# Quantitative multi-organ proteomics of fatal COVID-19 uncovers tissue-specific effects beyond inflammation

**DOI:** 10.1101/2022.12.21.22283785

**Authors:** Lisa Schweizer, Tina Schaller, Maximilian Zwiebel, Özge Karayel, Johannes B. Müller-Reif, Wen-Feng Zeng, Sebastian Dintner, Klaus Hirschbühl, Bruno Märkl, Rainer Claus, Matthias Mann

## Abstract

SARS-CoV-2 directly damages lung tissue via its infection and replication process and indirectly due to systemic effects of the host immune system. There are few systems-wide, untargeted studies of these effects on the different tissues of the human body and nearly all of them base their conclusions on the transcriptome. Here we developed a parallelized mass spectrometry (MS)-based proteomics workflow allowing the rapid, quantitative analysis of hundreds of virus-infected and FFPE preserved tissues. The first layer of response in all tissues was dominated by circulating inflammatory molecules. To discriminated between these systemic and true tissue-specific effects, we developed an analysis pipeline revealing that proteome alterations reflect extensive tissue damage, mostly similar to non-COVID diffuse alveolar damage. The next most affected organs were kidney and liver, while the lymph-vessel system was also strongly affected. Finally, secondary inflammatory effects of the brain correlated with receptor rearrangements and the degradation of neuronal myelin. Our results establish MS-based tissue proteomics as a promising strategy to inform organ-specific therapeutic interventions following COVID-19 infections.

## Supplementary Table 4 for "Quantitative multi-organ proteomics of fatal COVID-19 uncovers tissue-specific effects beyond inflammation"

### Sheet: Overview
	Supplementary Table 4: Differential protein expression of COVID-19 vs. other lung pathologies
	Tab	Name of Tab
	A	Differential Protein Expression
	B	GSEA enrichment of lung diseases
	Explanation of column names
	Tab	Name	Explanation
	Differential Protein Expression	ID	Merged ID of UniProt ID and gene name
	Differential Protein Expression	fc (log2)	log 2 fold change
	Differential Protein Expression	-log10(q-value)	negative logarithm (log10) of q-value
	Differential Protein Expression	-log(p-value)	negative logarithm (log10) of p-value
	Differential Protein Expression	Panels.Detail	Description of panel
	Differential Protein Expression	Plasma	Part of common plasma proteome
	Differential Protein Expression	IGs	Immunoglobulins identified in this study
	Differential Protein Expression	Enriched.group	Group of comparison in which a protein is upregulated
	Differential Protein Expression	Gene.symbol	Gene name associated to the protein retrieved from the FASTA file
	Differential Protein Expression	UniProt.ID	UniProt ID of protein retrieved from the FASTA file
	Differential Protein Expression	Organ	Organ site of protein identification
	Differential Protein Expression	comparison	Comparison between two groups of the cohort
	GSEA enrichment of lung diseases	description	Description of enriched term
	GSEA enrichment of lung diseases	enrichmentScore	enrichment score of GSEA enrichment
	GSEA enrichment of lung diseases	normalizedEnrichmentScore	normalized enrichment score of GSEA enrichment
	GSEA enrichment of lung diseases	pValue	p-value of GSEA enrichment
	GSEA enrichment of lung diseases	FDR	FDR of GSEA enrichment
	GSEA enrichment of lung diseases	size	Total number of genes summarized by term
	GSEA enrichment of lung diseases	userId	Gene names associated to an identifed term
	GSEA enrichment of lung diseases	database	Database used for GSEA enrichment
	GSEA enrichment of lung diseases	Comparison	Comparison between two groups of the cohort
	GSEA enrichment of lung diseases	Enriched group	Group of comparison in which a protein is upregulated

### Sheet: Differential Protein Expression
ID	fc (log2)	-log10(q-value)	-log(p-value)	Panels.Detail	Plasma	IGs	Enriched.group	Gene.symbol	UniProt.ID	Organ	comparison
GPX3_A0A087X1J7	-1.09791	1.90653	4.64319	empty	Yes	No	Influenza	GPX3	A0A087X1J7	lungs	COVID-19 vs Influenza
TNFSF12-TNFSF13_A0A0A6YY99	-1.51192	1.55816	3.87347	empty	No	No	Influenza	TNFSF12-TNFSF13	A0A0A6YY99	lungs	COVID-19 vs Influenza
TUBB3_A0A0B4J269	-0.883192	1.51181	3.66531	empty	Yes	No	Influenza	TUBB3	A0A0B4J269	lungs	COVID-19 vs Influenza
STX3_A0A0C4DGE4	-0.854627	1.69524	4.28577	empty	No	No	Influenza	STX3	A0A0C4DGE4	lungs	COVID-19 vs Influenza
PSMB9_A0A0G2JJA7	0.947932	1.55816	3.88285	empty	No	No	COVID-19	PSMB9	A0A0G2JJA7	lungs	COVID-19 vs Influenza
RBM47_A0AV96	1.05107	1.96998	5.10457	empty	No	No	COVID-19	RBM47	A0AV96	lungs	COVID-19 vs Influenza
COL12A1_D6RGG3	-1.13459	1.40566	3.17853	empty	Yes	No	Influenza	COL12A1	D6RGG3	lungs	COVID-19 vs Influenza
ELN_E7EN65	-1.48916	1.36515	3.05356	empty	No	No	Influenza	ELN	E7EN65	lungs	COVID-19 vs Influenza
MMRN1_E7EPG1	-1.52585	1.51181	3.42895	Platelet	Yes	No	Influenza	MMRN1	E7EPG1	lungs	COVID-19 vs Influenza
TNXB_E7EPZ9	-1.6853	1.42246	3.25602	empty	Yes	No	Influenza	TNXB	E7EPZ9	lungs	COVID-19 vs Influenza
CD36_E7EU05	-1.78313	1.56132	4.06661	empty	No	No	Influenza	CD36	E7EU05	lungs	COVID-19 vs Influenza
OXA1L_E7EVY0	0.898233	1.56132	4.0427	empty	No	No	COVID-19	OXA1L	E7EVY0	lungs	COVID-19 vs Influenza
TNS2_F8VV64	-1.14809	1.51181	3.41596	empty	No	No	Influenza	TNS2	F8VV64	lungs	COVID-19 vs Influenza
VPS29_F8VXU5	0.599464	1.462	3.33533	empty	No	No	COVID-19	VPS29	F8VXU5	lungs	COVID-19 vs Influenza
GGCX_F8WDU9	-1.5289	1.54669	3.75187	empty	No	No	Influenza	GGCX	F8WDU9	lungs	COVID-19 vs Influenza
FBLN5_G3V4U0	-1.58285	1.40743	3.20727	empty	No	No	Influenza	FBLN5	G3V4U0	lungs	COVID-19 vs Influenza
AMPD2_H0Y360	0.590488	1.30358	2.94682	empty	No	No	COVID-19	AMPD2	H0Y360	lungs	COVID-19 vs Influenza
_H7BZ55	-1.48369	1.51181	3.455	empty	No	No	Influenza		H7BZ55	lungs	COVID-19 vs Influenza
ABHD5_H7BZY9	-1.79594	1.51181	3.43392	empty	No	No	Influenza	ABHD5	H7BZY9	lungs	COVID-19 vs Influenza
LMNB2_J9JID7	-0.686105	1.30244	2.93873	empty	No	No	Influenza	LMNB2	J9JID7	lungs	COVID-19 vs Influenza
TGFB1I1_O43294	-1.1577	1.40743	3.19327	empty	No	No	Influenza	TGFB1I1	O43294	lungs	COVID-19 vs Influenza
NEBL_O76041-2	-0.987577	1.51181	3.63066	empty	No	No	Influenza	NEBL	O76041-2	lungs	COVID-19 vs Influenza
CLPTM1_O96005	0.820317	1.51181	3.65429	empty	No	No	COVID-19	CLPTM1	O96005	lungs	COVID-19 vs Influenza
LDHA_P00338	0.76229	1.55816	3.88461	empty	Yes	No	COVID-19	LDHA	P00338	lungs	COVID-19 vs Influenza
CA3_P07451	-1.69853	1.3681	3.09616	empty	No	No	Influenza	CA3	P07451	lungs	COVID-19 vs Influenza
CTSB_P07858	1.94346	1.51181	3.55183	empty	Yes	No	COVID-19	CTSB	P07858	lungs	COVID-19 vs Influenza
HMOX1_P09601	1.6602	1.51181	3.50019	empty	No	No	COVID-19	HMOX1	P09601	lungs	COVID-19 vs Influenza
PDIA4_P13667	0.688709	1.51181	3.56235	empty	Yes	No	COVID-19	PDIA4	P13667	lungs	COVID-19 vs Influenza
PKM_P14618	0.695695	1.35314	3.0329	Platelet	Yes	No	COVID-19	PKM	P14618	lungs	COVID-19 vs Influenza
OGN_P20774	-1.86072	1.36515	3.06664	empty	Yes	No	Influenza	OGN	P20774	lungs	COVID-19 vs Influenza
COL8A1_P27658	-1.4776	1.38713	3.13257	empty	No	No	Influenza	COL8A1	P27658	lungs	COVID-19 vs Influenza
CALR_P27797	0.661923	1.3417	3.00648	empty	Yes	No	COVID-19	CALR	P27797	lungs	COVID-19 vs Influenza
LIMS1_P48059	-0.766422	1.38072	3.11737	empty	No	No	Influenza	LIMS1	P48059	lungs	COVID-19 vs Influenza
LMAN1_P49257	0.692752	1.40743	3.21265	empty	No	No	COVID-19	LMAN1	P49257	lungs	COVID-19 vs Influenza
GNG10_P50151	1.83231	1.54948	3.80902	empty	No	No	COVID-19	GNG10	P50151	lungs	COVID-19 vs Influenza
SSR4_P51571	0.62644	1.42246	3.27785	empty	No	No	COVID-19	SSR4	P51571	lungs	COVID-19 vs Influenza
PRELP_P51888	-1.71851	1.55816	3.84766	empty	No	No	Influenza	PRELP	P51888	lungs	COVID-19 vs Influenza
ALDH18A1_P54886	1.29162	1.90653	4.81533	empty	No	No	COVID-19	ALDH18A1	P54886	lungs	COVID-19 vs Influenza
RPS14_P62263	0.702787	1.51181	3.55552	empty	Yes	No	COVID-19	RPS14	P62263	lungs	COVID-19 vs Influenza
EEF1A1_P68104	0.612358	1.40743	3.18984	empty	Yes	No	COVID-19	EEF1A1	P68104	lungs	COVID-19 vs Influenza
SIRPA_P78324	1.16616	2.01943	5.45506	empty	No	No	COVID-19	SIRPA	P78324	lungs	COVID-19 vs Influenza
MRPS9_P82933	0.798622	1.51181	3.42374	empty	No	No	COVID-19	MRPS9	P82933	lungs	COVID-19 vs Influenza
TIAL1_Q01085	0.586508	1.51181	3.41614	empty	No	No	COVID-19	TIAL1	Q01085	lungs	COVID-19 vs Influenza
CGNL1_Q0VF96	-1.00953	1.36515	3.06729	empty	No	No	Influenza	CGNL1	Q0VF96	lungs	COVID-19 vs Influenza
ACACA_Q13085	0.864535	1.51181	3.58737	empty	No	No	COVID-19	ACACA	Q13085	lungs	COVID-19 vs Influenza
RSU1_Q15404	-0.721783	1.51181	3.51959	empty	No	No	Influenza	RSU1	Q15404	lungs	COVID-19 vs Influenza
HP1BP3_Q5SSJ5	-0.65183	1.36515	3.06956	empty	No	No	Influenza	HP1BP3	Q5SSJ5	lungs	COVID-19 vs Influenza
TMEM167A_Q8TBQ9	2.03833	1.75915	4.41662	empty	No	No	COVID-19	TMEM167A	Q8TBQ9	lungs	COVID-19 vs Influenza
TMX3_Q96JJ7	0.59928	1.36515	3.05259	empty	No	No	COVID-19	TMX3	Q96JJ7	lungs	COVID-19 vs Influenza
PLGRKT_Q9HBL7	0.89501	1.55816	3.94709	empty	No	No	COVID-19	PLGRKT	Q9HBL7	lungs	COVID-19 vs Influenza
CTSZ_Q9UBR2	1.60916	1.38862	3.15215	empty	Yes	No	COVID-19	CTSZ	Q9UBR2	lungs	COVID-19 vs Influenza
CEACAM5_A0A024R0K5	1.06958	2.30026	4.58453	empty	No	No	COVID-19	CEACAM5	A0A024R0K5	lungs	COVID-19 vs Non-COVID-19 DAD control
IGLV1-47_A0A075B6I8	1.7339	1.85266	3.26933	empty	No	Yes	COVID-19	IGLV1-47	A0A075B6I8	lungs	COVID-19 vs Non-COVID-19 DAD control
IGLV3-25_A0A075B6J4	1.39368	1.84455	3.25103	empty	No	Yes	COVID-19	IGLV3-25	A0A075B6J4	lungs	COVID-19 vs Non-COVID-19 DAD control
IGLV3-19_A0A075B6J8	1.40463	1.69557	2.92159	empty	No	Yes	COVID-19	IGLV3-19	A0A075B6J8	lungs	COVID-19 vs Non-COVID-19 DAD control
IGLV2-11_A0A075B6K3	1.31345	1.45135	2.3448	empty	No	Yes	COVID-19	IGLV2-11	A0A075B6K3	lungs	COVID-19 vs Non-COVID-19 DAD control
LILRB1_A0A087WSV6	-1.232	1.34848	2.12061	empty	No	No	Non-COVID-19 DAD control	LILRB1	A0A087WSV6	lungs	COVID-19 vs Non-COVID-19 DAD control
NUCB2_A0A087WSV8	-0.718767	1.66864	2.79208	empty	No	No	Non-COVID-19 DAD control	NUCB2	A0A087WSV8	lungs	COVID-19 vs Non-COVID-19 DAD control
ITIH2_A0A087WTE1	0.89242	1.33114	2.07144	Plasma	Yes	No	COVID-19	ITIH2	A0A087WTE1	lungs	COVID-19 vs Non-COVID-19 DAD control
IGHG1_A0A087WV47	0.989015	1.32508	2.05325	Plasma	Yes	Yes	COVID-19	IGHG1	A0A087WV47	lungs	COVID-19 vs Non-COVID-19 DAD control
IGLL5_A0A087WWC9	1.17694	1.6685	2.78958	empty	Yes	Yes	COVID-19	IGLL5	A0A087WWC9	lungs	COVID-19 vs Non-COVID-19 DAD control
PRODH_A0A087WWM6	0.853766	1.52392	2.50375	empty	No	No	COVID-19	PRODH	A0A087WWM6	lungs	COVID-19 vs Non-COVID-19 DAD control
IGHG3_A0A087WXL8	1.18782	1.37456	2.18252	empty	Yes	Yes	COVID-19	IGHG3	A0A087WXL8	lungs	COVID-19 vs Non-COVID-19 DAD control
MYO5A_A0A087WY00	-0.695736	1.64019	2.74186	empty	No	No	Non-COVID-19 DAD control	MYO5A	A0A087WY00	lungs	COVID-19 vs Non-COVID-19 DAD control
UBXN8_A0A087X0J2	0.684227	1.83455	3.21291	empty	No	No	COVID-19	UBXN8	A0A087X0J2	lungs	COVID-19 vs Non-COVID-19 DAD control
CHL1_A0A087X0M8	-1.29926	1.37122	2.17702	empty	Yes	No	Non-COVID-19 DAD control	CHL1	A0A087X0M8	lungs	COVID-19 vs Non-COVID-19 DAD control
OAS2_A0A087X0V5	1.37221	1.987	3.56957	empty	No	No	COVID-19	OAS2	A0A087X0V5	lungs	COVID-19 vs Non-COVID-19 DAD control
WDR18_A0A0A0MQU0	-0.591121	1.9322	3.43035	empty	No	No	Non-COVID-19 DAD control	WDR18	A0A0A0MQU0	lungs	COVID-19 vs Non-COVID-19 DAD control
DMRT2_A0A0A0MR18	1.22155	1.83068	3.19537	empty	No	No	COVID-19	DMRT2	A0A0A0MR18	lungs	COVID-19 vs Non-COVID-19 DAD control
RBM10_A0A0A0MR66	-0.843525	1.33482	2.08083	empty	No	No	Non-COVID-19 DAD control	RBM10	A0A0A0MR66	lungs	COVID-19 vs Non-COVID-19 DAD control
NOLC1_A0A0A0MRM9	-0.881126	1.64403	2.75832	empty	No	No	Non-COVID-19 DAD control	NOLC1	A0A0A0MRM9	lungs	COVID-19 vs Non-COVID-19 DAD control
SNRPC_A0A0A0MRR7	-0.982316	1.62121	2.67122	empty	No	No	Non-COVID-19 DAD control	SNRPC	A0A0A0MRR7	lungs	COVID-19 vs Non-COVID-19 DAD control
RRBP1_A0A0A0MRV0	-0.670333	1.69242	2.9124	empty	No	No	Non-COVID-19 DAD control	RRBP1	A0A0A0MRV0	lungs	COVID-19 vs Non-COVID-19 DAD control
IGHV4-34_A0A0A0MS12	0.902617	1.35775	2.15456	empty	No	Yes	COVID-19	IGHV4-34	A0A0A0MS12	lungs	COVID-19 vs Non-COVID-19 DAD control
HYI_A0A0A0MTR5	-1.23604	1.45343	2.35954	empty	No	No	Non-COVID-19 DAD control	HYI	A0A0A0MTR5	lungs	COVID-19 vs Non-COVID-19 DAD control
TNFSF12-TNFSF13_A0A0A6YY99	0.854453	1.41266	2.25726	empty	No	No	COVID-19	TNFSF12-TNFSF13	A0A0A6YY99	lungs	COVID-19 vs Non-COVID-19 DAD control
SULT1A4_A0A0A6YYL2	0.6417	1.48981	2.44901	empty	No	No	COVID-19	SULT1A4	A0A0A6YYL2	lungs	COVID-19 vs Non-COVID-19 DAD control
IGLV9-49_A0A0B4J1Y8	1.91461	1.39633	2.22719	empty	No	Yes	COVID-19	IGLV9-49	A0A0B4J1Y8	lungs	COVID-19 vs Non-COVID-19 DAD control
IGKV1-39_A0A0B4J1Z7	0.825952	1.53721	2.53429	empty	No	Yes	COVID-19	IGKV1-39	A0A0B4J1Z7	lungs	COVID-19 vs Non-COVID-19 DAD control
IGHV3-30_A0A0B4J2B7	1.13807	1.52436	2.50817	empty	No	Yes	COVID-19	IGHV3-30	A0A0B4J2B7	lungs	COVID-19 vs Non-COVID-19 DAD control
GOLGA2_A0A0C4DGS5	-0.643985	1.72325	2.99828	empty	No	No	Non-COVID-19 DAD control	GOLGA2	A0A0C4DGS5	lungs	COVID-19 vs Non-COVID-19 DAD control
ZRANB2_A0A0C4DGV5	-0.903637	1.33482	2.0862	empty	No	No	Non-COVID-19 DAD control	ZRANB2	A0A0C4DGV5	lungs	COVID-19 vs Non-COVID-19 DAD control
RBP4_A0A0C4DGV7	1.98581	1.8752	3.33283	empty	Yes	No	COVID-19	RBP4	A0A0C4DGV7	lungs	COVID-19 vs Non-COVID-19 DAD control
SEMA3B_A0A0C4DGV8	1.31979	1.5589	2.56548	empty	No	No	COVID-19	SEMA3B	A0A0C4DGV8	lungs	COVID-19 vs Non-COVID-19 DAD control
TRIP6_A0A0D9SFS2	-0.994524	1.32995	2.06514	empty	No	No	Non-COVID-19 DAD control	TRIP6	A0A0D9SFS2	lungs	COVID-19 vs Non-COVID-19 DAD control
EPB41L1_A0A0D9SG07	-0.713518	1.62121	2.67114	empty	No	No	Non-COVID-19 DAD control	EPB41L1	A0A0D9SG07	lungs	COVID-19 vs Non-COVID-19 DAD control
_A0A0G2JN06	1.0397	1.36266	2.16272	Plasma	Yes	No	COVID-19		A0A0G2JN06	lungs	COVID-19 vs Non-COVID-19 DAD control
HN1L_A6NGP5	-0.66	1.74885	3.05709	empty	No	No	Non-COVID-19 DAD control	HN1L	A6NGP5	lungs	COVID-19 vs Non-COVID-19 DAD control
HSPB11_A6NIR2	-0.816979	1.45226	2.35331	empty	No	No	Non-COVID-19 DAD control	HSPB11	A6NIR2	lungs	COVID-19 vs Non-COVID-19 DAD control
YIPF6_B1AV70	-0.685079	1.34848	2.12083	empty	No	No	Non-COVID-19 DAD control	YIPF6	B1AV70	lungs	COVID-19 vs Non-COVID-19 DAD control
MSI2_B4DHE8	-0.626044	1.38796	2.21144	empty	No	No	Non-COVID-19 DAD control	MSI2	B4DHE8	lungs	COVID-19 vs Non-COVID-19 DAD control
SEC11L3_B4DI03	-0.963399	1.61557	2.65576	empty	No	No	Non-COVID-19 DAD control	SEC11L3	B4DI03	lungs	COVID-19 vs Non-COVID-19 DAD control
RBPMS_B4E3T4	-0.642313	2.28549	4.27264	empty	No	No	Non-COVID-19 DAD control	RBPMS	B4E3T4	lungs	COVID-19 vs Non-COVID-19 DAD control
ITIH4_B7ZKJ8	0.920914	1.33942	2.10755	Plasma	Yes	No	COVID-19	ITIH4	B7ZKJ8	lungs	COVID-19 vs Non-COVID-19 DAD control
GLT8D1_C9J880	-1.05261	1.87124	3.32064	empty	No	No	Non-COVID-19 DAD control	GLT8D1	C9J880	lungs	COVID-19 vs Non-COVID-19 DAD control
APOD_C9JF17	0.779055	1.38068	2.19524	empty	Yes	No	COVID-19	APOD	C9JF17	lungs	COVID-19 vs Non-COVID-19 DAD control
C1QB_D6R934	0.653621	1.43695	2.30886	empty	Yes	No	COVID-19	C1QB	D6R934	lungs	COVID-19 vs Non-COVID-19 DAD control
CHIT1_D6REY1	1.01953	1.45889	2.37592	empty	No	No	COVID-19	CHIT1	D6REY1	lungs	COVID-19 vs Non-COVID-19 DAD control
GC_D6RF35	1.316	1.99359	3.60737	empty	Yes	No	COVID-19	GC	D6RF35	lungs	COVID-19 vs Non-COVID-19 DAD control
LTF_E7EQB2	1.43486	1.45135	2.34656	Coagulation_UP	Yes	No	COVID-19	LTF	E7EQB2	lungs	COVID-19 vs Non-COVID-19 DAD control
ELN_E7EQH8	1.03721	1.32995	2.06461	empty	No	No	COVID-19	ELN	E7EQH8	lungs	COVID-19 vs Non-COVID-19 DAD control
VIMP_E9PJB8	-1.12186	1.64403	2.75168	empty	No	No	Non-COVID-19 DAD control	VIMP	E9PJB8	lungs	COVID-19 vs Non-COVID-19 DAD control
AAMDC_E9PNP3	0.75458	1.53397	2.52615	empty	No	No	COVID-19	AAMDC	E9PNP3	lungs	COVID-19 vs Non-COVID-19 DAD control
RNF170_E9PP55	-0.656312	1.55064	2.55482	empty	No	No	Non-COVID-19 DAD control	RNF170	E9PP55	lungs	COVID-19 vs Non-COVID-19 DAD control
NAT1_F5H5R8	0.756276	1.42188	2.28117	empty	No	No	COVID-19	NAT1	F5H5R8	lungs	COVID-19 vs Non-COVID-19 DAD control
TRAPPC2_F5H785	0.598217	1.33374	2.07805	empty	No	No	COVID-19	TRAPPC2	F5H785	lungs	COVID-19 vs Non-COVID-19 DAD control
YLPM1_F8VU51	-0.59809	2.3987	4.95571	empty	No	No	Non-COVID-19 DAD control	YLPM1	F8VU51	lungs	COVID-19 vs Non-COVID-19 DAD control
ARHGAP26_F8W8N5	1.15234	1.33837	2.09876	empty	Yes	No	COVID-19	ARHGAP26	F8W8N5	lungs	COVID-19 vs Non-COVID-19 DAD control
FBLN5_G3V4U0	-0.993196	1.4016	2.23504	empty	No	No	Non-COVID-19 DAD control	FBLN5	G3V4U0	lungs	COVID-19 vs Non-COVID-19 DAD control
SNW1_G3V4X8	-0.640304	1.53721	2.5312	empty	No	No	Non-COVID-19 DAD control	SNW1	G3V4X8	lungs	COVID-19 vs Non-COVID-19 DAD control
SYNE3_G3V533	-0.605058	1.67083	2.8011	empty	No	No	Non-COVID-19 DAD control	SYNE3	G3V533	lungs	COVID-19 vs Non-COVID-19 DAD control
RBMX_H0Y6E7	-0.626208	2.30026	4.39521	empty	No	No	Non-COVID-19 DAD control	RBMX	H0Y6E7	lungs	COVID-19 vs Non-COVID-19 DAD control
_H0YHG0	-0.670524	1.34848	2.12186	empty	No	No	Non-COVID-19 DAD control		H0YHG0	lungs	COVID-19 vs Non-COVID-19 DAD control
MRVI1_H0YI08	-0.918758	1.33623	2.09011	empty	No	No	Non-COVID-19 DAD control	MRVI1	H0YI08	lungs	COVID-19 vs Non-COVID-19 DAD control
TPRN_H3BLU1	-0.818001	1.70438	2.93918	empty	No	No	Non-COVID-19 DAD control	TPRN	H3BLU1	lungs	COVID-19 vs Non-COVID-19 DAD control
TMEM231_H3BTN6	-1.74947	1.32815	2.05909	empty	No	No	Non-COVID-19 DAD control	TMEM231	H3BTN6	lungs	COVID-19 vs Non-COVID-19 DAD control
PDIA3_H7BZJ3	0.800464	1.63601	2.70771	empty	Yes	No	COVID-19	PDIA3	H7BZJ3	lungs	COVID-19 vs Non-COVID-19 DAD control
TSPAN15_H7C285	-1.11274	1.79903	3.13669	empty	No	No	Non-COVID-19 DAD control	TSPAN15	H7C285	lungs	COVID-19 vs Non-COVID-19 DAD control
CCDC80_H7C5K4	-1.02162	1.34952	2.14311	empty	No	No	Non-COVID-19 DAD control	CCDC80	H7C5K4	lungs	COVID-19 vs Non-COVID-19 DAD control
MLKL_I3L4A6	1.77698	1.62121	2.67753	empty	No	No	COVID-19	MLKL	I3L4A6	lungs	COVID-19 vs Non-COVID-19 DAD control
SLC39A11_J3KRX2	-1.01366	1.33482	2.08285	empty	No	No	Non-COVID-19 DAD control	SLC39A11	J3KRX2	lungs	COVID-19 vs Non-COVID-19 DAD control
LLGL2_J3QRV5	-1.05624	1.64019	2.73513	empty	No	No	Non-COVID-19 DAD control	LLGL2	J3QRV5	lungs	COVID-19 vs Non-COVID-19 DAD control
MFAP4_K7ES70	-1.27355	1.74885	3.05405	empty	No	No	Non-COVID-19 DAD control	MFAP4	K7ES70	lungs	COVID-19 vs Non-COVID-19 DAD control
NDUFA4_O00483	-0.622787	1.45135	2.34685	empty	No	No	Non-COVID-19 DAD control	NDUFA4	O00483	lungs	COVID-19 vs Non-COVID-19 DAD control
LAMA5_O15230	0.928362	1.3514	2.14713	empty	No	No	COVID-19	LAMA5	O15230	lungs	COVID-19 vs Non-COVID-19 DAD control
PI15_O43692	1.73024	1.31592	2.03051	empty	No	No	COVID-19	PI15	O43692	lungs	COVID-19 vs Non-COVID-19 DAD control
ERN1_O75460	1.85	1.84455	3.25457	empty	No	No	COVID-19	ERN1	O75460	lungs	COVID-19 vs Non-COVID-19 DAD control
CYP7B1_O75881	-0.76203	1.38403	2.20294	empty	No	No	Non-COVID-19 DAD control	CYP7B1	O75881	lungs	COVID-19 vs Non-COVID-19 DAD control
ATG12_O94817	-0.884123	1.61551	2.64105	empty	No	No	Non-COVID-19 DAD control	ATG12	O94817	lungs	COVID-19 vs Non-COVID-19 DAD control
DDX58_O95786	1.03233	1.74694	3.04785	empty	No	No	COVID-19	DDX58	O95786	lungs	COVID-19 vs Non-COVID-19 DAD control
F13A1_P00488	-0.977525	2.06751	3.85141	Platelet	Yes	No	Non-COVID-19 DAD control	F13A1	P00488	lungs	COVID-19 vs Non-COVID-19 DAD control
HP_P00738	1.90496	1.68028	2.85451	Plasma	Yes	No	COVID-19	HP	P00738	lungs	COVID-19 vs Non-COVID-19 DAD control
SERPINC1_P01008	0.988717	1.66864	2.792	Coagulation_Down	Yes	No	COVID-19	SERPINC1	P01008	lungs	COVID-19 vs Non-COVID-19 DAD control
SERPINA1_P01009	1.58988	2.30026	4.44352	Plasma	Yes	No	COVID-19	SERPINA1	P01009	lungs	COVID-19 vs Non-COVID-19 DAD control
AGT_P01019	1.45649	1.83447	3.2072	empty	Yes	No	COVID-19	AGT	P01019	lungs	COVID-19 vs Non-COVID-19 DAD control
A2M_P01023	1.05955	1.76123	3.08056	Plasma	Yes	No	COVID-19	A2M	P01023	lungs	COVID-19 vs Non-COVID-19 DAD control
C3_P01024	1.10741	1.72325	2.99656	Plasma	Yes	No	COVID-19	C3	P01024	lungs	COVID-19 vs Non-COVID-19 DAD control
CST3_P01034	0.598012	1.71343	2.96891	Coagulation_UP	Yes	No	COVID-19	CST3	P01034	lungs	COVID-19 vs Non-COVID-19 DAD control
KNG1_P01042	1.20049	1.82441	3.17344	Coagulation_UP	Yes	No	COVID-19	KNG1	P01042	lungs	COVID-19 vs Non-COVID-19 DAD control
_P01600	1.15718	1.46658	2.40127	empty	No	Yes	COVID-19		P01600	lungs	COVID-19 vs Non-COVID-19 DAD control
_P01717	2.14344	2.68306	5.60806	empty	No	Yes	COVID-19		P01717	lungs	COVID-19 vs Non-COVID-19 DAD control
_P01775	1.1676	1.31736	2.03553	empty	No	Yes	COVID-19		P01775	lungs	COVID-19 vs Non-COVID-19 DAD control
_P01780	0.909136	1.37012	2.17235	empty	No	Yes	COVID-19		P01780	lungs	COVID-19 vs Non-COVID-19 DAD control
COL1A1_P02452	-0.995734	1.43742	2.31062	empty	Yes	No	Non-COVID-19 DAD control	COL1A1	P02452	lungs	COVID-19 vs Non-COVID-19 DAD control
APCS_P02743	1.29957	1.74124	3.02941	empty	Yes	No	COVID-19	APCS	P02743	lungs	COVID-19 vs Non-COVID-19 DAD control
C1QC_P02747	0.846715	2.06751	3.85573	empty	Yes	No	COVID-19	C1QC	P02747	lungs	COVID-19 vs Non-COVID-19 DAD control
LRG1_P02750	1.08969	1.44699	2.32666	empty	Yes	No	COVID-19	LRG1	P02750	lungs	COVID-19 vs Non-COVID-19 DAD control
AMBP_P02760	1.13431	2.01457	3.73544	empty	Yes	No	COVID-19	AMBP	P02760	lungs	COVID-19 vs Non-COVID-19 DAD control
ORM1_P02763	1.35167	2.00247	3.64116	Plasma	Yes	No	COVID-19	ORM1	P02763	lungs	COVID-19 vs Non-COVID-19 DAD control
ALB_P02768	0.977601	1.33837	2.09714	Plasma	Yes	No	COVID-19	ALB	P02768	lungs	COVID-19 vs Non-COVID-19 DAD control
HPX_P02790	1.41354	1.45343	2.3605	Plasma	Yes	No	COVID-19	HPX	P02790	lungs	COVID-19 vs Non-COVID-19 DAD control
MT-ND2_P03891	-0.677664	1.48288	2.43553	empty	No	No	Non-COVID-19 DAD control	MT-ND2	P03891	lungs	COVID-19 vs Non-COVID-19 DAD control
SLPI_P03973	1.50643	1.67622	2.82441	empty	No	No	COVID-19	SLPI	P03973	lungs	COVID-19 vs Non-COVID-19 DAD control
VTN_P04004	0.945623	1.47739	2.42772	empty	Yes	No	COVID-19	VTN	P04004	lungs	COVID-19 vs Non-COVID-19 DAD control
A1BG_P04217	1.01019	1.53029	2.52078	empty	Yes	No	COVID-19	A1BG	P04217	lungs	COVID-19 vs Non-COVID-19 DAD control
S100A8_P05109	1.07444	1.5761	2.58728	empty	Yes	No	COVID-19	S100A8	P05109	lungs	COVID-19 vs Non-COVID-19 DAD control
ISG15_P05161	1.72609	2.06751	3.86385	empty	No	No	COVID-19	ISG15	P05161	lungs	COVID-19 vs Non-COVID-19 DAD control
MPO_P05164	1.48505	1.8752	3.33566	empty	No	No	COVID-19	MPO	P05164	lungs	COVID-19 vs Non-COVID-19 DAD control
ALPL_P05186	-0.779019	1.31736	2.03809	empty	No	No	Non-COVID-19 DAD control	ALPL	P05186	lungs	COVID-19 vs Non-COVID-19 DAD control
SERPINA7_P05543	1.39072	2.06751	3.81641	empty	Yes	No	COVID-19	SERPINA7	P05543	lungs	COVID-19 vs Non-COVID-19 DAD control
INSR_P06213	-1.48096	2.19834	4.09288	empty	No	No	Non-COVID-19 DAD control	INSR	P06213	lungs	COVID-19 vs Non-COVID-19 DAD control
S100A9_P06702	1.55552	2.30026	4.57161	empty	Yes	No	COVID-19	S100A9	P06702	lungs	COVID-19 vs Non-COVID-19 DAD control
DCN_P07585	-1.53007	2.20487	4.12987	empty	Yes	No	Non-COVID-19 DAD control	DCN	P07585	lungs	COVID-19 vs Non-COVID-19 DAD control
TPM2_P07951-2	-0.916841	1.46658	2.39302	empty	Yes	No	Non-COVID-19 DAD control	TPM2	P07951-2	lungs	COVID-19 vs Non-COVID-19 DAD control
CTSG_P08311	1.52695	1.8752	3.3344	empty	No	No	COVID-19	CTSG	P08311	lungs	COVID-19 vs Non-COVID-19 DAD control
CD14_P08571	0.800936	1.33482	2.08203	empty	Yes	No	COVID-19	CD14	P08571	lungs	COVID-19 vs Non-COVID-19 DAD control
FBP1_P09467	0.877426	1.33099	2.06951	empty	Yes	No	COVID-19	FBP1	P09467	lungs	COVID-19 vs Non-COVID-19 DAD control
TPM1_P09493-8	-0.85764	1.38701	2.20772	empty	No	No	Non-COVID-19 DAD control	TPM1	P09493-8	lungs	COVID-19 vs Non-COVID-19 DAD control
HMOX1_P09601	-1.0747	1.59422	2.60717	empty	No	No	Non-COVID-19 DAD control	HMOX1	P09601	lungs	COVID-19 vs Non-COVID-19 DAD control
IFIT1_P09914	1.35747	1.45226	2.3538	empty	No	No	COVID-19	IFIT1	P09914	lungs	COVID-19 vs Non-COVID-19 DAD control
C4A_P0C0L4	1.20254	1.32815	2.05911	empty	Yes	No	COVID-19	C4A	P0C0L4	lungs	COVID-19 vs Non-COVID-19 DAD control
C7_P10643	0.976247	2.26833	4.22328	empty	Yes	No	COVID-19	C7	P10643	lungs	COVID-19 vs Non-COVID-19 DAD control
ITGAM_P11215	0.749231	2.10301	3.94882	empty	No	No	COVID-19	ITGAM	P11215	lungs	COVID-19 vs Non-COVID-19 DAD control
ACE_P12821	0.958914	2.00247	3.65642	empty	Yes	No	COVID-19	ACE	P12821	lungs	COVID-19 vs Non-COVID-19 DAD control
CEACAM1_P13688	1.11303	1.61551	2.64171	empty	No	No	COVID-19	CEACAM1	P13688	lungs	COVID-19 vs Non-COVID-19 DAD control
LCP1_P13796	0.819474	2.30026	4.59885	empty	Yes	No	COVID-19	LCP1	P13796	lungs	COVID-19 vs Non-COVID-19 DAD control
IDO1_P14902	1.12254	1.37122	2.17674	empty	No	No	COVID-19	IDO1	P14902	lungs	COVID-19 vs Non-COVID-19 DAD control
IGLL1_P15814	1.27597	1.46658	2.3983	empty	Yes	Yes	COVID-19	IGLL1	P15814	lungs	COVID-19 vs Non-COVID-19 DAD control
NQO2_P16083	0.957588	1.38068	2.19555	empty	Yes	No	COVID-19	NQO2	P16083	lungs	COVID-19 vs Non-COVID-19 DAD control
YBX3_P16989	-0.888328	2.00247	3.69238	empty	Yes	No	Non-COVID-19 DAD control	YBX3	P16989	lungs	COVID-19 vs Non-COVID-19 DAD control
DES_P17661	-1.30528	1.62121	2.67378	empty	No	No	Non-COVID-19 DAD control	DES	P17661	lungs	COVID-19 vs Non-COVID-19 DAD control
LBP_P18428	1.01629	1.33482	2.08534	empty	Yes	No	COVID-19	LBP	P18428	lungs	COVID-19 vs Non-COVID-19 DAD control
ORM2_P19652	1.29984	2.00247	3.70133	empty	Yes	No	COVID-19	ORM2	P19652	lungs	COVID-19 vs Non-COVID-19 DAD control
PGC_P20142	-1.55158	1.31859	2.04127	empty	No	No	Non-COVID-19 DAD control	PGC	P20142	lungs	COVID-19 vs Non-COVID-19 DAD control
AZU1_P20160	1.13377	1.61557	2.65173	empty	No	No	COVID-19	AZU1	P20160	lungs	COVID-19 vs Non-COVID-19 DAD control
MX1_P20591	1.99324	1.74885	3.05711	empty	No	No	COVID-19	MX1	P20591	lungs	COVID-19 vs Non-COVID-19 DAD control
MX2_P20592	1.11452	1.32686	2.05596	empty	No	No	COVID-19	MX2	P20592	lungs	COVID-19 vs Non-COVID-19 DAD control
PRTN3_P24158	1.80993	1.955	3.51826	empty	No	No	COVID-19	PRTN3	P24158	lungs	COVID-19 vs Non-COVID-19 DAD control
LAP3_P28838	0.598548	1.46658	2.39404	empty	No	No	COVID-19	LAP3	P28838	lungs	COVID-19 vs Non-COVID-19 DAD control
SHC1_P29353	-0.933799	1.68301	2.86525	empty	Yes	No	Non-COVID-19 DAD control	SHC1	P29353	lungs	COVID-19 vs Non-COVID-19 DAD control
SERPINB1_P30740	0.65521	2.60239	5.30554	empty	Yes	No	COVID-19	SERPINB1	P30740	lungs	COVID-19 vs Non-COVID-19 DAD control
GBP1_P32455	1.1835	1.67136	2.80396	empty	No	No	COVID-19	GBP1	P32455	lungs	COVID-19 vs Non-COVID-19 DAD control
FBN1_P35555	-0.842421	1.64019	2.73351	empty	No	No	Non-COVID-19 DAD control	FBN1	P35555	lungs	COVID-19 vs Non-COVID-19 DAD control
TIMP3_P35625	1.44892	1.67136	2.80432	empty	No	No	COVID-19	TIMP3	P35625	lungs	COVID-19 vs Non-COVID-19 DAD control
COIL_P38432	-0.615305	1.72325	2.99261	empty	No	No	Non-COVID-19 DAD control	COIL	P38432	lungs	COVID-19 vs Non-COVID-19 DAD control
CEACAM6_P40199	0.753032	1.33482	2.0809	empty	No	No	COVID-19	CEACAM6	P40199	lungs	COVID-19 vs Non-COVID-19 DAD control
PTGDS_P41222	0.768424	1.33623	2.08901	empty	Yes	No	COVID-19	PTGDS	P41222	lungs	COVID-19 vs Non-COVID-19 DAD control
STAT1_P42224	0.916371	1.4903	2.4515	empty	No	No	COVID-19	STAT1	P42224	lungs	COVID-19 vs Non-COVID-19 DAD control
RPS27_P42677	-0.60485	1.63601	2.71147	empty	Yes	No	Non-COVID-19 DAD control	RPS27	P42677	lungs	COVID-19 vs Non-COVID-19 DAD control
ZAP70_P43403	1.26859	2.01457	3.7382	empty	No	No	COVID-19	ZAP70	P43403	lungs	COVID-19 vs Non-COVID-19 DAD control
AFM_P43652	1.10931	1.34915	2.1406	empty	Yes	No	COVID-19	AFM	P43652	lungs	COVID-19 vs Non-COVID-19 DAD control
RPL29_P47914	-0.892628	2.30026	4.763	empty	Yes	No	Non-COVID-19 DAD control	RPL29	P47914	lungs	COVID-19 vs Non-COVID-19 DAD control
SULT1A1_P50225	0.932056	1.83455	3.217	empty	No	No	COVID-19	SULT1A1	P50225	lungs	COVID-19 vs Non-COVID-19 DAD control
PDLIM4_P50479	-0.973763	1.61557	2.66123	empty	No	No	Non-COVID-19 DAD control	PDLIM4	P50479	lungs	COVID-19 vs Non-COVID-19 DAD control
CNN1_P51911	-0.901358	1.44708	2.33108	empty	No	No	Non-COVID-19 DAD control	CNN1	P51911	lungs	COVID-19 vs Non-COVID-19 DAD control
SMTN_P53814	-1.06866	1.75322	3.06897	empty	No	No	Non-COVID-19 DAD control	SMTN	P53814	lungs	COVID-19 vs Non-COVID-19 DAD control
PCBD1_P61457	0.65189	1.46658	2.39667	empty	No	No	COVID-19	PCBD1	P61457	lungs	COVID-19 vs Non-COVID-19 DAD control
LYZ_P61626	1.22333	2.30026	4.5366	empty	Yes	No	COVID-19	LYZ	P61626	lungs	COVID-19 vs Non-COVID-19 DAD control
HBG1_P69891	-1.11344	1.45463	2.36819	empty	No	No	Non-COVID-19 DAD control	HBG1	P69891	lungs	COVID-19 vs Non-COVID-19 DAD control
SRPX_P78539	0.993862	1.40288	2.23915	empty	No	No	COVID-19	SRPX	P78539	lungs	COVID-19 vs Non-COVID-19 DAD control
IFI35_P80217	0.640929	1.7965	3.13043	empty	No	No	COVID-19	IFI35	P80217	lungs	COVID-19 vs Non-COVID-19 DAD control
MUC5AC_P98088	-2.34562	1.72325	2.99183	empty	No	No	Non-COVID-19 DAD control	MUC5AC	P98088	lungs	COVID-19 vs Non-COVID-19 DAD control
RBM3_P98179	-1.08088	2.30026	4.39076	empty	No	No	Non-COVID-19 DAD control	RBM3	P98179	lungs	COVID-19 vs Non-COVID-19 DAD control
CALD1_Q05682	-0.834406	1.71343	2.97334	empty	Yes	No	Non-COVID-19 DAD control	CALD1	Q05682	lungs	COVID-19 vs Non-COVID-19 DAD control
COL14A1_Q05707	-1.45663	1.67709	2.83964	empty	No	No	Non-COVID-19 DAD control	COL14A1	Q05707	lungs	COVID-19 vs Non-COVID-19 DAD control
ITIH3_Q06033	1.18467	1.9322	3.46652	empty	Yes	No	COVID-19	ITIH3	Q06033	lungs	COVID-19 vs Non-COVID-19 DAD control
NMI_Q13287	0.616373	1.46658	2.40773	empty	No	No	COVID-19	NMI	Q13287	lungs	COVID-19 vs Non-COVID-19 DAD control
KCNAB2_Q13303	0.715793	2.30026	4.46242	empty	No	No	COVID-19	KCNAB2	Q13303	lungs	COVID-19 vs Non-COVID-19 DAD control
IL18_Q14116	0.649652	1.60835	2.62844	empty	No	No	COVID-19	IL18	Q14116	lungs	COVID-19 vs Non-COVID-19 DAD control
POSTN_Q15063	-1.92324	2.28549	4.32729	empty	Yes	No	Non-COVID-19 DAD control	POSTN	Q15063	lungs	COVID-19 vs Non-COVID-19 DAD control
POSTN_Q15063-2	-1.83756	1.68301	2.87058	empty	Yes	No	Non-COVID-19 DAD control	POSTN	Q15063-2	lungs	COVID-19 vs Non-COVID-19 DAD control
POSTN_Q15063-3	-1.79214	2.09907	3.9214	empty	Yes	No	Non-COVID-19 DAD control	POSTN	Q15063-3	lungs	COVID-19 vs Non-COVID-19 DAD control
DBN1_Q16643	-0.618431	1.64403	2.7527	empty	No	No	Non-COVID-19 DAD control	DBN1	Q16643	lungs	COVID-19 vs Non-COVID-19 DAD control
PTGIS_Q16647	-0.693942	1.64019	2.73318	empty	No	No	Non-COVID-19 DAD control	PTGIS	Q16647	lungs	COVID-19 vs Non-COVID-19 DAD control
IFI16_Q16666	0.592028	2.30026	4.38016	empty	No	No	COVID-19	IFI16	Q16666	lungs	COVID-19 vs Non-COVID-19 DAD control
KRT71_Q3SY84	-1.71657	2.27782	4.24858	empty	No	No	Non-COVID-19 DAD control	KRT71	Q3SY84	lungs	COVID-19 vs Non-COVID-19 DAD control
CMPK2_Q5EBM0	1.19174	1.71343	2.97162	empty	No	No	COVID-19	CMPK2	Q5EBM0	lungs	COVID-19 vs Non-COVID-19 DAD control
LAMTOR1_Q6IAA8	-0.709411	1.987	3.58291	empty	No	No	Non-COVID-19 DAD control	LAMTOR1	Q6IAA8	lungs	COVID-19 vs Non-COVID-19 DAD control
PLBD1_Q6P4A8	0.860416	1.69533	2.91847	empty	No	No	COVID-19	PLBD1	Q6P4A8	lungs	COVID-19 vs Non-COVID-19 DAD control
ALKBH5_Q6P6C2	-1.53387	1.32815	2.06058	empty	No	No	Non-COVID-19 DAD control	ALKBH5	Q6P6C2	lungs	COVID-19 vs Non-COVID-19 DAD control
BLOC1S2_Q6QNY1	-0.76473	1.61461	2.63763	empty	No	No	Non-COVID-19 DAD control	BLOC1S2	Q6QNY1	lungs	COVID-19 vs Non-COVID-19 DAD control
MAVS_Q7Z434	-0.904275	1.49111	2.4539	empty	No	No	Non-COVID-19 DAD control	MAVS	Q7Z434	lungs	COVID-19 vs Non-COVID-19 DAD control
MTDH_Q86UE4	-0.630783	2.00247	3.64483	empty	No	No	Non-COVID-19 DAD control	MTDH	Q86UE4	lungs	COVID-19 vs Non-COVID-19 DAD control
TXNDC5_Q86UY0	-0.717089	1.45293	2.35674	empty	No	No	Non-COVID-19 DAD control	TXNDC5	Q86UY0	lungs	COVID-19 vs Non-COVID-19 DAD control
CHST14_Q8NCH0	0.972981	1.46339	2.38477	empty	No	No	COVID-19	CHST14	Q8NCH0	lungs	COVID-19 vs Non-COVID-19 DAD control
LSM14A_Q8ND56	-0.647272	1.30423	2.01209	empty	No	No	Non-COVID-19 DAD control	LSM14A	Q8ND56	lungs	COVID-19 vs Non-COVID-19 DAD control
C3orf58_Q8NDZ4	0.730967	1.45343	2.36236	empty	No	No	COVID-19	C3orf58	Q8NDZ4	lungs	COVID-19 vs Non-COVID-19 DAD control
LFNG_Q8NES3	1.23234	1.82488	3.17778	empty	No	No	COVID-19	LFNG	Q8NES3	lungs	COVID-19 vs Non-COVID-19 DAD control
PALLD_Q8WX93	-0.809371	1.44754	2.33378	empty	No	No	Non-COVID-19 DAD control	PALLD	Q8WX93	lungs	COVID-19 vs Non-COVID-19 DAD control
HTRA1_Q92743	0.900651	1.52211	2.49609	empty	Yes	No	COVID-19	HTRA1	Q92743	lungs	COVID-19 vs Non-COVID-19 DAD control
LPP_Q93052	-0.770072	2.00247	3.66368	empty	No	No	Non-COVID-19 DAD control	LPP	Q93052	lungs	COVID-19 vs Non-COVID-19 DAD control
MRPL38_Q96DV4	-1.03767	2.68306	5.6547	empty	No	No	Non-COVID-19 DAD control	MRPL38	Q96DV4	lungs	COVID-19 vs Non-COVID-19 DAD control
MRPS24_Q96EL2	-0.636513	1.68422	2.8812	empty	No	No	Non-COVID-19 DAD control	MRPS24	Q96EL2	lungs	COVID-19 vs Non-COVID-19 DAD control
ZC2HC1A_Q96GY0	-0.823287	1.69999	2.92891	empty	No	No	Non-COVID-19 DAD control	ZC2HC1A	Q96GY0	lungs	COVID-19 vs Non-COVID-19 DAD control
UTP14A_Q9BVJ6	-0.693406	1.33374	2.07604	empty	No	No	Non-COVID-19 DAD control	UTP14A	Q9BVJ6	lungs	COVID-19 vs Non-COVID-19 DAD control
TARS2_Q9BW92	-0.978851	1.62121	2.6737	empty	No	No	Non-COVID-19 DAD control	TARS2	Q9BW92	lungs	COVID-19 vs Non-COVID-19 DAD control
TAPBPL_Q9BX59	0.97345	1.46658	2.39798	empty	No	No	COVID-19	TAPBPL	Q9BX59	lungs	COVID-19 vs Non-COVID-19 DAD control
NIF3L1_Q9GZT8	0.675178	1.68	2.8502	RBC	No	No	COVID-19	NIF3L1	Q9GZT8	lungs	COVID-19 vs Non-COVID-19 DAD control
SMG9_Q9H0W8	-0.633709	1.63519	2.70486	empty	No	No	Non-COVID-19 DAD control	SMG9	Q9H0W8	lungs	COVID-19 vs Non-COVID-19 DAD control
MMP28_Q9H239	1.03473	1.68422	2.88411	empty	No	No	COVID-19	MMP28	Q9H239	lungs	COVID-19 vs Non-COVID-19 DAD control
SDF2L1_Q9HCN8	-0.64103	1.32995	2.06577	empty	No	No	Non-COVID-19 DAD control	SDF2L1	Q9HCN8	lungs	COVID-19 vs Non-COVID-19 DAD control
PDLIM7_Q9NR12	-0.800992	1.65319	2.772	empty	No	No	Non-COVID-19 DAD control	PDLIM7	Q9NR12	lungs	COVID-19 vs Non-COVID-19 DAD control
FKBP11_Q9NYL4	-0.944883	1.34848	2.13187	empty	No	No	Non-COVID-19 DAD control	FKBP11	Q9NYL4	lungs	COVID-19 vs Non-COVID-19 DAD control
TECR_Q9NZ01	-0.594776	2.48217	5.10614	empty	No	No	Non-COVID-19 DAD control	TECR	Q9NZ01	lungs	COVID-19 vs Non-COVID-19 DAD control
VAPA_Q9P0L0	-0.589383	1.82488	3.18124	empty	Yes	No	Non-COVID-19 DAD control	VAPA	Q9P0L0	lungs	COVID-19 vs Non-COVID-19 DAD control
FBXL4_Q9UKA2	-2.50675	1.43614	2.30535	empty	No	No	Non-COVID-19 DAD control	FBXL4	Q9UKA2	lungs	COVID-19 vs Non-COVID-19 DAD control
RAB23_Q9ULC3	-0.902939	1.64403	2.75371	empty	No	No	Non-COVID-19 DAD control	RAB23	Q9ULC3	lungs	COVID-19 vs Non-COVID-19 DAD control
WBP11_Q9Y2W2	-0.636402	2.06751	3.83855	empty	No	No	Non-COVID-19 DAD control	WBP11	Q9Y2W2	lungs	COVID-19 vs Non-COVID-19 DAD control
NOC2L_Q9Y3T9	-0.746686	1.64019	2.73268	empty	No	No	Non-COVID-19 DAD control	NOC2L	Q9Y3T9	lungs	COVID-19 vs Non-COVID-19 DAD control
FHOD1_Q9Y613	0.745968	1.67014	2.7981	empty	No	No	COVID-19	FHOD1	Q9Y613	lungs	COVID-19 vs Non-COVID-19 DAD control
ALG5_Q9Y673	-0.882945	1.45889	2.37528	empty	No	No	Non-COVID-19 DAD control	ALG5	Q9Y673	lungs	COVID-19 vs Non-COVID-19 DAD control
OAS3_Q9Y6K5	1.38566	2.11568	3.97373	empty	No	No	COVID-19	OAS3	Q9Y6K5	lungs	COVID-19 vs Non-COVID-19 DAD control
SERPINB6_A0A024QZX5	-1.01307	5.73607	7.32442	empty	No	No	NPC	SERPINB6	A0A024QZX5	lungs	COVID-19 vs NPC
HDLBP_A0A024R4E5	0.99407	4.31704	5.26848	empty	No	No	COVID-19	HDLBP	A0A024R4E5	lungs	COVID-19 vs NPC
EHD1_A0A024R571	-1.36857	5.73607	7.35394	empty	No	No	NPC	EHD1	A0A024R571	lungs	COVID-19 vs NPC
SLC22A18_A0A024RCG2	0.918463	2.09244	2.29674	empty	No	No	COVID-19	SLC22A18	A0A024RCG2	lungs	COVID-19 vs NPC
DMD_A0A075B6G3	-1.30179	2.20732	2.45302	empty	No	No	NPC	DMD	A0A075B6G3	lungs	COVID-19 vs NPC
IGLV1-51_A0A075B6I5	1.37559	1.5389	1.58526	empty	No	Yes	COVID-19	IGLV1-51	A0A075B6I5	lungs	COVID-19 vs NPC
IGLV1-47_A0A075B6I8	2.47803	3.19376	3.73939	empty	No	Yes	COVID-19	IGLV1-47	A0A075B6I8	lungs	COVID-19 vs NPC
IGLV1-40_A0A075B6J0	2.06471	2.99705	3.47638	empty	No	Yes	COVID-19	IGLV1-40	A0A075B6J0	lungs	COVID-19 vs NPC
IGLV3-25_A0A075B6J4	2.60999	4.24779	5.17491	empty	No	Yes	COVID-19	IGLV3-25	A0A075B6J4	lungs	COVID-19 vs NPC
IGLV3-21_A0A075B6J7	1.81229	1.80164	1.92386	empty	No	Yes	COVID-19	IGLV3-21	A0A075B6J7	lungs	COVID-19 vs NPC
IGLV3-19_A0A075B6J8	2.17973	2.99166	3.46825	empty	No	Yes	COVID-19	IGLV3-19	A0A075B6J8	lungs	COVID-19 vs NPC
IGLV2-18_A0A075B6J9	2.23869	2.77656	3.19478	empty	No	Yes	COVID-19	IGLV2-18	A0A075B6J9	lungs	COVID-19 vs NPC
IGLV3-9_A0A075B6K5	1.49571	3.02045	3.50813	empty	No	Yes	COVID-19	IGLV3-9	A0A075B6K5	lungs	COVID-19 vs NPC
IGLC2_A0A075B6K9	1.77514	2.75141	3.16106	Plasma	Yes	Yes	COVID-19	IGLC2	A0A075B6K9	lungs	COVID-19 vs NPC
IGHA2_A0A075B6N7	1.3305	1.40007	1.40355	empty	Yes	Yes	COVID-19	IGHA2	A0A075B6N7	lungs	COVID-19 vs NPC
IGKV2D-24_A0A075B6R9	1.18855	1.71344	1.80919	empty	No	Yes	COVID-19	IGKV2D-24	A0A075B6R9	lungs	COVID-19 vs NPC
PECAM1_A0A075B727	-1.3683	2.06725	2.2651	empty	Yes	No	NPC	PECAM1	A0A075B727	lungs	COVID-19 vs NPC
TNPO2_A0A075B780	-0.700569	2.70795	3.10031	empty	No	No	NPC	TNPO2	A0A075B780	lungs	COVID-19 vs NPC
IGHV3OR16-12_A0A075B7B8	1.13028	2.01593	2.1988	empty	No	Yes	COVID-19	IGHV3OR16-12	A0A075B7B8	lungs	COVID-19 vs NPC
IGKV3D-15_A0A087WSY6	1.11809	1.3067	1.28054	empty	No	Yes	COVID-19	IGKV3D-15	A0A087WSY6	lungs	COVID-19 vs NPC
GRIPAP1_A0A087WT45	-0.850179	2.06725	2.2661	empty	No	No	NPC	GRIPAP1	A0A087WT45	lungs	COVID-19 vs NPC
COL1A2_A0A087WTA8	-1.49577	2.55269	2.90264	empty	No	No	NPC	COL1A2	A0A087WTA8	lungs	COVID-19 vs NPC
PABPC1_A0A087WTT1	0.617276	2.17385	2.40806	empty	Yes	No	COVID-19	PABPC1	A0A087WTT1	lungs	COVID-19 vs NPC
CASP3_A0A087WU32	1.10748	3.39647	4.01742	empty	No	No	COVID-19	CASP3	A0A087WU32	lungs	COVID-19 vs NPC
MAGT1_A0A087WU53	0.721301	1.79213	1.91099	empty	No	No	COVID-19	MAGT1	A0A087WU53	lungs	COVID-19 vs NPC
MRPL45_A0A087WU62	0.717149	3.14795	3.67627	empty	No	No	COVID-19	MRPL45	A0A087WU62	lungs	COVID-19 vs NPC
FGF2_A0A087WUF6	-1.07161	1.32893	1.3088	empty	No	No	NPC	FGF2	A0A087WUF6	lungs	COVID-19 vs NPC
TPSB2_A0A087WUI4	-2.89748	4.25036	5.18095	empty	No	No	NPC	TPSB2	A0A087WUI4	lungs	COVID-19 vs NPC
RPS24_A0A087WUS0	0.616767	1.95263	2.11915	empty	Yes	No	COVID-19	RPS24	A0A087WUS0	lungs	COVID-19 vs NPC
MRPS34_A0A087WUZ8	0.645849	1.52216	1.56378	empty	No	No	COVID-19	MRPS34	A0A087WUZ8	lungs	COVID-19 vs NPC
IGHG1_A0A087WV47	1.88843	3.21198	3.7614	Plasma	Yes	Yes	COVID-19	IGHG1	A0A087WV47	lungs	COVID-19 vs NPC
MPDU1_A0A087WV81	0.647585	2.94591	3.41196	empty	No	No	COVID-19	MPDU1	A0A087WV81	lungs	COVID-19 vs NPC
CD177_A0A087WVM2	2.99734	3.38134	3.99263	empty	No	No	COVID-19	CD177	A0A087WVM2	lungs	COVID-19 vs NPC
MTHFD1L_A0A087WVM4	1.26483	4.03491	4.87822	empty	No	No	COVID-19	MTHFD1L	A0A087WVM4	lungs	COVID-19 vs NPC
IGHV3-72_A0A087WW89	1.13791	1.53866	1.58475	empty	No	Yes	COVID-19	IGHV3-72	A0A087WW89	lungs	COVID-19 vs NPC
IGLL5_A0A087WWC9	1.35272	1.99008	2.16148	empty	Yes	Yes	COVID-19	IGLL5	A0A087WWC9	lungs	COVID-19 vs NPC
SSH3_A0A087WWG1	-0.733034	3.03967	3.53341	empty	No	No	NPC	SSH3	A0A087WWG1	lungs	COVID-19 vs NPC
PTPRG_A0A087WWP7	-1.462	3.39592	4.01561	empty	Yes	No	NPC	PTPRG	A0A087WWP7	lungs	COVID-19 vs NPC
ITGB2_A0A087WX36	2.03847	2.06761	2.26706	empty	No	No	COVID-19	ITGB2	A0A087WX36	lungs	COVID-19 vs NPC
FCGBP_A0A087WXI2	1.39513	2.23105	2.48398	empty	Yes	No	COVID-19	FCGBP	A0A087WXI2	lungs	COVID-19 vs NPC
CDH1_A0A087WXI5	-1.08328	2.73873	3.14319	empty	Yes	No	NPC	CDH1	A0A087WXI5	lungs	COVID-19 vs NPC
IGHG3_A0A087WXL8	1.11708	1.37815	1.37484	empty	Yes	Yes	COVID-19	IGHG3	A0A087WXL8	lungs	COVID-19 vs NPC
BCAM_A0A087WXM8	-2.76606	7.43368	10.0641	empty	No	No	NPC	BCAM	A0A087WXM8	lungs	COVID-19 vs NPC
STARD10_A0A087WXR2	-1.13322	2.83113	3.26015	empty	No	No	NPC	STARD10	A0A087WXR2	lungs	COVID-19 vs NPC
COL5A1_A0A087WXW9	-1.15636	2.11103	2.32605	empty	No	No	NPC	COL5A1	A0A087WXW9	lungs	COVID-19 vs NPC
ATXN3_A0A087WXY4	-0.975424	2.46919	2.78784	empty	No	No	NPC	ATXN3	A0A087WXY4	lungs	COVID-19 vs NPC
GSTT2_A0A087WY67	-2.00003	2.8895	3.34022	empty	No	No	NPC	GSTT2	A0A087WY67	lungs	COVID-19 vs NPC
F11R_A0A087WY82	-2.43679	3.26816	3.84116	empty	No	No	NPC	F11R	A0A087WY82	lungs	COVID-19 vs NPC
PLLP_A0A087WYE0	-2.48708	6.35143	8.45753	empty	No	No	NPC	PLLP	A0A087WYE0	lungs	COVID-19 vs NPC
IGHM_A0A087WYJ9	1.57691	1.63552	1.71084	empty	Yes	Yes	COVID-19	IGHM	A0A087WYJ9	lungs	COVID-19 vs NPC
IGKC_A0A087WYL9	1.83676	3.02272	3.51247	Plasma	Yes	Yes	COVID-19	IGKC	A0A087WYL9	lungs	COVID-19 vs NPC
DHX29_A0A087WYN9	1.10114	1.77943	1.89364	empty	No	No	COVID-19	DHX29	A0A087WYN9	lungs	COVID-19 vs NPC
C11orf31_A0A087WYP2	-0.679003	1.79645	1.91766	empty	No	No	NPC	C11orf31	A0A087WYP2	lungs	COVID-19 vs NPC
IGLL5_A0A087WYR4	1.73214	2.07116	2.27142	empty	Yes	Yes	COVID-19	IGLL5	A0A087WYR4	lungs	COVID-19 vs NPC
UGP2_A0A087WYS1	0.653199	2.53137	2.86898	empty	Yes	No	COVID-19	UGP2	A0A087WYS1	lungs	COVID-19 vs NPC
RAVER1_A0A087WZ13	-1.72453	2.11175	2.32844	empty	No	No	NPC	RAVER1	A0A087WZ13	lungs	COVID-19 vs NPC
CAP2_A0A087WZ15	-1.01525	2.16254	2.39371	empty	No	No	NPC	CAP2	A0A087WZ15	lungs	COVID-19 vs NPC
CADM1_A0A087WZR6	-2.83169	5.29208	6.65532	empty	Yes	No	NPC	CADM1	A0A087WZR6	lungs	COVID-19 vs NPC
IGKV3-11_A0A087WZW8	1.72913	3.49266	4.15502	empty	No	Yes	COVID-19	IGKV3-11	A0A087WZW8	lungs	COVID-19 vs NPC
PTEN_A0A087X033	0.980259	2.12549	2.34936	empty	No	No	COVID-19	PTEN	A0A087X033	lungs	COVID-19 vs NPC
CAPRIN1_A0A087X082	0.667768	1.85994	1.99992	empty	No	No	COVID-19	CAPRIN1	A0A087X082	lungs	COVID-19 vs NPC
UBXN8_A0A087X0J2	0.954952	2.17385	2.40822	empty	No	No	COVID-19	UBXN8	A0A087X0J2	lungs	COVID-19 vs NPC
TJP1_A0A087X0K9	-1.27598	4.92582	6.08753	empty	No	No	NPC	TJP1	A0A087X0K9	lungs	COVID-19 vs NPC
CHL1_A0A087X0M8	-0.92996	1.45268	1.47058	empty	Yes	No	NPC	CHL1	A0A087X0M8	lungs	COVID-19 vs NPC
COL6A1_A0A087X0S5	-1.04838	2.70144	3.09026	empty	Yes	No	NPC	COL6A1	A0A087X0S5	lungs	COVID-19 vs NPC
OAS2_A0A087X0V5	1.45903	2.15645	2.38503	empty	No	No	COVID-19	OAS2	A0A087X0V5	lungs	COVID-19 vs NPC
ACOT2_A0A087X0W7	-0.646765	1.47038	1.49361	empty	No	No	NPC	ACOT2	A0A087X0W7	lungs	COVID-19 vs NPC
NOMO1_A0A087X117	0.591411	2.90659	3.36381	empty	No	No	COVID-19	NOMO1	A0A087X117	lungs	COVID-19 vs NPC
IGKC_A0A087X130	1.14764	2.54335	2.88484	Plasma	Yes	Yes	COVID-19	IGKC	A0A087X130	lungs	COVID-19 vs NPC
GPX3_A0A087X1J7	-0.7091	2.22701	2.47721	empty	Yes	No	NPC	GPX3	A0A087X1J7	lungs	COVID-19 vs NPC
RCL1_A0A087X1L9	0.745371	3.16411	3.69848	empty	No	No	COVID-19	RCL1	A0A087X1L9	lungs	COVID-19 vs NPC
FNDC3A_A0A087X1M6	0.731605	2.80985	3.23479	empty	No	No	COVID-19	FNDC3A	A0A087X1M6	lungs	COVID-19 vs NPC
CNN2_A0A087X271	-0.763563	1.92687	2.08453	empty	No	No	NPC	CNN2	A0A087X271	lungs	COVID-19 vs NPC
LAMA4_A0A0A0MQS9	-1.134	4.84414	5.97159	empty	No	No	NPC	LAMA4	A0A0A0MQS9	lungs	COVID-19 vs NPC
RBP1_A0A0A0MQT0	-2.069	5.06318	6.29272	empty	No	No	NPC	RBP1	A0A0A0MQT0	lungs	COVID-19 vs NPC
SYNE2_A0A0A0MRE3	-3.2381	4.79593	5.90607	empty	No	No	NPC	SYNE2	A0A0A0MRE3	lungs	COVID-19 vs NPC
COL4A3BP_A0A0A0MRE4	0.613511	3.37988	3.99014	empty	No	No	COVID-19	COL4A3BP	A0A0A0MRE4	lungs	COVID-19 vs NPC
ABLIM1_A0A0A0MRL6	-1.55206	5.68505	7.22732	empty	No	No	NPC	ABLIM1	A0A0A0MRL6	lungs	COVID-19 vs NPC
FAM213B_A0A0A0MRV4	-1.04836	4.03801	4.88414	empty	No	No	NPC	FAM213B	A0A0A0MRV4	lungs	COVID-19 vs NPC
IGHV4-34_A0A0A0MS12	1.53825	2.66996	3.05301	empty	No	Yes	COVID-19	IGHV4-34	A0A0A0MS12	lungs	COVID-19 vs NPC
TBXAS1_A0A0A0MSK3	0.87288	2.46882	2.78589	empty	No	No	COVID-19	TBXAS1	A0A0A0MSK3	lungs	COVID-19 vs NPC
ABCA8_A0A0A0MSU4	-2.19751	5.04106	6.24427	empty	No	No	NPC	ABCA8	A0A0A0MSU4	lungs	COVID-19 vs NPC
IGKV1-16_A0A0A0MT74	1.96361	3.39647	4.01727	empty	No	Yes	COVID-19	IGKV1-16	A0A0A0MT74	lungs	COVID-19 vs NPC
RNF213_A0A0A0MTC1	1.61311	4.45417	5.45236	empty	No	No	COVID-19	RNF213	A0A0A0MTC1	lungs	COVID-19 vs NPC
SFTPC_A0A0A0MTC9	-3.09793	1.9764	2.14667	empty	No	No	NPC	SFTPC	A0A0A0MTC9	lungs	COVID-19 vs NPC
ILK_A0A0A0MTH3	-1.4292	3.17785	3.71835	empty	No	No	NPC	ILK	A0A0A0MTH3	lungs	COVID-19 vs NPC
NCEH1_A0A0A0MTJ9	0.605949	1.52216	1.56313	empty	No	No	COVID-19	NCEH1	A0A0A0MTJ9	lungs	COVID-19 vs NPC
GSTM3_A0A0A0MTN3	-1.35309	2.7294	3.13064	empty	Yes	No	NPC	GSTM3	A0A0A0MTN3	lungs	COVID-19 vs NPC
CDH13_A0A0A0MTR1	-2.39305	4.15641	5.0646	empty	Yes	No	NPC	CDH13	A0A0A0MTR1	lungs	COVID-19 vs NPC
TNFSF12-TNFSF13_A0A0A6YY99	-1.7695	4.05917	4.92665	empty	No	No	NPC	TNFSF12-TNFSF13	A0A0A6YY99	lungs	COVID-19 vs NPC
TMED7-TICAM2_A0A0A6YYA0	0.608969	1.67244	1.75441	empty	No	No	COVID-19	TMED7-TICAM2	A0A0A6YYA0	lungs	COVID-19 vs NPC
SULT1A4_A0A0A6YYL2	-0.752763	2.3616	2.64874	empty	No	No	NPC	SULT1A4	A0A0A6YYL2	lungs	COVID-19 vs NPC
CORO7-PAM16_A0A0A6YYL4	1.01306	4.3839	5.3563	empty	No	No	COVID-19	CORO7-PAM16	A0A0A6YYL4	lungs	COVID-19 vs NPC
HPD_A0A0B4J1R4	3.16774	1.80765	1.93257	empty	Yes	No	COVID-19	HPD	A0A0B4J1R4	lungs	COVID-19 vs NPC
IGHV1-46_A0A0B4J1V4	2.20033	2.76241	3.17534	empty	No	Yes	COVID-19	IGHV1-46	A0A0B4J1V4	lungs	COVID-19 vs NPC
IGHV1-69_A0A0B4J1V5	1.35146	1.93333	2.09282	empty	No	Yes	COVID-19	IGHV1-69	A0A0B4J1V5	lungs	COVID-19 vs NPC
FAM150B_A0A0B4J1W8	-1.04926	1.80524	1.92847	empty	No	No	NPC	FAM150B	A0A0B4J1W8	lungs	COVID-19 vs NPC
TUBB3_A0A0B4J269	-1.79658	7.05867	9.48332	empty	Yes	No	NPC	TUBB3	A0A0B4J269	lungs	COVID-19 vs NPC
CYP51A1_A0A0C4DFL7	-0.746247	1.32635	1.30451	empty	No	No	NPC	CYP51A1	A0A0C4DFL7	lungs	COVID-19 vs NPC
TM9SF4_A0A0C4DFM1	0.675533	2.30591	2.58318	empty	No	No	COVID-19	TM9SF4	A0A0C4DFM1	lungs	COVID-19 vs NPC
CRTAC1_A0A0C4DFP6	-1.09088	3.03058	3.52269	empty	Yes	No	NPC	CRTAC1	A0A0C4DFP6	lungs	COVID-19 vs NPC
SEC13_A0A0C4DFR6	0.74897	1.40258	1.4074	empty	No	No	COVID-19	SEC13	A0A0C4DFR6	lungs	COVID-19 vs NPC
SOD2_A0A0C4DFU2	0.89247	3.18408	3.72547	empty	Yes	No	COVID-19	SOD2	A0A0C4DFU2	lungs	COVID-19 vs NPC
NOL6_A0A0C4DFX0	1.19202	3.68685	4.41147	empty	No	No	COVID-19	NOL6	A0A0C4DFX0	lungs	COVID-19 vs NPC
RPSA_A0A0C4DG17	0.714083	3.45817	4.10293	empty	Yes	No	COVID-19	RPSA	A0A0C4DG17	lungs	COVID-19 vs NPC
ABLIM3_A0A0C4DGA7	-1.09375	3.24397	3.80899	empty	No	No	NPC	ABLIM3	A0A0C4DGA7	lungs	COVID-19 vs NPC
STX3_A0A0C4DGE4	-0.69461	2.71872	3.11614	empty	No	No	NPC	STX3	A0A0C4DGE4	lungs	COVID-19 vs NPC
PACSIN3_A0A0C4DGG1	-1.41407	3.72558	4.45974	empty	No	No	NPC	PACSIN3	A0A0C4DGG1	lungs	COVID-19 vs NPC
RRAS2_A0A0C4DGH2	-1.0208	4.45417	5.45112	empty	No	No	NPC	RRAS2	A0A0C4DGH2	lungs	COVID-19 vs NPC
SLC7A5_A0A0C4DGL4	1.09235	1.92993	2.08796	empty	Yes	No	COVID-19	SLC7A5	A0A0C4DGL4	lungs	COVID-19 vs NPC
DDOST_A0A0C4DGS1	0.646761	4.04848	4.90264	empty	No	No	COVID-19	DDOST	A0A0C4DGS1	lungs	COVID-19 vs NPC
ZRANB2_A0A0C4DGV5	-1.06567	1.54676	1.59682	empty	No	No	NPC	ZRANB2	A0A0C4DGV5	lungs	COVID-19 vs NPC
SEMA3B_A0A0C4DGV8	-1.32149	1.89977	2.05162	empty	No	No	NPC	SEMA3B	A0A0C4DGV8	lungs	COVID-19 vs NPC
ATP6AP1_A0A0C4DGX8	0.761625	2.72375	3.1218	empty	No	No	COVID-19	ATP6AP1	A0A0C4DGX8	lungs	COVID-19 vs NPC
IGHV1-18_A0A0C4DH31	-1.08376	1.59039	1.65433	empty	No	Yes	NPC	IGHV1-18	A0A0C4DH31	lungs	COVID-19 vs NPC
IGHV3-38_A0A0C4DH36	1.39906	3.48122	4.13403	empty	No	Yes	COVID-19	IGHV3-38	A0A0C4DH36	lungs	COVID-19 vs NPC
IGHV5-51_A0A0C4DH38	0.866455	1.30505	1.27776	empty	No	Yes	COVID-19	IGHV5-51	A0A0C4DH38	lungs	COVID-19 vs NPC
EHD3_A0A0C4DH83	-1.49199	3.39345	4.01208	empty	No	No	NPC	EHD3	A0A0C4DH83	lungs	COVID-19 vs NPC
FAP_A0A0D9SEN1	1.88619	3.02045	3.50784	empty	Yes	No	COVID-19	FAP	A0A0D9SEN1	lungs	COVID-19 vs NPC
PKP4_A0A0D9SF60	-1.0801	3.18597	3.72899	empty	No	No	NPC	PKP4	A0A0D9SF60	lungs	COVID-19 vs NPC
TRIP6_A0A0D9SFS2	-1.41407	4.13626	5.03832	empty	No	No	NPC	TRIP6	A0A0D9SFS2	lungs	COVID-19 vs NPC
COBLL1_A0A0D9SG04	-2.1747	4.9825	6.17358	empty	No	No	NPC	COBLL1	A0A0D9SG04	lungs	COVID-19 vs NPC
EPB41L1_A0A0D9SG07	-1.37914	3.81447	4.5786	empty	No	No	NPC	EPB41L1	A0A0D9SG07	lungs	COVID-19 vs NPC
SPTAN1_A0A0D9SGF6	-1.41843	5.14445	6.43598	empty	No	No	NPC	SPTAN1	A0A0D9SGF6	lungs	COVID-19 vs NPC
AGER_A0A0G2JJF5	-4.50153	5.64105	7.15752	empty	No	No	NPC	AGER	A0A0G2JJF5	lungs	COVID-19 vs NPC
GBA_A0A0G2JLB3	0.58937	1.74518	1.85217	empty	No	No	COVID-19	GBA	A0A0G2JLB3	lungs	COVID-19 vs NPC
_A0A0G2JMB2	1.4472	1.4196	1.42837	empty	Yes	No	COVID-19		A0A0G2JMB2	lungs	COVID-19 vs NPC
HLA-DRA_A0A0G2JMH6	-0.684231	2.02331	2.20773	empty	No	No	NPC	HLA-DRA	A0A0G2JMH6	lungs	COVID-19 vs NPC
OCLN_A0A0G2JMZ8	-1.41221	2.46192	2.77636	empty	No	No	NPC	OCLN	A0A0G2JMZ8	lungs	COVID-19 vs NPC
_A0A0G2JN06	1.29602	2.05992	2.25616	Plasma	Yes	No	COVID-19		A0A0G2JN06	lungs	COVID-19 vs NPC
TSEN34_A0A0G2JNK5	-0.849667	1.81614	1.94378	empty	No	No	NPC	TSEN34	A0A0G2JNK5	lungs	COVID-19 vs NPC
HLA-DRB1_A0A0G2JNX0	-2.36088	1.45301	1.47143	empty	No	No	NPC	HLA-DRB1	A0A0G2JNX0	lungs	COVID-19 vs NPC
HLA-DRB3_A0A0G2JP73	-1.17172	1.54608	1.59557	empty	No	No	NPC	HLA-DRB3	A0A0G2JP73	lungs	COVID-19 vs NPC
_A0A0G2JPD4	1.32978	1.58728	1.64979	Plasma	Yes	No	COVID-19		A0A0G2JPD4	lungs	COVID-19 vs NPC
LOC102724985_A0A0G2JPZ1	0.956769	4.12565	5.02569	empty	No	No	COVID-19	LOC102724985	A0A0G2JPZ1	lungs	COVID-19 vs NPC
_A0A0G2JRQ6	1.08826	1.5621	1.61531	empty	No	No	COVID-19		A0A0G2JRQ6	lungs	COVID-19 vs NPC
RBM47_A0AV96	0.602302	2.48301	2.80595	empty	No	No	COVID-19	RBM47	A0AV96	lungs	COVID-19 vs NPC
GXYLT2_A0PJZ3	-0.726728	1.52216	1.56329	empty	No	No	NPC	GXYLT2	A0PJZ3	lungs	COVID-19 vs NPC
PRNP_A2A2V1	-1.13756	1.97814	2.14878	empty	No	No	NPC	PRNP	A2A2V1	lungs	COVID-19 vs NPC
EFCAB5_A4FU69	0.703968	2.15386	2.38158	empty	No	No	COVID-19	EFCAB5	A4FU69	lungs	COVID-19 vs NPC
HCFC1_A6NEM2	-0.715913	2.49649	2.82404	empty	No	No	NPC	HCFC1	A6NEM2	lungs	COVID-19 vs NPC
TSPAN14_A6NEP9	-0.946654	1.94653	2.11156	empty	No	No	NPC	TSPAN14	A6NEP9	lungs	COVID-19 vs NPC
HN1L_A6NGP5	-1.00721	3.66438	4.37422	empty	No	No	NPC	HN1L	A6NGP5	lungs	COVID-19 vs NPC
YIF1A_A6NGW1	-2.63999	3.29073	3.86999	empty	No	No	NPC	YIF1A	A6NGW1	lungs	COVID-19 vs NPC
CD81_A6NMH8	-0.803286	1.83872	1.97221	empty	No	No	NPC	CD81	A6NMH8	lungs	COVID-19 vs NPC
COL6A6_A6NMZ7	-1.50602	2.57547	2.93579	empty	No	No	NPC	COL6A6	A6NMZ7	lungs	COVID-19 vs NPC
CD9_A6NNI4	-0.900025	3.62109	4.31827	empty	No	No	NPC	CD9	A6NNI4	lungs	COVID-19 vs NPC
PRAF2_A6NP52	0.719798	3.33242	3.92841	empty	No	No	COVID-19	PRAF2	A6NP52	lungs	COVID-19 vs NPC
MANF_A8K878	1.27645	6.34053	8.36888	empty	No	No	COVID-19	MANF	A8K878	lungs	COVID-19 vs NPC
SUMO3_A8MU27	-0.676961	3.21745	3.76959	empty	Yes	No	NPC	SUMO3	A8MU27	lungs	COVID-19 vs NPC
COL6A5_A8TX70	-1.30419	1.57816	1.63745	empty	No	No	NPC	COL6A5	A8TX70	lungs	COVID-19 vs NPC
MFNG_A9UJQ0	-1.14452	2.10569	2.31739	empty	No	No	NPC	MFNG	A9UJQ0	lungs	COVID-19 vs NPC
MYO1G_B0I1T2	0.794877	3.57936	4.26306	empty	No	No	COVID-19	MYO1G	B0I1T2	lungs	COVID-19 vs NPC
ASCC2_B1AH59	1.42648	3.14987	3.67905	empty	No	No	COVID-19	ASCC2	B1AH59	lungs	COVID-19 vs NPC
MCM5_B1AHB1	2.16014	4.09745	4.98177	empty	No	No	COVID-19	MCM5	B1AHB1	lungs	COVID-19 vs NPC
CD58_B1AMW1	-0.69967	1.36972	1.36315	empty	No	No	NPC	CD58	B1AMW1	lungs	COVID-19 vs NPC
PABPC4_B1ANR0	0.599634	3.12702	3.64684	empty	No	No	COVID-19	PABPC4	B1ANR0	lungs	COVID-19 vs NPC
CD55_B1AP13	-1.36486	3.45853	4.10554	empty	No	No	NPC	CD55	B1AP13	lungs	COVID-19 vs NPC
EIF3H_B3KS98	0.602567	2.11754	2.33929	empty	No	No	COVID-19	EIF3H	B3KS98	lungs	COVID-19 vs NPC
CTNNB1_B4DGU4	-0.732863	3.43351	4.06284	empty	No	No	NPC	CTNNB1	B4DGU4	lungs	COVID-19 vs NPC
SEC11L3_B4DI03	1.43124	3.58816	4.27409	empty	No	No	COVID-19	SEC11L3	B4DI03	lungs	COVID-19 vs NPC
ELP3_B4DKA4	0.784461	1.65451	1.73392	empty	No	No	COVID-19	ELP3	B4DKA4	lungs	COVID-19 vs NPC
NQO1_B4DLR8	1.08847	1.56841	1.62364	empty	No	No	COVID-19	NQO1	B4DLR8	lungs	COVID-19 vs NPC
OLFML3_B4DNG0	-1.99996	5.06436	6.3012	empty	No	No	NPC	OLFML3	B4DNG0	lungs	COVID-19 vs NPC
C1R_B4DPQ0	1.01927	2.83266	3.26235	empty	Yes	No	COVID-19	C1R	B4DPQ0	lungs	COVID-19 vs NPC
SEC61A1_B4DR61	1.24778	5.34745	6.72245	empty	No	No	COVID-19	SEC61A1	B4DR61	lungs	COVID-19 vs NPC
BAIAP2_B4DWA1	-0.754508	2.32083	2.60099	empty	No	No	NPC	BAIAP2	B4DWA1	lungs	COVID-19 vs NPC
LBH_B5MBX5	-1.86877	2.85527	3.29395	empty	No	No	NPC	LBH	B5MBX5	lungs	COVID-19 vs NPC
EPCAM_B5MCA4	-1.45989	2.78241	3.20197	empty	No	No	NPC	EPCAM	B5MCA4	lungs	COVID-19 vs NPC
PES1_B5MCF9	0.717286	2.90628	3.36278	empty	No	No	COVID-19	PES1	B5MCF9	lungs	COVID-19 vs NPC
CBX1_B5MD17	-0.677248	2.01483	2.19692	empty	No	No	NPC	CBX1	B5MD17	lungs	COVID-19 vs NPC
TPM1_B7Z596	-0.600455	2.05917	2.25422	empty	No	No	NPC	TPM1	B7Z596	lungs	COVID-19 vs NPC
GUCY1B3_B7Z685	-0.905762	2.10584	2.31795	empty	No	No	NPC	GUCY1B3	B7Z685	lungs	COVID-19 vs NPC
DDX27_B7Z6D5	0.876471	4.21506	5.13157	empty	No	No	COVID-19	DDX27	B7Z6D5	lungs	COVID-19 vs NPC
RANBP3_B7Z7F3	-1.70076	3.67634	4.3956	empty	No	No	NPC	RANBP3	B7Z7F3	lungs	COVID-19 vs NPC
ETF1_B7Z7P8	0.608569	2.649	3.02899	empty	No	No	COVID-19	ETF1	B7Z7P8	lungs	COVID-19 vs NPC
SLMAP_B7Z964	-0.911747	2.53843	2.87814	empty	No	No	NPC	SLMAP	B7Z964	lungs	COVID-19 vs NPC
ACADM_B7Z9I1	0.627029	1.39562	1.39713	empty	No	No	COVID-19	ACADM	B7Z9I1	lungs	COVID-19 vs NPC
ITIH4_B7ZKJ8	1.55243	3.14135	3.6671	Plasma	Yes	No	COVID-19	ITIH4	B7ZKJ8	lungs	COVID-19 vs NPC
CNRIP1_B8ZZB8	-1.62348	1.76113	1.87064	empty	No	No	NPC	CNRIP1	B8ZZB8	lungs	COVID-19 vs NPC
INPP1_B8ZZF6	-0.730154	4.65152	5.69009	empty	No	No	NPC	INPP1	B8ZZF6	lungs	COVID-19 vs NPC
PTMA_B8ZZQ6	-1.25559	2.9523	3.42209	empty	Yes	No	NPC	PTMA	B8ZZQ6	lungs	COVID-19 vs NPC
STEAP3_B8ZZX6	0.732811	2.04499	2.23466	empty	No	No	COVID-19	STEAP3	B8ZZX6	lungs	COVID-19 vs NPC
SPATS2L_C9IZC3	-1.37613	1.61321	1.68281	empty	No	No	NPC	SPATS2L	C9IZC3	lungs	COVID-19 vs NPC
SSR1_C9IZQ1	0.860871	3.98489	4.81942	empty	No	No	COVID-19	SSR1	C9IZQ1	lungs	COVID-19 vs NPC
TUBA8_C9J2C0	1.00347	1.83866	1.97179	empty	No	No	COVID-19	TUBA8	C9J2C0	lungs	COVID-19 vs NPC
ITIH5_C9J2H1	-1.21016	3.36016	3.96424	empty	No	No	NPC	ITIH5	C9J2H1	lungs	COVID-19 vs NPC
IMPDH1_C9J381	0.650905	2.63859	3.0122	empty	Yes	No	COVID-19	IMPDH1	C9J381	lungs	COVID-19 vs NPC
CREB1_C9J4L5	-0.774761	3.1534	3.68658	empty	No	No	NPC	CREB1	C9J4L5	lungs	COVID-19 vs NPC
SESTD1_C9J4X8	-1.17482	4.29934	5.24663	empty	No	No	NPC	SESTD1	C9J4X8	lungs	COVID-19 vs NPC
MYADM_C9J5M0	-0.664573	1.72438	1.82204	empty	No	No	NPC	MYADM	C9J5M0	lungs	COVID-19 vs NPC
RFC4_C9J8M3	0.697992	3.21475	3.76598	empty	No	No	COVID-19	RFC4	C9J8M3	lungs	COVID-19 vs NPC
COX17_C9J8T6	-0.859155	1.43609	1.44976	empty	No	No	NPC	COX17	C9J8T6	lungs	COVID-19 vs NPC
SSR3_C9JA28	0.876661	4.05917	4.92253	empty	No	No	COVID-19	SSR3	C9JA28	lungs	COVID-19 vs NPC
TFPI_C9JBB3	-1.19509	2.05031	2.24297	empty	No	No	NPC	TFPI	C9JBB3	lungs	COVID-19 vs NPC
CACNA2D2_C9JE82	-0.938807	3.22894	3.78655	empty	No	No	NPC	CACNA2D2	C9JE82	lungs	COVID-19 vs NPC
APOD_C9JF17	0.692512	1.35467	1.34418	empty	Yes	No	COVID-19	APOD	C9JF17	lungs	COVID-19 vs NPC
CD163_C9JHR8	1.70993	2.2799	2.55142	empty	Yes	No	COVID-19	CD163	C9JHR8	lungs	COVID-19 vs NPC
CAV1_C9JKI3	-1.96078	3.21327	3.7636	empty	No	No	NPC	CAV1	C9JKI3	lungs	COVID-19 vs NPC
FARP1_C9JME2	-1.1744	4.08092	4.95356	empty	No	No	NPC	FARP1	C9JME2	lungs	COVID-19 vs NPC
CRTAP_C9JP16	1.09926	2.25085	2.51292	empty	No	No	COVID-19	CRTAP	C9JP16	lungs	COVID-19 vs NPC
LIMD1_C9JRJ5	-1.25043	1.86636	2.00928	empty	No	No	NPC	LIMD1	C9JRJ5	lungs	COVID-19 vs NPC
MTMR14_C9JSR1	0.677914	2.08688	2.29037	empty	No	No	COVID-19	MTMR14	C9JSR1	lungs	COVID-19 vs NPC
LRRFIP2_C9JSU1	-1.09415	3.15243	3.6842	empty	No	No	NPC	LRRFIP2	C9JSU1	lungs	COVID-19 vs NPC
SPN_C9JUK7	-0.923204	1.36757	1.35974	empty	No	No	NPC	SPN	C9JUK7	lungs	COVID-19 vs NPC
MEST_C9JW74	-1.06586	2.09751	2.30591	empty	No	No	NPC	MEST	C9JW74	lungs	COVID-19 vs NPC
SYPL1_C9JYN0	-0.974547	5.72266	7.27389	empty	No	No	NPC	SYPL1	C9JYN0	lungs	COVID-19 vs NPC
CTNND1_C9JZR2	-0.650319	2.92982	3.39218	empty	No	No	NPC	CTNND1	C9JZR2	lungs	COVID-19 vs NPC
ADPRH_C9JZW7	-1.02095	3.39647	4.01722	empty	No	No	NPC	ADPRH	C9JZW7	lungs	COVID-19 vs NPC
ABI3BP_D3YTG3	-2.16022	4.96488	6.14067	empty	Yes	No	NPC	ABI3BP	D3YTG3	lungs	COVID-19 vs NPC
_D6R8Y8	-1.80439	3.66438	4.37358	empty	No	No	NPC		D6R8Y8	lungs	COVID-19 vs NPC
EXOSC9_D6R905	0.716154	1.59362	1.65848	empty	No	No	COVID-19	EXOSC9	D6R905	lungs	COVID-19 vs NPC
C1QB_D6R934	1.70127	5.28336	6.64077	empty	Yes	No	COVID-19	C1QB	D6R934	lungs	COVID-19 vs NPC
DOK3_D6RAM3	0.711036	2.97949	3.45533	empty	No	No	COVID-19	DOK3	D6RAM3	lungs	COVID-19 vs NPC
NHSL2_D6RBM4	-0.671019	1.52031	1.5595	empty	No	No	NPC	NHSL2	D6RBM4	lungs	COVID-19 vs NPC
DCK_D6RCP9	0.948484	3.32285	3.91583	empty	No	No	COVID-19	DCK	D6RCP9	lungs	COVID-19 vs NPC
LECT2_D6RD58	-1.43154	1.48813	1.51648	empty	Yes	No	NPC	LECT2	D6RD58	lungs	COVID-19 vs NPC
COL12A1_D6RGG3	-1.93371	5.1958	6.49885	empty	Yes	No	NPC	COL12A1	D6RGG3	lungs	COVID-19 vs NPC
NPNT_D6RH31	-1.16642	2.25085	2.51373	empty	No	No	NPC	NPNT	D6RH31	lungs	COVID-19 vs NPC
B4GALT7_D6RJI5	0.860144	3.35274	3.95478	empty	No	No	COVID-19	B4GALT7	D6RJI5	lungs	COVID-19 vs NPC
sm-M20_E1CKY7	-0.82456	1.4341	1.44698	empty	No	No	NPC	sm-M20	E1CKY7	lungs	COVID-19 vs NPC
MRPS28_E5RFH3	0.625526	2.2421	2.49952	empty	No	No	COVID-19	MRPS28	E5RFH3	lungs	COVID-19 vs NPC
ASAH1_E7EMM4	-0.71023	1.51988	1.55811	empty	No	No	NPC	ASAH1	E7EMM4	lungs	COVID-19 vs NPC
ELN_E7EN65	-1.2485	2.17385	2.41092	empty	No	No	NPC	ELN	E7EN65	lungs	COVID-19 vs NPC
ADD1_E7ENY0	-0.650621	2.8535	3.29148	empty	No	No	NPC	ADD1	E7ENY0	lungs	COVID-19 vs NPC
NCK2_E7EPF5	-0.775162	2.7661	3.18101	empty	No	No	NPC	NCK2	E7EPF5	lungs	COVID-19 vs NPC
SEPT7_E7EPK1	-0.602311	4.26118	5.19699	empty	No	No	NPC	2022-09-07	E7EPK1	lungs	COVID-19 vs NPC
ACSL1_E7EPM6	0.762087	2.09289	2.29775	empty	Yes	No	COVID-19	ACSL1	E7EPM6	lungs	COVID-19 vs NPC
TNXB_E7EPZ9	-2.45938	4.60457	5.63292	empty	Yes	No	NPC	TNXB	E7EPZ9	lungs	COVID-19 vs NPC
ELN_E7EQH8	-1.34102	2.09444	2.30079	empty	No	No	NPC	ELN	E7EQH8	lungs	COVID-19 vs NPC
EZR_E7EQR4	-0.767696	2.17385	2.4102	empty	Yes	No	NPC	EZR	E7EQR4	lungs	COVID-19 vs NPC
RPL15_E7EQV9	0.885499	3.66195	4.36938	empty	Yes	No	COVID-19	RPL15	E7EQV9	lungs	COVID-19 vs NPC
DST_E7ERU0	0.768026	1.72438	1.82208	empty	No	No	COVID-19	DST	E7ERU0	lungs	COVID-19 vs NPC
PTK2_E7ESA6	-0.893173	4.8947	6.03727	empty	No	No	NPC	PTK2	E7ESA6	lungs	COVID-19 vs NPC
U2SURP_E7ET15	0.820853	1.61718	1.68948	empty	No	No	COVID-19	U2SURP	E7ET15	lungs	COVID-19 vs NPC
DAGLB_E7ET49	0.656016	1.46021	1.48076	empty	No	No	COVID-19	DAGLB	E7ET49	lungs	COVID-19 vs NPC
DNPEP_E7ETB3	-0.861894	3.57936	4.26283	empty	No	No	NPC	DNPEP	E7ETB3	lungs	COVID-19 vs NPC
CFI_E7ETH0	0.851788	1.69308	1.78128	empty	Yes	No	COVID-19	CFI	E7ETH0	lungs	COVID-19 vs NPC
LAMP3_E7ETP9	-1.0467	1.65451	1.73377	empty	No	No	NPC	LAMP3	E7ETP9	lungs	COVID-19 vs NPC
CD36_E7EU05	-1.83626	4.07761	4.94835	empty	No	No	NPC	CD36	E7EU05	lungs	COVID-19 vs NPC
SLCO2A1_E7EU40	-0.944507	1.32417	1.30185	empty	No	No	NPC	SLCO2A1	E7EU40	lungs	COVID-19 vs NPC
LTBP1_E7EV71	-0.984967	1.31451	1.28979	empty	No	No	NPC	LTBP1	E7EV71	lungs	COVID-19 vs NPC
MAP4_E7EVA0	-1.55033	4.09745	4.98088	empty	No	No	NPC	MAP4	E7EVA0	lungs	COVID-19 vs NPC
OXA1L_E7EVY0	0.90797	4.27878	5.22023	empty	No	No	COVID-19	OXA1L	E7EVY0	lungs	COVID-19 vs NPC
DHX36_E7EWK3	1.02816	2.5524	2.90121	empty	No	No	COVID-19	DHX36	E7EWK3	lungs	COVID-19 vs NPC
CALD1_E7EX44	-2.25886	3.92951	4.74188	empty	Yes	No	NPC	CALD1	E7EX44	lungs	COVID-19 vs NPC
CAV2_E9PCT3	-1.50364	1.86104	2.00177	empty	No	No	NPC	CAV2	E9PCT3	lungs	COVID-19 vs NPC
CRMP1_E9PD68	-0.960135	1.89232	2.04237	empty	No	No	NPC	CRMP1	E9PD68	lungs	COVID-19 vs NPC
TNPO3_E9PFH4	0.76169	1.30838	1.28269	empty	No	No	COVID-19	TNPO3	E9PFH4	lungs	COVID-19 vs NPC
RASA1_E9PGC0	0.92539	1.74772	1.85503	empty	No	No	COVID-19	RASA1	E9PGC0	lungs	COVID-19 vs NPC
TNS1_E9PGF5	-1.72157	4.24319	5.16816	empty	No	No	NPC	TNS1	E9PGF5	lungs	COVID-19 vs NPC
MSH2_E9PHA6	1.04924	2.0086	2.18646	empty	No	No	COVID-19	MSH2	E9PHA6	lungs	COVID-19 vs NPC
SUN1_E9PHI4	-1.22141	3.95785	4.77701	empty	No	No	NPC	SUN1	E9PHI4	lungs	COVID-19 vs NPC
GSTM2_E9PHN6	-0.960014	3.05181	3.55092	empty	Yes	No	NPC	GSTM2	E9PHN6	lungs	COVID-19 vs NPC
LANCL1_E9PHS0	-0.909103	3.92951	4.74158	empty	No	No	NPC	LANCL1	E9PHS0	lungs	COVID-19 vs NPC
ACP2_E9PHY0	0.902584	1.75478	1.86307	empty	No	No	COVID-19	ACP2	E9PHY0	lungs	COVID-19 vs NPC
FES_E9PIJ7	0.752772	2.59272	2.95655	empty	No	No	COVID-19	FES	E9PIJ7	lungs	COVID-19 vs NPC
CYB5R2_E9PIV9	-0.765595	1.5241	1.5668	empty	No	No	NPC	CYB5R2	E9PIV9	lungs	COVID-19 vs NPC
CLNS1A_E9PJF4	0.698876	4.35134	5.30966	empty	No	No	COVID-19	CLNS1A	E9PJF4	lungs	COVID-19 vs NPC
PLEKHA7_E9PKC0	-1.2139	3.52893	4.20389	empty	No	No	NPC	PLEKHA7	E9PKC0	lungs	COVID-19 vs NPC
MTFR1L_E9PLD2	-0.885994	2.27254	2.54075	empty	No	No	NPC	MTFR1L	E9PLD2	lungs	COVID-19 vs NPC
REPS1_E9PMG1	-1.17973	1.56325	1.61732	empty	No	No	NPC	REPS1	E9PMG1	lungs	COVID-19 vs NPC
ARHGEF12_E9PMR6	-0.959852	3.35811	3.96118	empty	No	No	NPC	ARHGEF12	E9PMR6	lungs	COVID-19 vs NPC
LMO7_E9PMS6	-1.82839	4.99388	6.18893	empty	No	No	NPC	LMO7	E9PMS6	lungs	COVID-19 vs NPC
AAMDC_E9PNP3	-1.50404	4.79593	5.90845	empty	No	No	NPC	AAMDC	E9PNP3	lungs	COVID-19 vs NPC
IFITM3_E9PS44	0.96344	1.47892	1.50438	empty	No	No	COVID-19	IFITM3	E9PS44	lungs	COVID-19 vs NPC
TMEM258_F5GWH5	1.16157	1.93768	2.09937	empty	No	No	COVID-19	TMEM258	F5GWH5	lungs	COVID-19 vs NPC
ALCAM_F5GXJ9	-1.24846	2.63859	3.01192	empty	Yes	No	NPC	ALCAM	F5GXJ9	lungs	COVID-19 vs NPC
PTMS_F5GXR3	-1.13265	2.33532	2.61742	empty	No	No	NPC	PTMS	F5GXR3	lungs	COVID-19 vs NPC
BCKDHA_F5GXU9	-0.687466	1.38882	1.3883	empty	No	No	NPC	BCKDHA	F5GXU9	lungs	COVID-19 vs NPC
PXN_F5GZ78	-0.698304	1.7741	1.88718	empty	No	No	NPC	PXN	F5GZ78	lungs	COVID-19 vs NPC
COL21A1_F5GZK2	-2.51117	5.06672	6.30797	empty	No	No	NPC	COL21A1	F5GZK2	lungs	COVID-19 vs NPC
SLC3A2_F5GZS6	1.28983	4.32326	5.27927	empty	Yes	No	COVID-19	SLC3A2	F5GZS6	lungs	COVID-19 vs NPC
SEC23A_F5H365	0.76804	2.84761	3.28075	empty	No	No	COVID-19	SEC23A	F5H365	lungs	COVID-19 vs NPC
NAP1L1_F5H4R6	0.601383	3.02045	3.50881	empty	Yes	No	COVID-19	NAP1L1	F5H4R6	lungs	COVID-19 vs NPC
LSAMP_F5H5G1	-1.56747	3.87195	4.65881	empty	Yes	No	NPC	LSAMP	F5H5G1	lungs	COVID-19 vs NPC
CARS2_F5H623	0.688079	2.24049	2.49615	empty	No	No	COVID-19	CARS2	F5H623	lungs	COVID-19 vs NPC
MRPL21_F5H7V8	0.66069	1.34988	1.33684	empty	No	No	COVID-19	MRPL21	F5H7V8	lungs	COVID-19 vs NPC
DSTN_F6RFD5	-0.643909	2.17396	2.41256	empty	Yes	No	NPC	DSTN	F6RFD5	lungs	COVID-19 vs NPC
GLOD4_F6TLX2	-0.692014	2.48774	2.8128	empty	No	No	NPC	GLOD4	F6TLX2	lungs	COVID-19 vs NPC
CAD_F8VPD4	0.895497	4.7899	5.88249	empty	No	No	COVID-19	CAD	F8VPD4	lungs	COVID-19 vs NPC
YLPM1_F8VU51	0.618496	2.48517	2.80969	empty	No	No	COVID-19	YLPM1	F8VU51	lungs	COVID-19 vs NPC
TNS2_F8VV64	-1.21765	3.32836	3.92334	empty	No	No	NPC	TNS2	F8VV64	lungs	COVID-19 vs NPC
ARL1_F8VYN9	0.686437	4.79593	5.90602	empty	No	No	COVID-19	ARL1	F8VYN9	lungs	COVID-19 vs NPC
SDSL_F8VYZ3	1.35898	1.70086	1.79063	empty	No	No	COVID-19	SDSL	F8VYZ3	lungs	COVID-19 vs NPC
MYL6_F8W1R7	-0.797475	3.86607	4.64829	Platelet	Yes	No	NPC	MYL6	F8W1R7	lungs	COVID-19 vs NPC
EML1_F8W717	-1.17458	3.48379	4.13877	empty	No	No	NPC	EML1	F8W717	lungs	COVID-19 vs NPC
VAMP2_F8WCA0	-0.735838	2.37698	2.6668	empty	No	No	NPC	VAMP2	F8WCA0	lungs	COVID-19 vs NPC
SDR16C5_G3V145	1.0525	1.70272	1.79409	empty	No	No	COVID-19	SDR16C5	G3V145	lungs	COVID-19 vs NPC
RPL18_G3V203	0.660165	3.92951	4.73874	empty	Yes	No	COVID-19	RPL18	G3V203	lungs	COVID-19 vs NPC
TEP1_G3V2A4	0.65081	1.79588	1.91641	empty	No	No	COVID-19	TEP1	G3V2A4	lungs	COVID-19 vs NPC
MPP5_G3V2H1	-0.918445	3.32285	3.91662	empty	No	No	NPC	MPP5	G3V2H1	lungs	COVID-19 vs NPC
SERPINA10_G3V2W1	1.03973	2.03111	2.21748	empty	Yes	No	COVID-19	SERPINA10	G3V2W1	lungs	COVID-19 vs NPC
LTBP2_G3V3X5	-1.80806	2.75525	3.16555	empty	No	No	NPC	LTBP2	G3V3X5	lungs	COVID-19 vs NPC
FAM177A1_G3V3Z5	-0.614981	1.69724	1.7867	empty	No	No	NPC	FAM177A1	G3V3Z5	lungs	COVID-19 vs NPC
FBLN5_G3V4U0	-1.46665	2.59749	2.96191	empty	No	No	NPC	FBLN5	G3V4U0	lungs	COVID-19 vs NPC
GNPNAT1_G3V4W4	1.58853	3.45272	4.09191	empty	No	No	COVID-19	GNPNAT1	G3V4W4	lungs	COVID-19 vs NPC
SNW1_G3V4X8	-0.724331	1.68583	1.77217	empty	No	No	NPC	SNW1	G3V4X8	lungs	COVID-19 vs NPC
SMEK1_G3V5Z3	0.655405	1.47294	1.4967	empty	No	No	COVID-19	SMEK1	G3V5Z3	lungs	COVID-19 vs NPC
LAMB1_G3XAI2	-0.633365	2.20768	2.45428	empty	Yes	No	NPC	LAMB1	G3XAI2	lungs	COVID-19 vs NPC
TRAM1_G3XAN4	1.09212	4.65152	5.69115	empty	No	No	COVID-19	TRAM1	G3XAN4	lungs	COVID-19 vs NPC
ELN_G5E950	-0.832694	1.43638	1.45058	empty	No	No	NPC	ELN	G5E950	lungs	COVID-19 vs NPC
PDE5A_G5E9C5	-1.57185	2.45978	2.77265	empty	No	No	NPC	PDE5A	G5E9C5	lungs	COVID-19 vs NPC
FKBP1B_G5E9U6	-0.59635	2.24833	2.50859	empty	No	No	NPC	FKBP1B	G5E9U6	lungs	COVID-19 vs NPC
RDH13_G8JLA1	-0.832378	2.39402	2.68797	empty	No	No	NPC	RDH13	G8JLA1	lungs	COVID-19 vs NPC
ERC1_G8JLD3	-0.68236	1.56841	1.62373	empty	No	No	NPC	ERC1	G8JLD3	lungs	COVID-19 vs NPC
CLCN7_H0Y2M6	0.778329	2.43642	2.73947	empty	No	No	COVID-19	CLCN7	H0Y2M6	lungs	COVID-19 vs NPC
SLC30A7_H0Y362	1.00341	2.55261	2.90199	empty	No	No	COVID-19	SLC30A7	H0Y362	lungs	COVID-19 vs NPC
ABCA3_H0Y3H2	-0.707404	1.32272	1.30016	empty	No	No	NPC	ABCA3	H0Y3H2	lungs	COVID-19 vs NPC
IMPDH2_H0Y4R1	1.11472	5.59664	7.10483	empty	Yes	No	COVID-19	IMPDH2	H0Y4R1	lungs	COVID-19 vs NPC
EIF2B3_H0Y580	0.660133	3.26816	3.84164	empty	No	No	COVID-19	EIF2B3	H0Y580	lungs	COVID-19 vs NPC
CALM2_H0Y7A7	-0.802162	5.50801	6.94318	empty	No	No	NPC	CALM2	H0Y7A7	lungs	COVID-19 vs NPC
UTP15_H0Y8P4	0.957508	1.99811	2.17253	empty	No	No	COVID-19	UTP15	H0Y8P4	lungs	COVID-19 vs NPC
MYZAP_H0YCD3	-1.96049	3.30604	3.89211	empty	No	No	NPC	MYZAP	H0YCD3	lungs	COVID-19 vs NPC
CTSC_H0YCY8	0.662131	1.51052	1.54626	empty	Yes	No	COVID-19	CTSC	H0YCY8	lungs	COVID-19 vs NPC
EFEMP2_H0YEU0	-1.00347	2.82007	3.24636	empty	No	No	NPC	EFEMP2	H0YEU0	lungs	COVID-19 vs NPC
LRRK1_H0YEW1	1.06019	3.88597	4.67911	empty	No	No	COVID-19	LRRK1	H0YEW1	lungs	COVID-19 vs NPC
JAM2_H0YEX9	-1.1557	2.83986	3.27231	empty	No	No	NPC	JAM2	H0YEX9	lungs	COVID-19 vs NPC
CRIP2_H0YFA4	-2.14608	5.43361	6.84001	empty	No	No	NPC	CRIP2	H0YFA4	lungs	COVID-19 vs NPC
SLC15A3_H0YFC1	0.812734	1.8514	1.98871	empty	No	No	COVID-19	SLC15A3	H0YFC1	lungs	COVID-19 vs NPC
_H0YHG0	-1.16593	2.77371	3.1906	empty	No	No	NPC		H0YHG0	lungs	COVID-19 vs NPC
AP1G2_H0YJ08	0.735004	2.48301	2.80534	empty	No	No	COVID-19	AP1G2	H0YJ08	lungs	COVID-19 vs NPC
ANKRD17_H0YM23	0.896239	2.3616	2.6486	empty	No	No	COVID-19	ANKRD17	H0YM23	lungs	COVID-19 vs NPC
ALDH1A2_H0YMG7	-1.21986	1.85665	1.9957	empty	No	No	NPC	ALDH1A2	H0YMG7	lungs	COVID-19 vs NPC
ANP32A_H0YN26	-0.6776	2.05725	2.25187	empty	No	No	NPC	ANP32A	H0YN26	lungs	COVID-19 vs NPC
SEC11A_H0YNG3	0.64505	4.67089	5.72152	empty	No	No	COVID-19	SEC11A	H0YNG3	lungs	COVID-19 vs NPC
UACA_H0YNH8	-1.13099	3.18597	3.72824	empty	No	No	NPC	UACA	H0YNH8	lungs	COVID-19 vs NPC
TPRN_H3BLU1	-1.00899	2.58168	2.94434	empty	No	No	NPC	TPRN	H3BLU1	lungs	COVID-19 vs NPC
ARPP19_H3BMD8	-1.42909	2.87133	3.31563	empty	No	No	NPC	ARPP19	H3BMD8	lungs	COVID-19 vs NPC
ARIH1_H3BNB9	-0.639793	1.8811	2.02685	empty	No	No	NPC	ARIH1	H3BNB9	lungs	COVID-19 vs NPC
MACF1_H3BPE1	-0.682215	5.73607	7.33168	empty	No	No	NPC	MACF1	H3BPE1	lungs	COVID-19 vs NPC
PFDN5_H3BPF6	-1.01504	3.34249	3.94048	empty	No	No	NPC	PFDN5	H3BPF6	lungs	COVID-19 vs NPC
RPAP1_H3BRE8	0.721458	1.40423	1.40964	empty	No	No	COVID-19	RPAP1	H3BRE8	lungs	COVID-19 vs NPC
GABARAPL2_H3BSM5	0.671305	2.046	2.23708	empty	No	No	COVID-19	GABARAPL2	H3BSM5	lungs	COVID-19 vs NPC
LRRC57_H3BSW0	-1.2029	5.23981	6.55503	empty	No	No	NPC	LRRC57	H3BSW0	lungs	COVID-19 vs NPC
EARS2_H3BTB7	0.754377	1.73082	1.83199	empty	No	No	COVID-19	EARS2	H3BTB7	lungs	COVID-19 vs NPC
CDH11_H3BUU9	-0.99549	1.63439	1.70941	empty	No	No	NPC	CDH11	H3BUU9	lungs	COVID-19 vs NPC
GCA_H7BXD5	0.637205	1.40007	1.40311	empty	No	No	COVID-19	GCA	H7BXD5	lungs	COVID-19 vs NPC
_H7BZ55	-1.01712	1.90137	2.05394	empty	No	No	NPC		H7BZ55	lungs	COVID-19 vs NPC
ATG4C_H7BZW5	0.910941	2.88655	3.33512	empty	No	No	COVID-19	ATG4C	H7BZW5	lungs	COVID-19 vs NPC
MLPH_H7C052	-1.23828	2.25765	2.52257	empty	No	No	NPC	MLPH	H7C052	lungs	COVID-19 vs NPC
AP1S1_H7C1E4	0.714486	3.20443	3.75116	empty	No	No	COVID-19	AP1S1	H7C1E4	lungs	COVID-19 vs NPC
TSPAN15_H7C285	-2.04982	4.92125	6.07454	empty	No	No	NPC	TSPAN15	H7C285	lungs	COVID-19 vs NPC
MEGF6_H7C557	-0.877453	2.00976	2.18928	empty	No	No	NPC	MEGF6	H7C557	lungs	COVID-19 vs NPC
MFSD1_H7C593	1.14293	2.45995	2.77387	empty	No	No	COVID-19	MFSD1	H7C593	lungs	COVID-19 vs NPC
ARL6_H7C5H6	-0.726753	2.55404	2.90608	empty	No	No	NPC	ARL6	H7C5H6	lungs	COVID-19 vs NPC
MYL4_I3L1K6	1.53301	2.9709	3.44446	empty	No	No	COVID-19	MYL4	I3L1K6	lungs	COVID-19 vs NPC
CISD2_I3L1N9	0.832277	3.44258	4.07517	empty	No	No	COVID-19	CISD2	I3L1N9	lungs	COVID-19 vs NPC
METRN_I3L2T3	-1.08958	1.74504	1.85171	empty	No	No	NPC	METRN	I3L2T3	lungs	COVID-19 vs NPC
CHMP6_I3L3E4	-0.821436	4.04848	4.90486	empty	No	No	NPC	CHMP6	I3L3E4	lungs	COVID-19 vs NPC
KIAA0368_J3KN16	0.6194	1.8983	2.04979	empty	No	No	COVID-19	KIAA0368	J3KN16	lungs	COVID-19 vs NPC
PARVA_J3KNQ4	-1.47403	4.7875	5.87696	empty	No	No	NPC	PARVA	J3KNQ4	lungs	COVID-19 vs NPC
ARHGAP9_J3KPQ4	1.01504	2.93359	3.39743	empty	No	No	COVID-19	ARHGAP9	J3KPQ4	lungs	COVID-19 vs NPC
PTRH2_J3KQ48	0.685261	1.66563	1.74643	empty	No	No	COVID-19	PTRH2	J3KQ48	lungs	COVID-19 vs NPC
TLK2_J3KRK0	0.889157	1.89139	2.04072	empty	No	No	COVID-19	TLK2	J3KRK0	lungs	COVID-19 vs NPC
IMPACT_J3KT25	-0.695921	3.28016	3.85749	empty	No	No	NPC	IMPACT	J3KT25	lungs	COVID-19 vs NPC
TMEM97_J3KT68	-0.811938	2.00435	2.1803	empty	No	No	NPC	TMEM97	J3KT68	lungs	COVID-19 vs NPC
RPL26_J3KTJ8	0.68392	3.96831	4.79595	empty	Yes	No	COVID-19	RPL26	J3KTJ8	lungs	COVID-19 vs NPC
KLHL17_J3QLT4	0.655384	1.31614	1.29189	empty	No	No	COVID-19	KLHL17	J3QLT4	lungs	COVID-19 vs NPC
TMCO1_J3QQY2	1.09774	4.05917	4.92242	empty	No	No	COVID-19	TMCO1	J3QQY2	lungs	COVID-19 vs NPC
LLGL2_J3QRV5	-1.86263	4.11419	5.0102	empty	No	No	NPC	LLGL2	J3QRV5	lungs	COVID-19 vs NPC
VEZF1_J3QSH4	-1.32107	3.58958	4.27853	empty	No	No	NPC	VEZF1	J3QSH4	lungs	COVID-19 vs NPC
LMNB2_J9JID7	-0.701227	2.70144	3.09005	empty	No	No	NPC	LMNB2	J9JID7	lungs	COVID-19 vs NPC
PVRL2_K7EKE8	-0.799165	2.45349	2.76479	empty	No	No	NPC	PVRL2	K7EKE8	lungs	COVID-19 vs NPC
EVPL_K7EKI0	-1.28774	4.88722	6.02463	empty	No	No	NPC	EVPL	K7EKI0	lungs	COVID-19 vs NPC
PPL_K7EKI8	-1.88309	5.04437	6.26032	empty	No	No	NPC	PPL	K7EKI8	lungs	COVID-19 vs NPC
RPS15_K7ELC2	0.606649	2.11331	2.33126	empty	Yes	No	COVID-19	RPS15	K7ELC2	lungs	COVID-19 vs NPC
EIF1_K7EM18	-0.713041	2.85019	3.28401	empty	Yes	No	NPC	EIF1	K7EM18	lungs	COVID-19 vs NPC
CYGB_K7EMC7	-1.52852	4.05917	4.92305	empty	No	No	NPC	CYGB	K7EMC7	lungs	COVID-19 vs NPC
GLYR1_K7EMM8	-0.741359	1.94628	2.11094	empty	No	No	NPC	GLYR1	K7EMM8	lungs	COVID-19 vs NPC
UBXN6_K7EP32	-0.690215	1.74048	1.84552	empty	No	No	NPC	UBXN6	K7EP32	lungs	COVID-19 vs NPC
VMP1_K7EPE7	0.776892	3.09831	3.6098	empty	No	No	COVID-19	VMP1	K7EPE7	lungs	COVID-19 vs NPC
DNAJC7_K7EPP7	1.20427	2.73885	3.14395	empty	No	No	COVID-19	DNAJC7	K7EPP7	lungs	COVID-19 vs NPC
ALG1_K7EPU3	0.615665	1.36956	1.36273	empty	No	No	COVID-19	ALG1	K7EPU3	lungs	COVID-19 vs NPC
FXYD1_K7EQG4	-0.696338	1.51013	1.54532	empty	No	No	NPC	FXYD1	K7EQG4	lungs	COVID-19 vs NPC
HDHD2_K7ER15	-0.603443	1.80524	1.92863	empty	No	No	NPC	HDHD2	K7ER15	lungs	COVID-19 vs NPC
RPL22_K7ERI7	0.631404	3.75788	4.49816	empty	No	No	COVID-19	RPL22	K7ERI7	lungs	COVID-19 vs NPC
MFAP4_K7ES70	-1.61983	2.96784	3.44064	empty	No	No	NPC	MFAP4	K7ES70	lungs	COVID-19 vs NPC
COPE_M0QXB4	0.729653	3.59255	4.28469	empty	No	No	COVID-19	COPE	M0QXB4	lungs	COVID-19 vs NPC
RPS5_M0QZN2	0.674191	2.70877	3.10302	empty	No	No	COVID-19	RPS5	M0QZN2	lungs	COVID-19 vs NPC
FCGRT_M0R0A9	0.733809	1.4619	1.48298	empty	No	No	COVID-19	FCGRT	M0R0A9	lungs	COVID-19 vs NPC
RPL18A_M0R117	0.817556	1.83952	1.97334	empty	Yes	No	COVID-19	RPL18A	M0R117	lungs	COVID-19 vs NPC
DDX39A_O00148	0.69882	1.5621	1.61533	empty	Yes	No	COVID-19	DDX39A	O00148	lungs	COVID-19 vs NPC
PDLIM1_O00151	-0.734012	3.01273	3.4981	empty	No	No	NPC	PDLIM1	O00151	lungs	COVID-19 vs NPC
ACOT7_O00154	1.4817	3.46358	4.11172	empty	No	No	COVID-19	ACOT7	O00154	lungs	COVID-19 vs NPC
MYO1C_O00159	-1.70749	5.52664	7.00324	empty	No	No	NPC	MYO1C	O00159	lungs	COVID-19 vs NPC
MYO1C_O00159-2	-1.07901	4.04848	4.90652	empty	No	No	NPC	MYO1C	O00159-2	lungs	COVID-19 vs NPC
LGALS9_O00182	1.14851	2.48797	2.81357	empty	No	No	COVID-19	LGALS9	O00182	lungs	COVID-19 vs NPC
PSMD12_O00232	0.600133	4.50866	5.51325	empty	Yes	No	COVID-19	PSMD12	O00232	lungs	COVID-19 vs NPC
HIP1_O00291	-0.653016	1.84636	1.98166	empty	No	No	NPC	HIP1	O00291	lungs	COVID-19 vs NPC
MATN2_O00339	-1.76568	4.49759	5.49961	empty	No	No	NPC	MATN2	O00339	lungs	COVID-19 vs NPC
AGRN_O00468-6	-0.939745	2.11175	2.3287	empty	No	No	NPC	AGRN	O00468-6	lungs	COVID-19 vs NPC
BTN3A3_O00478	-0.651226	1.53679	1.58202	empty	No	No	NPC	BTN3A3	O00478	lungs	COVID-19 vs NPC
NDUFA4_O00483	-0.748271	2.14078	2.36636	empty	No	No	NPC	NDUFA4	O00483	lungs	COVID-19 vs NPC
PSMD14_O00487	0.615374	3.65483	4.35967	empty	Yes	No	COVID-19	PSMD14	O00487	lungs	COVID-19 vs NPC
PPP6C_O00743	0.800722	1.42672	1.43738	empty	No	No	COVID-19	PPP6C	O00743	lungs	COVID-19 vs NPC
PPAP2B_O14495	-1.37932	3.19376	3.73871	empty	No	No	NPC	PPAP2B	O14495	lungs	COVID-19 vs NPC
DPYSL4_O14531	-1.1463	1.67244	1.75416	empty	No	No	NPC	DPYSL4	O14531	lungs	COVID-19 vs NPC
HSPB6_O14558	-1.22785	1.7325	1.83464	empty	No	No	NPC	HSPB6	O14558	lungs	COVID-19 vs NPC
SLC9A3R1_O14745	-0.639489	2.25179	2.51531	empty	No	No	NPC	SLC9A3R1	O14745	lungs	COVID-19 vs NPC
HSD17B6_O14756	-1.33322	2.27323	2.54192	empty	No	No	NPC	HSD17B6	O14756	lungs	COVID-19 vs NPC
MGST3_O14880	-0.634171	1.40423	1.40958	empty	No	No	NPC	MGST3	O14880	lungs	COVID-19 vs NPC
TAX1BP3_O14907	-0.667434	2.5498	2.89547	empty	No	No	NPC	TAX1BP3	O14907	lungs	COVID-19 vs NPC
IKBKB_O14920	0.596486	2.30183	2.57813	empty	No	No	COVID-19	IKBKB	O14920	lungs	COVID-19 vs NPC
UBE2L6_O14933	0.838001	1.78191	1.89778	empty	No	No	COVID-19	UBE2L6	O14933	lungs	COVID-19 vs NPC
PPP1R12A_O14974	-1.34002	3.22548	3.77943	empty	No	No	NPC	PPP1R12A	O14974	lungs	COVID-19 vs NPC
SYNM_O15061	-0.844046	1.54342	1.59177	empty	No	No	NPC	SYNM	O15061	lungs	COVID-19 vs NPC
DCLK1_O15075	0.775907	1.50974	1.54438	empty	No	No	COVID-19	DCLK1	O15075	lungs	COVID-19 vs NPC
KIAA0391_O15091	1.07015	2.21037	2.45787	empty	No	No	COVID-19	KIAA0391	O15091	lungs	COVID-19 vs NPC
FYB_O15117	0.871921	1.68767	1.77432	empty	No	No	COVID-19	FYB	O15117	lungs	COVID-19 vs NPC
LAMA5_O15230	-1.14558	1.84202	1.97619	empty	No	No	NPC	LAMA5	O15230	lungs	COVID-19 vs NPC
STX7_O15400	-0.699981	4.21824	5.13684	empty	No	No	NPC	STX7	O15400	lungs	COVID-19 vs NPC
SLC16A3_O15427	1.03237	2.61938	2.98735	empty	No	No	COVID-19	SLC16A3	O15427	lungs	COVID-19 vs NPC
P4HA2_O15460	1.53644	4.2577	5.19132	empty	No	No	COVID-19	P4HA2	O15460	lungs	COVID-19 vs NPC
DYNC1LI2_O43237	-0.901978	2.24381	2.50223	empty	No	No	NPC	DYNC1LI2	O43237	lungs	COVID-19 vs NPC
TGFB1I1_O43294	-1.43117	3.6752	4.3918	empty	No	No	NPC	TGFB1I1	O43294	lungs	COVID-19 vs NPC
HSPA12A_O43301	-1.4466	3.26232	3.83298	empty	No	No	NPC	HSPA12A	O43301	lungs	COVID-19 vs NPC
EPB41L2_O43491	-0.876758	3.38909	4.00456	empty	No	No	NPC	EPB41L2	O43491	lungs	COVID-19 vs NPC
FRS3_O43559	2.44426	3.44258	4.0763	empty	No	No	COVID-19	FRS3	O43559	lungs	COVID-19 vs NPC
TIMM44_O43615	0.823658	4.77086	5.85411	empty	No	No	COVID-19	TIMM44	O43615	lungs	COVID-19 vs NPC
ACTN4_O43707	-0.669255	3.05181	3.55029	empty	Yes	No	NPC	ACTN4	O43707	lungs	COVID-19 vs NPC
MYO1B_O43795-2	-0.955534	4.27514	5.21315	empty	No	No	NPC	MYO1B	O43795-2	lungs	COVID-19 vs NPC
CALU_O43852	0.936852	5.12211	6.3908	empty	Yes	No	COVID-19	CALU	O43852	lungs	COVID-19 vs NPC
GMFG_O60234	0.802676	2.20404	2.44844	empty	No	No	COVID-19	GMFG	O60234	lungs	COVID-19 vs NPC
DOK2_O60496	0.839212	3.05586	3.55755	empty	No	No	COVID-19	DOK2	O60496	lungs	COVID-19 vs NPC
SORBS3_O60504	-1.47701	3.95884	4.78138	empty	Yes	No	NPC	SORBS3	O60504	lungs	COVID-19 vs NPC
PLOD3_O60568	0.92997	3.52352	4.19729	empty	No	No	COVID-19	PLOD3	O60568	lungs	COVID-19 vs NPC
UGDH_O60701	1.11483	2.88609	3.33326	empty	No	No	COVID-19	UGDH	O60701	lungs	COVID-19 vs NPC
LPXN_O60711	0.887122	1.79511	1.91532	empty	No	No	COVID-19	LPXN	O60711	lungs	COVID-19 vs NPC
ATP9A_O75110	-1.03953	1.73824	1.84199	empty	No	No	NPC	ATP9A	O75110	lungs	COVID-19 vs NPC
SH3BGRL_O75368	-0.661816	3.14578	3.67239	empty	No	No	NPC	SH3BGRL	O75368	lungs	COVID-19 vs NPC
FLNB_O75369	-1.03734	1.99383	2.16712	empty	Yes	No	NPC	FLNB	O75369	lungs	COVID-19 vs NPC
PMPCB_O75439	0.614709	1.94453	2.1077	empty	No	No	COVID-19	PMPCB	O75439	lungs	COVID-19 vs NPC
PSIP1_O75475	-0.688732	2.29703	2.57142	empty	No	No	NPC	PSIP1	O75475	lungs	COVID-19 vs NPC
BANF1_O75531	-0.627377	3.10845	3.62285	empty	Yes	No	NPC	BANF1	O75531	lungs	COVID-19 vs NPC
NPM3_O75607	1.23795	2.83091	3.25925	empty	No	No	COVID-19	NPM3	O75607	lungs	COVID-19 vs NPC
FCN3_O75636	0.867033	1.50001	1.53242	empty	Yes	No	COVID-19	FCN3	O75636	lungs	COVID-19 vs NPC
PALM_O75781	-1.13763	3.17216	3.70915	empty	No	No	NPC	PALM	O75781	lungs	COVID-19 vs NPC
ATP6AP2_O75787	-0.771186	1.33736	1.31941	empty	No	No	NPC	ATP6AP2	O75787	lungs	COVID-19 vs NPC
IDH1_O75874	0.936072	1.51182	1.54784	empty	Yes	No	COVID-19	IDH1	O75874	lungs	COVID-19 vs NPC
GLRX3_O76003	0.62191	2.32181	2.60246	empty	Yes	No	COVID-19	GLRX3	O76003	lungs	COVID-19 vs NPC
KRT34_O76011	-0.706134	1.82821	1.95859	empty	No	No	NPC	KRT34	O76011	lungs	COVID-19 vs NPC
KRT36_O76013	2.11304	1.64048	1.7164	empty	No	No	COVID-19	KRT36	O76013	lungs	COVID-19 vs NPC
RSL1D1_O76021	0.740426	2.75525	3.16597	empty	No	No	COVID-19	RSL1D1	O76021	lungs	COVID-19 vs NPC
WFS1_O76024	-1.38681	3.98196	4.81475	empty	No	No	NPC	WFS1	O76024	lungs	COVID-19 vs NPC
NEBL_O76041-2	-1.40801	5.24223	6.57708	empty	No	No	NPC	NEBL	O76041-2	lungs	COVID-19 vs NPC
SNCG_O76070	-2.07784	2.94836	3.41666	empty	No	No	NPC	SNCG	O76070	lungs	COVID-19 vs NPC
DDAH1_O94760	-0.689996	1.8267	1.95673	empty	No	No	NPC	DDAH1	O94760	lungs	COVID-19 vs NPC
TPPP_O94811	-2.26848	2.96248	3.43377	empty	No	No	NPC	TPPP	O94811	lungs	COVID-19 vs NPC
ATG12_O94817	0.595714	1.53653	1.58148	empty	No	No	COVID-19	ATG12	O94817	lungs	COVID-19 vs NPC
MYO1D_O94832	-0.867328	3.14769	3.67515	empty	No	No	NPC	MYO1D	O94832	lungs	COVID-19 vs NPC
SEC24D_O94855	1.18823	3.57141	4.25244	empty	No	No	COVID-19	SEC24D	O94855	lungs	COVID-19 vs NPC
SORBS2_O94875	-1.73961	2.64054	3.01749	empty	No	No	NPC	SORBS2	O94875	lungs	COVID-19 vs NPC
SORBS2_O94875-7	-1.18133	1.58837	1.65116	empty	No	No	NPC	SORBS2	O94875-7	lungs	COVID-19 vs NPC
PRSS23_O95084	-1.08066	2.55346	2.90398	empty	No	No	NPC	PRSS23	O95084	lungs	COVID-19 vs NPC
PGM3_O95394	0.60489	2.09359	2.29953	empty	No	No	COVID-19	PGM3	O95394	lungs	COVID-19 vs NPC
AHSA1_O95433	0.652388	3.41265	4.03982	empty	No	No	COVID-19	AHSA1	O95433	lungs	COVID-19 vs NPC
SEC24A_O95486	1.01393	2.66087	3.0427	empty	No	No	COVID-19	SEC24A	O95486	lungs	COVID-19 vs NPC
ACSL3_O95573	0.646201	2.91854	3.37869	empty	No	No	COVID-19	ACSL3	O95573	lungs	COVID-19 vs NPC
PPP1R3D_O95685	0.648533	1.5833	1.64317	empty	No	No	COVID-19	PPP1R3D	O95685	lungs	COVID-19 vs NPC
DDX58_O95786	0.833213	1.36829	1.36096	empty	No	No	COVID-19	DDX58	O95786	lungs	COVID-19 vs NPC
SDPR_O95810	-2.01069	3.78477	4.53437	Platelet	No	No	NPC	SDPR	O95810	lungs	COVID-19 vs NPC
BAG3_O95817	0.798498	2.32407	2.60521	empty	No	No	COVID-19	BAG3	O95817	lungs	COVID-19 vs NPC
CLIC3_O95833	-1.21589	3.06918	3.57574	empty	No	No	NPC	CLIC3	O95833	lungs	COVID-19 vs NPC
DDAH2_O95865	-1.29432	5.76837	7.55369	empty	No	No	NPC	DDAH2	O95865	lungs	COVID-19 vs NPC
CLPTM1_O96005	1.33533	4.0897	4.96615	empty	No	No	COVID-19	CLPTM1	O96005	lungs	COVID-19 vs NPC
CYB5A_P00167	-0.763794	1.71504	1.81174	empty	No	No	NPC	CYB5A	P00167	lungs	COVID-19 vs NPC
ADH1B_P00325	-1.64367	2.2975	2.57237	empty	Yes	No	NPC	ADH1B	P00325	lungs	COVID-19 vs NPC
LDHA_P00338	1.00042	5.04106	6.24415	empty	Yes	No	COVID-19	LDHA	P00338	lungs	COVID-19 vs NPC
ALDH1A1_P00352	-1.17297	2.73949	3.14589	empty	Yes	No	NPC	ALDH1A1	P00352	lungs	COVID-19 vs NPC
PNP_P00491	0.608018	1.35016	1.33752	RBC	Yes	No	COVID-19	PNP	P00491	lungs	COVID-19 vs NPC
AK1_P00568	-1.27438	4.65152	5.68809	empty	No	No	NPC	AK1	P00568	lungs	COVID-19 vs NPC
F9_P00740	-0.994972	1.67895	1.76282	empty	Yes	No	NPC	F9	P00740	lungs	COVID-19 vs NPC
SERPINA1_P01009	1.08605	1.70931	1.80411	Plasma	Yes	No	COVID-19	SERPINA1	P01009	lungs	COVID-19 vs NPC
SERPINA3_P01011	1.47337	3.01118	3.49546	Plasma	Yes	No	COVID-19	SERPINA3	P01011	lungs	COVID-19 vs NPC
AGT_P01019	1.04261	1.33352	1.31412	empty	Yes	No	COVID-19	AGT	P01019	lungs	COVID-19 vs NPC
C5_P01031	1.38869	3.41202	4.03811	empty	Yes	No	COVID-19	C5	P01031	lungs	COVID-19 vs NPC
TIMP1_P01033	1.95293	3.22678	3.78165	empty	Yes	No	COVID-19	TIMP1	P01033	lungs	COVID-19 vs NPC
CST3_P01034	0.740225	2.18354	2.42362	Coagulation_UP	Yes	No	COVID-19	CST3	P01034	lungs	COVID-19 vs NPC
KRAS_P01116-2	-0.959798	1.97022	2.13936	empty	No	No	NPC	KRAS	P01116-2	lungs	COVID-19 vs NPC
IGJ_P01591	0.876787	1.33826	1.32055	empty	Yes	Yes	COVID-19	IGJ	P01591	lungs	COVID-19 vs NPC
_P01596	1.6088	2.81713	3.24274	empty	No	Yes	COVID-19		P01596	lungs	COVID-19 vs NPC
_P01600	1.7604	2.4754	2.79565	empty	No	Yes	COVID-19		P01600	lungs	COVID-19 vs NPC
_P01608	0.913587	2.11103	2.32606	empty	No	Yes	COVID-19		P01608	lungs	COVID-19 vs NPC
_P01611	1.04693	1.79002	1.90822	empty	No	Yes	COVID-19		P01611	lungs	COVID-19 vs NPC
_P01612	1.93105	3.23593	3.79631	empty	No	Yes	COVID-19		P01612	lungs	COVID-19 vs NPC
_P01613	1.33911	3.06579	3.5699	empty	No	Yes	COVID-19		P01613	lungs	COVID-19 vs NPC
_P01621	1.90187	3.97771	4.80706	empty	No	Yes	COVID-19		P01621	lungs	COVID-19 vs NPC
_P01622	1.55449	2.31328	2.59274	empty	No	Yes	COVID-19		P01622	lungs	COVID-19 vs NPC
_P01625	1.25228	2.03907	2.22733	empty	No	Yes	COVID-19		P01625	lungs	COVID-19 vs NPC
_P01701	1.50889	1.41268	1.42062	empty	No	Yes	COVID-19		P01701	lungs	COVID-19 vs NPC
_P01703	1.45888	1.85665	1.99571	empty	No	Yes	COVID-19		P01703	lungs	COVID-19 vs NPC
_P01708	1.13093	1.50844	1.54253	empty	No	Yes	COVID-19		P01708	lungs	COVID-19 vs NPC
_P01714	1.53081	1.51488	1.552	empty	No	Yes	COVID-19		P01714	lungs	COVID-19 vs NPC
_P01717	1.79392	2.43001	2.73101	empty	No	Yes	COVID-19		P01717	lungs	COVID-19 vs NPC
_P01742	1.35907	2.0096	2.18817	empty	No	Yes	COVID-19		P01742	lungs	COVID-19 vs NPC
_P01772	1.14187	2.00976	2.18988	empty	No	Yes	COVID-19		P01772	lungs	COVID-19 vs NPC
_P01775	1.30566	1.84636	1.98158	empty	No	Yes	COVID-19		P01775	lungs	COVID-19 vs NPC
_P01780	1.05303	1.78014	1.89501	empty	No	Yes	COVID-19		P01780	lungs	COVID-19 vs NPC
_P01824	1.42693	2.10602	2.31892	empty	No	Yes	COVID-19		P01824	lungs	COVID-19 vs NPC
IGHA1_P01876	1.19398	1.381	1.37845	Plasma	Yes	Yes	COVID-19	IGHA1	P01876	lungs	COVID-19 vs NPC
COL1A1_P02452	-1.44066	2.38644	2.6779	empty	Yes	No	NPC	COL1A1	P02452	lungs	COVID-19 vs NPC
COL3A1_P02461	-1.12563	1.93015	2.0889	empty	No	No	NPC	COL3A1	P02461	lungs	COVID-19 vs NPC
COL4A1_P02462	-1.08536	2.63443	3.00597	empty	No	No	NPC	COL4A1	P02462	lungs	COVID-19 vs NPC
LMNA_P02545	-0.729993	2.30021	2.57603	empty	Yes	No	NPC	LMNA	P02545	lungs	COVID-19 vs NPC
APOA2_P02652	-1.52639	1.54999	1.60061	Plasma	Yes	No	NPC	APOA2	P02652	lungs	COVID-19 vs NPC
FGA_P02671	2.18615	3.4644	4.11367	Coagulation_Down	Yes	No	COVID-19	FGA	P02671	lungs	COVID-19 vs NPC
FGB_P02675	2.24286	3.01273	3.49779	Coagulation_Down	Yes	No	COVID-19	FGB	P02675	lungs	COVID-19 vs NPC
FGG_P02679	2.53375	4.15953	5.07186	Coagulation_Down	Yes	No	COVID-19	FGG	P02679	lungs	COVID-19 vs NPC
CRP_P02741	5.21305	10.8124	14.0449	empty	Yes	No	COVID-19	CRP	P02741	lungs	COVID-19 vs NPC
APCS_P02743	-1.16488	1.74409	1.85043	empty	Yes	No	NPC	APCS	P02743	lungs	COVID-19 vs NPC
C1QA_P02745	1.8811	5.52331	6.9912	empty	Yes	No	COVID-19	C1QA	P02745	lungs	COVID-19 vs NPC
C1QC_P02747	1.50469	4.84414	5.9694	empty	Yes	No	COVID-19	C1QC	P02747	lungs	COVID-19 vs NPC
LRG1_P02750	1.67839	3.10845	3.62242	empty	Yes	No	COVID-19	LRG1	P02750	lungs	COVID-19 vs NPC
FN1_P02751	0.709801	1.5752	1.63245	Plasma	Yes	No	COVID-19	FN1	P02751	lungs	COVID-19 vs NPC
AMBP_P02760	-0.773198	1.39544	1.3967	empty	Yes	No	NPC	AMBP	P02760	lungs	COVID-19 vs NPC
ORM1_P02763	1.2963	2.09131	2.29521	Plasma	Yes	No	COVID-19	ORM1	P02763	lungs	COVID-19 vs NPC
TF_P02787	-0.911873	1.4386	1.45306	Plasma	Yes	No	NPC	TF	P02787	lungs	COVID-19 vs NPC
FTL_P02792	3.62041	5.40663	6.80025	empty	Yes	No	COVID-19	FTL	P02792	lungs	COVID-19 vs NPC
SLPI_P03973	-1.12131	1.44007	1.45532	empty	No	No	NPC	SLPI	P03973	lungs	COVID-19 vs NPC
C4BPA_P04003	1.22223	1.5453	1.59431	empty	Yes	No	COVID-19	C4BPA	P04003	lungs	COVID-19 vs NPC
APOB_P04114	1.1651	2.00509	2.18181	Plasma	Yes	No	COVID-19	APOB	P04114	lungs	COVID-19 vs NPC
OAT_P04181	1.0007	3.48706	4.1455	empty	No	No	COVID-19	OAT	P04181	lungs	COVID-19 vs NPC
_P04208	1.3096	2.30679	2.58454	empty	No	Yes	COVID-19		P04208	lungs	COVID-19 vs NPC
_P04209	1.13951	1.61097	1.67999	empty	No	Yes	COVID-19		P04209	lungs	COVID-19 vs NPC
CD74_P04233-2	-0.59857	2.09444	2.30099	empty	No	No	NPC	CD74	P04233-2	lungs	COVID-19 vs NPC
CYBB_P04839	0.778713	2.08497	2.28806	empty	No	No	COVID-19	CYBB	P04839	lungs	COVID-19 vs NPC
RPN1_P04843	0.772613	5.46806	6.88099	empty	Yes	No	COVID-19	RPN1	P04843	lungs	COVID-19 vs NPC
RPN2_P04844	0.780369	6.73866	8.92974	empty	No	No	COVID-19	RPN2	P04844	lungs	COVID-19 vs NPC
ATP1B1_P05026	-1.04283	3.08175	3.58995	empty	No	No	NPC	ATP1B1	P05026	lungs	COVID-19 vs NPC
ARG1_P05089	2.36781	2.27382	2.54438	empty	No	No	COVID-19	ARG1	P05089	lungs	COVID-19 vs NPC
ITGB3_P05106	-1.02168	1.49005	1.51921	Platelet	No	No	NPC	ITGB3	P05106	lungs	COVID-19 vs NPC
ITGB2_P05107	1.03596	3.31397	3.902	empty	No	No	COVID-19	ITGB2	P05107	lungs	COVID-19 vs NPC
SERPINA5_P05154	-1.22572	2.55026	2.89703	Coagulation_Down	Yes	No	NPC	SERPINA5	P05154	lungs	COVID-19 vs NPC
SERPING1_P05155	0.795061	1.70223	1.79262	Plasma	Yes	No	COVID-19	SERPING1	P05155	lungs	COVID-19 vs NPC
ISG15_P05161	1.66329	2.00835	2.18582	empty	No	No	COVID-19	ISG15	P05161	lungs	COVID-19 vs NPC
ALPL_P05186	1.51725	3.12504	3.64318	empty	No	No	COVID-19	ALPL	P05186	lungs	COVID-19 vs NPC
EIF2S1_P05198	0.607744	3.58958	4.27771	empty	No	No	COVID-19	EIF2S1	P05198	lungs	COVID-19 vs NPC
ITGB1_P05556	-1.33317	5.66467	7.19817	empty	Yes	No	NPC	ITGB1	P05556	lungs	COVID-19 vs NPC
COL5A2_P05997	-1.59747	2.91561	3.3743	empty	No	No	NPC	COL5A2	P05997	lungs	COVID-19 vs NPC
C2_P06681	1.03772	1.45503	1.47398	empty	Yes	No	COVID-19	C2	P06681	lungs	COVID-19 vs NPC
NPM1_P06748	0.76151	2.43893	2.74249	empty	Yes	No	COVID-19	NPM1	P06748	lungs	COVID-19 vs NPC
EPHX1_P07099	-0.778301	1.68581	1.77184	empty	No	No	NPC	EPHX1	P07099	lungs	COVID-19 vs NPC
THBD_P07204	-1.05414	1.50756	1.54082	empty	No	No	NPC	THBD	P07204	lungs	COVID-19 vs NPC
P4HB_P07237	0.799497	3.24481	3.81108	empty	Yes	No	COVID-19	P4HB	P07237	lungs	COVID-19 vs NPC
H1F0_P07305	-1.00103	2.03907	2.227	empty	No	No	NPC	H1F0	P07305	lungs	COVID-19 vs NPC
ADH1A_P07327	1.18826	2.93985	3.40516	empty	Yes	No	COVID-19	ADH1A	P07327	lungs	COVID-19 vs NPC
ANXA2_P07355	-1.27854	7.05867	9.38805	empty	Yes	No	NPC	ANXA2	P07355	lungs	COVID-19 vs NPC
C8A_P07357	1.0134	1.42047	1.42997	empty	Yes	No	COVID-19	C8A	P07357	lungs	COVID-19 vs NPC
CTSB_P07858	2.04435	3.6507	4.35169	empty	Yes	No	COVID-19	CTSB	P07858	lungs	COVID-19 vs NPC
GALT_P07902	-0.796934	4.09745	4.97967	empty	No	No	NPC	GALT	P07902	lungs	COVID-19 vs NPC
THBS1_P07996	1.62405	3.31397	3.9029	Platelet	Yes	No	COVID-19	THBS1	P07996	lungs	COVID-19 vs NPC
PFKM_P08237	-0.796417	1.71378	1.80985	empty	No	No	NPC	PFKM	P08237	lungs	COVID-19 vs NPC
HSP90AB1_P08238	0.720911	3.0152	3.50182	empty	Yes	No	COVID-19	HSP90AB1	P08238	lungs	COVID-19 vs NPC
SRPR_P08240	1.10173	4.03801	4.88631	empty	No	No	COVID-19	SRPR	P08240	lungs	COVID-19 vs NPC
ASNS_P08243	1.95901	2.64047	3.015	empty	No	No	COVID-19	ASNS	P08243	lungs	COVID-19 vs NPC
SOD3_P08294	-1.95452	4.41282	5.39731	empty	Yes	No	NPC	SOD3	P08294	lungs	COVID-19 vs NPC
MME_P08473	-1.64529	2.23977	2.49497	empty	No	No	NPC	MME	P08473	lungs	COVID-19 vs NPC
MGP_P08493	-1.65784	2.3612	2.64771	empty	No	No	NPC	MGP	P08493	lungs	COVID-19 vs NPC
PLEK_P08567	0.730035	1.30564	1.27915	Platelet	No	No	COVID-19	PLEK	P08567	lungs	COVID-19 vs NPC
COL4A2_P08572	-1.18511	2.85533	3.29471	empty	No	No	NPC	COL4A2	P08572	lungs	COVID-19 vs NPC
CFH_P08603	0.940546	1.52165	1.56183	empty	Yes	No	COVID-19	CFH	P08603	lungs	COVID-19 vs NPC
NFIC_P08651-2	-1.12718	2.51541	2.84697	empty	No	No	NPC	NFIC	P08651-2	lungs	COVID-19 vs NPC
RPS17_P08708	0.699897	2.42262	2.72184	empty	No	No	COVID-19	RPS17	P08708	lungs	COVID-19 vs NPC
GSTP1_P09211	-1.23213	5.40133	6.78871	empty	No	No	NPC	GSTP1	P09211	lungs	COVID-19 vs NPC
QDPR_P09417	-0.590857	1.86104	2.0022	empty	No	No	NPC	QDPR	P09417	lungs	COVID-19 vs NPC
TPM1_P09493-8	-0.848325	1.48315	1.50988	empty	No	No	NPC	TPM1	P09493-8	lungs	COVID-19 vs NPC
ANXA4_P09525	-0.595025	2.85167	3.28756	empty	No	No	NPC	ANXA4	P09525	lungs	COVID-19 vs NPC
WNT2_P09544	-0.928981	1.60716	1.67558	empty	No	No	NPC	WNT2	P09544	lungs	COVID-19 vs NPC
HMOX1_P09601	1.81452	3.08173	3.58911	empty	No	No	COVID-19	HMOX1	P09601	lungs	COVID-19 vs NPC
TACSTD2_P09758	-1.31889	2.33916	2.62322	empty	No	No	NPC	TACSTD2	P09758	lungs	COVID-19 vs NPC
POTEI_P0CG38	0.892658	2.71777	3.11391	empty	No	No	COVID-19	POTEI	P0CG38	lungs	COVID-19 vs NPC
SAA1_P0DJI8	1.74459	1.63063	1.70505	empty	Yes	No	COVID-19	SAA1	P0DJI8	lungs	COVID-19 vs NPC
RRAS_P10301	-1.65875	5.73607	7.45337	empty	No	No	NPC	RRAS	P10301	lungs	COVID-19 vs NPC
HIST1H1E_P10412	-0.764527	2.77377	3.19132	empty	Yes	No	NPC	HIST1H1E	P10412	lungs	COVID-19 vs NPC
TGFB3_P10600	-1.53582	2.85167	3.2877	empty	No	No	NPC	TGFB3	P10600	lungs	COVID-19 vs NPC
C7_P10643	0.982834	2.3987	2.69416	empty	Yes	No	COVID-19	C7	P10643	lungs	COVID-19 vs NPC
ESD_P10768	-0.643508	3.75455	4.49287	empty	Yes	No	NPC	ESD	P10768	lungs	COVID-19 vs NPC
HSPD1_P10809	1.10901	4.96541	6.14866	empty	Yes	No	COVID-19	HSPD1	P10809	lungs	COVID-19 vs NPC
HSPA5_P11021	1.16348	4.27878	5.21899	empty	Yes	No	COVID-19	HSPA5	P11021	lungs	COVID-19 vs NPC
LAMC1_P11047	-1.33656	3.65212	4.35567	empty	Yes	No	NPC	LAMC1	P11047	lungs	COVID-19 vs NPC
HSPA8_P11142	0.777541	4.28396	5.22863	RBC	Yes	No	COVID-19	HSPA8	P11142	lungs	COVID-19 vs NPC
ITGAM_P11215	0.744501	2.52274	2.85813	empty	No	No	COVID-19	ITGAM	P11215	lungs	COVID-19 vs NPC
RALA_P11233	-1.24049	4.8537	5.9858	empty	No	No	NPC	RALA	P11233	lungs	COVID-19 vs NPC
TOP1_P11387	0.642626	2.37698	2.66645	empty	No	No	COVID-19	TOP1	P11387	lungs	COVID-19 vs NPC
G6PD_P11413	0.594594	2.64575	3.0233	empty	Yes	No	COVID-19	G6PD	P11413	lungs	COVID-19 vs NPC
SFTPC_P11686	-2.83859	4.92582	6.08274	empty	No	No	NPC	SFTPC	P11686	lungs	COVID-19 vs NPC
ADH5_P11766	-0.624552	2.51729	2.8494	empty	No	No	NPC	ADH5	P11766	lungs	COVID-19 vs NPC
COL6A2_P12110	-1.22065	2.72541	3.12409	empty	Yes	No	NPC	COL6A2	P12110	lungs	COVID-19 vs NPC
COL6A2_P12110-2	-1.79969	3.6507	4.35183	empty	Yes	No	NPC	COL6A2	P12110-2	lungs	COVID-19 vs NPC
COL6A3_P12111	-0.940969	2.47889	2.79967	empty	Yes	No	NPC	COL6A3	P12111	lungs	COVID-19 vs NPC
CKB_P12277	-1.45273	3.8925	4.68722	empty	Yes	No	NPC	CKB	P12277	lungs	COVID-19 vs NPC
FCGR1A_P12314	1.61469	4.73734	5.81145	empty	No	No	COVID-19	FCGR1A	P12314	lungs	COVID-19 vs NPC
ANXA3_P12429	-1.60443	5.14917	6.44714	empty	No	No	NPC	ANXA3	P12429	lungs	COVID-19 vs NPC
GZMA_P12544	1.49004	2.10671	2.32006	empty	No	No	COVID-19	GZMA	P12544	lungs	COVID-19 vs NPC
ACE_P12821	-1.20501	3.25898	3.82775	empty	Yes	No	NPC	ACE	P12821	lungs	COVID-19 vs NPC
CYBA_P13498	0.947759	2.90183	3.35399	empty	No	No	COVID-19	CYBA	P13498	lungs	COVID-19 vs NPC
EEF2_P13639	0.783085	3.75788	4.49871	empty	Yes	No	COVID-19	EEF2	P13639	lungs	COVID-19 vs NPC
PDIA4_P13667	1.38237	7.05867	9.49148	empty	Yes	No	COVID-19	PDIA4	P13667	lungs	COVID-19 vs NPC
P4HA1_P13674	1.37717	3.53138	4.20754	empty	No	No	COVID-19	P4HA1	P13674	lungs	COVID-19 vs NPC
ACP5_P13686	-1.92002	2.2608	2.52666	empty	No	No	NPC	ACP5	P13686	lungs	COVID-19 vs NPC
PRKAR2A_P13861	-0.866818	4.03075	4.87228	empty	No	No	NPC	PRKAR2A	P13861	lungs	COVID-19 vs NPC
ANXA8_P13928	-1.97903	4.09745	4.98101	empty	No	No	NPC	ANXA8	P13928	lungs	COVID-19 vs NPC
CTSE_P14091	2.10698	2.57759	2.93849	empty	No	No	COVID-19	CTSE	P14091	lungs	COVID-19 vs NPC
PRF1_P14222	-1.09764	1.77777	1.89131	empty	No	No	NPC	PRF1	P14222	lungs	COVID-19 vs NPC
NID1_P14543	-1.31512	3.75788	4.49759	empty	Yes	No	NPC	NID1	P14543	lungs	COVID-19 vs NPC
HSP90B1_P14625	1.27229	5.56891	7.06898	empty	Yes	No	COVID-19	HSP90B1	P14625	lungs	COVID-19 vs NPC
IDE_P14735	0.889124	4.09169	4.97024	empty	No	No	COVID-19	IDE	P14735	lungs	COVID-19 vs NPC
FABP4_P15090	-0.746964	1.33655	1.31812	empty	Yes	No	NPC	FABP4	P15090	lungs	COVID-19 vs NPC
B4GALT1_P15291	-1.88213	2.88809	3.33738	empty	Yes	No	NPC	B4GALT1	P15291	lungs	COVID-19 vs NPC
HPGD_P15428	-1.93071	2.7828	3.2037	empty	No	No	NPC	HPGD	P15428	lungs	COVID-19 vs NPC
CD46_P15529	-0.989118	3.75294	4.48987	empty	No	No	NPC	CD46	P15529	lungs	COVID-19 vs NPC
NME1_P15531	0.794545	1.87385	2.01783	empty	Yes	No	COVID-19	NME1	P15531	lungs	COVID-19 vs NPC
IGLL1_P15814	2.34315	2.86232	3.3031	empty	Yes	Yes	COVID-19	IGLL1	P15814	lungs	COVID-19 vs NPC
RPS2_P15880	0.767121	5.73607	7.3622	empty	Yes	No	COVID-19	RPS2	P15880	lungs	COVID-19 vs NPC
ITGB4_P16144	-0.645548	1.39618	1.39872	empty	No	No	NPC	ITGB4	P16144	lungs	COVID-19 vs NPC
PECAM1_P16284	-0.860234	2.37515	2.66413	empty	Yes	No	NPC	PECAM1	P16284	lungs	COVID-19 vs NPC
HIST1H1B_P16401	0.887599	2.80409	3.22835	empty	No	No	COVID-19	HIST1H1B	P16401	lungs	COVID-19 vs NPC
HIST1H1C_P16403	-1.16376	3.66438	4.3731	empty	Yes	No	NPC	HIST1H1C	P16403	lungs	COVID-19 vs NPC
GOT1_P17174	1.13882	1.76113	1.87106	empty	Yes	No	COVID-19	GOT1	P17174	lungs	COVID-19 vs NPC
CAPN2_P17655	-0.872484	6.35143	8.45422	empty	No	No	NPC	CAPN2	P17655	lungs	COVID-19 vs NPC
SPI1_P17947	1.12407	2.19104	2.43184	empty	No	No	COVID-19	SPI1	P17947	lungs	COVID-19 vs NPC
RPL35A_P18077	0.686945	2.70402	3.09451	empty	No	No	COVID-19	RPL35A	P18077	lungs	COVID-19 vs NPC
ARF4_P18085	0.770902	3.84293	4.61301	empty	No	No	COVID-19	ARF4	P18085	lungs	COVID-19 vs NPC
RPL7_P18124	0.683121	3.90951	4.71453	empty	Yes	No	COVID-19	RPL7	P18124	lungs	COVID-19 vs NPC
VCL_P18206	-1.20571	4.58844	5.6114	Platelet	Yes	No	NPC	VCL	P18206	lungs	COVID-19 vs NPC
LBP_P18428	2.37695	4.59978	5.62543	empty	Yes	No	COVID-19	LBP	P18428	lungs	COVID-19 vs NPC
PTPRA_P18433	-0.658983	3.64659	4.34503	empty	No	No	NPC	PTPRA	P18433	lungs	COVID-19 vs NPC
SDC1_P18827	-1.23448	1.80809	1.93336	empty	No	No	NPC	SDC1	P18827	lungs	COVID-19 vs NPC
VCAM1_P19320	-0.77701	2.44255	2.74765	empty	Yes	No	NPC	VCAM1	P19320	lungs	COVID-19 vs NPC
EIF2AK2_P19525	0.763103	1.91341	2.06706	empty	No	No	COVID-19	EIF2AK2	P19525	lungs	COVID-19 vs NPC
ORM2_P19652	1.21674	2.03839	2.22593	empty	Yes	No	COVID-19	ORM2	P19652	lungs	COVID-19 vs NPC
NCF2_P19878	0.897185	3.57839	4.26063	empty	No	No	COVID-19	NCF2	P19878	lungs	COVID-19 vs NPC
TYMP_P19971	1.19994	3.00676	3.48949	empty	No	No	COVID-19	TYMP	P19971	lungs	COVID-19 vs NPC
MX1_P20591	2.25231	2.01785	2.2011	empty	No	No	COVID-19	MX1	P20591	lungs	COVID-19 vs NPC
MX2_P20592	1.52854	1.60483	1.67206	empty	No	No	COVID-19	MX2	P20592	lungs	COVID-19 vs NPC
OGN_P20774	-2.44356	3.90676	4.70948	empty	Yes	No	NPC	OGN	P20774	lungs	COVID-19 vs NPC
CSRP1_P21291	-2.23553	4.6525	5.69745	empty	Yes	No	NPC	CSRP1	P21291	lungs	COVID-19 vs NPC
FLNA_P21333	-0.906064	3.05059	3.54666	Platelet	Yes	No	NPC	FLNA	P21333	lungs	COVID-19 vs NPC
NT5E_P21589	-0.644644	1.34694	1.33365	empty	No	No	NPC	NT5E	P21589	lungs	COVID-19 vs NPC
VDAC1_P21796	0.905495	4.43132	5.42569	empty	Yes	No	COVID-19	VDAC1	P21796	lungs	COVID-19 vs NPC
BGN_P21810	-1.8996	5.10412	6.35887	empty	No	No	NPC	BGN	P21810	lungs	COVID-19 vs NPC
MATN1_P21941	1.33526	1.37799	1.37443	empty	No	No	COVID-19	MATN1	P21941	lungs	COVID-19 vs NPC
TGM2_P21980	-0.631196	1.35885	1.34953	empty	No	No	NPC	TGM2	P21980	lungs	COVID-19 vs NPC
OSBP_P22059	-0.622723	1.82028	1.94895	empty	No	No	NPC	OSBP	P22059	lungs	COVID-19 vs NPC
GART_P22102	0.884017	3.95082	4.76665	empty	Yes	No	COVID-19	GART	P22102	lungs	COVID-19 vs NPC
PAICS_P22234	0.675841	2.43379	2.73633	empty	No	No	COVID-19	PAICS	P22234	lungs	COVID-19 vs NPC
NME2_P22392-2	0.86414	3.84626	4.62085	empty	Yes	No	COVID-19	NME2	P22392-2	lungs	COVID-19 vs NPC
CA4_P22748	-2.21418	3.69948	4.42816	empty	No	No	NPC	CA4	P22748	lungs	COVID-19 vs NPC
CPN2_P22792	0.954441	1.48822	1.51684	empty	Yes	No	COVID-19	CPN2	P22792	lungs	COVID-19 vs NPC
TCEA1_P23193	-0.910055	2.16019	2.39	empty	No	No	NPC	TCEA1	P23193	lungs	COVID-19 vs NPC
ITGA6_P23229	-0.803478	2.8797	3.32613	empty	No	No	NPC	ITGA6	P23229	lungs	COVID-19 vs NPC
PPIB_P23284	1.29288	6.28245	8.25965	empty	Yes	No	COVID-19	PPIB	P23284	lungs	COVID-19 vs NPC
ME2_P23368	1.14305	5.14445	6.43112	empty	No	No	COVID-19	ME2	P23368	lungs	COVID-19 vs NPC
RPS3_P23396	0.687005	3.67697	4.39769	empty	No	No	COVID-19	RPS3	P23396	lungs	COVID-19 vs NPC
ATP2B4_P23634	-0.683042	2.31328	2.59247	empty	No	No	NPC	ATP2B4	P23634	lungs	COVID-19 vs NPC
TNC_P24821	1.25971	1.492	1.52144	empty	Yes	No	COVID-19	TNC	P24821	lungs	COVID-19 vs NPC
MYL9_P24844	-1.10866	2.70835	3.10179	empty	Yes	No	NPC	MYL9	P24844	lungs	COVID-19 vs NPC
MCM3_P25205	1.60764	3.90348	4.70459	empty	No	No	COVID-19	MCM3	P25205	lungs	COVID-19 vs NPC
CTSS_P25774	0.97928	1.99465	2.16832	empty	Yes	No	COVID-19	CTSS	P25774	lungs	COVID-19 vs NPC
COL5A3_P25940	-1.38249	2.56146	2.91656	empty	No	No	NPC	COL5A3	P25940	lungs	COVID-19 vs NPC
ITGA3_P26006	-1.6645	5.73607	7.33319	empty	No	No	NPC	ITGA3	P26006	lungs	COVID-19 vs NPC
PTX3_P26022	1.22939	1.79351	1.91338	empty	No	No	COVID-19	PTX3	P26022	lungs	COVID-19 vs NPC
RPL13_P26373	0.695771	4.42828	5.41524	empty	Yes	No	COVID-19	RPL13	P26373	lungs	COVID-19 vs NPC
TARS_P26639	0.611283	2.86617	3.30906	empty	Yes	No	COVID-19	TARS	P26639	lungs	COVID-19 vs NPC
EEF1G_P26641	0.613174	3.39265	4.01023	empty	Yes	No	COVID-19	EEF1G	P26641	lungs	COVID-19 vs NPC
ANXA13_P27216	-1.12023	5.73607	7.31533	empty	No	No	NPC	ANXA13	P27216	lungs	COVID-19 vs NPC
MAOB_P27338	-0.778093	1.81684	1.94483	empty	No	No	NPC	MAOB	P27338	lungs	COVID-19 vs NPC
MAPK3_P27361	-1.10798	7.02863	9.30686	empty	No	No	NPC	MAPK3	P27361	lungs	COVID-19 vs NPC
ATP6V0C_P27449	0.645037	1.69117	1.77813	empty	No	No	COVID-19	ATP6V0C	P27449	lungs	COVID-19 vs NPC
CALML3_P27482	-1.02439	5.93737	7.84763	empty	Yes	No	NPC	CALML3	P27482	lungs	COVID-19 vs NPC
COL8A1_P27658	-1.35599	2.54351	2.88557	empty	No	No	NPC	COL8A1	P27658	lungs	COVID-19 vs NPC
CD82_P27701	-0.815786	1.63932	1.71494	empty	No	No	NPC	CD82	P27701	lungs	COVID-19 vs NPC
CALR_P27797	1.27597	6.34835	8.40474	empty	Yes	No	COVID-19	CALR	P27797	lungs	COVID-19 vs NPC
CANX_P27824	0.784408	5.78107	7.58218	empty	Yes	No	COVID-19	CANX	P27824	lungs	COVID-19 vs NPC
ACADL_P28330	-0.798287	1.61777	1.69037	empty	Yes	No	NPC	ACADL	P28330	lungs	COVID-19 vs NPC
LAP3_P28838	0.974415	2.7119	3.10678	empty	No	No	COVID-19	LAP3	P28838	lungs	COVID-19 vs NPC
CD34_P28906	-1.33197	2.83447	3.26493	empty	Yes	No	NPC	CD34	P28906	lungs	COVID-19 vs NPC
COL4A5_P29400	-1.61011	3.81804	4.58662	empty	No	No	NPC	COL4A5	P29400	lungs	COVID-19 vs NPC
LMOD1_P29536	-1.09971	1.78002	1.89456	empty	No	No	NPC	LMOD1	P29536	lungs	COVID-19 vs NPC
SERPINA4_P29622	-0.777663	1.84693	1.98284	empty	Yes	No	NPC	SERPINA4	P29622	lungs	COVID-19 vs NPC
GNA11_P29992	-1.25356	5.95691	7.88835	empty	No	No	NPC	GNA11	P29992	lungs	COVID-19 vs NPC
PRDX5_P30044	-1.08598	3.84293	4.61323	empty	Yes	No	NPC	PRDX5	P30044	lungs	COVID-19 vs NPC
RPL12_P30050	0.604331	3.49266	4.15458	empty	Yes	No	COVID-19	RPL12	P30050	lungs	COVID-19 vs NPC
PEBP1_P30086	-1.03127	2.573	2.93157	empty	Yes	No	NPC	PEBP1	P30086	lungs	COVID-19 vs NPC
PDIA3_P30101	0.725854	5.88794	7.77799	empty	Yes	No	COVID-19	PDIA3	P30101	lungs	COVID-19 vs NPC
FCER1G_P30273	1.32381	1.3773	1.37324	empty	No	No	COVID-19	FCER1G	P30273	lungs	COVID-19 vs NPC
LRPAP1_P30533	1.28578	4.6772	5.73649	empty	No	No	COVID-19	LRPAP1	P30533	lungs	COVID-19 vs NPC
GSTT1_P30711	-1.31431	2.20756	2.4537	empty	No	No	NPC	GSTT1	P30711	lungs	COVID-19 vs NPC
CORO1A_P31146	0.612283	1.91011	2.0634	empty	No	No	COVID-19	CORO1A	P31146	lungs	COVID-19 vs NPC
SDC4_P31431	-1.58759	1.58858	1.65167	empty	No	No	NPC	SDC4	P31431	lungs	COVID-19 vs NPC
SFN_P31947	1.83631	3.22687	3.78265	empty	Yes	No	COVID-19	SFN	P31947	lungs	COVID-19 vs NPC
GBP1_P32455	1.03753	1.52688	1.57042	empty	No	No	COVID-19	GBP1	P32455	lungs	COVID-19 vs NPC
RPL9_P32969	0.685621	3.3993	4.02325	empty	No	No	COVID-19	RPL9	P32969	lungs	COVID-19 vs NPC
CDH5_P33151	-1.04635	2.36061	2.64663	Coagulation_UP	Yes	No	NPC	CDH5	P33151	lungs	COVID-19 vs NPC
MAN1A1_P33908	1.63339	1.76113	1.8704	Coagulation_Down	Yes	No	COVID-19	MAN1A1	P33908	lungs	COVID-19 vs NPC
SHMT2_P34897	1.46424	5.72395	7.28432	empty	No	No	COVID-19	SHMT2	P34897	lungs	COVID-19 vs NPC
HSPA1L_P34931	1.20643	5.24599	6.58637	empty	No	No	COVID-19	HSPA1L	P34931	lungs	COVID-19 vs NPC
CTNNA1_P35221	-0.885669	3.25518	3.82301	empty	No	No	NPC	CTNNA1	P35221	lungs	COVID-19 vs NPC
FBN1_P35555	-0.928767	2.25617	2.52016	empty	No	No	NPC	FBN1	P35555	lungs	COVID-19 vs NPC
MYH10_P35580	-1.39747	2.45833	2.77016	empty	No	No	NPC	MYH10	P35580	lungs	COVID-19 vs NPC
COPB2_P35606	0.599522	4.15054	5.05463	empty	No	No	COVID-19	COPB2	P35606	lungs	COVID-19 vs NPC
SOAT1_P35610	1.13552	2.73176	3.13448	empty	No	No	COVID-19	SOAT1	P35610	lungs	COVID-19 vs NPC
TIMP3_P35625	-1.19878	1.45915	1.47944	empty	No	No	NPC	TIMP3	P35625	lungs	COVID-19 vs NPC
MYH11_P35749	-1.01538	1.85994	1.99969	empty	No	No	NPC	MYH11	P35749	lungs	COVID-19 vs NPC
IGFALS_P35858	-1.72525	2.01261	2.19393	empty	Yes	No	NPC	IGFALS	P35858	lungs	COVID-19 vs NPC
CHI3L1_P36222	0.88176	1.82861	1.96037	empty	No	No	COVID-19	CHI3L1	P36222	lungs	COVID-19 vs NPC
RPL4_P36578	0.678445	3.09831	3.6104	empty	Yes	No	COVID-19	RPL4	P36578	lungs	COVID-19 vs NPC
HPCAL1_P37235	-0.945569	5.06318	6.29133	empty	No	No	NPC	HPCAL1	P37235	lungs	COVID-19 vs NPC
TAGLN2_P37802	-1.16533	1.85418	1.99253	Platelet	Yes	No	NPC	TAGLN2	P37802	lungs	COVID-19 vs NPC
ATP6V1A_P38606	0.810199	3.37762	3.98273	empty	No	No	COVID-19	ATP6V1A	P38606	lungs	COVID-19 vs NPC
RPS19_P39019	0.705563	2.76081	3.17242	empty	Yes	No	COVID-19	RPS19	P39019	lungs	COVID-19 vs NPC
RPL3_P39023	0.759044	2.43001	2.73124	empty	Yes	No	COVID-19	RPL3	P39023	lungs	COVID-19 vs NPC
COL18A1_P39060	-0.791915	1.7931	1.91263	empty	Yes	No	NPC	COL18A1	P39060	lungs	COVID-19 vs NPC
NNMT_P40261	2.51477	8.02374	10.9552	empty	No	No	COVID-19	NNMT	P40261	lungs	COVID-19 vs NPC
RPL13A_P40429	0.797757	2.2691	2.53684	empty	No	No	COVID-19	RPL13A	P40429	lungs	COVID-19 vs NPC
STAT3_P40763	0.595417	3.45718	4.09748	empty	No	No	COVID-19	STAT3	P40763	lungs	COVID-19 vs NPC
GARS_P41250	0.870308	3.11484	3.6313	empty	Yes	No	COVID-19	GARS	P41250	lungs	COVID-19 vs NPC
TMPO_P42167	-0.598993	2.10256	2.31303	empty	Yes	No	NPC	TMPO	P42167	lungs	COVID-19 vs NPC
STAT1_P42224	1.34744	2.5656	2.92359	empty	No	No	COVID-19	STAT1	P42224	lungs	COVID-19 vs NPC
RPS27_P42677	0.895916	2.5498	2.89409	empty	Yes	No	COVID-19	RPS27	P42677	lungs	COVID-19 vs NPC
WAS_P42768	1.61173	1.54208	1.58872	empty	No	No	COVID-19	WAS	P42768	lungs	COVID-19 vs NPC
SLC1A4_P43007	1.02727	1.71504	1.81195	empty	No	No	COVID-19	SLC1A4	P43007	lungs	COVID-19 vs NPC
MCAM_P43121	-1.33865	5.73607	7.44627	empty	Yes	No	NPC	MCAM	P43121	lungs	COVID-19 vs NPC
ALDH3B1_P43353	-1.16344	4.81045	5.93234	empty	No	No	NPC	ALDH3B1	P43353	lungs	COVID-19 vs NPC
ZAP70_P43403	1.2436	2.19356	2.43525	empty	No	No	COVID-19	ZAP70	P43403	lungs	COVID-19 vs NPC
SYK_P43405	1.29055	5.04437	6.25981	empty	No	No	COVID-19	SYK	P43405	lungs	COVID-19 vs NPC
NAMPT_P43490	1.84599	4.71196	5.78119	empty	No	No	COVID-19	NAMPT	P43490	lungs	COVID-19 vs NPC
ASPA_P45381	-1.13825	2.878	3.32301	empty	No	No	NPC	ASPA	P45381	lungs	COVID-19 vs NPC
PPIC_P45877	1.50244	3.67114	4.38378	empty	No	No	COVID-19	PPIC	P45877	lungs	COVID-19 vs NPC
RPL5_P46777	0.899266	3.05165	3.54932	empty	Yes	No	COVID-19	RPL5	P46777	lungs	COVID-19 vs NPC
RPS9_P46781	0.678304	4.0528	4.9142	empty	Yes	No	COVID-19	RPS9	P46781	lungs	COVID-19 vs NPC
RPS10_P46783	0.707345	3.34135	3.93834	empty	Yes	No	COVID-19	RPS10	P46783	lungs	COVID-19 vs NPC
UTRN_P46939	-0.807923	6.81324	9.04571	empty	No	No	NPC	UTRN	P46939	lungs	COVID-19 vs NPC
STT3A_P46977	0.68631	5.50801	6.95443	empty	No	No	COVID-19	STT3A	P46977	lungs	COVID-19 vs NPC
LIMS1_P48059	-0.927405	3.54346	4.22084	empty	No	No	NPC	LIMS1	P48059	lungs	COVID-19 vs NPC
GCLM_P48507	0.69698	1.5752	1.63216	empty	No	No	COVID-19	GCLM	P48507	lungs	COVID-19 vs NPC
HSPA13_P48723	0.876375	2.2662	2.53253	empty	No	No	COVID-19	HSPA13	P48723	lungs	COVID-19 vs NPC
IDH2_P48735	0.747476	2.5744	2.93413	empty	No	No	COVID-19	IDH2	P48735	lungs	COVID-19 vs NPC
CD97_P48960	0.995058	3.29073	3.8704	empty	No	No	COVID-19	CD97	P48960	lungs	COVID-19 vs NPC
LMAN1_P49257	0.686924	3.49266	4.15535	empty	No	No	COVID-19	LMAN1	P49257	lungs	COVID-19 vs NPC
FASN_P49327	0.866071	1.80629	1.93072	empty	Yes	No	COVID-19	FASN	P49327	lungs	COVID-19 vs NPC
MRPL19_P49406	0.817188	2.42262	2.72161	empty	No	No	COVID-19	MRPL19	P49406	lungs	COVID-19 vs NPC
ARRB1_P49407-2	-0.828733	5.0009	6.19995	empty	No	No	NPC	ARRB1	P49407-2	lungs	COVID-19 vs NPC
PPM1F_P49593	-0.66923	3.69166	4.41762	empty	No	No	NPC	PPM1F	P49593	lungs	COVID-19 vs NPC
CASP4_P49662	0.663706	1.6814	1.7658	empty	No	No	COVID-19	CASP4	P49662	lungs	COVID-19 vs NPC
TMED10_P49755	0.627162	3.85367	4.62977	empty	No	No	COVID-19	TMED10	P49755	lungs	COVID-19 vs NPC
NUMB_P49757	-1.46273	3.00826	3.49177	empty	No	No	NPC	NUMB	P49757	lungs	COVID-19 vs NPC
NT5C2_P49902	0.812641	4.3641	5.32706	empty	No	No	COVID-19	NT5C2	P49902	lungs	COVID-19 vs NPC
ENTPD1_P49961	-1.6023	3.50591	4.17372	empty	No	No	NPC	ENTPD1	P49961	lungs	COVID-19 vs NPC
GNAQ_P50148	-1.54883	5.73607	7.45342	empty	No	No	NPC	GNAQ	P50148	lungs	COVID-19 vs NPC
SULT1A1_P50225	-0.792435	1.46077	1.48159	empty	No	No	NPC	SULT1A1	P50225	lungs	COVID-19 vs NPC
CRIP1_P50238	-1.53544	3.92677	4.73436	empty	No	No	NPC	CRIP1	P50238	lungs	COVID-19 vs NPC
CPT1A_P50416	0.598627	2.22953	2.48064	empty	No	No	COVID-19	CPT1A	P50416	lungs	COVID-19 vs NPC
SERPINB9_P50453	-0.705607	2.65497	3.03618	empty	No	No	NPC	SERPINB9	P50453	lungs	COVID-19 vs NPC
SERPINH1_P50454	1.92886	4.23381	5.15453	empty	No	No	COVID-19	SERPINH1	P50454	lungs	COVID-19 vs NPC
NUDT2_P50583	1.24424	2.17385	2.40945	empty	No	No	COVID-19	NUDT2	P50583	lungs	COVID-19 vs NPC
RPL14_P50914	0.962255	4.92582	6.08496	empty	Yes	No	COVID-19	RPL14	P50914	lungs	COVID-19 vs NPC
CCT4_P50991	0.59163	3.45718	4.09849	empty	Yes	No	COVID-19	CCT4	P50991	lungs	COVID-19 vs NPC
PLCD1_P51178	-0.902099	2.73	3.13188	empty	No	No	NPC	PLCD1	P51178	lungs	COVID-19 vs NPC
MMP16_P51512	0.898832	1.33912	1.3219	empty	No	No	COVID-19	MMP16	P51512	lungs	COVID-19 vs NPC
SSR4_P51571	0.890833	4.74633	5.82346	empty	No	No	COVID-19	SSR4	P51571	lungs	COVID-19 vs NPC
MECP2_P51608-2	-1.44232	4.9666	6.15375	empty	No	No	NPC	MECP2	P51608-2	lungs	COVID-19 vs NPC
SGSH_P51688	-0.58609	1.44047	1.45625	empty	No	No	NPC	SGSH	P51688	lungs	COVID-19 vs NPC
LUM_P51884	-1.72936	4.71196	5.77838	empty	Yes	No	NPC	LUM	P51884	lungs	COVID-19 vs NPC
PRELP_P51888	-2.29345	4.79593	5.89807	empty	No	No	NPC	PRELP	P51888	lungs	COVID-19 vs NPC
CNN1_P51911	-1.26591	2.11512	2.33395	empty	No	No	NPC	CNN1	P51911	lungs	COVID-19 vs NPC
PGD_P52209	0.891323	2.90379	3.35797	empty	Yes	No	COVID-19	PGD	P52209	lungs	COVID-19 vs NPC
KPNA2_P52292	2.11417	2.19369	2.43716	empty	No	No	COVID-19	KPNA2	P52292	lungs	COVID-19 vs NPC
STAT2_P52630	0.634829	1.68245	1.76755	empty	No	No	COVID-19	STAT2	P52630	lungs	COVID-19 vs NPC
HK3_P52790	1.03895	2.70402	3.09527	empty	No	No	COVID-19	HK3	P52790	lungs	COVID-19 vs NPC
AKR1C2_P52895	2.09529	1.45352	1.4722	empty	No	No	COVID-19	AKR1C2	P52895	lungs	COVID-19 vs NPC
ACLY_P53396	0.587466	3.02272	3.51287	empty	Yes	No	COVID-19	ACLY	P53396	lungs	COVID-19 vs NPC
COL4A4_P53420	-1.57557	3.80221	4.56486	empty	No	No	NPC	COL4A4	P53420	lungs	COVID-19 vs NPC
COPA_P53621	0.641679	3.86673	4.6505	empty	No	No	COVID-19	COPA	P53621	lungs	COVID-19 vs NPC
HSPA2_P54652	-0.623298	2.62711	2.99567	empty	No	No	NPC	HSPA2	P54652	lungs	COVID-19 vs NPC
BCAT1_P54687	2.39912	4.50979	5.51955	empty	No	No	COVID-19	BCAT1	P54687	lungs	COVID-19 vs NPC
ALDH18A1_P54886	1.63077	5.27122	6.62287	empty	No	No	COVID-19	ALDH18A1	P54886	lungs	COVID-19 vs NPC
AIF1_P55008	0.919718	2.30918	2.58741	empty	No	No	COVID-19	AIF1	P55008	lungs	COVID-19 vs NPC
PLTP_P55058	2.08477	2.80206	3.22565	empty	Yes	No	COVID-19	PLTP	P55058	lungs	COVID-19 vs NPC
AQP4_P55087	-1.18609	2.48301	2.80486	empty	No	No	NPC	AQP4	P55087	lungs	COVID-19 vs NPC
NCKAP1L_P55160	1.51357	5.13953	6.41485	empty	No	No	COVID-19	NCKAP1L	P55160	lungs	COVID-19 vs NPC
MLLT4_P55196-1	-0.867582	2.50451	2.83498	empty	No	No	NPC	MLLT4	P55196-1	lungs	COVID-19 vs NPC
LAMB2_P55268	-1.54777	3.88415	4.67571	empty	Yes	No	NPC	LAMB2	P55268	lungs	COVID-19 vs NPC
ITGA1_P56199	-1.06994	2.05725	2.2515	empty	Yes	No	NPC	ITGA1	P56199	lungs	COVID-19 vs NPC
GNG2_P59768	-0.947918	2.17011	2.40267	empty	No	No	NPC	GNG2	P59768	lungs	COVID-19 vs NPC
SEC61G_P60059	1.06032	1.7087	1.80261	empty	No	No	COVID-19	SEC61G	P60059	lungs	COVID-19 vs NPC
EIF4A1_P60842	1.00608	5.50801	6.94073	empty	Yes	No	COVID-19	EIF4A1	P60842	lungs	COVID-19 vs NPC
RPS20_P60866	1.34832	4.38338	5.3534	empty	Yes	No	COVID-19	RPS20	P60866	lungs	COVID-19 vs NPC
PRPS1_P60891	-1.13433	3.65483	4.36005	empty	No	No	NPC	PRPS1	P60891	lungs	COVID-19 vs NPC
S100A10_P60903	-1.47467	5.78107	7.58465	empty	No	No	NPC	S100A10	P60903	lungs	COVID-19 vs NPC
RAB5B_P61020	-0.800998	4.7899	5.88314	empty	Yes	No	NPC	RAB5B	P61020	lungs	COVID-19 vs NPC
RAP1B_P61224	-0.765935	2.90379	3.35739	Platelet	No	No	NPC	RAP1B	P61224	lungs	COVID-19 vs NPC
RPS3A_P61247	0.758458	2.87906	3.32478	empty	Yes	No	COVID-19	RPS3A	P61247	lungs	COVID-19 vs NPC
PSME3_P61289	0.683715	1.84617	1.98104	empty	No	No	COVID-19	PSME3	P61289	lungs	COVID-19 vs NPC
RPL27_P61353	0.669882	4.36526	5.33056	empty	No	No	COVID-19	RPL27	P61353	lungs	COVID-19 vs NPC
NCALD_P61601	-1.14817	2.23019	2.4818	empty	No	No	NPC	NCALD	P61601	lungs	COVID-19 vs NPC
STXBP1_P61764	-1.27165	4.51972	5.53208	empty	No	No	NPC	STXBP1	P61764	lungs	COVID-19 vs NPC
RPS7_P62081	1.13696	2.44918	2.75997	empty	Yes	No	COVID-19	RPS7	P62081	lungs	COVID-19 vs NPC
RPS14_P62263	0.723849	3.26816	3.84072	empty	Yes	No	COVID-19	RPS14	P62263	lungs	COVID-19 vs NPC
RPS18_P62269	0.654175	3.67459	4.38972	empty	Yes	No	COVID-19	RPS18	P62269	lungs	COVID-19 vs NPC
RPS13_P62277	0.689812	3.98615	4.82242	empty	Yes	No	COVID-19	RPS13	P62277	lungs	COVID-19 vs NPC
RPS11_P62280	0.664579	3.48808	4.14768	empty	No	No	COVID-19	RPS11	P62280	lungs	COVID-19 vs NPC
TMSB4X_P62328	-0.615417	1.449	1.46557	Platelet	Yes	No	NPC	TMSB4X	P62328	lungs	COVID-19 vs NPC
RPS4X_P62701	0.688394	3.87487	4.66329	empty	Yes	No	COVID-19	RPS4X	P62701	lungs	COVID-19 vs NPC
ACTA2_P62736	-1.03012	1.45276	1.47092	empty	Yes	No	NPC	ACTA2	P62736	lungs	COVID-19 vs NPC
RPS6_P62753	0.661086	3.80007	4.55832	empty	Yes	No	COVID-19	RPS6	P62753	lungs	COVID-19 vs NPC
RPS26_P62854	0.62902	4.03801	4.88632	empty	Yes	No	COVID-19	RPS26	P62854	lungs	COVID-19 vs NPC
RPS28_P62857	0.660839	2.46906	2.78666	empty	Yes	No	COVID-19	RPS28	P62857	lungs	COVID-19 vs NPC
GNB1_P62873	-0.799739	5.10648	6.36582	empty	Yes	No	NPC	GNB1	P62873	lungs	COVID-19 vs NPC
RPL31_P62899	0.622714	3.06353	3.56684	empty	Yes	No	COVID-19	RPL31	P62899	lungs	COVID-19 vs NPC
RPL10A_P62906	0.800446	5.23981	6.55565	empty	Yes	No	COVID-19	RPL10A	P62906	lungs	COVID-19 vs NPC
RPL8_P62917	0.748855	2.11615	2.33748	empty	Yes	No	COVID-19	RPL8	P62917	lungs	COVID-19 vs NPC
FKBP1A_P62942	-0.821106	4.1004	4.99441	empty	No	No	NPC	FKBP1A	P62942	lungs	COVID-19 vs NPC
RAC1_P63000	-1.06606	3.48122	4.13289	empty	No	No	NPC	RAC1	P63000	lungs	COVID-19 vs NPC
GNAS_P63092	-0.922695	5.73607	7.32471	empty	No	No	NPC	GNAS	P63092	lungs	COVID-19 vs NPC
RPL38_P63173	0.645813	3.782	4.53017	empty	No	No	COVID-19	RPL38	P63173	lungs	COVID-19 vs NPC
TMSB10_P63313	-1.2756	3.86376	4.64445	empty	Yes	No	NPC	TMSB10	P63313	lungs	COVID-19 vs NPC
YBX1_P67809	0.679754	2.11103	2.32617	empty	Yes	No	COVID-19	YBX1	P67809	lungs	COVID-19 vs NPC
EEF1A1_P68104	1.02689	5.55808	7.04236	empty	Yes	No	COVID-19	EEF1A1	P68104	lungs	COVID-19 vs NPC
SRPX_P78539	-1.38199	2.23024	2.48271	empty	No	No	NPC	SRPX	P78539	lungs	COVID-19 vs NPC
IFI35_P80217	0.919008	2.70835	3.10134	empty	No	No	COVID-19	IFI35	P80217	lungs	COVID-19 vs NPC
_P80748	1.22202	2.24049	2.4966	empty	No	Yes	COVID-19		P80748	lungs	COVID-19 vs NPC
MRPS9_P82933	1.12689	4.96488	6.14044	empty	No	No	COVID-19	MRPS9	P82933	lungs	COVID-19 vs NPC
LACTB_P83111	0.831955	3.89335	4.6919	empty	No	No	COVID-19	LACTB	P83111	lungs	COVID-19 vs NPC
MXRA7_P84157-2	-1.13225	2.9939	3.47126	empty	No	No	NPC	MXRA7	P84157-2	lungs	COVID-19 vs NPC
FBLN2_P98095	-1.10762	2.54552	2.88869	empty	No	No	NPC	FBLN2	P98095	lungs	COVID-19 vs NPC
HSPG2_P98160	-1.52468	3.96477	4.7907	Coagulation_UP	Yes	No	NPC	HSPG2	P98160	lungs	COVID-19 vs NPC
EFNB1_P98172	-1.86128	3.84293	4.61468	empty	No	No	NPC	EFNB1	P98172	lungs	COVID-19 vs NPC
RBM3_P98179	-1.5714	4.50887	5.51603	empty	No	No	NPC	RBM3	P98179	lungs	COVID-19 vs NPC
MPP1_Q00013	0.59972	1.52792	1.57174	empty	No	No	COVID-19	MPP1	Q00013	lungs	COVID-19 vs NPC
GTF2B_Q00403	0.754473	2.28264	2.55512	empty	No	No	COVID-19	GTF2B	Q00403	lungs	COVID-19 vs NPC
PURA_Q00577	-0.770082	3.68619	4.40946	empty	No	No	NPC	PURA	Q00577	lungs	COVID-19 vs NPC
PLCB2_Q00722	-5.68636	3.31553	3.90702	empty	No	No	NPC	PLCB2	Q00722	lungs	COVID-19 vs NPC
REEP5_Q00765	-1.30987	2.79222	3.21379	empty	Yes	No	NPC	REEP5	Q00765	lungs	COVID-19 vs NPC
SPTBN1_Q01082	-1.40339	4.58807	5.60836	empty	No	No	NPC	SPTBN1	Q01082	lungs	COVID-19 vs NPC
FABP5_Q01469	-0.812634	2.02563	2.21121	empty	Yes	No	NPC	FABP5	Q01469	lungs	COVID-19 vs NPC
PFKP_Q01813	0.658015	2.50216	2.83155	empty	No	No	COVID-19	PFKP	Q01813	lungs	COVID-19 vs NPC
COL4A3_Q01955	-0.775852	1.87833	2.02337	empty	No	No	NPC	COL4A3	Q01955	lungs	COVID-19 vs NPC
HIST1H1A_Q02539	-0.685886	1.84763	1.98388	empty	No	No	NPC	HIST1H1A	Q02539	lungs	COVID-19 vs NPC
MAP2K1_Q02750	0.806226	2.92773	3.38861	empty	No	No	COVID-19	MAP2K1	Q02750	lungs	COVID-19 vs NPC
FKBP4_Q02790	1.09412	4.68159	5.7438	empty	Yes	No	COVID-19	FKBP4	Q02790	lungs	COVID-19 vs NPC
PLOD1_Q02809	1.35862	3.80133	4.56251	empty	No	No	COVID-19	PLOD1	Q02809	lungs	COVID-19 vs NPC
AKAP12_Q02952	-1.5739	3.60119	4.29584	empty	No	No	NPC	AKAP12	Q02952	lungs	COVID-19 vs NPC
CAV1_Q03135	-2.0684	5.08461	6.33481	empty	No	No	NPC	CAV1	Q03135	lungs	COVID-19 vs NPC
ACY1_Q03154	1.22069	1.48343	1.51043	empty	Yes	No	COVID-19	ACY1	Q03154	lungs	COVID-19 vs NPC
GLO1_Q04760	-0.731277	3.2274	3.78409	empty	No	No	NPC	GLO1	Q04760	lungs	COVID-19 vs NPC
SRSF11_Q05519	2.00966	1.58543	1.64618	empty	No	No	COVID-19	SRSF11	Q05519	lungs	COVID-19 vs NPC
EEF1A2_Q05639	0.748841	1.82092	1.94994	empty	Yes	No	COVID-19	EEF1A2	Q05639	lungs	COVID-19 vs NPC
CALD1_Q05682	-0.95967	2.23882	2.49357	empty	Yes	No	NPC	CALD1	Q05682	lungs	COVID-19 vs NPC
COL14A1_Q05707	-1.55976	2.16019	2.38959	empty	No	No	NPC	COL14A1	Q05707	lungs	COVID-19 vs NPC
ITIH3_Q06033	2.552	5.73607	7.32558	empty	Yes	No	COVID-19	ITIH3	Q06033	lungs	COVID-19 vs NPC
GFPT1_Q06210	0.995588	2.48391	2.8079	empty	No	No	COVID-19	GFPT1	Q06210	lungs	COVID-19 vs NPC
FMOD_Q06828	-1.47118	2.78241	3.20214	empty	No	No	NPC	FMOD	Q06828	lungs	COVID-19 vs NPC
CKAP4_Q07065	0.739462	2.41398	2.71094	empty	No	No	COVID-19	CKAP4	Q07065	lungs	COVID-19 vs NPC
ENPEP_Q07075	1.07824	1.7338	1.83626	empty	Yes	No	COVID-19	ENPEP	Q07075	lungs	COVID-19 vs NPC
DPT_Q07507	-1.48826	3.67584	4.39376	empty	No	No	NPC	DPT	Q07507	lungs	COVID-19 vs NPC
BCL2L1_Q07817	0.616904	2.43968	2.74427	empty	No	No	COVID-19	BCL2L1	Q07817	lungs	COVID-19 vs NPC
PCDH1_Q08174	-1.19627	2.55026	2.8968	empty	No	No	NPC	PCDH1	Q08174	lungs	COVID-19 vs NPC
LGALS3BP_Q08380	0.909014	2.25085	2.51251	empty	Yes	No	COVID-19	LGALS3BP	Q08380	lungs	COVID-19 vs NPC
PPID_Q08752	0.596108	2.25029	2.51148	empty	No	No	COVID-19	PPID	Q08752	lungs	COVID-19 vs NPC
C2orf54_Q08AI8	-1.54817	6.18957	8.14328	empty	No	No	NPC	C2orf54	Q08AI8	lungs	COVID-19 vs NPC
AHNAK_Q09666	-1.81078	5.55808	7.04557	empty	Yes	No	NPC	AHNAK	Q09666	lungs	COVID-19 vs NPC
HSPA14_Q0VDF9	0.783237	2.02374	2.20855	empty	No	No	COVID-19	HSPA14	Q0VDF9	lungs	COVID-19 vs NPC
CGNL1_Q0VF96	-1.60847	5.81525	7.686	empty	No	No	NPC	CGNL1	Q0VF96	lungs	COVID-19 vs NPC
MGAT2_Q10469	1.35049	5.78107	7.60623	empty	No	No	COVID-19	MGAT2	Q10469	lungs	COVID-19 vs NPC
GALNT2_Q10471	1.31544	4.36649	5.33414	empty	No	No	COVID-19	GALNT2	Q10471	lungs	COVID-19 vs NPC
PMPCA_Q10713	-1.17216	4.54686	5.56185	empty	No	No	NPC	PMPCA	Q10713	lungs	COVID-19 vs NPC
LMAN2_Q12907	0.661787	4.4294	5.41884	empty	Yes	No	COVID-19	LMAN2	Q12907	lungs	COVID-19 vs NPC
TRAP1_Q12931	0.623654	3.09397	3.60463	empty	No	No	COVID-19	TRAP1	Q12931	lungs	COVID-19 vs NPC
ANK3_Q12955	-1.98881	2.86209	3.30217	empty	No	No	NPC	ANK3	Q12955	lungs	COVID-19 vs NPC
MYO1E_Q12965	0.812239	4.79593	5.90108	empty	No	No	COVID-19	MYO1E	Q12965	lungs	COVID-19 vs NPC
ACACA_Q13085	0.664008	2.11087	2.32548	empty	No	No	COVID-19	ACACA	Q13085	lungs	COVID-19 vs NPC
STK3_Q13188	0.748132	3.44523	4.0833	empty	No	No	COVID-19	STK3	Q13188	lungs	COVID-19 vs NPC
PSMD2_Q13200	0.613761	3.26108	3.83079	empty	Yes	No	COVID-19	PSMD2	Q13200	lungs	COVID-19 vs NPC
DNAJC3_Q13217	0.93071	2.99705	3.4753	empty	No	No	COVID-19	DNAJC3	Q13217	lungs	COVID-19 vs NPC
SELENBP1_Q13228	-1.4515	3.26816	3.84266	RBC	Yes	No	NPC	SELENBP1	Q13228	lungs	COVID-19 vs NPC
NMI_Q13287	1.01845	3.44258	4.07765	empty	No	No	COVID-19	NMI	Q13287	lungs	COVID-19 vs NPC
KCNAB2_Q13303	0.861593	2.99705	3.47541	empty	No	No	COVID-19	KCNAB2	Q13303	lungs	COVID-19 vs NPC
SGCG_Q13326	-2.11124	2.2421	2.49941	empty	No	No	NPC	SGCG	Q13326	lungs	COVID-19 vs NPC
SNTB2_Q13425	-0.832169	3.05503	3.55592	empty	No	No	NPC	SNTB2	Q13425	lungs	COVID-19 vs NPC
FKBP5_Q13451	1.57067	5.78107	7.59495	empty	No	No	COVID-19	FKBP5	Q13451	lungs	COVID-19 vs NPC
NFATC2_Q13469	0.73999	1.59372	1.65888	empty	No	No	COVID-19	NFATC2	Q13469	lungs	COVID-19 vs NPC
TCIRG1_Q13488	0.714574	2.33251	2.61413	empty	No	No	COVID-19	TCIRG1	Q13488	lungs	COVID-19 vs NPC
DCTN2_Q13561	-0.699546	4.08506	4.9596	empty	No	No	NPC	DCTN2	Q13561	lungs	COVID-19 vs NPC
RAB32_Q13637	0.945096	2.92901	3.39063	empty	No	No	COVID-19	RAB32	Q13637	lungs	COVID-19 vs NPC
FHL1_Q13642-1	-1.96022	4.6268	5.66061	empty	No	No	NPC	FHL1	Q13642-1	lungs	COVID-19 vs NPC
LAMB3_Q13751	-2.01779	3.42174	4.04999	empty	No	No	NPC	LAMB3	Q13751	lungs	COVID-19 vs NPC
LAMC2_Q13753	-1.62493	3.72132	4.45274	empty	No	No	NPC	LAMC2	Q13753	lungs	COVID-19 vs NPC
SNTB1_Q13884	-1.00654	5.21439	6.52258	empty	No	No	NPC	SNTB1	Q13884	lungs	COVID-19 vs NPC
BYSL_Q13895	0.829518	1.92042	2.0748	empty	No	No	COVID-19	BYSL	Q13895	lungs	COVID-19 vs NPC
IDI1_Q13907	0.757802	1.88492	2.03281	empty	No	No	COVID-19	IDI1	Q13907	lungs	COVID-19 vs NPC
PRKG1_Q13976-2	-0.966762	2.3952	2.68966	empty	No	No	NPC	PRKG1	Q13976-2	lungs	COVID-19 vs NPC
IL16_Q14005	-0.867437	2.06725	2.26526	empty	No	No	NPC	IL16	Q14005	lungs	COVID-19 vs NPC
CIRBP_Q14011	-0.801038	2.52274	2.8583	empty	No	No	NPC	CIRBP	Q14011	lungs	COVID-19 vs NPC
NID2_Q14112	-0.829153	2.83447	3.26485	empty	Yes	No	NPC	NID2	Q14112	lungs	COVID-19 vs NPC
IL18_Q14116	0.706394	1.89139	2.04101	empty	No	No	COVID-19	IL18	Q14116	lungs	COVID-19 vs NPC
DAG1_Q14118	-1.76781	2.19808	2.442	empty	Yes	No	NPC	DAG1	Q14118	lungs	COVID-19 vs NPC
DPYSL3_Q14195-2	-0.838824	2.85338	3.29067	empty	No	No	NPC	DPYSL3	Q14195-2	lungs	COVID-19 vs NPC
CTTN_Q14247	-0.793812	4.94346	6.11523	empty	No	No	NPC	CTTN	Q14247	lungs	COVID-19 vs NPC
RCN2_Q14257	0.991089	3.06843	3.57418	empty	No	No	COVID-19	RCN2	Q14257	lungs	COVID-19 vs NPC
FLNC_Q14315	-1.22323	2.00016	2.17496	empty	No	No	NPC	FLNC	Q14315	lungs	COVID-19 vs NPC
MCM6_Q14566	1.59764	2.41398	2.711	empty	No	No	COVID-19	MCM6	Q14566	lungs	COVID-19 vs NPC
ITPR2_Q14571	-1.04282	3.52305	4.19562	empty	No	No	NPC	ITPR2	Q14571	lungs	COVID-19 vs NPC
INPP5A_Q14642	-1.11375	3.31041	3.89745	empty	No	No	NPC	INPP5A	Q14642	lungs	COVID-19 vs NPC
TRIP12_Q14669	0.686114	3.31397	3.90272	empty	No	No	COVID-19	TRIP12	Q14669	lungs	COVID-19 vs NPC
PDCD11_Q14690	0.941424	2.55625	2.90963	empty	No	No	COVID-19	PDCD11	Q14690	lungs	COVID-19 vs NPC
USP10_Q14694	1.52416	1.59612	1.66157	empty	No	No	COVID-19	USP10	Q14694	lungs	COVID-19 vs NPC
RFTN1_Q14699	-0.657892	2.29111	2.56454	empty	No	No	NPC	RFTN1	Q14699	lungs	COVID-19 vs NPC
LASP1_Q14847	-1.2243	5.34745	6.7279	empty	Yes	No	NPC	LASP1	Q14847	lungs	COVID-19 vs NPC
NUMA1_Q14980	-0.699973	3.61342	4.30933	empty	No	No	NPC	NUMA1	Q14980	lungs	COVID-19 vs NPC
NAA25_Q14CX7	0.615326	1.93969	2.10212	empty	No	No	COVID-19	NAA25	Q14CX7	lungs	COVID-19 vs NPC
EFTUD2_Q15029	0.8359	2.08031	2.28259	empty	Yes	No	COVID-19	EFTUD2	Q15029	lungs	COVID-19 vs NPC
SNX17_Q15036	-1.51021	2.33532	2.61776	empty	No	No	NPC	SNX17	Q15036	lungs	COVID-19 vs NPC
POSTN_Q15063	-2.39719	3.59255	4.28478	empty	Yes	No	NPC	POSTN	Q15063	lungs	COVID-19 vs NPC
POSTN_Q15063-2	-1.94751	1.89757	2.0487	empty	Yes	No	NPC	POSTN	Q15063-2	lungs	COVID-19 vs NPC
POSTN_Q15063-3	-2.26124	3.13121	3.65526	empty	Yes	No	NPC	POSTN	Q15063-3	lungs	COVID-19 vs NPC
POSTN_Q15063-6	-1.75404	1.79638	1.91726	empty	Yes	No	NPC	POSTN	Q15063-6	lungs	COVID-19 vs NPC
NCF4_Q15080	1.00127	2.97828	3.4526	empty	No	No	COVID-19	NCF4	Q15080	lungs	COVID-19 vs NPC
PDIA6_Q15084	0.978504	5.74723	7.51731	empty	Yes	No	COVID-19	PDIA6	Q15084	lungs	COVID-19 vs NPC
PDK1_Q15118	0.815126	1.68506	1.77078	empty	No	No	COVID-19	PDK1	Q15118	lungs	COVID-19 vs NPC
PEA15_Q15121	-0.592545	2.67901	3.06453	empty	No	No	NPC	PEA15	Q15121	lungs	COVID-19 vs NPC
PGM5_Q15124	-1.65776	2.10226	2.3123	empty	No	No	NPC	PGM5	Q15124	lungs	COVID-19 vs NPC
PLCB4_Q15147	-1.79439	3.05684	3.55934	empty	No	No	NPC	PLCB4	Q15147	lungs	COVID-19 vs NPC
PPP2R5A_Q15172	-1.01583	3.80007	4.55948	empty	No	No	NPC	PPP2R5A	Q15172	lungs	COVID-19 vs NPC
RCN1_Q15293	0.98274	7.49405	10.2494	empty	Yes	No	COVID-19	RCN1	Q15293	lungs	COVID-19 vs NPC
KIAA0020_Q15397	0.885727	2.46919	2.78732	empty	No	No	COVID-19	KIAA0020	Q15397	lungs	COVID-19 vs NPC
RSU1_Q15404	-1.09839	5.23981	6.56046	empty	No	No	NPC	RSU1	Q15404	lungs	COVID-19 vs NPC
CNN3_Q15417	-1.56884	3.59086	4.28175	empty	No	No	NPC	CNN3	Q15417	lungs	COVID-19 vs NPC
SAFB_Q15424	-0.682726	2.00713	2.18422	empty	No	No	NPC	SAFB	Q15424	lungs	COVID-19 vs NPC
SEC23B_Q15437	0.752532	3.81588	4.58149	empty	No	No	COVID-19	SEC23B	Q15437	lungs	COVID-19 vs NPC
CYTH1_Q15438	-0.784498	1.38243	1.38039	empty	No	No	NPC	CYTH1	Q15438	lungs	COVID-19 vs NPC
SLC9A3R2_Q15599	-1.07281	2.5193	2.85305	empty	No	No	NPC	SLC9A3R2	Q15599	lungs	COVID-19 vs NPC
SF1_Q15637	-0.814079	1.67365	1.75598	empty	No	No	NPC	SF1	Q15637	lungs	COVID-19 vs NPC
MYLK_Q15746	-0.86201	2.11512	2.33439	empty	No	No	NPC	MYLK	Q15746	lungs	COVID-19 vs NPC
SLC1A5_Q15758	0.635252	2.24525	2.50413	empty	No	No	COVID-19	SLC1A5	Q15758	lungs	COVID-19 vs NPC
VAMP3_Q15836	-1.11887	2.54692	2.89065	empty	No	No	NPC	VAMP3	Q15836	lungs	COVID-19 vs NPC
ADIRF_Q15847	-2.03802	5.07737	6.32307	empty	No	No	NPC	ADIRF	Q15847	lungs	COVID-19 vs NPC
ADIPOQ_Q15848	-1.62072	3.48572	4.1424	empty	Yes	No	NPC	ADIPOQ	Q15848	lungs	COVID-19 vs NPC
ZYX_Q15942	-1.40112	5.04437	6.2631	empty	No	No	NPC	ZYX	Q15942	lungs	COVID-19 vs NPC
UAP1_Q16222	0.70083	1.92441	2.08024	empty	No	No	COVID-19	UAP1	Q16222	lungs	COVID-19 vs NPC
EXT1_Q16394	-0.945508	1.98104	2.15206	empty	Yes	No	NPC	EXT1	Q16394	lungs	COVID-19 vs NPC
DPYSL2_Q16555	-0.881249	4.39962	5.37682	empty	No	No	NPC	DPYSL2	Q16555	lungs	COVID-19 vs NPC
RBBP7_Q16576	0.589609	1.73113	1.83263	empty	Yes	No	COVID-19	RBBP7	Q16576	lungs	COVID-19 vs NPC
CALCRL_Q16602	-1.42016	2.68664	3.0734	empty	No	No	NPC	CALCRL	Q16602	lungs	COVID-19 vs NPC
FSCN1_Q16658	-0.73177	3.23472	3.79417	empty	Yes	No	NPC	FSCN1	Q16658	lungs	COVID-19 vs NPC
IFI16_Q16666	0.801622	3.48122	4.13203	empty	No	No	COVID-19	IFI16	Q16666	lungs	COVID-19 vs NPC
AMHR2_Q16671	1.33047	1.50001	1.53273	empty	No	No	COVID-19	AMHR2	Q16671	lungs	COVID-19 vs NPC
MAN2A1_Q16706	1.47292	3.50772	4.17909	empty	Yes	No	COVID-19	MAN2A1	Q16706	lungs	COVID-19 vs NPC
KYNU_Q16719	1.03792	2.00435	2.18063	empty	Yes	No	COVID-19	KYNU	Q16719	lungs	COVID-19 vs NPC
LAMA3_Q16787	-1.84737	4.09745	4.98067	empty	No	No	NPC	LAMA3	Q16787	lungs	COVID-19 vs NPC
RTN1_Q16799	-0.655267	1.32635	1.30462	empty	No	No	NPC	RTN1	Q16799	lungs	COVID-19 vs NPC
AOC3_Q16853	-2.10191	3.85367	4.63045	empty	Yes	No	NPC	AOC3	Q16853	lungs	COVID-19 vs NPC
LTC4S_Q16873	-1.64392	3.38134	3.99295	empty	No	No	NPC	LTC4S	Q16873	lungs	COVID-19 vs NPC
ALG11_Q2TAA5	0.592478	1.86314	2.00566	empty	No	No	COVID-19	ALG11	Q2TAA5	lungs	COVID-19 vs NPC
LRRFIP1_Q32MZ4	-1.22661	3.21034	3.75887	empty	No	No	NPC	LRRFIP1	Q32MZ4	lungs	COVID-19 vs NPC
LEPRE1_Q32P28	0.871896	1.61508	1.68589	empty	No	No	COVID-19	LEPRE1	Q32P28	lungs	COVID-19 vs NPC
UAP1L1_Q3KQV9	0.611617	2.12718	2.35148	empty	No	No	COVID-19	UAP1L1	Q3KQV9	lungs	COVID-19 vs NPC
SLC25A35_Q3KQZ1	-0.795304	1.93	2.08838	empty	No	No	NPC	SLC25A35	Q3KQZ1	lungs	COVID-19 vs NPC
ALDH1L2_Q3SY69	1.47966	3.17462	3.71249	empty	No	No	COVID-19	ALDH1L2	Q3SY69	lungs	COVID-19 vs NPC
PARP14_Q460N5	0.774092	3.37762	3.98642	empty	No	No	COVID-19	PARP14	Q460N5	lungs	COVID-19 vs NPC
ANO6_Q4KMQ2	-0.966963	6.35143	8.43777	empty	No	No	NPC	ANO6	Q4KMQ2	lungs	COVID-19 vs NPC
TMEM119_Q4V9L6	-0.774406	1.67058	1.75198	empty	No	No	NPC	TMEM119	Q4V9L6	lungs	COVID-19 vs NPC
IFI44L_Q53G44	2.01167	1.36695	1.35887	empty	No	No	COVID-19	IFI44L	Q53G44	lungs	COVID-19 vs NPC
PDLIM3_Q53GG5-2	-1.21887	3.29764	3.88262	empty	No	No	NPC	PDLIM3	Q53GG5-2	lungs	COVID-19 vs NPC
CYBRD1_Q53TN4	-2.71246	3.95882	4.77968	empty	No	No	NPC	CYBRD1	Q53TN4	lungs	COVID-19 vs NPC
TCEAL5_Q5H9L2	-0.891116	2.1529	2.37976	empty	No	No	NPC	TCEAL5	Q5H9L2	lungs	COVID-19 vs NPC
MOV10_Q5JR04	0.819218	2.18354	2.42346	empty	No	No	COVID-19	MOV10	Q5JR04	lungs	COVID-19 vs NPC
SAMD9_Q5K651	1.11304	1.33874	1.32128	empty	No	No	COVID-19	SAMD9	Q5K651	lungs	COVID-19 vs NPC
PSMF1_Q5QPM7	-0.597143	1.76113	1.87083	empty	No	No	NPC	PSMF1	Q5QPM7	lungs	COVID-19 vs NPC
PHYHD1_Q5SRE7	-1.03762	2.15588	2.38403	empty	No	No	NPC	PHYHD1	Q5SRE7	lungs	COVID-19 vs NPC
HP1BP3_Q5SSJ5	-1.11779	5.34745	6.71659	empty	No	No	NPC	HP1BP3	Q5SSJ5	lungs	COVID-19 vs NPC
CHCHD2P9_Q5T1J5	-0.75932	2.24576	2.50526	empty	No	No	NPC	CHCHD2P9	Q5T1J5	lungs	COVID-19 vs NPC
HEATR1_Q5T3Q7	0.633278	1.45811	1.47813	empty	No	No	COVID-19	HEATR1	Q5T3Q7	lungs	COVID-19 vs NPC
IBA57_Q5T440	-0.600418	1.5752	1.63248	empty	No	No	NPC	IBA57	Q5T440	lungs	COVID-19 vs NPC
THEMIS2_Q5TEJ8	1.12039	3.44056	4.07205	empty	No	No	COVID-19	THEMIS2	Q5TEJ8	lungs	COVID-19 vs NPC
ANKRD22_Q5VYY1	1.08416	1.61595	1.68717	empty	No	No	COVID-19	ANKRD22	Q5VYY1	lungs	COVID-19 vs NPC
LRRC16A_Q5VZK9	-1.83602	2.26673	2.53353	empty	No	No	NPC	LRRC16A	Q5VZK9	lungs	COVID-19 vs NPC
KANK2_Q63ZY3	-1.24639	3.88165	4.67164	empty	No	No	NPC	KANK2	Q63ZY3	lungs	COVID-19 vs NPC
CWF19L1_Q69YN2	0.81707	4.11419	5.01179	empty	No	No	COVID-19	CWF19L1	Q69YN2	lungs	COVID-19 vs NPC
TMEM214_Q6NUQ4	0.835161	1.50864	1.543	empty	No	No	COVID-19	TMEM214	Q6NUQ4	lungs	COVID-19 vs NPC
KANK3_Q6NY19	-1.74083	3.67459	4.38855	empty	No	No	NPC	KANK3	Q6NY19	lungs	COVID-19 vs NPC
PTRF_Q6NZI2	-2.06264	4.92582	6.08593	empty	No	No	NPC	PTRF	Q6NZI2	lungs	COVID-19 vs NPC
CC2D1A_Q6P1N0	-0.974875	1.72832	1.82789	empty	No	No	NPC	CC2D1A	Q6P1N0	lungs	COVID-19 vs NPC
INTS5_Q6P9B9	0.8041	1.95671	2.12398	empty	No	No	COVID-19	INTS5	Q6P9B9	lungs	COVID-19 vs NPC
VWA1_Q6PCB0	-1.04882	2.56284	2.91936	empty	No	No	NPC	VWA1	Q6PCB0	lungs	COVID-19 vs NPC
CSPG4_Q6UVK1	-1.27483	2.55159	2.89927	empty	Yes	No	NPC	CSPG4	Q6UVK1	lungs	COVID-19 vs NPC
OLFML1_Q6UWY5	-2.70622	5.52331	6.98493	empty	No	No	NPC	OLFML1	Q6UWY5	lungs	COVID-19 vs NPC
PLXDC2_Q6UX71	-0.775651	2.02413	2.20933	empty	Yes	No	NPC	PLXDC2	Q6UX71	lungs	COVID-19 vs NPC
MPRIP_Q6WCQ1	-1.08865	3.45851	4.1044	empty	No	No	NPC	MPRIP	Q6WCQ1	lungs	COVID-19 vs NPC
CD109_Q6YHK3	-1.40408	3.43773	4.06814	empty	Yes	No	NPC	CD109	Q6YHK3	lungs	COVID-19 vs NPC
SCARA5_Q6ZMJ2	-1.98409	1.42047	1.43007	empty	No	No	NPC	SCARA5	Q6ZMJ2	lungs	COVID-19 vs NPC
TOM1L2_Q6ZVM7	-0.91024	3.92951	4.7399	empty	No	No	NPC	TOM1L2	Q6ZVM7	lungs	COVID-19 vs NPC
IKBIP_Q70UQ0	1.24702	3.85694	4.63609	empty	No	No	COVID-19	IKBIP	Q70UQ0	lungs	COVID-19 vs NPC
SND1_Q7KZF4	0.627298	3.29764	3.88175	empty	Yes	No	COVID-19	SND1	Q7KZF4	lungs	COVID-19 vs NPC
BZW1_Q7L1Q6	0.627617	2.74561	3.15331	empty	No	No	COVID-19	BZW1	Q7L1Q6	lungs	COVID-19 vs NPC
ARMCX2_Q7L311	-0.59214	2.27356	2.54272	empty	No	No	NPC	ARMCX2	Q7L311	lungs	COVID-19 vs NPC
KRT28_Q7Z3Y7	1.79405	3.28037	3.85866	empty	No	No	COVID-19	KRT28	Q7Z3Y7	lungs	COVID-19 vs NPC
MYH14_Q7Z406	-0.823563	2.76463	3.17887	empty	No	No	NPC	MYH14	Q7Z406	lungs	COVID-19 vs NPC
MAVS_Q7Z434	-1.46499	2.69985	3.08784	empty	No	No	NPC	MAVS	Q7Z434	lungs	COVID-19 vs NPC
PODN_Q7Z5L7	-1.55924	2.55879	2.91332	empty	No	No	NPC	PODN	Q7Z5L7	lungs	COVID-19 vs NPC
APBB1IP_Q7Z5R6	1.38381	3.2209	3.77394	empty	No	No	COVID-19	APBB1IP	Q7Z5R6	lungs	COVID-19 vs NPC
FGD2_Q7Z6J4	1.49014	3.99699	4.83501	empty	No	No	COVID-19	FGD2	Q7Z6J4	lungs	COVID-19 vs NPC
VPS13B_Q7Z7G8	-1.56155	1.40707	1.4132	empty	No	No	NPC	VPS13B	Q7Z7G8	lungs	COVID-19 vs NPC
GLRX5_Q86SX6	0.88726	1.5158	1.5532	empty	No	No	COVID-19	GLRX5	Q86SX6	lungs	COVID-19 vs NPC
KTN1_Q86UP2	-0.68269	5.14445	6.42753	empty	No	No	NPC	KTN1	Q86UP2	lungs	COVID-19 vs NPC
FERMT3_Q86UX7	0.764207	2.17011	2.40258	Platelet	Yes	No	COVID-19	FERMT3	Q86UX7	lungs	COVID-19 vs NPC
TXNDC5_Q86UY0	1.29442	3.95785	4.77535	empty	No	No	COVID-19	TXNDC5	Q86UY0	lungs	COVID-19 vs NPC
GATAD2A_Q86YP4	-1.27593	4.23381	5.15483	empty	No	No	NPC	GATAD2A	Q86YP4	lungs	COVID-19 vs NPC
AEBP1_Q8IUX7	-1.01786	2.55212	2.90037	empty	No	No	NPC	AEBP1	Q8IUX7	lungs	COVID-19 vs NPC
LYSMD2_Q8IV50	-0.953372	1.80815	1.93375	empty	No	No	NPC	LYSMD2	Q8IV50	lungs	COVID-19 vs NPC
CCDC50_Q8IVM0	-1.4572	3.75788	4.50075	empty	No	No	NPC	CCDC50	Q8IVM0	lungs	COVID-19 vs NPC
CARKD_Q8IW45	-0.617108	1.51182	1.5479	empty	No	No	NPC	CARKD	Q8IW45	lungs	COVID-19 vs NPC
SLC44A2_Q8IWA5	-1.54832	3.48572	4.14185	empty	No	No	NPC	SLC44A2	Q8IWA5	lungs	COVID-19 vs NPC
DNAJC10_Q8IXB1	0.628295	1.99118	2.16296	empty	No	No	COVID-19	DNAJC10	Q8IXB1	lungs	COVID-19 vs NPC
PARP9_Q8IXQ6	0.909571	3.16843	3.70367	empty	No	No	COVID-19	PARP9	Q8IXQ6	lungs	COVID-19 vs NPC
SPG20_Q8N0X7	0.668679	2.09963	2.30844	empty	No	No	COVID-19	SPG20	Q8N0X7	lungs	COVID-19 vs NPC
LGI4_Q8N135	-0.759328	1.74266	1.84867	empty	No	No	NPC	LGI4	Q8N135	lungs	COVID-19 vs NPC
DOCK4_Q8N1I0	-1.35805	5.50801	6.94428	empty	No	No	NPC	DOCK4	Q8N1I0	lungs	COVID-19 vs NPC
GPD1L_Q8N335	-1.28331	4.36254	5.32317	empty	No	No	NPC	GPD1L	Q8N335	lungs	COVID-19 vs NPC
LRRC25_Q8N386	0.90123	2.04502	2.23531	empty	No	No	COVID-19	LRRC25	Q8N386	lungs	COVID-19 vs NPC
ASCC3_Q8N3C0	0.896453	4.01975	4.85953	empty	No	No	COVID-19	ASCC3	Q8N3C0	lungs	COVID-19 vs NPC
SYNPO_Q8N3V7	-1.76078	4.9088	6.05849	empty	No	No	NPC	SYNPO	Q8N3V7	lungs	COVID-19 vs NPC
ATPAF2_Q8N5M1	0.612221	1.34417	1.33015	empty	No	No	COVID-19	ATPAF2	Q8N5M1	lungs	COVID-19 vs NPC
NHLRC2_Q8NBF2	-0.663915	2.51729	2.84955	empty	No	No	NPC	NHLRC2	Q8NBF2	lungs	COVID-19 vs NPC
COLGALT1_Q8NBJ5	1.32342	4.55935	5.57698	empty	No	No	COVID-19	COLGALT1	Q8NBJ5	lungs	COVID-19 vs NPC
LEMD2_Q8NC56	-0.875426	3.78541	4.53771	empty	No	No	NPC	LEMD2	Q8NC56	lungs	COVID-19 vs NPC
CHST14_Q8NCH0	-0.910176	1.52514	1.56841	empty	No	No	NPC	CHST14	Q8NCH0	lungs	COVID-19 vs NPC
LSM14A_Q8ND56	-0.963151	1.55894	1.61128	empty	No	No	NPC	LSM14A	Q8ND56	lungs	COVID-19 vs NPC
GIMAP8_Q8ND71	-0.681272	2.50167	2.82997	empty	No	No	NPC	GIMAP8	Q8ND71	lungs	COVID-19 vs NPC
DOCK8_Q8NF50	0.830266	3.64659	4.3457	empty	No	No	COVID-19	DOCK8	Q8NF50	lungs	COVID-19 vs NPC
GPRC5A_Q8NFJ5	-2.11496	5.73607	7.37436	empty	No	No	NPC	GPRC5A	Q8NFJ5	lungs	COVID-19 vs NPC
TSTD1_Q8NFU3	-1.59629	4.09169	4.97005	empty	No	No	NPC	TSTD1	Q8NFU3	lungs	COVID-19 vs NPC
ABHD11_Q8NFV4	1.34716	1.69308	1.78144	empty	No	No	COVID-19	ABHD11	Q8NFV4	lungs	COVID-19 vs NPC
OR6N2_Q8NGY6	-0.626971	1.58858	1.6519	empty	No	No	NPC	OR6N2	Q8NGY6	lungs	COVID-19 vs NPC
PLBD2_Q8NHP8	0.81772	1.39478	1.39528	empty	No	No	COVID-19	PLBD2	Q8NHP8	lungs	COVID-19 vs NPC
ADCK3_Q8NI60	-0.900271	1.95147	2.1169	empty	No	No	NPC	ADCK3	Q8NI60	lungs	COVID-19 vs NPC
RDH11_Q8TC12	0.771009	2.10602	2.31854	empty	Yes	No	COVID-19	RDH11	Q8TC12	lungs	COVID-19 vs NPC
PNPT1_Q8TCS8	0.996207	2.38815	2.6806	empty	No	No	COVID-19	PNPT1	Q8TCS8	lungs	COVID-19 vs NPC
HM13_Q8TCT9	1.25241	4.6142	5.64527	empty	No	No	COVID-19	HM13	Q8TCT9	lungs	COVID-19 vs NPC
DTX3L_Q8TDB6	2.93544	5.73607	7.35235	empty	No	No	COVID-19	DTX3L	Q8TDB6	lungs	COVID-19 vs NPC
BRIX1_Q8TDN6	0.711512	3.50591	4.17401	empty	No	No	COVID-19	BRIX1	Q8TDN6	lungs	COVID-19 vs NPC
GNPDA2_Q8TDQ7	1.02374	1.54208	1.58908	empty	No	No	COVID-19	GNPDA2	Q8TDQ7	lungs	COVID-19 vs NPC
IPO4_Q8TEX9	0.82326	1.66415	1.74433	empty	No	No	COVID-19	IPO4	Q8TEX9	lungs	COVID-19 vs NPC
NOC3L_Q8WTT2	0.943923	2.60479	2.97038	empty	No	No	COVID-19	NOC3L	Q8WTT2	lungs	COVID-19 vs NPC
MZB1_Q8WU39	1.57744	2.23282	2.48666	empty	No	No	COVID-19	MZB1	Q8WU39	lungs	COVID-19 vs NPC
PCNP_Q8WW12	-1.14565	1.58082	1.6404	empty	No	No	NPC	PCNP	Q8WW12	lungs	COVID-19 vs NPC
SLC44A1_Q8WWI5	-0.594119	1.85027	1.98688	empty	No	No	NPC	SLC44A1	Q8WWI5	lungs	COVID-19 vs NPC
PHIP_Q8WWQ0	-1.07052	2.05926	2.2547	empty	No	No	NPC	PHIP	Q8WWQ0	lungs	COVID-19 vs NPC
PALLD_Q8WX93	-1.08968	2.35183	2.63736	empty	No	No	NPC	PALLD	Q8WX93	lungs	COVID-19 vs NPC
ATL1_Q8WXF7	-0.679283	1.62054	1.69345	empty	No	No	NPC	ATL1	Q8WXF7	lungs	COVID-19 vs NPC
SYNE2_Q8WXH0	-0.712146	2.71777	3.11443	empty	No	No	NPC	SYNE2	Q8WXH0	lungs	COVID-19 vs NPC
NDRG1_Q92597	-0.97248	3.70803	4.43807	empty	No	No	NPC	NDRG1	Q92597	lungs	COVID-19 vs NPC
HSPH1_Q92598	1.10215	3.38926	4.00579	empty	No	No	COVID-19	HSPH1	Q92598	lungs	COVID-19 vs NPC
DOCK2_Q92608	1.05946	3.89335	4.69125	empty	No	No	COVID-19	DOCK2	Q92608	lungs	COVID-19 vs NPC
SGCD_Q92629	-1.42165	2.79948	3.22239	empty	No	No	NPC	SGCD	Q92629	lungs	COVID-19 vs NPC
ARPC1A_Q92747	-0.906002	2.61299	2.98036	empty	No	No	NPC	ARPC1A	Q92747	lungs	COVID-19 vs NPC
GGH_Q92820	0.956848	3.78541	4.53643	empty	Yes	No	COVID-19	GGH	Q92820	lungs	COVID-19 vs NPC
CASP10_Q92851-2	0.95959	1.46716	1.48877	empty	No	No	COVID-19	CASP10	Q92851-2	lungs	COVID-19 vs NPC
UFD1L_Q92890	-0.802458	1.93481	2.09504	empty	No	No	NPC	UFD1L	Q92890	lungs	COVID-19 vs NPC
GLG1_Q92896	0.608109	3.54812	4.22792	empty	No	No	COVID-19	GLG1	Q92896	lungs	COVID-19 vs NPC
LPP_Q93052	-1.08682	3.50668	4.17686	empty	No	No	NPC	LPP	Q93052	lungs	COVID-19 vs NPC
PRKCDBP_Q969G5	-1.60108	3.2291	3.78763	empty	No	No	NPC	PRKCDBP	Q969G5	lungs	COVID-19 vs NPC
MAL2_Q969L2	-1.80663	5.65126	7.17617	empty	No	No	NPC	MAL2	Q969L2	lungs	COVID-19 vs NPC
YIPF5_Q969M3	-1.00562	1.58587	1.64766	empty	No	No	NPC	YIPF5	Q969M3	lungs	COVID-19 vs NPC
PSMG2_Q969U7	-1.41204	5.13953	6.41296	empty	No	No	NPC	PSMG2	Q969U7	lungs	COVID-19 vs NPC
NCLN_Q969V3	0.740138	4.67649	5.72999	empty	No	No	COVID-19	NCLN	Q969V3	lungs	COVID-19 vs NPC
PPP1R14A_Q96A00	-1.03516	1.62867	1.70278	empty	No	No	NPC	PPP1R14A	Q96A00	lungs	COVID-19 vs NPC
HIST1H2BA_Q96A08	-0.660962	1.99369	2.16622	empty	Yes	No	NPC	HIST1H2BA	Q96A08	lungs	COVID-19 vs NPC
FERMT2_Q96AC1	-1.14207	3.79617	4.55297	empty	No	No	NPC	FERMT2	Q96AC1	lungs	COVID-19 vs NPC
LRRC59_Q96AG4	1.35093	3.03967	3.53336	empty	Yes	No	COVID-19	LRRC59	Q96AG4	lungs	COVID-19 vs NPC
ESAM_Q96AP7	-0.84653	2.79501	3.21725	empty	Yes	No	NPC	ESAM	Q96AP7	lungs	COVID-19 vs NPC
FKBP10_Q96AY3	1.57993	2.55404	2.90616	empty	No	No	COVID-19	FKBP10	Q96AY3	lungs	COVID-19 vs NPC
ISG20_Q96AZ6	1.29855	1.94504	2.10859	empty	No	No	COVID-19	ISG20	Q96AZ6	lungs	COVID-19 vs NPC
SH3KBP1_Q96B97	-0.960921	2.64047	3.01573	empty	No	No	NPC	SH3KBP1	Q96B97	lungs	COVID-19 vs NPC
MOB3A_Q96BX8	0.899549	2.01255	2.19349	empty	No	No	COVID-19	MOB3A	Q96BX8	lungs	COVID-19 vs NPC
CCDC124_Q96CT7	0.699382	1.51281	1.54966	empty	No	No	COVID-19	CCDC124	Q96CT7	lungs	COVID-19 vs NPC
RCN3_Q96D15	1.95099	3.45773	4.10137	empty	No	No	COVID-19	RCN3	Q96D15	lungs	COVID-19 vs NPC
ASB9_Q96DX5	-2.41614	4.88722	6.02279	empty	No	No	NPC	ASB9	Q96DX5	lungs	COVID-19 vs NPC
RBMXL1_Q96E39	-0.778547	2.56266	2.91833	empty	No	No	NPC	RBMXL1	Q96E39	lungs	COVID-19 vs NPC
DYNLL2_Q96FJ2	-0.919811	3.95884	4.78178	empty	Yes	No	NPC	DYNLL2	Q96FJ2	lungs	COVID-19 vs NPC
ZC2HC1A_Q96GY0	-1.64109	4.38942	5.36421	empty	No	No	NPC	ZC2HC1A	Q96GY0	lungs	COVID-19 vs NPC
ERO1L_Q96HE7	1.17964	4.79593	5.90437	empty	No	No	COVID-19	ERO1L	Q96HE7	lungs	COVID-19 vs NPC
DOCK6_Q96HP0	-0.866638	1.73018	1.83103	empty	No	No	NPC	DOCK6	Q96HP0	lungs	COVID-19 vs NPC
ABHD14B_Q96IU4	-0.639618	2.44542	2.75222	empty	No	No	NPC	ABHD14B	Q96IU4	lungs	COVID-19 vs NPC
PAWR_Q96IZ0	-1.03289	2.43352	2.73556	empty	No	No	NPC	PAWR	Q96IZ0	lungs	COVID-19 vs NPC
TMX3_Q96JJ7	0.623431	3.06579	3.57055	empty	No	No	COVID-19	TMX3	Q96JJ7	lungs	COVID-19 vs NPC
PDLIM2_Q96JY6	-2.66837	4.40132	5.38094	empty	No	No	NPC	PDLIM2	Q96JY6	lungs	COVID-19 vs NPC
DHRS1_Q96LJ7	-0.591142	1.89251	2.04291	empty	No	No	NPC	DHRS1	Q96LJ7	lungs	COVID-19 vs NPC
HSPA12B_Q96MM6	-1.33173	3.48122	4.13163	empty	No	No	NPC	HSPA12B	Q96MM6	lungs	COVID-19 vs NPC
IPO9_Q96P70	0.600629	2.54176	2.8827	empty	No	No	COVID-19	IPO9	Q96P70	lungs	COVID-19 vs NPC
GBP5_Q96PP8	2.63851	2.18353	2.42301	empty	No	No	COVID-19	GBP5	Q96PP8	lungs	COVID-19 vs NPC
PURB_Q96QR8	-0.847347	4.74633	5.82619	empty	No	No	NPC	PURB	Q96QR8	lungs	COVID-19 vs NPC
XPO6_Q96QU8	1.29808	3.58958	4.27675	empty	No	No	COVID-19	XPO6	Q96QU8	lungs	COVID-19 vs NPC
HMCN1_Q96RW7	-1.1229	3.87179	4.65711	empty	Yes	No	NPC	HMCN1	Q96RW7	lungs	COVID-19 vs NPC
CDC5L_Q99459	1.04277	2.19356	2.43563	empty	No	No	COVID-19	CDC5L	Q99459	lungs	COVID-19 vs NPC
VAT1_Q99536	-1.04119	5.24599	6.59075	empty	Yes	No	NPC	VAT1	Q99536	lungs	COVID-19 vs NPC
PIK3R4_Q99570	-0.609986	1.7376	1.84078	empty	No	No	NPC	PIK3R4	Q99570	lungs	COVID-19 vs NPC
SEMA3C_Q99985	-1.08718	1.35582	1.34576	empty	No	No	NPC	SEMA3C	Q99985	lungs	COVID-19 vs NPC
APOL2_Q9BQE5	0.67448	1.7915	1.91003	empty	No	No	COVID-19	APOL2	Q9BQE5	lungs	COVID-19 vs NPC
MYBBP1A_Q9BQG0	0.99493	4.43132	5.42325	empty	Yes	No	COVID-19	MYBBP1A	Q9BQG0	lungs	COVID-19 vs NPC
ANKRD32_Q9BQI6	2.01537	3.13078	3.65228	empty	No	No	COVID-19	ANKRD32	Q9BQI6	lungs	COVID-19 vs NPC
WIBG_Q9BRP8	-1.14279	3.17498	3.71437	empty	No	No	NPC	WIBG	Q9BRP8	lungs	COVID-19 vs NPC
ERP44_Q9BS26	0.745405	5.72395	7.28468	empty	No	No	COVID-19	ERP44	Q9BS26	lungs	COVID-19 vs NPC
BDH2_Q9BUT1	-0.938257	2.76658	3.18215	empty	No	No	NPC	BDH2	Q9BUT1	lungs	COVID-19 vs NPC
VAMP8_Q9BV40	-0.925192	2.33532	2.61771	empty	No	No	NPC	VAMP8	Q9BV40	lungs	COVID-19 vs NPC
NTMT1_Q9BV86	0.675261	1.70486	1.79808	empty	No	No	COVID-19	NTMT1	Q9BV86	lungs	COVID-19 vs NPC
TMED9_Q9BVK6	0.720234	4.7899	5.88853	empty	No	No	COVID-19	TMED9	Q9BVK6	lungs	COVID-19 vs NPC
SARG_Q9BW04	-2.45438	4.16752	5.08193	empty	No	No	NPC	SARG	Q9BW04	lungs	COVID-19 vs NPC
TPPP3_Q9BW30	-1.29449	2.51325	2.84426	empty	No	No	NPC	TPPP3	Q9BW30	lungs	COVID-19 vs NPC
TAPBPL_Q9BX59	1.09016	1.88471	2.03189	empty	No	No	COVID-19	TAPBPL	Q9BX59	lungs	COVID-19 vs NPC
SORBS1_Q9BX66-11	-0.999243	1.856	1.9947	empty	No	No	NPC	SORBS1	Q9BX66-11	lungs	COVID-19 vs NPC
JAM3_Q9BX67	-0.855447	1.30505	1.27769	empty	No	No	NPC	JAM3	Q9BX67	lungs	COVID-19 vs NPC
HINT2_Q9BX68	-0.804879	2.12173	2.34433	empty	No	No	NPC	HINT2	Q9BX68	lungs	COVID-19 vs NPC
NPL_Q9BXD5	1.4023	2.53843	2.8777	empty	No	No	COVID-19	NPL	Q9BXD5	lungs	COVID-19 vs NPC
PRX_Q9BXM0	-1.64755	2.56286	2.92027	empty	No	No	NPC	PRX	Q9BXM0	lungs	COVID-19 vs NPC
ASPN_Q9BXN1	-1.52475	2.70402	3.09458	empty	No	No	NPC	ASPN	Q9BXN1	lungs	COVID-19 vs NPC
GTPBP4_Q9BZE4	0.644085	1.93511	2.09607	empty	No	No	COVID-19	GTPBP4	Q9BZE4	lungs	COVID-19 vs NPC
SIGLEC1_Q9BZZ2	1.96511	2.74944	3.15844	empty	No	No	COVID-19	SIGLEC1	Q9BZZ2	lungs	COVID-19 vs NPC
TNKS1BP1_Q9C0C2	-1.20652	3.97771	4.80796	empty	No	No	NPC	TNKS1BP1	Q9C0C2	lungs	COVID-19 vs NPC
IMUP_Q9GZP8	-1.68588	4.40492	5.38697	empty	No	No	NPC	IMUP	Q9GZP8	lungs	COVID-19 vs NPC
TOLLIP_Q9H0E2	-1.02007	1.47233	1.49582	empty	No	No	NPC	TOLLIP	Q9H0E2	lungs	COVID-19 vs NPC
DDX47_Q9H0S4	0.976544	1.50756	1.54093	empty	No	No	COVID-19	DDX47	Q9H0S4	lungs	COVID-19 vs NPC
UNC93B1_Q9H1C4	-1.11292	1.47892	1.5044	empty	No	No	NPC	UNC93B1	Q9H1C4	lungs	COVID-19 vs NPC
EHD4_Q9H223	-0.97178	5.73607	7.48643	empty	No	No	NPC	EHD4	Q9H223	lungs	COVID-19 vs NPC
MMP28_Q9H239	-1.60068	3.31553	3.90653	empty	No	No	NPC	MMP28	Q9H239	lungs	COVID-19 vs NPC
TRIOBP_Q9H2D6-5	-0.730513	3.81607	4.58316	empty	No	No	NPC	TRIOBP	Q9H2D6-5	lungs	COVID-19 vs NPC
EPB41L4B_Q9H329	-1.91494	1.92678	2.0837	empty	No	No	NPC	EPB41L4B	Q9H329	lungs	COVID-19 vs NPC
C11orf68_Q9H3H3	-1.08359	2.90379	3.35817	empty	No	No	NPC	C11orf68	Q9H3H3	lungs	COVID-19 vs NPC
DPAGT1_Q9H3H5	0.828035	2.47398	2.7937	empty	No	No	COVID-19	DPAGT1	Q9H3H5	lungs	COVID-19 vs NPC
TMX1_Q9H3N1	0.609731	3.34911	3.95014	empty	No	No	COVID-19	TMX1	Q9H3N1	lungs	COVID-19 vs NPC
ACBD3_Q9H3P7	0.773736	4.15625	5.06239	empty	No	No	COVID-19	ACBD3	Q9H3P7	lungs	COVID-19 vs NPC
C1orf198_Q9H425	-1.86114	1.50001	1.5319	empty	No	No	NPC	C1orf198	Q9H425	lungs	COVID-19 vs NPC
GOLPH3_Q9H4A6	0.817201	1.56015	1.61307	empty	No	No	COVID-19	GOLPH3	Q9H4A6	lungs	COVID-19 vs NPC
RGCC_Q9H4X1	-0.924761	2.64663	3.02602	empty	No	No	NPC	RGCC	Q9H4X1	lungs	COVID-19 vs NPC
ANTXR1_Q9H6X2	-0.868569	1.96857	2.1372	empty	Yes	No	NPC	ANTXR1	Q9H6X2	lungs	COVID-19 vs NPC
MMRN2_Q9H8L6	-2.08666	5.11209	6.37608	empty	Yes	No	NPC	MMRN2	Q9H8L6	lungs	COVID-19 vs NPC
SFXN1_Q9H9B4	1.43098	2.88609	3.33323	empty	No	No	COVID-19	SFXN1	Q9H9B4	lungs	COVID-19 vs NPC
SIAE_Q9HAT2	1.19316	1.86104	2.00234	empty	No	No	COVID-19	SIAE	Q9HAT2	lungs	COVID-19 vs NPC
XPO5_Q9HAV4	0.640148	2.73895	3.1447	empty	No	No	COVID-19	XPO5	Q9HAV4	lungs	COVID-19 vs NPC
GRPEL1_Q9HAV7	0.848155	4.15641	5.0654	empty	Yes	No	COVID-19	GRPEL1	Q9HAV7	lungs	COVID-19 vs NPC
PARVG_Q9HBI0	1.17971	3.76616	4.51291	empty	No	No	COVID-19	PARVG	Q9HBI0	lungs	COVID-19 vs NPC
PARVB_Q9HBI1	-1.08512	4.04848	4.90256	Platelet	No	No	NPC	PARVB	Q9HBI1	lungs	COVID-19 vs NPC
TMEM165_Q9HC07	1.09897	1.95403	2.12093	empty	No	No	COVID-19	TMEM165	Q9HC07	lungs	COVID-19 vs NPC
SPON1_Q9HCB6	-0.631045	1.49985	1.53147	empty	No	No	NPC	SPON1	Q9HCB6	lungs	COVID-19 vs NPC
EPB41L5_Q9HCM4	-2.1823	5.73607	7.33362	empty	No	No	NPC	EPB41L5	Q9HCM4	lungs	COVID-19 vs NPC
S100A14_Q9HCY8	-0.933841	2.67148	3.05515	empty	No	No	NPC	S100A14	Q9HCY8	lungs	COVID-19 vs NPC
ATP13A1_Q9HD20	1.03056	4.67649	5.7303	empty	No	No	COVID-19	ATP13A1	Q9HD20	lungs	COVID-19 vs NPC
TM9SF3_Q9HD45	0.699437	3.29539	3.87853	empty	No	No	COVID-19	TM9SF3	Q9HD45	lungs	COVID-19 vs NPC
ARFGAP3_Q9NP61	0.892159	3.38134	3.99299	empty	No	No	COVID-19	ARFGAP3	Q9NP61	lungs	COVID-19 vs NPC
PALMD_Q9NP74	-0.693817	2.04262	2.23173	empty	No	No	NPC	PALMD	Q9NP74	lungs	COVID-19 vs NPC
ISYNA1_Q9NPH2	-0.960324	2.90523	3.361	empty	No	No	NPC	ISYNA1	Q9NPH2	lungs	COVID-19 vs NPC
CD93_Q9NPY3	-1.61129	5.50801	6.9343	empty	No	No	NPC	CD93	Q9NPY3	lungs	COVID-19 vs NPC
TIGAR_Q9NQ88	0.786751	2.86844	3.31204	empty	No	No	COVID-19	TIGAR	Q9NQ88	lungs	COVID-19 vs NPC
RTN4_Q9NQC3-2	-0.739509	2.23019	2.48175	empty	No	No	NPC	RTN4	Q9NQC3-2	lungs	COVID-19 vs NPC
PDLIM7_Q9NR12	-1.03711	2.52051	2.85497	empty	No	No	NPC	PDLIM7	Q9NR12	lungs	COVID-19 vs NPC
DDX21_Q9NR30	1.58167	3.34593	3.94595	empty	Yes	No	COVID-19	DDX21	Q9NR30	lungs	COVID-19 vs NPC
CTPS2_Q9NRF8	-0.667644	2.44295	2.74857	empty	No	No	NPC	CTPS2	Q9NRF8	lungs	COVID-19 vs NPC
ABCB10_Q9NRK6	0.955894	1.70174	1.79183	empty	No	No	COVID-19	ABCB10	Q9NRK6	lungs	COVID-19 vs NPC
BAZ1A_Q9NRL2	1.21405	2.50167	2.83005	empty	No	No	COVID-19	BAZ1A	Q9NRL2	lungs	COVID-19 vs NPC
CHST7_Q9NS84	-0.948218	1.54672	1.59649	empty	No	No	NPC	CHST7	Q9NS84	lungs	COVID-19 vs NPC
ATG3_Q9NT62	0.774781	4.04752	4.89978	empty	No	No	COVID-19	ATG3	Q9NT62	lungs	COVID-19 vs NPC
GNL3L_Q9NVN8	-1.41122	2.11261	2.33014	empty	No	No	NPC	GNL3L	Q9NVN8	lungs	COVID-19 vs NPC
THUMPD1_Q9NXG2	-0.721687	2.85114	3.28634	empty	No	No	NPC	THUMPD1	Q9NXG2	lungs	COVID-19 vs NPC
TOR4A_Q9NXH8	0.680527	2.85077	3.28528	empty	No	No	COVID-19	TOR4A	Q9NXH8	lungs	COVID-19 vs NPC
FKBP11_Q9NYL4	2.71601	5.41176	6.81172	empty	No	No	COVID-19	FKBP11	Q9NYL4	lungs	COVID-19 vs NPC
TMOD3_Q9NYL9	-0.588616	3.73575	4.47129	empty	No	No	NPC	TMOD3	Q9NYL9	lungs	COVID-19 vs NPC
CLIC5_Q9NZA1	-2.04114	6.30906	8.31108	empty	No	No	NPC	CLIC5	Q9NZA1	lungs	COVID-19 vs NPC
EHD2_Q9NZN4	-1.91161	4.66357	5.71135	empty	No	No	NPC	EHD2	Q9NZN4	lungs	COVID-19 vs NPC
LMCD1_Q9NZU5	-1.55889	4.29934	5.24626	empty	No	No	NPC	LMCD1	Q9NZU5	lungs	COVID-19 vs NPC
RAI14_Q9P0K7	-0.684931	3.37762	3.98464	empty	No	No	NPC	RAI14	Q9P0K7	lungs	COVID-19 vs NPC
H2AFY2_Q9P0M6	-0.737199	2.04502	2.23532	empty	No	No	NPC	H2AFY2	Q9P0M6	lungs	COVID-19 vs NPC
GMIP_Q9P107	0.71684	2.30242	2.5792	empty	No	No	COVID-19	GMIP	Q9P107	lungs	COVID-19 vs NPC
KIAA1462_Q9P266	-1.08498	2.5498	2.8941	empty	No	No	NPC	KIAA1462	Q9P266	lungs	COVID-19 vs NPC
BCCIP_Q9P287	0.776319	2.11103	2.32706	empty	No	No	COVID-19	BCCIP	Q9P287	lungs	COVID-19 vs NPC
CGN_Q9P2M7	-1.00881	3.23775	3.79998	empty	No	No	NPC	CGN	Q9P2M7	lungs	COVID-19 vs NPC
GNG12_Q9UBI6	-1.02643	4.78497	5.87131	empty	No	No	NPC	GNG12	Q9UBI6	lungs	COVID-19 vs NPC
DNAJB11_Q9UBS4	0.660784	1.86104	2.00149	empty	No	No	COVID-19	DNAJB11	Q9UBS4	lungs	COVID-19 vs NPC
DKK2_Q9UBU2	-1.66101	3.23593	3.79657	empty	No	No	NPC	DKK2	Q9UBU2	lungs	COVID-19 vs NPC
TJP2_Q9UDY2	-0.929067	3.34308	3.94208	empty	No	No	NPC	TJP2	Q9UDY2	lungs	COVID-19 vs NPC
ADD3_Q9UEY8	-0.722027	3.11484	3.63172	empty	No	No	NPC	ADD3	Q9UEY8	lungs	COVID-19 vs NPC
TES_Q9UGI8	-1.91069	3.24481	3.81076	empty	No	No	NPC	TES	Q9UGI8	lungs	COVID-19 vs NPC
DMBT1_Q9UGM3	1.75887	2.44521	2.75134	empty	No	No	COVID-19	DMBT1	Q9UGM3	lungs	COVID-19 vs NPC
SEC63_Q9UGP8	0.595668	2.19157	2.43282	empty	No	No	COVID-19	SEC63	Q9UGP8	lungs	COVID-19 vs NPC
SUSD2_Q9UGT4	-1.94619	7.05867	9.41442	empty	No	No	NPC	SUSD2	Q9UGT4	lungs	COVID-19 vs NPC
ARMCX3_Q9UH62	0.905958	2.6461	3.02427	empty	No	No	COVID-19	ARMCX3	Q9UH62	lungs	COVID-19 vs NPC
SUN2_Q9UH99	-0.660321	3.20857	3.7562	empty	No	No	NPC	SUN2	Q9UH99	lungs	COVID-19 vs NPC
SRP68_Q9UHB9	0.769886	3.12581	3.64479	empty	Yes	No	COVID-19	SRP68	Q9UHB9	lungs	COVID-19 vs NPC
EGFL7_Q9UHF1	-0.940374	2.04797	2.24024	empty	No	No	NPC	EGFL7	Q9UHF1	lungs	COVID-19 vs NPC
PCYOX1_Q9UHG3	-0.985223	2.99705	3.47518	empty	Yes	No	NPC	PCYOX1	Q9UHG3	lungs	COVID-19 vs NPC
NAGK_Q9UJ70	0.69148	2.90246	3.35534	empty	No	No	COVID-19	NAGK	Q9UJ70	lungs	COVID-19 vs NPC
SH3BGRL2_Q9UJC5	-0.978888	3.49234	4.1531	empty	No	No	NPC	SH3BGRL2	Q9UJC5	lungs	COVID-19 vs NPC
APPL1_Q9UKG1	-0.707311	4.71196	5.77711	empty	No	No	NPC	APPL1	Q9UKG1	lungs	COVID-19 vs NPC
C14orf1_Q9UKR5	-0.675758	1.48142	1.50788	empty	No	No	NPC	C14orf1	Q9UKR5	lungs	COVID-19 vs NPC
ANGPTL2_Q9UKU9	-0.927835	2.55795	2.9119	empty	No	No	NPC	ANGPTL2	Q9UKU9	lungs	COVID-19 vs NPC
BAG5_Q9UL15	-0.659971	1.70272	1.79417	empty	No	No	NPC	BAG5	Q9UL15	lungs	COVID-19 vs NPC
RAB23_Q9ULC3	-1.15349	2.44833	2.7586	empty	No	No	NPC	RAB23	Q9ULC3	lungs	COVID-19 vs NPC
PALD1_Q9ULE6	-1.24457	3.05495	3.55503	empty	No	No	NPC	PALD1	Q9ULE6	lungs	COVID-19 vs NPC
SYNPO2_Q9UMS6	-0.865927	1.52216	1.56308	empty	No	No	NPC	SYNPO2	Q9UMS6	lungs	COVID-19 vs NPC
UBQLN1_Q9UMX0	-0.751503	2.54102	2.88139	empty	No	No	NPC	UBQLN1	Q9UMX0	lungs	COVID-19 vs NPC
NDRG2_Q9UN36	-1.96552	5.04419	6.25547	empty	No	No	NPC	NDRG2	Q9UN36	lungs	COVID-19 vs NPC
MINPP1_Q9UNW1	0.669088	2.17385	2.40854	empty	Yes	No	COVID-19	MINPP1	Q9UNW1	lungs	COVID-19 vs NPC
WDR3_Q9UNX4	0.660149	1.64048	1.71642	empty	No	No	COVID-19	WDR3	Q9UNX4	lungs	COVID-19 vs NPC
MACF1_Q9UPN3-2	-0.919646	2.63713	3.00987	empty	No	No	NPC	MACF1	Q9UPN3-2	lungs	COVID-19 vs NPC
PPP6R1_Q9UPN7	0.638317	2.21627	2.46501	empty	No	No	COVID-19	PPP6R1	Q9UPN7	lungs	COVID-19 vs NPC
LIMCH1_Q9UPQ0	-2.00562	4.25036	5.17964	empty	No	No	NPC	LIMCH1	Q9UPQ0	lungs	COVID-19 vs NPC
DICER1_Q9UPY3	1.00301	2.24576	2.50511	empty	No	No	COVID-19	DICER1	Q9UPY3	lungs	COVID-19 vs NPC
VSIG4_Q9Y279	2.20897	2.9334	3.3965	empty	No	No	COVID-19	VSIG4	Q9Y279	lungs	COVID-19 vs NPC
CFL2_Q9Y281	-0.904836	1.93333	2.09299	empty	No	No	NPC	CFL2	Q9Y281	lungs	COVID-19 vs NPC
NCKAP1_Q9Y2A7	-0.808878	3.38347	3.99789	empty	No	No	NPC	NCKAP1	Q9Y2A7	lungs	COVID-19 vs NPC
AKAP2_Q9Y2D5	-1.54742	4.90508	6.0512	empty	No	No	NPC	AKAP2	Q9Y2D5	lungs	COVID-19 vs NPC
ATP8A1_Q9Y2Q0	-0.857404	2.62943	2.99918	empty	No	No	NPC	ATP8A1	Q9Y2Q0	lungs	COVID-19 vs NPC
UBE2J1_Q9Y385	1.05788	2.76825	3.18448	empty	No	No	COVID-19	UBE2J1	Q9Y385	lungs	COVID-19 vs NPC
HDGFRP3_Q9Y3E1	-0.930538	2.83054	3.25761	empty	No	No	NPC	HDGFRP3	Q9Y3E1	lungs	COVID-19 vs NPC
SH3BP1_Q9Y3L3	-1.8119	3.29073	3.87041	empty	No	No	NPC	SH3BP1	Q9Y3L3	lungs	COVID-19 vs NPC
RAP2C_Q9Y3L5	-0.670448	1.45707	1.47683	empty	No	No	NPC	RAP2C	Q9Y3L5	lungs	COVID-19 vs NPC
SAMHD1_Q9Y3Z3	0.647001	3.54495	4.22354	empty	No	No	COVID-19	SAMHD1	Q9Y3Z3	lungs	COVID-19 vs NPC
TLN1_Q9Y490	-0.655908	4.03801	4.88309	Platelet	Yes	No	NPC	TLN1	Q9Y490	lungs	COVID-19 vs NPC
TLN2_Q9Y4G6	-0.585861	2.96482	3.43687	empty	No	No	NPC	TLN2	Q9Y4G6	lungs	COVID-19 vs NPC
HYOU1_Q9Y4L1	1.03895	5.23981	6.5532	empty	Yes	No	COVID-19	HYOU1	Q9Y4L1	lungs	COVID-19 vs NPC
CD2AP_Q9Y5K6	-0.878231	2.72663	3.12595	empty	No	No	NPC	CD2AP	Q9Y5K6	lungs	COVID-19 vs NPC
SRPRB_Q9Y5M8	1.11273	5.49421	6.91377	empty	No	No	COVID-19	SRPRB	Q9Y5M8	lungs	COVID-19 vs NPC
CDC42BPB_Q9Y5S2	-0.674821	2.69818	3.08555	empty	No	No	NPC	CDC42BPB	Q9Y5S2	lungs	COVID-19 vs NPC
HEBP2_Q9Y5Z4	-0.61887	2.01307	2.19477	empty	No	No	NPC	HEBP2	Q9Y5Z4	lungs	COVID-19 vs NPC
FHOD1_Q9Y613	-0.831345	3.40748	4.0325	empty	No	No	NPC	FHOD1	Q9Y613	lungs	COVID-19 vs NPC
PSAT1_Q9Y617	0.782534	1.40423	1.40964	empty	Yes	No	COVID-19	PSAT1	Q9Y617	lungs	COVID-19 vs NPC
NPTN_Q9Y639	-1.16044	3.1534	3.68604	empty	No	No	NPC	NPTN	Q9Y639	lungs	COVID-19 vs NPC
CPQ_Q9Y646	-0.627992	1.6146	1.6851	empty	Yes	No	NPC	CPQ	Q9Y646	lungs	COVID-19 vs NPC
COPG1_Q9Y678	0.623317	2.77829	3.19719	empty	No	No	COVID-19	COPG1	Q9Y678	lungs	COVID-19 vs NPC
AUP1_Q9Y679	0.856628	2.83054	3.25752	empty	No	No	COVID-19	AUP1	Q9Y679	lungs	COVID-19 vs NPC
FKBP7_Q9Y680	-0.632644	1.39562	1.3972	empty	No	No	NPC	FKBP7	Q9Y680	lungs	COVID-19 vs NPC
SAR1B_Q9Y6B6	0.751682	3.90951	4.71384	empty	No	No	COVID-19	SAR1B	Q9Y6B6	lungs	COVID-19 vs NPC
EPN1_Q9Y6I3	-0.654209	1.60552	1.67305	empty	No	No	NPC	EPN1	Q9Y6I3	lungs	COVID-19 vs NPC
PXMP4_Q9Y6I8	-1.49413	2.62777	2.99692	empty	No	No	NPC	PXMP4	Q9Y6I8	lungs	COVID-19 vs NPC
OAS3_Q9Y6K5	1.34517	2.19356	2.43527	empty	No	No	COVID-19	OAS3	Q9Y6K5	lungs	COVID-19 vs NPC
SQRDL_Q9Y6N5	0.681687	2.09289	2.2976	empty	No	No	COVID-19	SQRDL	Q9Y6N5	lungs	COVID-19 vs NPC
SORBS1_S4R303	-1.54057	2.44809	2.7574	empty	No	No	NPC	SORBS1	S4R303	lungs	COVID-19 vs NPC
TAP2_X5CMH5	0.777195	2.0566	2.25006	empty	No	No	COVID-19	TAP2	X5CMH5	lungs	COVID-19 vs NPC
YTHDF3_A0A024R7W5	-1.87898	1.40874	2.07858	empty	No	No	OFP	YTHDF3	A0A024R7W5	lungs	COVID-19 vs OFP
LST1_A0A024RCL9	-1.07615	1.47403	2.22762	empty	No	No	OFP	LST1	A0A024RCL9	lungs	COVID-19 vs OFP
IGLV3-25_A0A075B6J4	1.90129	1.94491	3.07577	empty	No	Yes	COVID-19	IGLV3-25	A0A075B6J4	lungs	COVID-19 vs OFP
IGLV2-14_A0A075B6K1	3.42174	1.50031	2.29186	empty	No	Yes	COVID-19	IGLV2-14	A0A075B6K1	lungs	COVID-19 vs OFP
IGKV1D-37_A0A075B6S9	3.05651	2.34298	3.71818	empty	No	Yes	COVID-19	IGKV1D-37	A0A075B6S9	lungs	COVID-19 vs OFP
IGHV3OR16-12_A0A075B7B8	1.2881	1.43638	2.13817	empty	No	Yes	COVID-19	IGHV3OR16-12	A0A075B7B8	lungs	COVID-19 vs OFP
PTPRJ_A0A087WTK0	-1.22996	2.17494	3.47014	empty	Yes	No	OFP	PTPRJ	A0A087WTK0	lungs	COVID-19 vs OFP
MAGT1_A0A087WU53	-0.721752	1.35921	1.98884	empty	No	No	OFP	MAGT1	A0A087WU53	lungs	COVID-19 vs OFP
SPCS2_A0A087WUC6	-0.769908	1.67898	2.59174	empty	No	No	OFP	SPCS2	A0A087WUC6	lungs	COVID-19 vs OFP
WIPF1_A0A087WW70	-0.906178	1.69442	2.62362	empty	No	No	OFP	WIPF1	A0A087WW70	lungs	COVID-19 vs OFP
RBM15_A0A087WWP4	-0.588187	1.38958	2.04423	empty	No	No	OFP	RBM15	A0A087WWP4	lungs	COVID-19 vs OFP
RIN3_A0A087WWY9	-1.88191	2.80478	4.63559	empty	No	No	OFP	RIN3	A0A087WWY9	lungs	COVID-19 vs OFP
CASP9_A0A087WX72	-1.06054	1.79986	2.82246	empty	No	No	OFP	CASP9	A0A087WX72	lungs	COVID-19 vs OFP
NDUFA10_A0A087WXC5	-0.796408	3.05771	5.03583	empty	No	No	OFP	NDUFA10	A0A087WXC5	lungs	COVID-19 vs OFP
GPR155_A0A087WXK4	-1.90939	1.34789	1.96391	empty	No	No	OFP	GPR155	A0A087WXK4	lungs	COVID-19 vs OFP
C11orf31_A0A087WYP2	-1.06787	2.23756	3.58349	empty	No	No	OFP	C11orf31	A0A087WYP2	lungs	COVID-19 vs OFP
IDH3B_A0A087WZN1	-0.627355	1.42944	2.12344	empty	No	No	OFP	IDH3B	A0A087WZN1	lungs	COVID-19 vs OFP
CADM1_A0A087WZR6	-1.44652	1.89585	2.98674	empty	Yes	No	OFP	CADM1	A0A087WZR6	lungs	COVID-19 vs OFP
CHTOP_A0A087X1B7	-1.15204	1.48239	2.24768	empty	No	No	OFP	CHTOP	A0A087X1B7	lungs	COVID-19 vs OFP
NDUFA5_A0A087X1G1	-0.657188	2.01262	3.16668	empty	No	No	OFP	NDUFA5	A0A087X1G1	lungs	COVID-19 vs OFP
GPX3_A0A087X1J7	0.884626	2.13473	3.38761	empty	Yes	No	COVID-19	GPX3	A0A087X1J7	lungs	COVID-19 vs OFP
CD48_A0A087X1S7	-0.943392	1.47259	2.2252	empty	No	No	OFP	CD48	A0A087X1S7	lungs	COVID-19 vs OFP
CNN2_A0A087X271	-0.716156	1.40851	2.07674	empty	No	No	OFP	CNN2	A0A087X271	lungs	COVID-19 vs OFP
LOC102723897_A0A096LNU2	-0.72879	2.61454	4.19917	empty	No	No	OFP	LOC102723897	A0A096LNU2	lungs	COVID-19 vs OFP
VAV1_A0A0A0MR07	-0.777194	1.43638	2.13957	empty	No	No	OFP	VAV1	A0A0A0MR07	lungs	COVID-19 vs OFP
DMRT2_A0A0A0MR18	1.56387	1.84234	2.90131	empty	No	No	COVID-19	DMRT2	A0A0A0MR18	lungs	COVID-19 vs OFP
RBM10_A0A0A0MR66	-0.839708	1.71157	2.65766	empty	No	No	OFP	RBM10	A0A0A0MR66	lungs	COVID-19 vs OFP
ASAP1_A0A0A0MRE5	-0.678189	1.39795	2.06217	empty	No	No	OFP	ASAP1	A0A0A0MRE5	lungs	COVID-19 vs OFP
LYST_A0A0A0MRZ6	-0.836189	1.43638	2.14494	empty	No	No	OFP	LYST	A0A0A0MRZ6	lungs	COVID-19 vs OFP
RASA2_A0A0A0MSJ9	-0.688144	1.67246	2.56789	empty	No	No	OFP	RASA2	A0A0A0MSJ9	lungs	COVID-19 vs OFP
PTPRC_A0A0A0MT22	-1.22328	3.05771	5.04915	empty	No	No	OFP	PTPRC	A0A0A0MT22	lungs	COVID-19 vs OFP
AKR1C1_A0A0A0MT30	1.0298	1.41712	2.09929	empty	No	No	COVID-19	AKR1C1	A0A0A0MT30	lungs	COVID-19 vs OFP
SULT1A4_A0A0A6YYL2	1.1569	3.11434	5.22995	empty	No	No	COVID-19	SULT1A4	A0A0A6YYL2	lungs	COVID-19 vs OFP
HPD_A0A0B4J1R4	4.02178	1.7703	2.75433	empty	Yes	No	COVID-19	HPD	A0A0B4J1R4	lungs	COVID-19 vs OFP
IGKV1D-13_A0A0B4J2D9	2.22402	1.38958	2.04352	empty	No	Yes	COVID-19	IGKV1D-13	A0A0B4J2D9	lungs	COVID-19 vs OFP
IGKV1D-12_A0A0B4J2E7	1.39753	1.34789	1.96629	empty	No	Yes	COVID-19	IGKV1D-12	A0A0B4J2E7	lungs	COVID-19 vs OFP
IGHV1-69-2_A0A0B4J2H0	1.97436	1.463	2.19203	empty	No	Yes	COVID-19	IGHV1-69-2	A0A0B4J2H0	lungs	COVID-19 vs OFP
NGLY1_A0A0C4DFP4	-0.699886	1.43359	2.13149	empty	No	No	OFP	NGLY1	A0A0C4DFP4	lungs	COVID-19 vs OFP
SOD2_A0A0C4DFU2	-1.04296	2.77196	4.56891	empty	Yes	No	OFP	SOD2	A0A0C4DFU2	lungs	COVID-19 vs OFP
RRAS2_A0A0C4DGH2	0.610793	1.64173	2.52355	empty	No	No	COVID-19	RRAS2	A0A0C4DGH2	lungs	COVID-19 vs OFP
EHD3_A0A0C4DH83	1.04659	1.58872	2.43651	empty	No	No	COVID-19	EHD3	A0A0C4DH83	lungs	COVID-19 vs OFP
FAP_A0A0D9SEN1	-1.12002	1.56407	2.3984	empty	Yes	No	OFP	FAP	A0A0D9SEN1	lungs	COVID-19 vs OFP
TRIP6_A0A0D9SFS2	-1.15425	1.74946	2.71711	empty	No	No	OFP	TRIP6	A0A0D9SFS2	lungs	COVID-19 vs OFP
PPP1R18_A0A0G2JHC2	-1.14022	2.32021	3.67917	empty	No	No	OFP	PPP1R18	A0A0G2JHC2	lungs	COVID-19 vs OFP
CSNK2B_A0A0G2JM12	0.6327	1.4216	2.10978	empty	No	No	COVID-19	CSNK2B	A0A0G2JM12	lungs	COVID-19 vs OFP
HLA-DRA_A0A0G2JMH6	-0.774511	1.44504	2.1606	empty	No	No	OFP	HLA-DRA	A0A0G2JMH6	lungs	COVID-19 vs OFP
BDH1_A0A0G2JRH6	-0.612188	1.44548	2.16235	empty	No	No	OFP	BDH1	A0A0G2JRH6	lungs	COVID-19 vs OFP
WDR7_A2RRE0	-0.684702	1.59477	2.4509	empty	No	No	OFP	WDR7	A2RRE0	lungs	COVID-19 vs OFP
HCFC1_A6NEM2	-0.724636	1.77719	2.77247	empty	No	No	OFP	HCFC1	A6NEM2	lungs	COVID-19 vs OFP
FANK1_A6NH44	1.95503	1.804	2.8366	empty	No	No	COVID-19	FANK1	A6NH44	lungs	COVID-19 vs OFP
MYO1G_B0I1T2	-0.851256	2.68268	4.37413	empty	No	No	OFP	MYO1G	B0I1T2	lungs	COVID-19 vs OFP
RAC2_B1AH77	-0.80136	1.9345	3.05994	empty	No	No	OFP	RAC2	B1AH77	lungs	COVID-19 vs OFP
SEPT6_B1AMS2	-0.63868	1.50236	2.29642	empty	No	No	OFP	2022-09-06	B1AMS2	lungs	COVID-19 vs OFP
SEC11L3_B4DI03	-1.15872	1.48854	2.2643	empty	No	No	OFP	SEC11L3	B4DI03	lungs	COVID-19 vs OFP
NDUFS1_B4DJ81	-1.0541	3.25465	5.69942	empty	No	No	OFP	NDUFS1	B4DJ81	lungs	COVID-19 vs OFP
C1R_B4DPQ0	0.911424	1.54029	2.34789	empty	Yes	No	COVID-19	C1R	B4DPQ0	lungs	COVID-19 vs OFP
SEC61A1_B4DR61	-0.6494	1.62545	2.4879	empty	No	No	OFP	SEC61A1	B4DR61	lungs	COVID-19 vs OFP
COG2_B7Z2Y2	-0.601011	1.80182	2.82901	empty	No	No	OFP	COG2	B7Z2Y2	lungs	COVID-19 vs OFP
RANBP3_B7Z7F3	-1.22923	1.47769	2.23424	empty	No	No	OFP	RANBP3	B7Z7F3	lungs	COVID-19 vs OFP
ITIH4_B7ZKJ8	1.55359	1.84234	2.89763	Plasma	Yes	No	COVID-19	ITIH4	B7ZKJ8	lungs	COVID-19 vs OFP
INPP4A_B8ZZB2	-0.672316	1.77137	2.75708	empty	No	No	OFP	INPP4A	B8ZZB2	lungs	COVID-19 vs OFP
LSM5_B8ZZF8	-0.855956	2.10126	3.33541	empty	No	No	OFP	LSM5	B8ZZF8	lungs	COVID-19 vs OFP
PTMA_B8ZZQ6	-1.29223	2.17547	3.47411	empty	Yes	No	OFP	PTMA	B8ZZQ6	lungs	COVID-19 vs OFP
STEAP3_B8ZZX6	-1.08073	3.11434	5.17381	empty	No	No	OFP	STEAP3	B8ZZX6	lungs	COVID-19 vs OFP
KRT35_C4AM86	1.12454	1.67675	2.58221	empty	No	No	COVID-19	KRT35	C4AM86	lungs	COVID-19 vs OFP
CHMP2B_C9J0A7	-0.685932	3.16708	5.45215	empty	No	No	OFP	CHMP2B	C9J0A7	lungs	COVID-19 vs OFP
PFN2_C9J0J7	0.890572	2.02944	3.198	empty	No	No	COVID-19	PFN2	C9J0J7	lungs	COVID-19 vs OFP
FAM107B_C9J3Q3	-0.754588	1.75828	2.73734	empty	No	No	OFP	FAM107B	C9J3Q3	lungs	COVID-19 vs OFP
PSAP_C9JIZ6	-0.965633	1.52149	2.3228	empty	Yes	No	OFP	PSAP	C9JIZ6	lungs	COVID-19 vs OFP
BUD31_C9JNV2	-0.585319	2.71613	4.47169	empty	No	No	OFP	BUD31	C9JNV2	lungs	COVID-19 vs OFP
STX16_C9K0W8	-0.744191	1.67246	2.56768	empty	No	No	OFP	STX16	C9K0W8	lungs	COVID-19 vs OFP
C1QB_D6R934	1.0727	1.92527	3.03216	empty	Yes	No	COVID-19	C1QB	D6R934	lungs	COVID-19 vs OFP
DOK3_D6RAM3	-0.973309	2.04756	3.24075	empty	No	No	OFP	DOK3	D6RAM3	lungs	COVID-19 vs OFP
ELMOD2_D6RBS5	-0.728721	2.70345	4.42696	empty	No	No	OFP	ELMOD2	D6RBS5	lungs	COVID-19 vs OFP
GC_D6RF35	1.47891	1.768	2.75038	empty	Yes	No	COVID-19	GC	D6RF35	lungs	COVID-19 vs OFP
STX18_D6RF48	-0.761304	1.55955	2.37991	empty	No	No	OFP	STX18	D6RF48	lungs	COVID-19 vs OFP
CAST_E7EQ12	1.75355	1.41499	2.09407	empty	No	No	COVID-19	CAST	E7EQ12	lungs	COVID-19 vs OFP
DAGLB_E7ET49	-0.8581	1.6856	2.60894	empty	No	No	OFP	DAGLB	E7ET49	lungs	COVID-19 vs OFP
CFI_E7ETH0	0.995051	1.38024	2.02394	empty	Yes	No	COVID-19	CFI	E7ETH0	lungs	COVID-19 vs OFP
CYFIP2_E7EVJ5	-1.28294	2.10126	3.33437	empty	No	No	OFP	CYFIP2	E7EVJ5	lungs	COVID-19 vs OFP
NDUFB9_E7EWZ0	-0.938352	2.41564	3.84358	empty	No	No	OFP	NDUFB9	E7EWZ0	lungs	COVID-19 vs OFP
CALD1_E7EX44	-1.2137	1.39795	2.06246	empty	Yes	No	OFP	CALD1	E7EX44	lungs	COVID-19 vs OFP
GSTM2_E9PHN6	1.03157	2.42929	3.88382	empty	Yes	No	COVID-19	GSTM2	E9PHN6	lungs	COVID-19 vs OFP
FES_E9PIJ7	-0.654234	1.37896	2.0168	empty	No	No	OFP	FES	E9PIJ7	lungs	COVID-19 vs OFP
VIMP_E9PJB8	-1.43897	1.75781	2.73521	empty	No	No	OFP	VIMP	E9PJB8	lungs	COVID-19 vs OFP
AMPD3_E9PKC5	-0.770475	1.59556	2.45299	empty	No	No	OFP	AMPD3	E9PKC5	lungs	COVID-19 vs OFP
MTFR1L_E9PLD2	-0.830953	1.47781	2.23534	empty	No	No	OFP	MTFR1L	E9PLD2	lungs	COVID-19 vs OFP
HLA-DQA1_E9PMV2	-2.0987	1.40874	2.08	empty	No	No	OFP	HLA-DQA1	E9PMV2	lungs	COVID-19 vs OFP
NDUFS8_E9PN51	-0.662733	1.49863	2.28805	empty	No	No	OFP	NDUFS8	E9PN51	lungs	COVID-19 vs OFP
RNF170_E9PP55	-0.915571	1.77485	2.76393	empty	No	No	OFP	RNF170	E9PP55	lungs	COVID-19 vs OFP
RAE1_E9PPG9	-0.696284	2.96044	4.84094	empty	No	No	OFP	RAE1	E9PPG9	lungs	COVID-19 vs OFP
CRYAB_E9PR44	1.4167	2.38123	3.77592	empty	No	No	COVID-19	CRYAB	E9PR44	lungs	COVID-19 vs OFP
NDUFS7_F5GXJ1	-0.825275	2.02419	3.18768	empty	No	No	OFP	NDUFS7	F5GXJ1	lungs	COVID-19 vs OFP
PUS1_F5GXL3	-0.669178	1.36357	1.99469	empty	No	No	OFP	PUS1	F5GXL3	lungs	COVID-19 vs OFP
C8B_F5GY80	1.18042	1.31691	1.90476	empty	Yes	No	COVID-19	C8B	F5GY80	lungs	COVID-19 vs OFP
MFGE8_F5GZN3	1.20087	1.90323	3.00339	empty	No	No	COVID-19	MFGE8	F5GZN3	lungs	COVID-19 vs OFP
SEC23A_F5H365	-0.632026	1.51731	2.31644	empty	No	No	OFP	SEC23A	F5H365	lungs	COVID-19 vs OFP
CD63_F8VNT9	-0.875487	1.34789	1.96557	empty	No	No	OFP	CD63	F8VNT9	lungs	COVID-19 vs OFP
YLPM1_F8VU51	-0.785494	2.64203	4.26024	empty	No	No	OFP	YLPM1	F8VU51	lungs	COVID-19 vs OFP
LGMN_G3V2T4	-2.59199	2.58076	4.13467	empty	No	No	OFP	LGMN	G3V2T4	lungs	COVID-19 vs OFP
SERPINA10_G3V2W1	1.71678	2.32021	3.6739	empty	Yes	No	COVID-19	SERPINA10	G3V2W1	lungs	COVID-19 vs OFP
APEX1_G3V3M6	-0.680174	3.45673	6.25368	empty	No	No	OFP	APEX1	G3V3M6	lungs	COVID-19 vs OFP
NEMF_G3V4D9	-0.657993	1.97694	3.1231	empty	No	No	OFP	NEMF	G3V4D9	lungs	COVID-19 vs OFP
GNPNAT1_G3V4W4	0.985047	1.33666	1.94426	empty	No	No	COVID-19	GNPNAT1	G3V4W4	lungs	COVID-19 vs OFP
CLCN7_H0Y2M6	-0.654821	1.38235	2.03064	empty	No	No	OFP	CLCN7	H0Y2M6	lungs	COVID-19 vs OFP
RBMX_H0Y6E7	-0.589421	1.48032	2.24284	empty	No	No	OFP	RBMX	H0Y6E7	lungs	COVID-19 vs OFP
HNRNPD_H0Y8G5	-0.626692	1.47009	2.21658	empty	Yes	No	OFP	HNRNPD	H0Y8G5	lungs	COVID-19 vs OFP
KLKB1_H0YAC1	1.03402	1.41238	2.08549	empty	Yes	No	COVID-19	KLKB1	H0YAC1	lungs	COVID-19 vs OFP
ARHGEF10_H0YAN8	0.647701	1.62545	2.48899	empty	No	No	COVID-19	ARHGEF10	H0YAN8	lungs	COVID-19 vs OFP
_H0YHG0	-0.971805	1.46648	2.2041	empty	No	No	OFP		H0YHG0	lungs	COVID-19 vs OFP
AP1G2_H0YJ08	-0.711006	1.46851	2.21047	empty	No	No	OFP	AP1G2	H0YJ08	lungs	COVID-19 vs OFP
EMC4_H0YK61	-0.610627	1.3607	1.99107	empty	No	No	OFP	EMC4	H0YK61	lungs	COVID-19 vs OFP
PSTPIP1_H0YKY3	-1.38238	1.4216	2.11108	empty	No	No	OFP	PSTPIP1	H0YKY3	lungs	COVID-19 vs OFP
ARIH1_H3BNB9	-1.02718	2.4061	3.80801	empty	No	No	OFP	ARIH1	H3BNB9	lungs	COVID-19 vs OFP
ATG4C_H7BZW5	-0.670008	1.4172	2.10048	empty	No	No	OFP	ATG4C	H7BZW5	lungs	COVID-19 vs OFP
TSPAN15_H7C285	-1.04782	1.42504	2.11633	empty	No	No	OFP	TSPAN15	H7C285	lungs	COVID-19 vs OFP
SEPT1_J3KNL2	-0.917157	1.31573	1.90117	empty	No	No	OFP	2022-09-01	J3KNL2	lungs	COVID-19 vs OFP
HCK_J3KPD6	-1.06739	1.32409	1.92376	empty	No	No	OFP	HCK	J3KPD6	lungs	COVID-19 vs OFP
RRAD_J3KRG9	1.08802	1.70275	2.63937	empty	No	No	COVID-19	RRAD	J3KRG9	lungs	COVID-19 vs OFP
IMPACT_J3KT25	-0.603024	1.77719	2.77787	empty	No	No	OFP	IMPACT	J3KT25	lungs	COVID-19 vs OFP
TMED1_K7EIN4	-0.979037	1.55955	2.37536	empty	No	No	OFP	TMED1	K7EIN4	lungs	COVID-19 vs OFP
EIF1_K7EM18	-0.79499	2.4061	3.81249	empty	Yes	No	OFP	EIF1	K7EM18	lungs	COVID-19 vs OFP
CFD_K7ERG9	1.3574	1.41499	2.09453	empty	Yes	No	COVID-19	CFD	K7ERG9	lungs	COVID-19 vs OFP
ICAM3_K7ERN2	-0.922974	1.59477	2.44972	empty	Yes	No	OFP	ICAM3	K7ERN2	lungs	COVID-19 vs OFP
MYO1C_O00159-2	0.893128	2.03305	3.20745	empty	No	No	COVID-19	MYO1C	O00159-2	lungs	COVID-19 vs OFP
MYO1F_O00160	-1.18199	1.67787	2.58709	empty	No	No	OFP	MYO1F	O00160	lungs	COVID-19 vs OFP
SNAP23_O00161	-0.700932	2.11315	3.35682	empty	No	No	OFP	SNAP23	O00161	lungs	COVID-19 vs OFP
SLC9A3R1_O14745	-0.801529	2.07736	3.30028	empty	No	No	OFP	SLC9A3R1	O14745	lungs	COVID-19 vs OFP
IFIT3_O14879	1.38405	1.45115	2.17237	empty	No	No	COVID-19	IFIT3	O14879	lungs	COVID-19 vs OFP
CASK_O14936	-0.870763	2.62059	4.22026	empty	No	No	OFP	CASK	O14936	lungs	COVID-19 vs OFP
ARHGEF11_O15085	-0.789309	1.43912	2.1508	empty	No	No	OFP	ARHGEF11	O15085	lungs	COVID-19 vs OFP
FYB_O15117	-1.14201	1.81276	2.85194	empty	No	No	OFP	FYB	O15117	lungs	COVID-19 vs OFP
ARPC1B_O15143	-0.67476	2.32021	3.67442	empty	No	No	OFP	ARPC1B	O15143	lungs	COVID-19 vs OFP
NDUFB3_O43676	-0.804123	2.45855	3.94374	empty	No	No	OFP	NDUFB3	O43676	lungs	COVID-19 vs OFP
STRN_O43815	-1.02252	1.84234	2.89864	empty	No	No	OFP	STRN	O43815	lungs	COVID-19 vs OFP
CD5L_O43866	1.83009	1.48448	2.2545	empty	Yes	No	COVID-19	CD5L	O43866	lungs	COVID-19 vs OFP
MAN1A2_O60476	-1.37731	2.49331	4.00025	empty	No	No	OFP	MAN1A2	O60476	lungs	COVID-19 vs OFP
PLIN3_O60664	-0.836499	1.49046	2.2683	empty	Yes	No	OFP	PLIN3	O60664	lungs	COVID-19 vs OFP
TOM1_O60784	-0.626722	2.09121	3.31997	empty	No	No	OFP	TOM1	O60784	lungs	COVID-19 vs OFP
DNAJC13_O75165	-0.627991	1.804	2.83566	empty	No	No	OFP	DNAJC13	O75165	lungs	COVID-19 vs OFP
NDUFS2_O75306	-0.755018	1.35176	1.97334	empty	No	No	OFP	NDUFS2	O75306	lungs	COVID-19 vs OFP
SEC22B_O75396	-0.639809	1.45528	2.17864	empty	No	No	OFP	SEC22B	O75396	lungs	COVID-19 vs OFP
NDUFS3_O75489	-0.757479	2.32	3.6698	empty	No	No	OFP	NDUFS3	O75489	lungs	COVID-19 vs OFP
SKAP2_O75563	-0.932427	1.68814	2.61569	empty	No	No	OFP	SKAP2	O75563	lungs	COVID-19 vs OFP
FCN3_O75636	1.47855	2.10183	3.34248	empty	Yes	No	COVID-19	FCN3	O75636	lungs	COVID-19 vs OFP
RP2_O75695	-0.860577	2.96955	4.89917	empty	No	No	OFP	RP2	O75695	lungs	COVID-19 vs OFP
DDAH1_O94760	0.844272	1.36826	2.00086	empty	No	No	COVID-19	DDAH1	O94760	lungs	COVID-19 vs OFP
STK17B_O94768	-2.61741	1.41499	2.09598	empty	No	No	OFP	STK17B	O94768	lungs	COVID-19 vs OFP
KBTBD11_O94819	-0.7088	1.34789	1.96206	empty	No	No	OFP	KBTBD11	O94819	lungs	COVID-19 vs OFP
SEC24D_O94855	-0.748333	1.47009	2.213	empty	No	No	OFP	SEC24D	O94855	lungs	COVID-19 vs OFP
UFL1_O94874	-0.613742	3.37577	6.07581	empty	No	No	OFP	UFL1	O94874	lungs	COVID-19 vs OFP
NDUFB4_O95168	-0.836592	1.47009	2.2141	empty	Yes	No	OFP	NDUFB4	O95168	lungs	COVID-19 vs OFP
ATG7_O95352	-0.748085	2.07478	3.29195	empty	No	No	OFP	ATG7	O95352	lungs	COVID-19 vs OFP
FMNL1_O95466-2	-0.738738	1.54608	2.35626	empty	No	No	OFP	FMNL1	O95466-2	lungs	COVID-19 vs OFP
ETHE1_O95571	-0.655433	2.16487	3.44423	empty	No	No	OFP	ETHE1	O95571	lungs	COVID-19 vs OFP
CDS2_O95674	0.614389	1.45922	2.18706	empty	No	No	COVID-19	CDS2	O95674	lungs	COVID-19 vs OFP
SDPR_O95810	1.19391	1.34789	1.95914	Platelet	No	No	COVID-19	SDPR	O95810	lungs	COVID-19 vs OFP
ADH1B_P00325	1.53718	1.42504	2.11563	empty	Yes	No	COVID-19	ADH1B	P00325	lungs	COVID-19 vs OFP
ADA_P00813	-1.03043	1.45528	2.17851	empty	No	No	OFP	ADA	P00813	lungs	COVID-19 vs OFP
SERPINA3_P01011	1.51492	1.82566	2.87303	Plasma	Yes	No	COVID-19	SERPINA3	P01011	lungs	COVID-19 vs OFP
AGT_P01019	1.52629	1.47994	2.24134	empty	Yes	No	COVID-19	AGT	P01019	lungs	COVID-19 vs OFP
A2M_P01023	1.49146	1.86278	2.93957	Plasma	Yes	No	COVID-19	A2M	P01023	lungs	COVID-19 vs OFP
C3_P01024	1.57616	1.95002	3.08421	Plasma	Yes	No	COVID-19	C3	P01024	lungs	COVID-19 vs OFP
C5_P01031	1.36085	1.89585	2.98606	empty	Yes	No	COVID-19	C5	P01031	lungs	COVID-19 vs OFP
CST3_P01034	1.54466	3.95384	7.05182	Coagulation_UP	Yes	No	COVID-19	CST3	P01034	lungs	COVID-19 vs OFP
KNG1_P01042	1.28693	1.57151	2.40942	Coagulation_UP	Yes	No	COVID-19	KNG1	P01042	lungs	COVID-19 vs OFP
_P01613	1.09526	1.67246	2.5699	empty	No	Yes	COVID-19		P01613	lungs	COVID-19 vs OFP
_P01708	1.3706	1.59024	2.44271	empty	No	Yes	COVID-19		P01708	lungs	COVID-19 vs OFP
_P01709	1.86973	1.43638	2.14153	empty	No	Yes	COVID-19		P01709	lungs	COVID-19 vs OFP
_P01772	1.17607	1.70275	2.64047	empty	No	Yes	COVID-19		P01772	lungs	COVID-19 vs OFP
HBD_P02042	1.44354	1.38024	2.01958	RBC	Yes	No	COVID-19	HBD	P02042	lungs	COVID-19 vs OFP
COL4A1_P02462	0.999855	1.75714	2.72857	empty	No	No	COVID-19	COL4A1	P02462	lungs	COVID-19 vs OFP
APOE_P02649	1.13321	1.84615	2.91883	empty	Yes	No	COVID-19	APOE	P02649	lungs	COVID-19 vs OFP
CRP_P02741	3.38855	2.61454	4.19705	empty	Yes	No	COVID-19	CRP	P02741	lungs	COVID-19 vs OFP
C1QA_P02745	1.47848	2.68268	4.37671	empty	Yes	No	COVID-19	C1QA	P02745	lungs	COVID-19 vs OFP
C1QC_P02747	1.09956	2.33471	3.70177	empty	Yes	No	COVID-19	C1QC	P02747	lungs	COVID-19 vs OFP
LRG1_P02750	1.91212	1.81678	2.85977	empty	Yes	No	COVID-19	LRG1	P02750	lungs	COVID-19 vs OFP
ALB_P02768	1.29946	1.40571	2.07152	Plasma	Yes	No	COVID-19	ALB	P02768	lungs	COVID-19 vs OFP
MT-ND4_P03905	-0.655425	1.57547	2.4146	empty	No	No	OFP	MT-ND4	P03905	lungs	COVID-19 vs OFP
APOB_P04114	1.82963	2.45067	3.92435	Plasma	Yes	No	COVID-19	APOB	P04114	lungs	COVID-19 vs OFP
VWF_P04275	0.662279	1.49925	2.28974	empty	Yes	No	COVID-19	VWF	P04275	lungs	COVID-19 vs OFP
HSPB1_P04792	0.699892	1.48835	2.2627	empty	Yes	No	COVID-19	HSPB1	P04792	lungs	COVID-19 vs OFP
CYBB_P04839	-0.822586	1.46322	2.19385	empty	No	No	OFP	CYBB	P04839	lungs	COVID-19 vs OFP
RPN2_P04844	-0.607061	3.36368	5.98455	empty	No	No	OFP	RPN2	P04844	lungs	COVID-19 vs OFP
GNAI2_P04899	-0.83915	1.79986	2.82047	empty	No	No	OFP	GNAI2	P04899	lungs	COVID-19 vs OFP
HIST1H2AB_P04908	0.741712	1.72725	2.6791	empty	Yes	No	COVID-19	HIST1H2AB	P04908	lungs	COVID-19 vs OFP
SERPING1_P05155	1.30333	2.014	3.17247	Plasma	Yes	No	COVID-19	SERPING1	P05155	lungs	COVID-19 vs OFP
ISG15_P05161	1.62528	1.45016	2.16883	empty	No	No	COVID-19	ISG15	P05161	lungs	COVID-19 vs OFP
SERPINA7_P05543	1.33223	1.31691	1.90529	empty	Yes	No	COVID-19	SERPINA7	P05543	lungs	COVID-19 vs OFP
SERPIND1_P05546	1.78445	1.71823	2.66699	empty	Yes	No	COVID-19	SERPIND1	P05546	lungs	COVID-19 vs OFP
PRKCB_P05771-2	-0.933107	2.16487	3.4413	empty	No	No	OFP	PRKCB	P05771-2	lungs	COVID-19 vs OFP
INSR_P06213	-1.59129	2.06514	3.26825	empty	No	No	OFP	INSR	P06213	lungs	COVID-19 vs OFP
CA3_P07451	1.52774	1.394	2.05051	empty	No	No	COVID-19	CA3	P07451	lungs	COVID-19 vs OFP
PFN1_P07737	-0.652644	1.43638	2.13882	Platelet	Yes	No	OFP	PFN1	P07737	lungs	COVID-19 vs OFP
LYN_P07948	-0.818716	1.76037	2.74109	empty	No	No	OFP	LYN	P07948	lungs	COVID-19 vs OFP
LYN_P07948-2	-0.970068	1.66799	2.5605	empty	No	No	OFP	LYN	P07948-2	lungs	COVID-19 vs OFP
GSTA1_P08263	2.17812	1.56407	2.39724	empty	No	No	COVID-19	GSTA1	P08263	lungs	COVID-19 vs OFP
CFH_P08603	1.16487	1.43638	2.13971	empty	Yes	No	COVID-19	CFH	P08603	lungs	COVID-19 vs OFP
ACAA1_P09110	-0.622579	1.47791	2.23644	empty	No	No	OFP	ACAA1	P09110	lungs	COVID-19 vs OFP
GSTM1_P09488	2.01284	2.19043	3.51026	empty	Yes	No	COVID-19	GSTM1	P09488	lungs	COVID-19 vs OFP
IFIT1_P09914	2.00857	1.62862	2.50616	empty	No	No	COVID-19	IFIT1	P09914	lungs	COVID-19 vs OFP
ALOX5_P09917	-0.879318	1.74383	2.70987	empty	No	No	OFP	ALOX5	P09917	lungs	COVID-19 vs OFP
HIST1H2AG_P0C0S8	-0.655992	2.6109	4.18059	empty	Yes	No	OFP	HIST1H2AG	P0C0S8	lungs	COVID-19 vs OFP
POTEI_P0CG38	1.03197	1.78234	2.78515	empty	No	No	COVID-19	POTEI	P0CG38	lungs	COVID-19 vs OFP
RNASE2_P10153	-1.60502	1.31573	1.90167	empty	No	No	OFP	RNASE2	P10153	lungs	COVID-19 vs OFP
COX5B_P10606	-0.685747	2.96955	4.8772	empty	No	No	OFP	COX5B	P10606	lungs	COVID-19 vs OFP
C7_P10643	1.15944	1.80182	2.82792	empty	Yes	No	COVID-19	C7	P10643	lungs	COVID-19 vs OFP
EPB41_P11171	-0.630997	1.9345	3.05936	RBC	No	No	OFP	EPB41	P11171	lungs	COVID-19 vs OFP
EPX_P11678	-2.59265	1.77719	2.77647	empty	No	No	OFP	EPX	P11678	lungs	COVID-19 vs OFP
SCGB1A1_P11684	2.36008	1.30838	1.89046	empty	No	No	COVID-19	SCGB1A1	P11684	lungs	COVID-19 vs OFP
CKB_P12277	1.69829	3.24481	5.64383	empty	Yes	No	COVID-19	CKB	P12277	lungs	COVID-19 vs OFP
RNASE3_P12724	-1.5098	1.89585	2.9937	empty	No	No	OFP	RNASE3	P12724	lungs	COVID-19 vs OFP
CYBA_P13498	-0.730891	1.38024	2.0212	empty	No	No	OFP	CYBA	P13498	lungs	COVID-19 vs OFP
VCAN_P13611	-1.30469	1.92527	3.03242	empty	No	No	OFP	VCAN	P13611	lungs	COVID-19 vs OFP
C6_P13671	1.18303	1.40774	2.07517	empty	Yes	No	COVID-19	C6	P13671	lungs	COVID-19 vs OFP
P4HA1_P13674	-1.02508	1.77485	2.76557	empty	No	No	OFP	P4HA1	P13674	lungs	COVID-19 vs OFP
HCLS1_P14317	-0.666797	1.353	1.9775	empty	No	No	OFP	HCLS1	P14317	lungs	COVID-19 vs OFP
NCF1_P14598	-0.94497	1.35753	1.9851	empty	No	No	OFP	NCF1	P14598	lungs	COVID-19 vs OFP
HSP90B1_P14625	-0.601202	1.33666	1.94417	empty	Yes	No	OFP	HSP90B1	P14625	lungs	COVID-19 vs OFP
HIST1H1B_P16401	-0.778668	1.70184	2.63646	empty	No	No	OFP	HIST1H1B	P16401	lungs	COVID-19 vs OFP
HIST1H1D_P16402	-0.736004	1.38649	2.03965	empty	Yes	No	OFP	HIST1H1D	P16402	lungs	COVID-19 vs OFP
HIST1H1C_P16403	-1.13419	2.583	4.14316	empty	Yes	No	OFP	HIST1H1C	P16403	lungs	COVID-19 vs OFP
PLCG2_P16885	-0.925074	2.17547	3.47749	empty	No	No	OFP	PLCG2	P16885	lungs	COVID-19 vs OFP
NAGA_P17050	-0.788668	1.4198	2.10533	empty	No	No	OFP	NAGA	P17050	lungs	COVID-19 vs OFP
TMEM11_P17152	-0.600888	1.81276	2.85248	empty	No	No	OFP	TMEM11	P17152	lungs	COVID-19 vs OFP
LBP_P18428	2.17885	2.68268	4.38778	empty	Yes	No	COVID-19	LBP	P18428	lungs	COVID-19 vs OFP
SDC1_P18827	-1.57128	1.55955	2.38396	empty	No	No	OFP	SDC1	P18827	lungs	COVID-19 vs OFP
PGC_P20142	2.35783	1.62545	2.4897	empty	No	No	COVID-19	PGC	P20142	lungs	COVID-19 vs OFP
MX1_P20591	2.12076	1.37275	2.00984	empty	No	No	COVID-19	MX1	P20591	lungs	COVID-19 vs OFP
LMNB1_P20700	-0.666265	2.49331	3.98923	empty	Yes	No	OFP	LMNB1	P20700	lungs	COVID-19 vs OFP
HNRNPA2B1_P22626	-0.732385	3.05771	5.05765	empty	Yes	No	OFP	HNRNPA2B1	P22626	lungs	COVID-19 vs OFP
CPN2_P22792	1.37882	1.62862	2.50519	empty	Yes	No	COVID-19	CPN2	P22792	lungs	COVID-19 vs OFP
CES1_P23141	1.45636	1.53781	2.34354	empty	Yes	No	COVID-19	CES1	P23141	lungs	COVID-19 vs OFP
PTGS1_P23219	-0.929449	1.45836	2.18528	empty	No	No	OFP	PTGS1	P23219	lungs	COVID-19 vs OFP
SFPQ_P23246	-0.652533	3.23898	5.5966	empty	Yes	No	OFP	SFPQ	P23246	lungs	COVID-19 vs OFP
CPT2_P23786	-0.674197	1.56263	2.39344	empty	No	No	OFP	CPT2	P23786	lungs	COVID-19 vs OFP
ITGA3_P26006	1.29186	2.20125	3.52652	empty	No	No	COVID-19	ITGA3	P26006	lungs	COVID-19 vs OFP
S100A4_P26447	0.635335	2.22287	3.56498	empty	Yes	No	COVID-19	S100A4	P26447	lungs	COVID-19 vs OFP
EEF1D_P29692	-0.6382	2.91774	4.77269	empty	Yes	No	OFP	EEF1D	P29692	lungs	COVID-19 vs OFP
SERPINB1_P30740	-0.792535	1.32163	1.91434	empty	Yes	No	OFP	SERPINB1	P30740	lungs	COVID-19 vs OFP
CORO1A_P31146	-1.12285	2.35505	3.73703	empty	No	No	OFP	CORO1A	P31146	lungs	COVID-19 vs OFP
EVI2B_P34910	-1.17859	1.80305	2.83285	empty	No	No	OFP	EVI2B	P34910	lungs	COVID-19 vs OFP
CHI3L1_P36222	-1.04181	1.48239	2.24692	empty	No	No	OFP	CHI3L1	P36222	lungs	COVID-19 vs OFP
MNDA_P41218	-1.0471	1.3972	2.05982	empty	No	No	OFP	MNDA	P41218	lungs	COVID-19 vs OFP
CSK_P41240	-0.741112	2.49331	3.9933	empty	No	No	OFP	CSK	P41240	lungs	COVID-19 vs OFP
ARHGAP25_P42331	-0.882686	2.02657	3.19259	empty	No	No	OFP	ARHGAP25	P42331	lungs	COVID-19 vs OFP
WAS_P42768	1.93495	1.38235	2.03009	empty	No	No	COVID-19	WAS	P42768	lungs	COVID-19 vs OFP
RPL29_P47914	-1.25758	2.71613	4.47706	empty	Yes	No	OFP	RPL29	P47914	lungs	COVID-19 vs OFP
UQCRFS1_P47985	-0.729248	1.32868	1.92905	empty	No	No	OFP	UQCRFS1	P47985	lungs	COVID-19 vs OFP
LMAN1_P49257	-0.794739	2.79012	4.60683	empty	No	No	OFP	LMAN1	P49257	lungs	COVID-19 vs OFP
TMED10_P49755	-0.657192	2.65107	4.29756	empty	No	No	OFP	TMED10	P49755	lungs	COVID-19 vs OFP
RGS19_P49795	-0.881818	1.38385	2.03545	empty	No	No	OFP	RGS19	P49795	lungs	COVID-19 vs OFP
SULT1A1_P50225	1.03025	1.37108	2.00667	empty	No	No	COVID-19	SULT1A1	P50225	lungs	COVID-19 vs OFP
MMP14_P50281	-0.772221	1.72725	2.67926	empty	No	No	OFP	MMP14	P50281	lungs	COVID-19 vs OFP
PDLIM4_P50479	-0.924017	1.67246	2.56996	empty	No	No	OFP	PDLIM4	P50479	lungs	COVID-19 vs OFP
VASP_P50552	-0.841171	2.41577	3.86054	empty	No	No	OFP	VASP	P50552	lungs	COVID-19 vs OFP
RASSF2_P50749	-0.760989	1.329	1.93006	empty	No	No	OFP	RASSF2	P50749	lungs	COVID-19 vs OFP
SSR4_P51571	-0.605108	2.014	3.17469	empty	No	No	OFP	SSR4	P51571	lungs	COVID-19 vs OFP
HDGF_P51858	-0.717053	2.49331	4.01928	empty	Yes	No	OFP	HDGF	P51858	lungs	COVID-19 vs OFP
NDUFA8_P51970	-0.591628	1.57547	2.41457	empty	No	No	OFP	NDUFA8	P51970	lungs	COVID-19 vs OFP
HNRNPA3_P51991	-0.601643	2.16487	3.44003	empty	No	No	OFP	HNRNPA3	P51991	lungs	COVID-19 vs OFP
KPNA1_P52294	0.743521	2.04976	3.24738	empty	No	No	COVID-19	KPNA1	P52294	lungs	COVID-19 vs OFP
ARHGDIB_P52566	-0.975157	1.89585	2.98523	empty	No	No	OFP	ARHGDIB	P52566	lungs	COVID-19 vs OFP
TPD52_P55327	-0.800901	1.80782	2.84322	empty	No	No	OFP	TPD52	P55327	lungs	COVID-19 vs OFP
ITGA1_P56199	1.1817	1.46322	2.19503	empty	Yes	No	COVID-19	ITGA1	P56199	lungs	COVID-19 vs OFP
GNG2_P59768	-0.996176	1.55955	2.37686	empty	No	No	OFP	GNG2	P59768	lungs	COVID-19 vs OFP
UBE2M_P61081	-0.60347	2.16487	3.44767	empty	No	No	OFP	UBE2M	P61081	lungs	COVID-19 vs OFP
HIST1H4A_P62805	-0.624555	2.13473	3.39134	empty	Yes	No	OFP	HIST1H4A	P62805	lungs	COVID-19 vs OFP
TMSB10_P63313	-0.91113	1.45016	2.16924	empty	Yes	No	OFP	TMSB10	P63313	lungs	COVID-19 vs OFP
SIRPA_P78324	-1.06502	3.30986	5.80578	empty	No	No	OFP	SIRPA	P78324	lungs	COVID-19 vs OFP
PRKDC_P78527	-0.593653	3.11434	5.19631	empty	Yes	No	OFP	PRKDC	P78527	lungs	COVID-19 vs OFP
BASP1_P80723	-1.96224	3.45673	6.33425	empty	Yes	No	OFP	BASP1	P80723	lungs	COVID-19 vs OFP
RHOG_P84095	-0.742786	1.7847	2.79632	empty	No	No	OFP	RHOG	P84095	lungs	COVID-19 vs OFP
REL_Q04864	-0.723699	1.43137	2.12709	empty	No	No	OFP	REL	Q04864	lungs	COVID-19 vs OFP
ITIH3_Q06033	1.81826	2.33471	3.7003	empty	Yes	No	COVID-19	ITIH3	Q06033	lungs	COVID-19 vs OFP
FMOD_Q06828	-1.18097	1.40571	2.07198	empty	No	No	OFP	FMOD	Q06828	lungs	COVID-19 vs OFP
CKAP4_Q07065	-0.68861	1.56555	2.40108	empty	No	No	OFP	CKAP4	Q07065	lungs	COVID-19 vs OFP
ARHGAP1_Q07960	-0.649762	2.79012	4.59807	empty	No	No	OFP	ARHGAP1	Q07960	lungs	COVID-19 vs OFP
LGALS3BP_Q08380	0.936605	1.70184	2.63547	empty	Yes	No	COVID-19	LGALS3BP	Q08380	lungs	COVID-19 vs OFP
GALNT1_Q10472	-0.793113	1.55267	2.3651	empty	No	No	OFP	GALNT1	Q10472	lungs	COVID-19 vs OFP
CPSF1_Q10570	-0.771987	1.79096	2.80616	empty	No	No	OFP	CPSF1	Q10570	lungs	COVID-19 vs OFP
EFEMP1_Q12805	0.997138	2.4061	3.80511	empty	Yes	No	COVID-19	EFEMP1	Q12805	lungs	COVID-19 vs OFP
DPYD_Q12882	-1.36412	1.38024	2.02058	empty	No	No	OFP	DPYD	Q12882	lungs	COVID-19 vs OFP
LMAN2_Q12907	-0.599853	2.76747	4.5537	empty	Yes	No	OFP	LMAN2	Q12907	lungs	COVID-19 vs OFP
MYO1E_Q12965	-0.955726	2.49331	4.00092	empty	No	No	OFP	MYO1E	Q12965	lungs	COVID-19 vs OFP
TRAF1_Q13077	-1.81761	2.49391	4.03559	empty	No	No	OFP	TRAF1	Q13077	lungs	COVID-19 vs OFP
PAK1_Q13153	-0.936508	1.62545	2.4993	empty	No	No	OFP	PAK1	Q13153	lungs	COVID-19 vs OFP
KCNAB2_Q13303	-0.649598	1.37926	2.01785	empty	No	No	OFP	KCNAB2	Q13303	lungs	COVID-19 vs OFP
ATM_Q13315	-0.894789	1.90359	3.00594	empty	No	No	OFP	ATM	Q13315	lungs	COVID-19 vs OFP
IFIT5_Q13325	0.918707	1.96681	3.10337	empty	No	No	COVID-19	IFIT5	Q13325	lungs	COVID-19 vs OFP
IQGAP2_Q13576	-0.723526	1.84234	2.90005	empty	No	No	OFP	IQGAP2	Q13576	lungs	COVID-19 vs OFP
FHL1_Q13642-1	0.998455	1.33302	1.93964	empty	No	No	COVID-19	FHL1	Q13642-1	lungs	COVID-19 vs OFP
LAMC2_Q13753	1.21978	1.52225	2.32466	empty	No	No	COVID-19	LAMC2	Q13753	lungs	COVID-19 vs OFP
APOF_Q13790	1.49907	1.4198	2.10612	empty	Yes	No	COVID-19	APOF	Q13790	lungs	COVID-19 vs OFP
IL16_Q14005	-1.64672	3.13496	5.34875	empty	No	No	OFP	IL16	Q14005	lungs	COVID-19 vs OFP
MLEC_Q14165	-0.652251	3.16708	5.47285	empty	No	No	OFP	MLEC	Q14165	lungs	COVID-19 vs OFP
PTK2B_Q14289-2	-0.897181	1.55674	2.37142	empty	No	No	OFP	PTK2B	Q14289-2	lungs	COVID-19 vs OFP
PDIA5_Q14554	-0.596234	1.81156	2.84884	empty	No	No	OFP	PDIA5	Q14554	lungs	COVID-19 vs OFP
LBR_Q14739	-1.0563	2.20125	3.52472	empty	No	No	OFP	LBR	Q14739	lungs	COVID-19 vs OFP
LASP1_Q14847	-0.922587	2.64203	4.24865	empty	Yes	No	OFP	LASP1	Q14847	lungs	COVID-19 vs OFP
SART3_Q15020	-0.64829	2.34298	3.71669	empty	No	No	OFP	SART3	Q15020	lungs	COVID-19 vs OFP
ARHGEF6_Q15052	-0.62027	1.67787	2.58644	empty	No	No	OFP	ARHGEF6	Q15052	lungs	COVID-19 vs OFP
POSTN_Q15063	-2.60952	3.11093	5.14822	empty	Yes	No	OFP	POSTN	Q15063	lungs	COVID-19 vs OFP
POSTN_Q15063-2	-2.48454	1.88928	2.97443	empty	Yes	No	OFP	POSTN	Q15063-2	lungs	COVID-19 vs OFP
POSTN_Q15063-3	-2.56788	2.71639	4.49215	empty	Yes	No	OFP	POSTN	Q15063-3	lungs	COVID-19 vs OFP
POSTN_Q15063-6	-2.21889	1.86278	2.94108	empty	Yes	No	OFP	POSTN	Q15063-6	lungs	COVID-19 vs OFP
PDK1_Q15118	-1.37147	2.17435	3.46322	empty	No	No	OFP	PDK1	Q15118	lungs	COVID-19 vs OFP
PDK3_Q15120	-1.09521	3.13496	5.34014	empty	No	No	OFP	PDK3	Q15120	lungs	COVID-19 vs OFP
CNN3_Q15417	-1.09675	1.63806	2.51856	empty	No	No	OFP	CNN3	Q15417	lungs	COVID-19 vs OFP
SF3A2_Q15428	-0.676816	1.81998	2.86489	empty	No	No	OFP	SF3A2	Q15428	lungs	COVID-19 vs OFP
TRIP10_Q15642	1.23199	2.03944	3.22097	empty	No	No	COVID-19	TRIP10	Q15642	lungs	COVID-19 vs OFP
ZYX_Q15942	-0.82423	1.88209	2.96513	empty	No	No	OFP	ZYX	Q15942	lungs	COVID-19 vs OFP
PTGIS_Q16647	-0.686603	1.35176	1.97351	empty	No	No	OFP	PTGIS	Q16647	lungs	COVID-19 vs OFP
CYP1B1_Q16678	-1.49455	1.47197	2.22197	empty	No	No	OFP	CYP1B1	Q16678	lungs	COVID-19 vs OFP
NDUFA9_Q16795	-0.906834	3.33471	5.88862	empty	No	No	OFP	NDUFA9	Q16795	lungs	COVID-19 vs OFP
RELA_Q2TAM5	-0.66999	1.55267	2.36609	empty	No	No	OFP	RELA	Q2TAM5	lungs	COVID-19 vs OFP
SLC25A35_Q3KQZ1	-0.910117	1.62862	2.50671	empty	No	No	OFP	SLC25A35	Q3KQZ1	lungs	COVID-19 vs OFP
CMPK2_Q5EBM0	1.22337	1.55955	2.37888	empty	No	No	COVID-19	CMPK2	Q5EBM0	lungs	COVID-19 vs OFP
MED23_Q5JWT2	-0.755491	1.55955	2.38674	empty	No	No	OFP	MED23	Q5JWT2	lungs	COVID-19 vs OFP
RALY_Q5QPL9	-0.619489	2.43749	3.90201	empty	No	No	OFP	RALY	Q5QPL9	lungs	COVID-19 vs OFP
PSMF1_Q5QPM7	-0.621206	1.38024	2.01966	empty	No	No	OFP	PSMF1	Q5QPM7	lungs	COVID-19 vs OFP
IBA57_Q5T440	-0.688314	1.46322	2.19417	empty	No	No	OFP	IBA57	Q5T440	lungs	COVID-19 vs OFP
LAMTOR1_Q6IAA8	-0.777534	1.55955	2.3772	empty	No	No	OFP	LAMTOR1	Q6IAA8	lungs	COVID-19 vs OFP
PTRF_Q6NZI2	1.01616	1.32924	1.93099	empty	No	No	COVID-19	PTRF	Q6NZI2	lungs	COVID-19 vs OFP
INTS5_Q6P9B9	-0.63898	1.3716	2.00794	empty	No	No	OFP	INTS5	Q6P9B9	lungs	COVID-19 vs OFP
SLC27A1_Q6PCB7	-0.884214	2.45067	3.92026	empty	No	No	OFP	SLC27A1	Q6PCB7	lungs	COVID-19 vs OFP
LPCAT2_Q7L5N7	-0.95726	1.92527	3.03203	empty	No	No	OFP	LPCAT2	Q7L5N7	lungs	COVID-19 vs OFP
SZRD1_Q7Z422	-0.663338	1.70374	2.64336	empty	No	No	OFP	SZRD1	Q7Z422	lungs	COVID-19 vs OFP
APBB1IP_Q7Z5R6	-0.829395	1.31768	1.90713	empty	No	No	OFP	APBB1IP	Q7Z5R6	lungs	COVID-19 vs OFP
MTDH_Q86UE4	-0.669971	1.394	2.05029	empty	No	No	OFP	MTDH	Q86UE4	lungs	COVID-19 vs OFP
NLRX1_Q86UT6	-0.743806	2.65107	4.29421	empty	No	No	OFP	NLRX1	Q86UT6	lungs	COVID-19 vs OFP
GATAD2A_Q86YP4	-0.62378	1.40902	2.0813	empty	No	No	OFP	GATAD2A	Q86YP4	lungs	COVID-19 vs OFP
RAB43_Q86YS6	-0.74589	1.5689	2.40562	empty	No	No	OFP	RAB43	Q86YS6	lungs	COVID-19 vs OFP
RASAL3_Q86YV0	-0.593977	1.3109	1.89434	empty	No	No	OFP	RASAL3	Q86YV0	lungs	COVID-19 vs OFP
CCDC50_Q8IVM0	-1.12668	1.43562	2.13653	empty	No	No	OFP	CCDC50	Q8IVM0	lungs	COVID-19 vs OFP
SYNPO_Q8N3V7	-1.00317	1.55955	2.37578	empty	No	No	OFP	SYNPO	Q8N3V7	lungs	COVID-19 vs OFP
ANKRD44_Q8N8A2	-0.763617	1.34221	1.95164	empty	No	No	OFP	ANKRD44	Q8N8A2	lungs	COVID-19 vs OFP
DOCK8_Q8NF50	-1.01983	2.68262	4.35875	empty	No	No	OFP	DOCK8	Q8NF50	lungs	COVID-19 vs OFP
ADCK3_Q8NI60	-0.875001	1.34972	1.96986	empty	No	No	OFP	ADCK3	Q8NI60	lungs	COVID-19 vs OFP
SLC25A40_Q8TBP6	-1.76599	1.78234	2.78627	empty	No	No	OFP	SLC25A40	Q8TBP6	lungs	COVID-19 vs OFP
PREX1_Q8TCU6	-1.03558	1.77485	2.76535	empty	No	No	OFP	PREX1	Q8TCU6	lungs	COVID-19 vs OFP
TGFBRAP1_Q8WUH2	-0.607696	2.13473	3.38798	empty	No	No	OFP	TGFBRAP1	Q8WUH2	lungs	COVID-19 vs OFP
THEM6_Q8WUY1	0.587248	1.55955	2.38894	empty	No	No	COVID-19	THEM6	Q8WUY1	lungs	COVID-19 vs OFP
UBLCP1_Q8WVY7	-0.833869	3.13496	5.32985	empty	No	No	OFP	UBLCP1	Q8WVY7	lungs	COVID-19 vs OFP
PSPC1_Q8WXF1	-0.624256	2.10126	3.33296	empty	No	No	OFP	PSPC1	Q8WXF1	lungs	COVID-19 vs OFP
PIEZO1_Q92508	2.25009	1.82566	2.87249	empty	No	No	COVID-19	PIEZO1	Q92508	lungs	COVID-19 vs OFP
RTF1_Q92541	-0.606478	1.6961	2.62825	empty	No	No	OFP	RTF1	Q92541	lungs	COVID-19 vs OFP
FIG4_Q92562	-0.906236	2.64203	4.26237	empty	No	No	OFP	FIG4	Q92562	lungs	COVID-19 vs OFP
AP3S1_Q92572	-0.749383	2.14337	3.40567	empty	No	No	OFP	AP3S1	Q92572	lungs	COVID-19 vs OFP
LPGAT1_Q92604	-1.13684	1.38195	2.02891	empty	No	No	OFP	LPGAT1	Q92604	lungs	COVID-19 vs OFP
HMHA1_Q92619	-0.958669	1.6269	2.50217	empty	No	No	OFP	HMHA1	Q92619	lungs	COVID-19 vs OFP
INPP5D_Q92835	-1.05336	2.41577	3.86492	empty	Yes	No	OFP	INPP5D	Q92835	lungs	COVID-19 vs OFP
OSTF1_Q92882	-0.593669	1.3514	1.97226	empty	No	No	OFP	OSTF1	Q92882	lungs	COVID-19 vs OFP
PRG4_Q92954	1.7086	1.3076	1.88698	empty	Yes	No	COVID-19	PRG4	Q92954	lungs	COVID-19 vs OFP
ATP2A3_Q93084	-1.07865	1.78835	2.80175	empty	No	No	OFP	ATP2A3	Q93084	lungs	COVID-19 vs OFP
YIPF5_Q969M3	-1.23622	1.45622	2.18221	empty	No	No	OFP	YIPF5	Q969M3	lungs	COVID-19 vs OFP
ARL8A_Q96BM9	-0.724706	2.18678	3.49589	empty	No	No	OFP	ARL8A	Q96BM9	lungs	COVID-19 vs OFP
EFHD2_Q96C19	-0.946445	1.79412	2.81199	empty	No	No	OFP	EFHD2	Q96C19	lungs	COVID-19 vs OFP
RBMXL1_Q96E39	-0.710492	1.41499	2.09343	empty	No	No	OFP	RBMXL1	Q96E39	lungs	COVID-19 vs OFP
RBM17_Q96I25	-1.1582	1.34789	1.96055	empty	No	No	OFP	RBM17	Q96I25	lungs	COVID-19 vs OFP
HSPA12B_Q96MM6	1.2297	1.92527	3.03492	empty	No	No	COVID-19	HSPA12B	Q96MM6	lungs	COVID-19 vs OFP
MBOAT7_Q96N66	-0.852567	2.15576	3.42444	empty	No	No	OFP	MBOAT7	Q96N66	lungs	COVID-19 vs OFP
ARAP1_Q96P48	-0.717237	2.49331	4.0047	empty	No	No	OFP	ARAP1	Q96P48	lungs	COVID-19 vs OFP
RBM14_Q96PK6	-0.629453	2.01262	3.16612	empty	No	No	OFP	RBM14	Q96PK6	lungs	COVID-19 vs OFP
SNX18_Q96RF0	-0.641205	2.45067	3.92776	empty	No	No	OFP	SNX18	Q96RF0	lungs	COVID-19 vs OFP
ATP5S_Q99766	-0.757034	1.60248	2.46117	empty	No	No	OFP	ATP5S	Q99766	lungs	COVID-19 vs OFP
VAMP8_Q9BV40	-0.820207	1.47009	2.21787	empty	No	No	OFP	VAMP8	Q9BV40	lungs	COVID-19 vs OFP
UTP14A_Q9BVJ6	-1.07885	1.48448	2.25409	empty	No	No	OFP	UTP14A	Q9BVJ6	lungs	COVID-19 vs OFP
TPPP3_Q9BW30	1.36392	1.58872	2.43517	empty	No	No	COVID-19	TPPP3	Q9BW30	lungs	COVID-19 vs OFP
TARS2_Q9BW92	-1.2713	1.68814	2.61294	empty	No	No	OFP	TARS2	Q9BW92	lungs	COVID-19 vs OFP
SRRT_Q9BXP5	-0.673184	1.79986	2.82101	empty	No	No	OFP	SRRT	Q9BXP5	lungs	COVID-19 vs OFP
PPP1R12C_Q9BZL4	-0.645691	2.17435	3.46278	empty	No	No	OFP	PPP1R12C	Q9BZL4	lungs	COVID-19 vs OFP
NMES1_Q9C002	-1.69013	1.49445	2.27646	empty	No	No	OFP	NMES1	Q9C002	lungs	COVID-19 vs OFP
LNP_Q9C0E8	-0.663339	1.86891	2.94986	empty	No	No	OFP	LNP	Q9C0E8	lungs	COVID-19 vs OFP
NUCKS1_Q9H1E3	0.79734	1.35753	1.98475	empty	No	No	COVID-19	NUCKS1	Q9H1E3	lungs	COVID-19 vs OFP
POFUT1_Q9H488	0.687421	1.30838	1.88983	empty	No	No	COVID-19	POFUT1	Q9H488	lungs	COVID-19 vs OFP
ALG2_Q9H553	-0.632036	4.07151	7.47053	empty	No	No	OFP	ALG2	Q9H553	lungs	COVID-19 vs OFP
ATP13A1_Q9HD20	-0.835422	2.70345	4.42122	empty	No	No	OFP	ATP13A1	Q9HD20	lungs	COVID-19 vs OFP
APMAP_Q9HDC9	-0.769461	2.42929	3.88544	empty	Yes	No	OFP	APMAP	Q9HDC9	lungs	COVID-19 vs OFP
ARFGAP3_Q9NP61	-0.905498	2.41564	3.84691	empty	No	No	OFP	ARFGAP3	Q9NP61	lungs	COVID-19 vs OFP
BMP2K_Q9NSY1	-0.692357	1.34789	1.96297	empty	No	No	OFP	BMP2K	Q9NSY1	lungs	COVID-19 vs OFP
RBM12_Q9NTZ6	-0.810575	1.32926	1.93169	empty	No	No	OFP	RBM12	Q9NTZ6	lungs	COVID-19 vs OFP
AHSP_Q9NZD4	1.97891	1.73949	2.70092	empty	No	No	COVID-19	AHSP	Q9NZD4	lungs	COVID-19 vs OFP
EHD2_Q9NZN4	0.963391	1.35761	1.9865	empty	No	No	COVID-19	EHD2	Q9NZN4	lungs	COVID-19 vs OFP
NDUFA13_Q9P0J0	-0.775609	1.84234	2.89827	empty	No	No	OFP	NDUFA13	Q9P0J0	lungs	COVID-19 vs OFP
TJP2_Q9UDY2	1.0572	2.68262	4.34923	empty	No	No	COVID-19	TJP2	Q9UDY2	lungs	COVID-19 vs OFP
TBK1_Q9UHD2	-0.79368	2.20125	3.52554	empty	No	No	OFP	TBK1	Q9UHD2	lungs	COVID-19 vs OFP
DPP7_Q9UHL4	-0.926682	1.45171	2.17403	empty	No	No	OFP	DPP7	Q9UHL4	lungs	COVID-19 vs OFP
NDUFA12_Q9UI09	-0.867336	2.8815	4.72421	empty	No	No	OFP	NDUFA12	Q9UI09	lungs	COVID-19 vs OFP
SH3BGRL2_Q9UJC5	0.643573	1.43912	2.1523	empty	No	No	COVID-19	SH3BGRL2	Q9UJC5	lungs	COVID-19 vs OFP
DBR1_Q9UK59	-0.852588	1.66994	2.5638	empty	No	No	OFP	DBR1	Q9UK59	lungs	COVID-19 vs OFP
VSIG4_Q9Y279	1.50506	1.39689	2.05871	empty	No	No	COVID-19	VSIG4	Q9Y279	lungs	COVID-19 vs OFP
ATP8A1_Q9Y2Q0	-0.94277	2.03305	3.20807	empty	No	No	OFP	ATP8A1	Q9Y2Q0	lungs	COVID-19 vs OFP
WBP11_Q9Y2W2	-0.652905	1.84234	2.90531	empty	No	No	OFP	WBP11	Q9Y2W2	lungs	COVID-19 vs OFP
UBE2J1_Q9Y385	-1.05972	1.84509	2.91369	empty	No	No	OFP	UBE2J1	Q9Y385	lungs	COVID-19 vs OFP
TPRKB_Q9Y3C4	-0.619033	2.40617	3.82291	empty	No	No	OFP	TPRKB	Q9Y3C4	lungs	COVID-19 vs OFP
SRPRB_Q9Y5M8	-0.65657	1.97359	3.11318	empty	No	No	OFP	SRPRB	Q9Y5M8	lungs	COVID-19 vs OFP
FKBP7_Q9Y680	-0.764178	1.43359	2.13104	empty	No	No	OFP	FKBP7	Q9Y680	lungs	COVID-19 vs OFP
EPN1_Q9Y6I3	-1.03066	1.38385	2.03571	empty	No	No	OFP	EPN1	Q9Y6I3	lungs	COVID-19 vs OFP
OAS3_Q9Y6K5	1.166	1.32304	1.92064	empty	No	No	COVID-19	OAS3	Q9Y6K5	lungs	COVID-19 vs OFP
SEC23IP_Q9Y6Y8	-0.680454	2.07456	3.28888	empty	No	No	OFP	SEC23IP	Q9Y6Y8	lungs	COVID-19 vs OFP
DMD_A0A075B6G3	-1.85194	2.28092	3.31482	empty	No	No	UIP	DMD	A0A075B6G3	lungs	COVID-19 vs UIP
PACRG_A0A087WT60	-1.54441	1.96917	2.80418	empty	No	No	UIP	PACRG	A0A087WT60	lungs	COVID-19 vs UIP
COL1A2_A0A087WTA8	-1.50013	1.76226	2.46434	empty	No	No	UIP	COL1A2	A0A087WTA8	lungs	COVID-19 vs UIP
GIMAP1-GIMAP5_A0A087WTJ2	0.665009	1.43794	1.94732	empty	No	No	COVID-19	GIMAP1-GIMAP5	A0A087WTJ2	lungs	COVID-19 vs UIP
CASP3_A0A087WU32	0.725256	1.40215	1.8911	empty	No	No	COVID-19	CASP3	A0A087WU32	lungs	COVID-19 vs UIP
SPCS2_A0A087WUC6	-0.655294	1.32397	1.76447	empty	No	No	UIP	SPCS2	A0A087WUC6	lungs	COVID-19 vs UIP
TPSB2_A0A087WUI4	-2.33831	2.21433	3.2242	empty	No	No	UIP	TPSB2	A0A087WUI4	lungs	COVID-19 vs UIP
BSG_A0A087WUV8	0.761379	1.68852	2.33913	empty	Yes	No	COVID-19	BSG	A0A087WUV8	lungs	COVID-19 vs UIP
_A0A087WV05	-0.803015	1.49064	2.0247	empty	No	No	UIP		A0A087WV05	lungs	COVID-19 vs UIP
PRKACB_A0A087WVC4	-0.952168	3.10338	4.94808	empty	No	No	UIP	PRKACB	A0A087WVC4	lungs	COVID-19 vs UIP
SSH3_A0A087WWG1	-0.660799	1.47813	2.00218	empty	No	No	UIP	SSH3	A0A087WWG1	lungs	COVID-19 vs UIP
MUC1_A0A087WWM1	1.48657	2.5032	3.71525	empty	No	No	COVID-19	MUC1	A0A087WWM1	lungs	COVID-19 vs UIP
TARDBP_A0A087WX29	-1.02289	2.28842	3.33869	empty	No	No	UIP	TARDBP	A0A087WX29	lungs	COVID-19 vs UIP
NDUFA10_A0A087WXC5	-0.590962	1.99958	2.84894	empty	No	No	UIP	NDUFA10	A0A087WXC5	lungs	COVID-19 vs UIP
CDH1_A0A087WXI5	-0.898306	1.51584	2.06513	empty	Yes	No	UIP	CDH1	A0A087WXI5	lungs	COVID-19 vs UIP
VPS11_A0A087WXL6	1.06776	1.4929	2.02826	empty	No	No	COVID-19	VPS11	A0A087WXL6	lungs	COVID-19 vs UIP
FBXL21_A0A087WY30	3.8066	2.06478	2.95609	empty	No	No	COVID-19	FBXL21	A0A087WY30	lungs	COVID-19 vs UIP
F11R_A0A087WY82	-3.2545	3.10338	4.88178	empty	No	No	UIP	F11R	A0A087WY82	lungs	COVID-19 vs UIP
RAVER1_A0A087WZ13	-2.00108	1.85731	2.60059	empty	No	No	UIP	RAVER1	A0A087WZ13	lungs	COVID-19 vs UIP
CTSH_A0A087X0D5	1.18941	1.40842	1.9009	empty	Yes	No	COVID-19	CTSH	A0A087X0D5	lungs	COVID-19 vs UIP
UBXN8_A0A087X0J2	1.15027	2.19585	3.18987	empty	No	No	COVID-19	UBXN8	A0A087X0J2	lungs	COVID-19 vs UIP
COL15A1_A0A087X0K0	-1.70675	2.5032	3.72648	empty	Yes	No	UIP	COL15A1	A0A087X0K0	lungs	COVID-19 vs UIP
CHL1_A0A087X0M8	-2.04511	2.56254	3.84517	empty	Yes	No	UIP	CHL1	A0A087X0M8	lungs	COVID-19 vs UIP
COL6A1_A0A087X0S5	-1.07388	1.8707	2.62365	empty	Yes	No	UIP	COL6A1	A0A087X0S5	lungs	COVID-19 vs UIP
OAS2_A0A087X0V5	1.42248	1.39234	1.87257	empty	No	No	COVID-19	OAS2	A0A087X0V5	lungs	COVID-19 vs UIP
SEPT8_A0A087X142	-0.897123	2.60291	3.89664	empty	No	No	UIP	2022-09-08	A0A087X142	lungs	COVID-19 vs UIP
CHTOP_A0A087X1B7	-1.64555	2.09938	3.01665	empty	No	No	UIP	CHTOP	A0A087X1B7	lungs	COVID-19 vs UIP
GPX3_A0A087X1J7	-0.948696	2.21751	3.22934	empty	Yes	No	UIP	GPX3	A0A087X1J7	lungs	COVID-19 vs UIP
CNN2_A0A087X271	-0.839261	1.65731	2.2853	empty	No	No	UIP	CNN2	A0A087X271	lungs	COVID-19 vs UIP
LAMA4_A0A0A0MQS9	-0.815772	2.00949	2.86388	empty	No	No	UIP	LAMA4	A0A0A0MQS9	lungs	COVID-19 vs UIP
RBP1_A0A0A0MQT0	-1.41144	2.04773	2.9259	empty	No	No	UIP	RBP1	A0A0A0MQT0	lungs	COVID-19 vs UIP
NOLC1_A0A0A0MRM9	-1.10664	1.65215	2.27071	empty	No	No	UIP	NOLC1	A0A0A0MRM9	lungs	COVID-19 vs UIP
COG4_A0A0A0MS45	-2.02647	1.41937	1.91541	empty	No	No	UIP	COG4	A0A0A0MS45	lungs	COVID-19 vs UIP
HPSE2_A0A0A0MSB9	-2.50787	1.38957	1.86865	empty	No	No	UIP	HPSE2	A0A0A0MSB9	lungs	COVID-19 vs UIP
RASA2_A0A0A0MSJ9	0.822119	2.07825	2.97924	empty	No	No	COVID-19	RASA2	A0A0A0MSJ9	lungs	COVID-19 vs UIP
ABCA8_A0A0A0MSU4	-1.88178	2.61779	3.92675	empty	No	No	UIP	ABCA8	A0A0A0MSU4	lungs	COVID-19 vs UIP
TAPBP_A0A0A0MSV9	0.905793	1.51581	2.06443	empty	No	No	COVID-19	TAPBP	A0A0A0MSV9	lungs	COVID-19 vs UIP
SCAF8_A0A0A0MT33	-0.592056	1.46001	1.97997	empty	No	No	UIP	SCAF8	A0A0A0MT33	lungs	COVID-19 vs UIP
RNF213_A0A0A0MTC1	1.11994	1.88808	2.66898	empty	No	No	COVID-19	RNF213	A0A0A0MTC1	lungs	COVID-19 vs UIP
NCEH1_A0A0A0MTJ9	0.893862	1.953	2.7797	empty	No	No	COVID-19	NCEH1	A0A0A0MTJ9	lungs	COVID-19 vs UIP
CUL2_A0A0A0MTN0	-0.724358	1.32929	1.77396	empty	No	No	UIP	CUL2	A0A0A0MTN0	lungs	COVID-19 vs UIP
GPI_A0A0A0MTS2	-0.710539	2.12921	3.06792	empty	Yes	No	UIP	GPI	A0A0A0MTS2	lungs	COVID-19 vs UIP
TNFSF12-TNFSF13_A0A0A6YY99	-1.36614	1.99958	2.84856	empty	No	No	UIP	TNFSF12-TNFSF13	A0A0A6YY99	lungs	COVID-19 vs UIP
TCEB2_A0A0B4J296	0.665615	2.73998	4.20203	empty	No	No	COVID-19	TCEB2	A0A0B4J296	lungs	COVID-19 vs UIP
FRY_A0A0C4DFX2	-1.11574	1.96917	2.80219	empty	No	No	UIP	FRY	A0A0C4DFX2	lungs	COVID-19 vs UIP
ECI2_A0A0C4DGA2	-1.41545	2.01843	2.87692	empty	No	No	UIP	ECI2	A0A0C4DGA2	lungs	COVID-19 vs UIP
ABLIM3_A0A0C4DGA7	-0.91228	1.66193	2.29367	empty	No	No	UIP	ABLIM3	A0A0C4DGA7	lungs	COVID-19 vs UIP
CAST_A0A0C4DGB5	-0.619379	1.67091	2.31169	empty	No	No	UIP	CAST	A0A0C4DGB5	lungs	COVID-19 vs UIP
GOLGA2_A0A0C4DGS5	-0.72531	1.54644	2.11248	empty	No	No	UIP	GOLGA2	A0A0C4DGS5	lungs	COVID-19 vs UIP
C5orf51_A0A0C4DGW6	-1.05312	1.88145	2.65757	empty	No	No	UIP	C5orf51	A0A0C4DGW6	lungs	COVID-19 vs UIP
ATP6AP1_A0A0C4DGX8	0.922185	2.02677	2.89219	empty	No	No	COVID-19	ATP6AP1	A0A0C4DGX8	lungs	COVID-19 vs UIP
RRM2B_A0A0C4DGZ6	0.679353	1.36783	1.82948	empty	No	No	COVID-19	RRM2B	A0A0C4DGZ6	lungs	COVID-19 vs UIP
PKP4_A0A0D9SF60	-1.13516	2.19585	3.18854	empty	No	No	UIP	PKP4	A0A0D9SF60	lungs	COVID-19 vs UIP
TRIP6_A0A0D9SFS2	-1.02013	2.0185	2.87837	empty	No	No	UIP	TRIP6	A0A0D9SFS2	lungs	COVID-19 vs UIP
EPB41L1_A0A0D9SG07	-1.10193	1.97523	2.81358	empty	No	No	UIP	EPB41L1	A0A0D9SG07	lungs	COVID-19 vs UIP
LAIR1_A0A0G2JLV7	1.39713	2.26611	3.29795	empty	No	No	COVID-19	LAIR1	A0A0G2JLV7	lungs	COVID-19 vs UIP
ABR_A0A0G2JQ41	0.936143	2.1427	3.09948	empty	No	No	COVID-19	ABR	A0A0G2JQ41	lungs	COVID-19 vs UIP
ESYT2_A0FGR8-2	-0.878273	3.31163	5.34759	empty	No	No	UIP	ESYT2	A0FGR8-2	lungs	COVID-19 vs UIP
KIAA1598_A0MZ66	1.11897	2.28092	3.31747	empty	No	No	COVID-19	KIAA1598	A0MZ66	lungs	COVID-19 vs UIP
GXYLT2_A0PJZ3	-1.36341	2.36568	3.47588	empty	No	No	UIP	GXYLT2	A0PJZ3	lungs	COVID-19 vs UIP
NBAS_A2RRP1	-0.723558	1.87154	2.62766	empty	No	No	UIP	NBAS	A2RRP1	lungs	COVID-19 vs UIP
MAP1LC3B2_A6NCE7	-0.696093	2.01392	2.87021	empty	No	No	UIP	MAP1LC3B2	A6NCE7	lungs	COVID-19 vs UIP
HCFC1_A6NEM2	-0.605422	1.37189	1.83798	empty	No	No	UIP	HCFC1	A6NEM2	lungs	COVID-19 vs UIP
HN1L_A6NGP5	-1.06071	2.63667	3.97759	empty	No	No	UIP	HN1L	A6NGP5	lungs	COVID-19 vs UIP
DOCK11_A6NIW2	1.05771	1.73726	2.41874	empty	No	No	COVID-19	DOCK11	A6NIW2	lungs	COVID-19 vs UIP
WNT7B_A8K0G1	-1.40277	1.71186	2.37855	empty	No	No	UIP	WNT7B	A8K0G1	lungs	COVID-19 vs UIP
MATR3_A8MXP9	-0.732683	1.51343	2.05999	empty	No	No	UIP	MATR3	A8MXP9	lungs	COVID-19 vs UIP
RAB34_A8MYQ9	-0.83864	2.46237	3.6387	empty	No	No	UIP	RAB34	A8MYQ9	lungs	COVID-19 vs UIP
UBE2I_B0QYN7	-0.625046	1.32929	1.77289	empty	No	No	UIP	UBE2I	B0QYN7	lungs	COVID-19 vs UIP
GGA1_B0QYR6	0.88926	1.85041	2.59264	empty	No	No	COVID-19	GGA1	B0QYR6	lungs	COVID-19 vs UIP
FBLN1_B1AHL2	-0.88759	1.39878	1.88422	empty	Yes	No	UIP	FBLN1	B1AHL2	lungs	COVID-19 vs UIP
SEC11L3_B4DI03	-1.33885	1.94327	2.76237	empty	No	No	UIP	SEC11L3	B4DI03	lungs	COVID-19 vs UIP
NDUFS1_B4DJ81	-0.653933	1.76282	2.46745	empty	No	No	UIP	NDUFS1	B4DJ81	lungs	COVID-19 vs UIP
RBPMS_B4E3T4	-0.671942	1.63278	2.24666	empty	No	No	UIP	RBPMS	B4E3T4	lungs	COVID-19 vs UIP
PQLC3_B5MC27	-0.672216	2.20574	3.20408	empty	No	No	UIP	PQLC3	B5MC27	lungs	COVID-19 vs UIP
RAN_B5MDF5	-0.696982	1.56012	2.13368	empty	Yes	No	UIP	RAN	B5MDF5	lungs	COVID-19 vs UIP
RANBP3_B7Z7F3	-1.32531	1.82643	2.56263	empty	No	No	UIP	RANBP3	B7Z7F3	lungs	COVID-19 vs UIP
SLMAP_B7Z964	-1.48624	2.99029	4.59259	empty	No	No	UIP	SLMAP	B7Z964	lungs	COVID-19 vs UIP
SH3GLB2_B7ZC38	-0.673015	1.44489	1.95797	empty	No	No	UIP	SH3GLB2	B7ZC38	lungs	COVID-19 vs UIP
INPP4A_B8ZZB2	-0.847371	2.36568	3.47782	empty	No	No	UIP	INPP4A	B8ZZB2	lungs	COVID-19 vs UIP
HAAO_C9IY88	-1.57277	1.4356	1.94252	empty	No	No	UIP	HAAO	C9IY88	lungs	COVID-19 vs UIP
PCYT1A_C9J050	-0.768514	1.30246	1.72463	empty	No	No	UIP	PCYT1A	C9J050	lungs	COVID-19 vs UIP
ITIH5_C9J2H1	-1.08065	1.97856	2.82087	empty	No	No	UIP	ITIH5	C9J2H1	lungs	COVID-19 vs UIP
IMPDH1_C9J381	0.587156	1.92127	2.71716	empty	Yes	No	COVID-19	IMPDH1	C9J381	lungs	COVID-19 vs UIP
ZAK_C9J3F7	-0.781653	1.38595	1.86047	empty	No	No	UIP	ZAK	C9J3F7	lungs	COVID-19 vs UIP
CREB1_C9J4L5	-0.698381	1.94812	2.76848	empty	No	No	UIP	CREB1	C9J4L5	lungs	COVID-19 vs UIP
HSPB7_C9J5A3	-1.41216	1.65215	2.27007	empty	No	No	UIP	HSPB7	C9J5A3	lungs	COVID-19 vs UIP
GLT8D1_C9J880	-1.50114	2.45369	3.62013	empty	No	No	UIP	GLT8D1	C9J880	lungs	COVID-19 vs UIP
CACNA2D2_C9JE82	-0.956713	1.92127	2.71784	empty	No	No	UIP	CACNA2D2	C9JE82	lungs	COVID-19 vs UIP
APEH_C9JIF9	-1.44268	1.49452	2.03053	empty	No	No	UIP	APEH	C9JIF9	lungs	COVID-19 vs UIP
WDFY1_C9JJ54	1.23773	1.96917	2.80101	empty	No	No	COVID-19	WDFY1	C9JJ54	lungs	COVID-19 vs UIP
APAF1_C9JLV4	1.30532	1.87858	2.64803	empty	No	No	COVID-19	APAF1	C9JLV4	lungs	COVID-19 vs UIP
FARP1_C9JME2	-1.13895	2.28811	3.33454	empty	No	No	UIP	FARP1	C9JME2	lungs	COVID-19 vs UIP
STEAP4_C9JS50	-1.21254	1.65731	2.2845	empty	No	No	UIP	STEAP4	C9JS50	lungs	COVID-19 vs UIP
LRRFIP2_C9JSU1	-0.777817	1.31726	1.75168	empty	No	No	UIP	LRRFIP2	C9JSU1	lungs	COVID-19 vs UIP
MEST_C9JW74	-1.21471	1.73813	2.42237	empty	No	No	UIP	MEST	C9JW74	lungs	COVID-19 vs UIP
FILIP1L_C9JYJ6	-1.58223	2.73998	4.19507	empty	No	No	UIP	FILIP1L	C9JYJ6	lungs	COVID-19 vs UIP
ABI3BP_D3YTG3	-1.56623	2.30321	3.37103	empty	Yes	No	UIP	ABI3BP	D3YTG3	lungs	COVID-19 vs UIP
C1QB_D6R934	1.31505	2.5032	3.72514	empty	Yes	No	COVID-19	C1QB	D6R934	lungs	COVID-19 vs UIP
GFM2_D6RAL1	-1.09678	2.5032	3.73301	empty	No	No	UIP	GFM2	D6RAL1	lungs	COVID-19 vs UIP
SEPT11_D6RER5	-0.615057	1.98848	2.83611	empty	No	No	UIP	2022-09-11	D6RER5	lungs	COVID-19 vs UIP
sm-M20_E1CKY7	-1.37877	1.81959	2.55452	empty	No	No	UIP	sm-M20	E1CKY7	lungs	COVID-19 vs UIP
ANXA6_E5RK69	-0.599901	2.4233	3.57202	empty	No	No	UIP	ANXA6	E5RK69	lungs	COVID-19 vs UIP
ELN_E7EN65	-1.71902	2.16344	3.13423	empty	No	No	UIP	ELN	E7EN65	lungs	COVID-19 vs UIP
MMRN1_E7EPG1	-1.22781	1.48216	2.00783	Platelet	Yes	No	UIP	MMRN1	E7EPG1	lungs	COVID-19 vs UIP
ACSL1_E7EPM6	1.38266	3.23544	5.19568	empty	Yes	No	COVID-19	ACSL1	E7EPM6	lungs	COVID-19 vs UIP
NDUFV2_E7EPT4	-0.770572	2.50309	3.71205	empty	No	No	UIP	NDUFV2	E7EPT4	lungs	COVID-19 vs UIP
TNXB_E7EPZ9	-2.29724	2.73985	4.18141	empty	Yes	No	UIP	TNXB	E7EPZ9	lungs	COVID-19 vs UIP
ELN_E7EQH8	-1.47482	1.58249	2.16762	empty	No	No	UIP	ELN	E7EQH8	lungs	COVID-19 vs UIP
U2SURP_E7ET15	1.06654	1.76173	2.46286	empty	No	No	COVID-19	U2SURP	E7ET15	lungs	COVID-19 vs UIP
DAGLB_E7ET49	1.18165	2.33484	3.42489	empty	No	No	COVID-19	DAGLB	E7ET49	lungs	COVID-19 vs UIP
LAMP3_E7ETP9	1.51067	1.4254	1.92384	empty	No	No	COVID-19	LAMP3	E7ETP9	lungs	COVID-19 vs UIP
TCOF1_E7ETY2	-0.797384	1.73598	2.41473	empty	No	No	UIP	TCOF1	E7ETY2	lungs	COVID-19 vs UIP
LTBP1_E7EV71	-1.88986	2.41092	3.54899	empty	No	No	UIP	LTBP1	E7EV71	lungs	COVID-19 vs UIP
MAP4_E7EVA0	-1.1205	1.88145	2.65817	empty	No	No	UIP	MAP4	E7EVA0	lungs	COVID-19 vs UIP
HDHD1_E7EVH9	-0.67354	1.39878	1.88545	empty	No	No	UIP	HDHD1	E7EVH9	lungs	COVID-19 vs UIP
NDUFB9_E7EWZ0	-0.915181	2.31542	3.3903	empty	No	No	UIP	NDUFB9	E7EWZ0	lungs	COVID-19 vs UIP
CALD1_E7EX44	-2.15525	2.46696	3.64871	empty	Yes	No	UIP	CALD1	E7EX44	lungs	COVID-19 vs UIP
TNS1_E9PGF5	-1.05364	1.51733	2.06797	empty	No	No	UIP	TNS1	E9PGF5	lungs	COVID-19 vs UIP
SUN1_E9PHI4	-1.02053	2.15629	3.12354	empty	No	No	UIP	SUN1	E9PHI4	lungs	COVID-19 vs UIP
ANK2_E9PHW9	-0.719933	2.60054	3.88683	empty	No	No	UIP	ANK2	E9PHW9	lungs	COVID-19 vs UIP
HTATIP2_E9PI87	1.80999	5.60988	8.96806	empty	Yes	No	COVID-19	HTATIP2	E9PI87	lungs	COVID-19 vs UIP
GSDMD_E9PIB2	0.680746	1.78361	2.50841	empty	No	No	COVID-19	GSDMD	E9PIB2	lungs	COVID-19 vs UIP
FES_E9PIJ7	0.832482	1.76226	2.4646	empty	No	No	COVID-19	FES	E9PIJ7	lungs	COVID-19 vs UIP
THY1_E9PIM6	-1.53927	2.26331	3.29101	empty	No	No	UIP	THY1	E9PIM6	lungs	COVID-19 vs UIP
CLNS1A_E9PJF4	0.725617	2.63667	3.97894	empty	No	No	COVID-19	CLNS1A	E9PJF4	lungs	COVID-19 vs UIP
WLS_E9PJW4	-0.599045	1.90067	2.68947	empty	No	No	UIP	WLS	E9PJW4	lungs	COVID-19 vs UIP
MTFR1L_E9PLD2	-1.44498	2.73778	4.17168	empty	No	No	UIP	MTFR1L	E9PLD2	lungs	COVID-19 vs UIP
NDUFS8_E9PN51	-1.12992	2.85092	4.37025	empty	No	No	UIP	NDUFS8	E9PN51	lungs	COVID-19 vs UIP
LRRC14_E9PNL0	-1.0255	1.86132	2.609	empty	No	No	UIP	LRRC14	E9PNL0	lungs	COVID-19 vs UIP
FDFT1_E9PNM1	1.62512	2.4216	3.56494	empty	No	No	COVID-19	FDFT1	E9PNM1	lungs	COVID-19 vs UIP
COL8A2_E9PP49	-2.31652	2.54105	3.79906	empty	No	No	UIP	COL8A2	E9PP49	lungs	COVID-19 vs UIP
RAE1_E9PPG9	-0.782146	3.60947	5.8135	empty	No	No	UIP	RAE1	E9PPG9	lungs	COVID-19 vs UIP
FNTA_E9PQP6	-0.818356	2.3879	3.51819	empty	No	No	UIP	FNTA	E9PQP6	lungs	COVID-19 vs UIP
PTMS_F5GXR3	-1.06517	1.68725	2.33615	empty	No	No	UIP	PTMS	F5GXR3	lungs	COVID-19 vs UIP
C12orf57_F5GXW5	-0.724742	1.75672	2.45499	empty	No	No	UIP	C12orf57	F5GXW5	lungs	COVID-19 vs UIP
ATP6V0D1_F5GYQ1	0.800292	2.20324	3.19969	empty	No	No	COVID-19	ATP6V0D1	F5GYQ1	lungs	COVID-19 vs UIP
SLC3A2_F5GZS6	0.756798	1.44865	1.96422	empty	Yes	No	COVID-19	SLC3A2	F5GZS6	lungs	COVID-19 vs UIP
HMBS_F5H345	1.2889	1.46204	1.98263	empty	No	No	COVID-19	HMBS	F5H345	lungs	COVID-19 vs UIP
LSAMP_F5H5G1	-1.19639	1.93638	2.73826	empty	Yes	No	UIP	LSAMP	F5H5G1	lungs	COVID-19 vs UIP
NAT1_F5H5R8	1.03164	1.36933	1.83256	empty	No	No	COVID-19	NAT1	F5H5R8	lungs	COVID-19 vs UIP
CARS2_F5H623	0.878569	1.65505	2.27923	empty	No	No	COVID-19	CARS2	F5H623	lungs	COVID-19 vs UIP
DSTN_F6RFD5	-0.655439	1.46204	1.98284	empty	Yes	No	UIP	DSTN	F6RFD5	lungs	COVID-19 vs UIP
SDR39U1_F6RWC2	-0.708922	1.56955	2.14862	empty	No	No	UIP	SDR39U1	F6RWC2	lungs	COVID-19 vs UIP
TINAGL1_F6SDV2	-1.4608	1.77173	2.4835	empty	No	No	UIP	TINAGL1	F6SDV2	lungs	COVID-19 vs UIP
ILKAP3_F8SNU7	-1.17979	2.14631	3.10927	empty	No	No	UIP	ILKAP3	F8SNU7	lungs	COVID-19 vs UIP
METAP2_F8VQZ7	0.891419	2.28842	3.34207	empty	No	No	COVID-19	METAP2	F8VQZ7	lungs	COVID-19 vs UIP
CHMP1A_F8VUA2	0.967033	1.31032	1.7396	empty	No	No	COVID-19	CHMP1A	F8VUA2	lungs	COVID-19 vs UIP
TNS2_F8VV64	-0.87179	1.48068	2.00571	empty	No	No	UIP	TNS2	F8VV64	lungs	COVID-19 vs UIP
DENR_F8VVL1	-1.26337	4.20204	6.87693	empty	No	No	UIP	DENR	F8VVL1	lungs	COVID-19 vs UIP
MYL6_F8W1R7	-0.676722	2.12921	3.05602	Platelet	Yes	No	UIP	MYL6	F8W1R7	lungs	COVID-19 vs UIP
BRE_F8W733	-0.702528	2.28092	3.3153	empty	No	No	UIP	BRE	F8W733	lungs	COVID-19 vs UIP
FAM162A_F8W7Q4	-0.921597	1.48704	2.0183	empty	No	No	UIP	FAM162A	F8W7Q4	lungs	COVID-19 vs UIP
TGOLN2_F8W8W7	-0.826739	1.50804	2.05197	empty	Yes	No	UIP	TGOLN2	F8W8W7	lungs	COVID-19 vs UIP
TSGA10_F8WA32	-1.69556	1.68543	2.33096	empty	No	No	UIP	TSGA10	F8WA32	lungs	COVID-19 vs UIP
STIM1_G0XQ39	-0.983007	1.5283	2.08234	empty	No	No	UIP	STIM1	G0XQ39	lungs	COVID-19 vs UIP
SDR16C5_G3V145	1.94223	2.45369	3.61638	empty	No	No	COVID-19	SDR16C5	G3V145	lungs	COVID-19 vs UIP
LGMN_G3V2T4	-1.64555	1.48534	2.01348	empty	No	No	UIP	LGMN	G3V2T4	lungs	COVID-19 vs UIP
SERPINA10_G3V2W1	1.00036	1.32929	1.77259	empty	Yes	No	COVID-19	SERPINA10	G3V2W1	lungs	COVID-19 vs UIP
LTBP2_G3V3X5	-1.94353	2.07043	2.96322	empty	No	No	UIP	LTBP2	G3V3X5	lungs	COVID-19 vs UIP
FBLN5_G3V4U0	-1.51365	1.8707	2.62101	empty	No	No	UIP	FBLN5	G3V4U0	lungs	COVID-19 vs UIP
SYNE3_G3V533	-1.09427	2.54105	3.81424	empty	No	No	UIP	SYNE3	G3V533	lungs	COVID-19 vs UIP
ELN_G5E950	-1.48591	1.93791	2.74342	empty	No	No	UIP	ELN	G5E950	lungs	COVID-19 vs UIP
PDE5A_G5E9C5	-1.38159	1.44488	1.95734	empty	No	No	UIP	PDE5A	G5E9C5	lungs	COVID-19 vs UIP
RDH13_G8JLA1	-1.06869	1.90155	2.6927	empty	No	No	UIP	RDH13	G8JLA1	lungs	COVID-19 vs UIP
TH1L_H0UI80	-0.759137	1.79012	2.52196	empty	No	No	UIP	TH1L	H0UI80	lungs	COVID-19 vs UIP
CLCN7_H0Y2M6	0.63131	1.38752	1.86261	empty	No	No	COVID-19	CLCN7	H0Y2M6	lungs	COVID-19 vs UIP
RBMX_H0Y6E7	-0.616808	1.65552	2.2805	empty	No	No	UIP	RBMX	H0Y6E7	lungs	COVID-19 vs UIP
HNRNPD_H0Y8G5	-0.625911	1.77558	2.49328	empty	Yes	No	UIP	HNRNPD	H0Y8G5	lungs	COVID-19 vs UIP
SYNPO2_H0Y9Y3	-2.27638	1.71186	2.37632	empty	No	No	UIP	SYNPO2	H0Y9Y3	lungs	COVID-19 vs UIP
NPEPL1_H0YEP3	-1.76121	2.63667	3.98296	empty	No	No	UIP	NPEPL1	H0YEP3	lungs	COVID-19 vs UIP
EFEMP2_H0YEU0	-1.0626	2.0611	2.94982	empty	No	No	UIP	EFEMP2	H0YEU0	lungs	COVID-19 vs UIP
CRIP2_H0YFA4	-1.83255	3.07426	4.76935	empty	No	No	UIP	CRIP2	H0YFA4	lungs	COVID-19 vs UIP
_H0YHG0	-1.23496	2.07825	2.98036	empty	No	No	UIP		H0YHG0	lungs	COVID-19 vs UIP
MRVI1_H0YI08	-1.56265	1.87858	2.64843	empty	No	No	UIP	MRVI1	H0YI08	lungs	COVID-19 vs UIP
METTL7A_H0YI09	-0.605541	1.30731	1.73123	empty	No	No	UIP	METTL7A	H0YI09	lungs	COVID-19 vs UIP
AP1G2_H0YJ08	0.654701	1.49483	2.03215	empty	No	No	COVID-19	AP1G2	H0YJ08	lungs	COVID-19 vs UIP
ANP32A_H0YN26	-0.784193	1.56955	2.1487	empty	No	No	UIP	ANP32A	H0YN26	lungs	COVID-19 vs UIP
UACA_H0YNH8	-0.985457	1.78628	2.51607	empty	No	No	UIP	UACA	H0YNH8	lungs	COVID-19 vs UIP
NOL3_H3BM67	-1.20017	2.17456	3.14892	empty	No	No	UIP	NOL3	H3BM67	lungs	COVID-19 vs UIP
NUBP2_H3BMW1	0.701954	2.87429	4.40639	empty	No	No	COVID-19	NUBP2	H3BMW1	lungs	COVID-19 vs UIP
ARIH1_H3BNB9	-1.87312	4.20204	6.86125	empty	No	No	UIP	ARIH1	H3BNB9	lungs	COVID-19 vs UIP
MPI_H3BPB8	-0.695834	1.48656	2.01673	empty	No	No	UIP	MPI	H3BPB8	lungs	COVID-19 vs UIP
PKM_H3BR70	-1.5881	1.94292	2.75861	Platelet	Yes	No	UIP	PKM	H3BR70	lungs	COVID-19 vs UIP
CIRH1A_H3BSH7	0.663817	1.50431	2.04492	empty	No	No	COVID-19	CIRH1A	H3BSH7	lungs	COVID-19 vs UIP
GABARAPL2_H3BSM5	0.705589	1.78916	2.51997	empty	No	No	COVID-19	GABARAPL2	H3BSM5	lungs	COVID-19 vs UIP
TMEM231_H3BTN6	-2.35808	1.7951	2.52797	empty	No	No	UIP	TMEM231	H3BTN6	lungs	COVID-19 vs UIP
GCA_H7BXD5	0.876537	1.35652	1.81215	empty	No	No	COVID-19	GCA	H7BXD5	lungs	COVID-19 vs UIP
DHX30_H7BXY3	-1.06662	2.28092	3.31872	empty	No	No	UIP	DHX30	H7BXY3	lungs	COVID-19 vs UIP
_H7BZ55	1.17473	1.60662	2.20969	empty	No	No	COVID-19		H7BZ55	lungs	COVID-19 vs UIP
IAH1_H7C5G1	-1.73629	1.75487	2.45029	empty	No	No	UIP	IAH1	H7C5G1	lungs	COVID-19 vs UIP
ARL6_H7C5H6	-0.70091	1.43836	1.94858	empty	No	No	UIP	ARL6	H7C5H6	lungs	COVID-19 vs UIP
IFT140_I3L0Y8	-1.39638	1.7398	2.42825	empty	No	No	UIP	IFT140	I3L0Y8	lungs	COVID-19 vs UIP
PARVA_J3KNQ4	-1.20337	2.46696	3.64616	empty	No	No	UIP	PARVA	J3KNQ4	lungs	COVID-19 vs UIP
ITGA7_J3KNV4	-1.91979	2.63667	3.99514	empty	No	No	UIP	ITGA7	J3KNV4	lungs	COVID-19 vs UIP
TMEM97_J3KT68	0.882282	1.37417	1.84082	empty	No	No	COVID-19	TMEM97	J3KT68	lungs	COVID-19 vs UIP
TMCO1_J3QQY2	0.691232	1.49483	2.03239	empty	No	No	COVID-19	TMCO1	J3QQY2	lungs	COVID-19 vs UIP
LLGL2_J3QRV5	-2.27706	3.10338	4.94282	empty	No	No	UIP	LLGL2	J3QRV5	lungs	COVID-19 vs UIP
LMNB2_J9JID7	-0.678426	1.75136	2.44302	empty	No	No	UIP	LMNB2	J9JID7	lungs	COVID-19 vs UIP
EML2_K7EIK7	-0.829416	1.38208	1.8549	empty	No	No	UIP	EML2	K7EIK7	lungs	COVID-19 vs UIP
AP1M2_K7EJJ1	1.45585	1.38042	1.84986	empty	No	No	COVID-19	AP1M2	K7EJJ1	lungs	COVID-19 vs UIP
DAZAP1_K7EK33	-0.773069	1.51392	2.0612	empty	No	No	UIP	DAZAP1	K7EK33	lungs	COVID-19 vs UIP
ISOC2_K7EKW4	-0.780536	1.3347	1.78143	empty	No	No	UIP	ISOC2	K7EKW4	lungs	COVID-19 vs UIP
FECH_K7ELX4	-1.08004	1.49259	2.02729	empty	No	No	UIP	FECH	K7ELX4	lungs	COVID-19 vs UIP
EIF1_K7EM18	-0.769442	2.29571	3.35503	empty	Yes	No	UIP	EIF1	K7EM18	lungs	COVID-19 vs UIP
ACTG1_K7EM38	-0.877984	1.47813	2.00189	RBC	Yes	No	UIP	ACTG1	K7EM38	lungs	COVID-19 vs UIP
CYGB_K7EMC7	-1.3901	2.37637	3.49902	empty	No	No	UIP	CYGB	K7EMC7	lungs	COVID-19 vs UIP
GLYR1_K7EMM8	-1.02778	2.02902	2.9007	empty	No	No	UIP	GLYR1	K7EMM8	lungs	COVID-19 vs UIP
VMP1_K7EPE7	0.881185	2.60295	3.90805	empty	No	No	COVID-19	VMP1	K7EPE7	lungs	COVID-19 vs UIP
QPCTL_K7EQG1	-0.680738	2.00708	2.86011	empty	No	No	UIP	QPCTL	K7EQG1	lungs	COVID-19 vs UIP
FXYD1_K7EQG4	-1.14082	1.87858	2.64793	empty	No	No	UIP	FXYD1	K7EQG4	lungs	COVID-19 vs UIP
UBE2O_K7ES11	1.13745	1.50444	2.04704	empty	No	No	COVID-19	UBE2O	K7ES11	lungs	COVID-19 vs UIP
MFAP4_K7ES70	-1.89946	2.50354	3.73786	empty	No	No	UIP	MFAP4	K7ES70	lungs	COVID-19 vs UIP
EMP3_M0QXN1	-1.93109	2.31917	3.39631	empty	No	No	UIP	EMP3	M0QXN1	lungs	COVID-19 vs UIP
CRLF1_M0QZL6	-2.64577	1.77129	2.48013	empty	No	No	UIP	CRLF1	M0QZL6	lungs	COVID-19 vs UIP
ARHGEF1_M0QZR4	0.608106	2.69055	4.08562	empty	No	No	COVID-19	ARHGEF1	M0QZR4	lungs	COVID-19 vs UIP
PDLIM1_O00151	-0.911018	2.70752	4.12618	empty	No	No	UIP	PDLIM1	O00151	lungs	COVID-19 vs UIP
GTPBP1_O00178	1.11753	1.76485	2.47191	empty	No	No	COVID-19	GTPBP1	O00178	lungs	COVID-19 vs UIP
MATN2_O00339	-1.56689	2.65696	4.02391	empty	No	No	UIP	MATN2	O00339	lungs	COVID-19 vs UIP
NDUFA4_O00483	-0.783617	1.55805	2.1309	empty	No	No	UIP	NDUFA4	O00483	lungs	COVID-19 vs UIP
PSMD14_O00487	0.669719	2.73998	4.22174	empty	Yes	No	COVID-19	PSMD14	O00487	lungs	COVID-19 vs UIP
VWA5A_O00534	-0.821518	2.67256	4.05302	empty	No	No	UIP	VWA5A	O00534	lungs	COVID-19 vs UIP
PPAP2B_O14495	-0.91962	1.32369	1.76331	empty	No	No	UIP	PPAP2B	O14495	lungs	COVID-19 vs UIP
HSPB6_O14558	-1.92967	2.05285	2.93681	empty	No	No	UIP	HSPB6	O14558	lungs	COVID-19 vs UIP
SLC9A3R1_O14745	-0.818236	2.07825	2.97855	empty	No	No	UIP	SLC9A3R1	O14745	lungs	COVID-19 vs UIP
MGST3_O14880	-0.93664	1.65674	2.28253	empty	No	No	UIP	MGST3	O14880	lungs	COVID-19 vs UIP
IRF6_O14896	-1.63332	1.33148	1.77691	empty	No	No	UIP	IRF6	O14896	lungs	COVID-19 vs UIP
GIPC1_O14908	0.896891	2.63667	3.96709	empty	No	No	COVID-19	GIPC1	O14908	lungs	COVID-19 vs UIP
PPP1R12A_O14974	-1.3259	2.15353	3.11901	empty	No	No	UIP	PPP1R12A	O14974	lungs	COVID-19 vs UIP
GAK_O14976	-0.764208	1.77876	2.49945	empty	No	No	UIP	GAK	O14976	lungs	COVID-19 vs UIP
SYNM_O15061	-1.93619	2.79511	4.29757	empty	No	No	UIP	SYNM	O15061	lungs	COVID-19 vs UIP
DCLK1_O15075	-1.01158	1.53395	2.09486	empty	No	No	UIP	DCLK1	O15075	lungs	COVID-19 vs UIP
CLIC2_O15247	0.852642	1.32824	1.77049	empty	No	No	COVID-19	CLIC2	O15247	lungs	COVID-19 vs UIP
YKT6_O15498	-3.60494	5.46181	8.51896	empty	No	No	UIP	YKT6	O15498	lungs	COVID-19 vs UIP
TGFB1I1_O43294	-1.28731	2.12921	3.07147	empty	No	No	UIP	TGFB1I1	O43294	lungs	COVID-19 vs UIP
HSPA12A_O43301	-2.06391	3.25922	5.23719	empty	No	No	UIP	HSPA12A	O43301	lungs	COVID-19 vs UIP
TIMM44_O43615	0.597539	2.20574	3.20415	empty	No	No	COVID-19	TIMM44	O43615	lungs	COVID-19 vs UIP
SYNGR2_O43760	1.03775	2.53434	3.78531	empty	No	No	COVID-19	SYNGR2	O43760	lungs	COVID-19 vs UIP
AHCYL1_O43865	-0.685769	1.873	2.63588	empty	No	No	UIP	AHCYL1	O43865	lungs	COVID-19 vs UIP
DHX16_O60231	0.92316	2.14382	3.10232	empty	No	No	COVID-19	DHX16	O60231	lungs	COVID-19 vs UIP
MAN1A2_O60476	-1.11669	1.38797	1.86534	empty	No	No	UIP	MAN1A2	O60476	lungs	COVID-19 vs UIP
DOK2_O60496	1.04904	2.05954	2.94497	empty	No	No	COVID-19	DOK2	O60496	lungs	COVID-19 vs UIP
MGEA5_O60502	-0.936117	2.12921	3.06486	empty	No	No	UIP	MGEA5	O60502	lungs	COVID-19 vs UIP
NMT2_O60551	-0.870219	1.93966	2.7506	empty	No	No	UIP	NMT2	O60551	lungs	COVID-19 vs UIP
PLOD3_O60568	0.892728	2.34195	3.44246	empty	No	No	COVID-19	PLOD3	O60568	lungs	COVID-19 vs UIP
PLIN3_O60664	-1.04932	1.953	2.77982	empty	Yes	No	UIP	PLIN3	O60664	lungs	COVID-19 vs UIP
ADAMTS4_O75173	-1.59728	2.5284	3.76601	empty	No	No	UIP	ADAMTS4	O75173	lungs	COVID-19 vs UIP
CILP_O75339	-3.11772	3.09029	4.80501	empty	Yes	No	UIP	CILP	O75339	lungs	COVID-19 vs UIP
ATP6V1G1_O75348	0.719689	1.71581	2.38825	empty	No	No	COVID-19	ATP6V1G1	O75348	lungs	COVID-19 vs UIP
SH3BGRL_O75368	-0.619262	1.76282	2.46682	empty	No	No	UIP	SH3BGRL	O75368	lungs	COVID-19 vs UIP
NDUFS3_O75489	-0.700063	2.04141	2.91672	empty	No	No	UIP	NDUFS3	O75489	lungs	COVID-19 vs UIP
BANF1_O75531	-0.754371	2.24645	3.2622	empty	Yes	No	UIP	BANF1	O75531	lungs	COVID-19 vs UIP
SLC25A12_O75746	-0.835886	2.34195	3.44378	empty	No	No	UIP	SLC25A12	O75746	lungs	COVID-19 vs UIP
PALM_O75781	-0.965369	1.66766	2.30651	empty	No	No	UIP	PALM	O75781	lungs	COVID-19 vs UIP
CYP7B1_O75881	-0.987874	1.39594	1.87848	empty	No	No	UIP	CYP7B1	O75881	lungs	COVID-19 vs UIP
SNCG_O76070	-1.57064	1.4356	1.94297	empty	No	No	UIP	SNCG	O76070	lungs	COVID-19 vs UIP
TPPP_O94811	-1.98116	1.70489	2.36543	empty	No	No	UIP	TPPP	O94811	lungs	COVID-19 vs UIP
ATG12_O94817	-0.865016	1.62026	2.22793	empty	No	No	UIP	ATG12	O94817	lungs	COVID-19 vs UIP
MYO1D_O94832	-0.588286	1.3433	1.79204	empty	No	No	UIP	MYO1D	O94832	lungs	COVID-19 vs UIP
PAPSS2_O95340	1.22937	3.09029	4.82993	empty	No	No	COVID-19	PAPSS2	O95340	lungs	COVID-19 vs UIP
H6PD_O95479	-0.596756	1.6366	2.25126	empty	Yes	No	UIP	H6PD	O95479	lungs	COVID-19 vs UIP
ACSL3_O95573	0.90999	2.73998	4.19601	empty	No	No	COVID-19	ACSL3	O95573	lungs	COVID-19 vs UIP
DDAH2_O95865	-0.730656	1.8707	2.62349	empty	No	No	UIP	DDAH2	O95865	lungs	COVID-19 vs UIP
CLPTM1_O96005	1.35371	2.69055	4.08494	empty	No	No	COVID-19	CLPTM1	O96005	lungs	COVID-19 vs UIP
CYB5R3_P00387	-0.843378	3.10338	4.90027	empty	No	No	UIP	CYB5R3	P00387	lungs	COVID-19 vs UIP
F13A1_P00488	-1.06498	1.70068	2.35988	Platelet	Yes	No	UIP	F13A1	P00488	lungs	COVID-19 vs UIP
MT-ATP6_P00846	-1.20802	1.59076	2.18102	empty	No	No	UIP	MT-ATP6	P00846	lungs	COVID-19 vs UIP
CA1_P00915	1.94123	1.6537	2.2739	RBC	Yes	No	COVID-19	CA1	P00915	lungs	COVID-19 vs UIP
CA2_P00918	1.57517	1.36001	1.81712	RBC	Yes	No	COVID-19	CA2	P00918	lungs	COVID-19 vs UIP
C5_P01031	0.936906	1.36335	1.82121	empty	Yes	No	COVID-19	C5	P01031	lungs	COVID-19 vs UIP
CST3_P01034	0.654305	1.37545	1.84305	Coagulation_UP	Yes	No	COVID-19	CST3	P01034	lungs	COVID-19 vs UIP
_P01775	1.9598	1.68543	2.33106	empty	No	Yes	COVID-19		P01775	lungs	COVID-19 vs UIP
COL1A1_P02452	-1.63515	1.93966	2.74948	empty	Yes	No	UIP	COL1A1	P02452	lungs	COVID-19 vs UIP
COL3A1_P02461	-1.69695	2.29694	3.36065	empty	No	No	UIP	COL3A1	P02461	lungs	COVID-19 vs UIP
LMNA_P02545	-1.04356	2.47119	3.66205	empty	Yes	No	UIP	LMNA	P02545	lungs	COVID-19 vs UIP
CRP_P02741	1.52405	1.66706	2.30465	empty	Yes	No	COVID-19	CRP	P02741	lungs	COVID-19 vs UIP
APCS_P02743	-1.3545	1.53841	2.1028	empty	Yes	No	UIP	APCS	P02743	lungs	COVID-19 vs UIP
C1QA_P02745	1.3085	2.37092	3.48897	empty	Yes	No	COVID-19	C1QA	P02745	lungs	COVID-19 vs UIP
C1QC_P02747	1.10836	2.18824	3.1772	empty	Yes	No	COVID-19	C1QC	P02747	lungs	COVID-19 vs UIP
FN1_P02751	0.997422	1.65896	2.28797	Plasma	Yes	No	COVID-19	FN1	P02751	lungs	COVID-19 vs UIP
FTL_P02792	2.17303	1.97791	2.81875	empty	Yes	No	COVID-19	FTL	P02792	lungs	COVID-19 vs UIP
MT-ND1_P03886	-0.881528	1.39465	1.87661	empty	No	No	UIP	MT-ND1	P03886	lungs	COVID-19 vs UIP
MT-ND2_P03891	-1.66183	3.07114	4.74808	empty	No	No	UIP	MT-ND2	P03891	lungs	COVID-19 vs UIP
MT-ND4_P03905	-0.781456	2.50073	3.70662	empty	No	No	UIP	MT-ND4	P03905	lungs	COVID-19 vs UIP
SLPI_P03973	-2.34031	2.41976	3.56046	empty	No	No	UIP	SLPI	P03973	lungs	COVID-19 vs UIP
CAT_P04040	1.22098	1.38774	1.86396	RBC	Yes	No	COVID-19	CAT	P04040	lungs	COVID-19 vs UIP
CYBB_P04839	0.68299	1.31766	1.753	empty	No	No	COVID-19	CYBB	P04839	lungs	COVID-19 vs UIP
ARG1_P05089	2.41689	1.60442	2.20221	empty	No	No	COVID-19	ARG1	P05089	lungs	COVID-19 vs UIP
ITGB2_P05107	1.00392	2.28842	3.33697	empty	No	No	COVID-19	ITGB2	P05107	lungs	COVID-19 vs UIP
ICAM1_P05362	0.796409	1.7431	2.43382	empty	Yes	No	COVID-19	ICAM1	P05362	lungs	COVID-19 vs UIP
RPLP1_P05386	-1.4915	1.70489	2.3661	empty	No	No	UIP	RPLP1	P05386	lungs	COVID-19 vs UIP
S100A9_P06702	1.5814	1.7398	2.4268	empty	Yes	No	COVID-19	S100A9	P06702	lungs	COVID-19 vs UIP
NPM1_P06748	0.669786	1.48534	2.01293	empty	Yes	No	COVID-19	NPM1	P06748	lungs	COVID-19 vs UIP
TPM3_P06753	0.689458	2.60291	3.89918	empty	Yes	No	COVID-19	TPM3	P06753	lungs	COVID-19 vs UIP
CA3_P07451	-1.43461	1.56309	2.1388	empty	No	No	UIP	CA3	P07451	lungs	COVID-19 vs UIP
TPM2_P07951-2	-1.53587	1.93791	2.74355	empty	Yes	No	UIP	TPM2	P07951-2	lungs	COVID-19 vs UIP
THBS1_P07996	1.17509	1.59076	2.18016	Platelet	Yes	No	COVID-19	THBS1	P07996	lungs	COVID-19 vs UIP
PFKM_P08237	-0.939062	1.44153	1.95275	empty	No	No	UIP	PFKM	P08237	lungs	COVID-19 vs UIP
SRPR_P08240	0.665794	1.31508	1.74743	empty	No	No	COVID-19	SRPR	P08240	lungs	COVID-19 vs UIP
SOD3_P08294	-1.4902	2.17858	3.15475	empty	Yes	No	UIP	SOD3	P08294	lungs	COVID-19 vs UIP
SNRNP70_P08621	-0.616954	2.18237	3.16341	empty	No	No	UIP	SNRNP70	P08621	lungs	COVID-19 vs UIP
NFIC_P08651-2	-1.09242	1.61321	2.21704	empty	No	No	UIP	NFIC	P08651-2	lungs	COVID-19 vs UIP
VIM_P08670	-0.709976	2.49931	3.69313	empty	Yes	No	UIP	VIM	P08670	lungs	COVID-19 vs UIP
GSTP1_P09211	-0.603754	1.50002	2.03997	empty	No	No	UIP	GSTP1	P09211	lungs	COVID-19 vs UIP
TPM1_P09493-10	-1.3793	1.46204	1.98281	empty	No	No	UIP	TPM1	P09493-10	lungs	COVID-19 vs UIP
TPM1_P09493-8	-1.39042	1.76008	2.46024	empty	No	No	UIP	TPM1	P09493-8	lungs	COVID-19 vs UIP
WNT2_P09544	-1.32949	1.57409	2.15611	empty	No	No	UIP	WNT2	P09544	lungs	COVID-19 vs UIP
HMOX1_P09601	1.43395	1.78455	2.51332	empty	No	No	COVID-19	HMOX1	P09601	lungs	COVID-19 vs UIP
TACSTD2_P09758	-1.41558	1.83084	2.56888	empty	No	No	UIP	TACSTD2	P09758	lungs	COVID-19 vs UIP
IFIT1_P09914	1.8949	1.4356	1.94263	empty	No	No	COVID-19	IFIT1	P09914	lungs	COVID-19 vs UIP
POTEI_P0CG38	1.00685	1.87663	2.64375	empty	No	No	COVID-19	POTEI	P0CG38	lungs	COVID-19 vs UIP
BCL2_P10415	-1.07626	1.89839	2.68254	empty	No	No	UIP	BCL2	P10415	lungs	COVID-19 vs UIP
HSPD1_P10809	0.86522	2.5032	3.71647	empty	Yes	No	COVID-19	HSPD1	P10809	lungs	COVID-19 vs UIP
EPB41_P11171	0.636831	2.14631	3.10829	RBC	No	No	COVID-19	EPB41	P11171	lungs	COVID-19 vs UIP
ITGAM_P11215	0.842958	1.98453	2.83083	empty	No	No	COVID-19	ITGAM	P11215	lungs	COVID-19 vs UIP
PYGB_P11216	-0.878444	3.25922	5.24555	empty	Yes	No	UIP	PYGB	P11216	lungs	COVID-19 vs UIP
PYGM_P11217	-0.805894	1.62286	2.23362	empty	Yes	No	UIP	PYGM	P11217	lungs	COVID-19 vs UIP
RALA_P11233	0.686406	1.59065	2.17868	empty	No	No	COVID-19	RALA	P11233	lungs	COVID-19 vs UIP
SCGB1A1_P11684	-2.14654	1.44869	1.965	empty	No	No	UIP	SCGB1A1	P11684	lungs	COVID-19 vs UIP
IGF2R_P11717	0.720511	2.33484	3.42124	empty	Yes	No	COVID-19	IGF2R	P11717	lungs	COVID-19 vs UIP
COL6A2_P12110	-1.54177	2.4472	3.60672	empty	Yes	No	UIP	COL6A2	P12110	lungs	COVID-19 vs UIP
COL6A2_P12110-2	-1.32653	1.77882	2.50051	empty	Yes	No	UIP	COL6A2	P12110-2	lungs	COVID-19 vs UIP
COL6A3_P12111	-1.2739	2.34968	3.45744	empty	Yes	No	UIP	COL6A3	P12111	lungs	COVID-19 vs UIP
SLC25A4_P12235	-0.766191	1.53231	2.09042	empty	No	No	UIP	SLC25A4	P12235	lungs	COVID-19 vs UIP
CKB_P12277	-1.39931	2.36568	3.4802	empty	Yes	No	UIP	CKB	P12277	lungs	COVID-19 vs UIP
ANXA3_P12429	1.09658	2.02677	2.89571	empty	No	No	COVID-19	ANXA3	P12429	lungs	COVID-19 vs UIP
ACTN1_P12814-3	-0.930367	2.1093	3.03083	Platelet	No	No	UIP	ACTN1	P12814-3	lungs	COVID-19 vs UIP
ACE_P12821	1.06139	1.7956	2.52949	empty	Yes	No	COVID-19	ACE	P12821	lungs	COVID-19 vs UIP
MYH1_P12882	-3.2036	1.31297	1.74378	empty	No	No	UIP	MYH1	P12882	lungs	COVID-19 vs UIP
CYBA_P13498	0.716642	1.31766	1.75259	empty	No	No	COVID-19	CYBA	P13498	lungs	COVID-19 vs UIP
VCAN_P13611	-1.44314	2.20688	3.21172	empty	No	No	UIP	VCAN	P13611	lungs	COVID-19 vs UIP
PRKAR2A_P13861	-0.749899	2.28842	3.33926	empty	No	No	UIP	PRKAR2A	P13861	lungs	COVID-19 vs UIP
CTSE_P14091	1.34423	1.43015	1.93279	empty	No	No	COVID-19	CTSE	P14091	lungs	COVID-19 vs UIP
CPA3_P15088	-2.6885	1.71865	2.39558	empty	No	No	UIP	CPA3	P15088	lungs	COVID-19 vs UIP
GSPT1_P15170-2	0.816242	2.54105	3.80822	empty	Yes	No	COVID-19	GSPT1	P15170-2	lungs	COVID-19 vs UIP
UCHL3_P15374	0.64941	1.62286	2.23396	empty	No	No	COVID-19	UCHL3	P15374	lungs	COVID-19 vs UIP
ITGB4_P16144	-1.18858	2.0441	2.92083	empty	No	No	UIP	ITGB4	P16144	lungs	COVID-19 vs UIP
ANK1_P16157	1.73983	1.4047	1.89659	RBC	No	No	COVID-19	ANK1	P16157	lungs	COVID-19 vs UIP
HIST1H1C_P16403	-1.38311	3.09029	4.80646	empty	Yes	No	UIP	HIST1H1C	P16403	lungs	COVID-19 vs UIP
ATP2A2_P16615	-0.635992	2.12921	3.05659	empty	No	No	UIP	ATP2A2	P16615	lungs	COVID-19 vs UIP
HMGA1_P17096	-0.875835	1.43149	1.93569	empty	No	No	UIP	HMGA1	P17096	lungs	COVID-19 vs UIP
DES_P17661	-2.58445	2.73998	4.20655	empty	No	No	UIP	DES	P17661	lungs	COVID-19 vs UIP
CTPS1_P17812	0.861413	2.73985	4.17895	empty	No	No	COVID-19	CTPS1	P17812	lungs	COVID-19 vs UIP
VCL_P18206	-0.969043	2.29683	3.35834	Platelet	Yes	No	UIP	VCL	P18206	lungs	COVID-19 vs UIP
LBP_P18428	2.18027	2.74094	4.22989	empty	Yes	No	COVID-19	LBP	P18428	lungs	COVID-19 vs UIP
POLR2C_P19387	-0.767703	1.52275	2.07475	empty	No	No	UIP	POLR2C	P19387	lungs	COVID-19 vs UIP
NCF2_P19878	1.01157	3.07426	4.76034	empty	No	No	COVID-19	NCF2	P19878	lungs	COVID-19 vs UIP
RAB6A_P20340-2	0.65372	1.60442	2.20438	empty	No	No	COVID-19	RAB6A	P20340-2	lungs	COVID-19 vs UIP
MX1_P20591	2.3816	1.4729	1.99538	empty	No	No	COVID-19	MX1	P20591	lungs	COVID-19 vs UIP
MX2_P20592	1.71335	1.43149	1.93536	empty	No	No	COVID-19	MX2	P20592	lungs	COVID-19 vs UIP
OGN_P20774	-2.7742	3.06469	4.70396	empty	Yes	No	UIP	OGN	P20774	lungs	COVID-19 vs UIP
ATP6V1B2_P21281	0.663063	1.68725	2.33671	empty	No	No	COVID-19	ATP6V1B2	P21281	lungs	COVID-19 vs UIP
ATP6V1C1_P21283	0.627803	1.8707	2.62036	empty	No	No	COVID-19	ATP6V1C1	P21283	lungs	COVID-19 vs UIP
CSRP1_P21291	-1.90746	2.69055	4.08813	empty	Yes	No	UIP	CSRP1	P21291	lungs	COVID-19 vs UIP
FLNA_P21333	-1.24282	2.89055	4.45634	Platelet	Yes	No	UIP	FLNA	P21333	lungs	COVID-19 vs UIP
MAOA_P21397	1.08652	2.07481	2.96909	empty	No	No	COVID-19	MAOA	P21397	lungs	COVID-19 vs UIP
VDAC1_P21796	0.888927	2.74355	4.2384	empty	Yes	No	COVID-19	VDAC1	P21796	lungs	COVID-19 vs UIP
TGM2_P21980	-1.0462	1.73726	2.42027	empty	No	No	UIP	TGM2	P21980	lungs	COVID-19 vs UIP
CA4_P22748	2.3782	2.49984	3.69965	empty	No	No	COVID-19	CA4	P22748	lungs	COVID-19 vs UIP
FBLN1_P23142	-1.09988	2.1093	3.03206	empty	Yes	No	UIP	FBLN1	P23142	lungs	COVID-19 vs UIP
TCEA1_P23193	-1.6395	3.16503	5.06081	empty	No	No	UIP	TCEA1	P23193	lungs	COVID-19 vs UIP
ITGA6_P23229	-0.776554	1.95595	2.78521	empty	No	No	UIP	ITGA6	P23229	lungs	COVID-19 vs UIP
PTPRE_P23469	0.658643	1.87594	2.64194	empty	No	No	COVID-19	PTPRE	P23469	lungs	COVID-19 vs UIP
ATP2B4_P23634	-0.77649	1.94138	2.75549	empty	No	No	UIP	ATP2B4	P23634	lungs	COVID-19 vs UIP
CMA1_P23946	-2.34747	1.56263	2.13762	empty	No	No	UIP	CMA1	P23946	lungs	COVID-19 vs UIP
MYL9_P24844	-1.27219	2.09359	3.00929	empty	Yes	No	UIP	MYL9	P24844	lungs	COVID-19 vs UIP
PTX3_P26022	1.38771	1.42094	1.91759	empty	No	No	COVID-19	PTX3	P26022	lungs	COVID-19 vs UIP
HMGB2_P26583	1.26604	1.56955	2.1467	empty	No	No	COVID-19	HMGB2	P26583	lungs	COVID-19 vs UIP
MAOB_P27338	-0.975272	1.68852	2.33951	empty	No	No	UIP	MAOB	P27338	lungs	COVID-19 vs UIP
ATP6V0C_P27449	1.04956	1.9095	2.70301	empty	No	No	COVID-19	ATP6V0C	P27449	lungs	COVID-19 vs UIP
COL8A1_P27658	-1.60601	2.17984	3.15781	empty	No	No	UIP	COL8A1	P27658	lungs	COVID-19 vs UIP
CALR_P27797	0.694638	2.08758	2.99863	empty	Yes	No	COVID-19	CALR	P27797	lungs	COVID-19 vs UIP
LAP3_P28838	0.906269	1.69725	2.353	empty	No	No	COVID-19	LAP3	P28838	lungs	COVID-19 vs UIP
CASP1_P29466	0.818848	2.0611	2.94872	empty	No	No	COVID-19	CASP1	P29466	lungs	COVID-19 vs UIP
LMOD1_P29536	-1.76567	2.12921	3.06202	empty	No	No	UIP	LMOD1	P29536	lungs	COVID-19 vs UIP
PRDX5_P30044	-1.1678	2.67027	4.04168	empty	Yes	No	UIP	PRDX5	P30044	lungs	COVID-19 vs UIP
FMO3_P31513	-1.50587	1.33404	1.78	empty	No	No	UIP	FMO3	P31513	lungs	COVID-19 vs UIP
SFN_P31947	0.95635	1.38755	1.8632	empty	Yes	No	COVID-19	SFN	P31947	lungs	COVID-19 vs UIP
MCM7_P33993	1.28342	1.4269	1.92714	empty	No	No	COVID-19	MCM7	P33993	lungs	COVID-19 vs UIP
HSPA1L_P34931	0.681481	1.71696	2.39249	empty	No	No	COVID-19	HSPA1L	P34931	lungs	COVID-19 vs UIP
RDX_P35241	-0.924091	1.31661	1.75	empty	No	No	UIP	RDX	P35241	lungs	COVID-19 vs UIP
RPA3_P35244	0.884217	1.87172	2.6322	empty	No	No	COVID-19	RPA3	P35244	lungs	COVID-19 vs UIP
FBN1_P35555	-1.66889	3.10338	4.95653	empty	No	No	UIP	FBN1	P35555	lungs	COVID-19 vs UIP
MYH10_P35580	-1.69104	2.07675	2.97554	empty	No	No	UIP	MYH10	P35580	lungs	COVID-19 vs UIP
SOAT1_P35610	1.12266	1.7398	2.42917	empty	No	No	COVID-19	SOAT1	P35610	lungs	COVID-19 vs UIP
MYH11_P35749	-1.90296	2.636	3.94886	empty	No	No	UIP	MYH11	P35749	lungs	COVID-19 vs UIP
GGT5_P36269	-1.82637	3.17028	5.09407	empty	No	No	UIP	GGT5	P36269	lungs	COVID-19 vs UIP
ARL3_P36405	-0.912457	2.60291	3.89976	empty	No	No	UIP	ARL3	P36405	lungs	COVID-19 vs UIP
TAGLN2_P37802	-1.35322	1.59184	2.18286	Platelet	Yes	No	UIP	TAGLN2	P37802	lungs	COVID-19 vs UIP
ATP6V1A_P38606	0.933586	2.68845	4.07814	empty	No	No	COVID-19	ATP6V1A	P38606	lungs	COVID-19 vs UIP
CUX1_P39880	1.15332	1.47771	2.00083	empty	No	No	COVID-19	CUX1	P39880	lungs	COVID-19 vs UIP
MMP12_P39900	-2.16433	1.3433	1.79245	empty	No	No	UIP	MMP12	P39900	lungs	COVID-19 vs UIP
CEACAM6_P40199	1.34102	1.93822	2.74617	empty	No	No	COVID-19	CEACAM6	P40199	lungs	COVID-19 vs UIP
CCT6A_P40227	0.687176	2.73985	4.18954	empty	Yes	No	COVID-19	CCT6A	P40227	lungs	COVID-19 vs UIP
NNMT_P40261	0.900544	1.67918	2.32219	empty	No	No	COVID-19	NNMT	P40261	lungs	COVID-19 vs UIP
ACTR1B_P42025	-0.852057	1.30731	1.73099	empty	No	No	UIP	ACTR1B	P42025	lungs	COVID-19 vs UIP
MTOR_P42345	-0.710823	1.78236	2.50505	empty	No	No	UIP	MTOR	P42345	lungs	COVID-19 vs UIP
RPS27_P42677	0.752199	1.59322	2.18727	empty	Yes	No	COVID-19	RPS27	P42677	lungs	COVID-19 vs UIP
WAS_P42768	2.58519	1.89839	2.68273	empty	No	No	COVID-19	WAS	P42768	lungs	COVID-19 vs UIP
MCAM_P43121	-0.794706	2.12989	3.08297	empty	Yes	No	UIP	MCAM	P43121	lungs	COVID-19 vs UIP
ALDH3B1_P43353	-0.866667	1.873	2.63529	empty	No	No	UIP	ALDH3B1	P43353	lungs	COVID-19 vs UIP
ZAP70_P43403	1.30083	1.77129	2.4811	empty	No	No	COVID-19	ZAP70	P43403	lungs	COVID-19 vs UIP
SYK_P43405	0.695263	1.59322	2.18698	empty	No	No	COVID-19	SYK	P43405	lungs	COVID-19 vs UIP
NAMPT_P43490	1.07933	1.56955	2.14701	empty	No	No	COVID-19	NAMPT	P43490	lungs	COVID-19 vs UIP
ASPA_P45381	-1.16389	2.31917	3.40004	empty	No	No	UIP	ASPA	P45381	lungs	COVID-19 vs UIP
RPL5_P46777	1.1141	2.99029	4.59673	empty	Yes	No	COVID-19	RPL5	P46777	lungs	COVID-19 vs UIP
MAP1B_P46821	-0.847239	2.08204	2.99082	empty	No	No	UIP	MAP1B	P46821	lungs	COVID-19 vs UIP
RPL29_P47914	-1.29568	2.92701	4.49985	empty	Yes	No	UIP	RPL29	P47914	lungs	COVID-19 vs UIP
RPIA_P49247	0.926717	1.73863	2.42379	empty	No	No	COVID-19	RPIA	P49247	lungs	COVID-19 vs UIP
FASN_P49327	1.89792	3.60947	5.76201	empty	Yes	No	COVID-19	FASN	P49327	lungs	COVID-19 vs UIP
ENTPD1_P49961	-1.71668	2.636	3.94974	empty	No	No	UIP	ENTPD1	P49961	lungs	COVID-19 vs UIP
HNMT_P50135	-0.771093	1.42868	1.93013	empty	No	No	UIP	HNMT	P50135	lungs	COVID-19 vs UIP
SULT1A1_P50225	1.09127	1.39841	1.88153	empty	No	No	COVID-19	SULT1A1	P50225	lungs	COVID-19 vs UIP
CRIP1_P50238	-1.67321	3.06469	4.7123	empty	No	No	UIP	CRIP1	P50238	lungs	COVID-19 vs UIP
PPOX_P50336	-1.24893	1.7363	2.41596	empty	No	No	UIP	PPOX	P50336	lungs	COVID-19 vs UIP
SERPINH1_P50454	1.15754	1.53759	2.09988	empty	No	No	COVID-19	SERPINH1	P50454	lungs	COVID-19 vs UIP
PDLIM4_P50479	-1.42018	2.636	3.95158	empty	No	No	UIP	PDLIM4	P50479	lungs	COVID-19 vs UIP
NUDT2_P50583	1.71254	1.89839	2.68587	empty	No	No	COVID-19	NUDT2	P50583	lungs	COVID-19 vs UIP
CCT4_P50991	0.752893	3.10338	4.88413	empty	Yes	No	COVID-19	CCT4	P50991	lungs	COVID-19 vs UIP
MECP2_P51608-2	-1.28072	2.87429	4.4103	empty	No	No	UIP	MECP2	P51608-2	lungs	COVID-19 vs UIP
HSD17B4_P51659	0.795625	2.49984	3.69991	empty	No	No	COVID-19	HSD17B4	P51659	lungs	COVID-19 vs UIP
STAT5B_P51692	-0.58659	1.61505	2.21964	empty	No	No	UIP	STAT5B	P51692	lungs	COVID-19 vs UIP
LUM_P51884	-1.98075	3.64672	5.92572	empty	Yes	No	UIP	LUM	P51884	lungs	COVID-19 vs UIP
PRELP_P51888	-2.04182	2.82498	4.33807	empty	No	No	UIP	PRELP	P51888	lungs	COVID-19 vs UIP
CNN1_P51911	-2.16721	2.9305	4.51053	empty	No	No	UIP	CNN1	P51911	lungs	COVID-19 vs UIP
NDUFA8_P51970	-0.915587	3.08568	4.79065	empty	No	No	UIP	NDUFA8	P51970	lungs	COVID-19 vs UIP
PGD_P52209	0.755484	1.64708	2.26254	empty	Yes	No	COVID-19	PGD	P52209	lungs	COVID-19 vs UIP
HRSP12_P52758	2.00139	1.69232	2.34463	empty	No	No	COVID-19	HRSP12	P52758	lungs	COVID-19 vs UIP
HK3_P52790	1.28842	2.45369	3.61597	empty	No	No	COVID-19	HK3	P52790	lungs	COVID-19 vs UIP
ACLY_P53396	0.614721	2.28842	3.33801	empty	Yes	No	COVID-19	ACLY	P53396	lungs	COVID-19 vs UIP
SMTN_P53814	-1.75891	2.30321	3.36913	empty	No	No	UIP	SMTN	P53814	lungs	COVID-19 vs UIP
HSPA2_P54652	-0.826858	2.54105	3.80855	empty	No	No	UIP	HSPA2	P54652	lungs	COVID-19 vs UIP
ADK_P55263	0.634377	1.66193	2.29241	empty	Yes	No	COVID-19	ADK	P55263	lungs	COVID-19 vs UIP
TPD52_P55327	-0.835485	2.18994	3.18076	empty	No	No	UIP	TPD52	P55327	lungs	COVID-19 vs UIP
GNG2_P59768	-0.982234	1.57727	2.1602	empty	No	No	UIP	GNG2	P59768	lungs	COVID-19 vs UIP
TPI1_P60174	-1.83338	2.60054	3.88886	RBC	Yes	No	UIP	TPI1	P60174	lungs	COVID-19 vs UIP
EIF4A1_P60842	0.589924	2.02677	2.89405	empty	Yes	No	COVID-19	EIF4A1	P60842	lungs	COVID-19 vs UIP
RPS20_P60866	1.01098	2.63667	3.98313	empty	Yes	No	COVID-19	RPS20	P60866	lungs	COVID-19 vs UIP
PRPS1_P60891	-0.962832	1.53095	2.08704	empty	No	No	UIP	PRPS1	P60891	lungs	COVID-19 vs UIP
RPS23_P62266	-0.694707	1.66446	2.29919	empty	Yes	No	UIP	RPS23	P62266	lungs	COVID-19 vs UIP
ACTA2_P62736	-1.75477	1.8979	2.68089	empty	Yes	No	UIP	ACTA2	P62736	lungs	COVID-19 vs UIP
FKBP1A_P62942	-0.587303	1.66786	2.30753	empty	No	No	UIP	FKBP1A	P62942	lungs	COVID-19 vs UIP
GNAS_P63092	-0.657013	2.53331	3.77821	empty	No	No	UIP	GNAS	P63092	lungs	COVID-19 vs UIP
ACTG2_P63267	-2.31599	1.55453	2.12325	empty	Yes	No	UIP	ACTG2	P63267	lungs	COVID-19 vs UIP
EEF1A1_P68104	0.6692	2.18687	3.17398	empty	Yes	No	COVID-19	EEF1A1	P68104	lungs	COVID-19 vs UIP
HBB_P68871	1.71834	1.36487	1.82432	RBC	Yes	No	COVID-19	HBB	P68871	lungs	COVID-19 vs UIP
HBG1_P69891	-1.46097	1.36802	1.83022	empty	No	No	UIP	HBG1	P69891	lungs	COVID-19 vs UIP
HBA1_P69905	1.88517	1.35277	1.80657	RBC	Yes	No	COVID-19	HBA1	P69905	lungs	COVID-19 vs UIP
SRPX_P78539	-1.74825	2.07532	2.9711	empty	No	No	UIP	SRPX	P78539	lungs	COVID-19 vs UIP
IFI35_P80217	0.774658	1.55315	2.12034	empty	No	No	COVID-19	IFI35	P80217	lungs	COVID-19 vs UIP
MXRA7_P84157-2	-1.61363	3.10338	4.89293	empty	No	No	UIP	MXRA7	P84157-2	lungs	COVID-19 vs UIP
FBLN2_P98095	-1.38847	2.22905	3.24283	empty	No	No	UIP	FBLN2	P98095	lungs	COVID-19 vs UIP
HSPG2_P98160	-1.07152	1.73715	2.41772	Coagulation_UP	Yes	No	UIP	HSPG2	P98160	lungs	COVID-19 vs UIP
RBM3_P98179	-1.5525	3.06469	4.70349	empty	No	No	UIP	RBM3	P98179	lungs	COVID-19 vs UIP
MPP1_Q00013	1.05114	2.0611	2.94799	empty	No	No	COVID-19	MPP1	Q00013	lungs	COVID-19 vs UIP
U2AF1_Q01081	-1.54315	1.77776	2.49745	empty	Yes	No	UIP	U2AF1	Q01081	lungs	COVID-19 vs UIP
COL4A3_Q01955	2.34544	3.78384	6.29692	empty	No	No	COVID-19	COL4A3	Q01955	lungs	COVID-19 vs UIP
TAGLN_Q01995	-1.50468	1.86132	2.60823	empty	No	No	UIP	TAGLN	Q01995	lungs	COVID-19 vs UIP
PLOD1_Q02809	1.0298	1.76485	2.47175	empty	No	No	COVID-19	PLOD1	Q02809	lungs	COVID-19 vs UIP
AKAP12_Q02952	-1.71852	2.69055	4.09089	empty	No	No	UIP	AKAP12	Q02952	lungs	COVID-19 vs UIP
COL10A1_Q03692	-1.84198	1.87858	2.65124	empty	No	No	UIP	COL10A1	Q03692	lungs	COVID-19 vs UIP
CALD1_Q05682	-1.97618	3.64672	5.942	empty	Yes	No	UIP	CALD1	Q05682	lungs	COVID-19 vs UIP
COL14A1_Q05707	-3.29777	3.60947	5.75967	empty	No	No	UIP	COL14A1	Q05707	lungs	COVID-19 vs UIP
FMOD_Q06828	-2.25046	3.09029	4.84898	empty	No	No	UIP	FMOD	Q06828	lungs	COVID-19 vs UIP
DPT_Q07507	-1.333	2.12921	3.06617	empty	No	No	UIP	DPT	Q07507	lungs	COVID-19 vs UIP
CD47_Q08722	0.629153	2.4233	3.57096	empty	No	No	COVID-19	CD47	Q08722	lungs	COVID-19 vs UIP
AHNAK_Q09666	-0.767832	1.31215	1.74193	empty	Yes	No	UIP	AHNAK	Q09666	lungs	COVID-19 vs UIP
HSPA14_Q0VDF9	0.704942	1.60442	2.20218	empty	No	No	COVID-19	HSPA14	Q0VDF9	lungs	COVID-19 vs UIP
CGNL1_Q0VF96	-1.09857	2.25429	3.27246	empty	No	No	UIP	CGNL1	Q0VF96	lungs	COVID-19 vs UIP
NEXN_Q0ZGT2-2	-0.815834	1.43015	1.93221	empty	No	No	UIP	NEXN	Q0ZGT2-2	lungs	COVID-19 vs UIP
MGAT2_Q10469	0.637979	1.51143	2.05669	empty	No	No	COVID-19	MGAT2	Q10469	lungs	COVID-19 vs UIP
BST2_Q10589	1.50261	1.38042	1.85077	empty	No	No	COVID-19	BST2	Q10589	lungs	COVID-19 vs UIP
SCRN1_Q12765	-1.09967	3.09029	4.83815	empty	No	No	UIP	SCRN1	Q12765	lungs	COVID-19 vs UIP
EFEMP1_Q12805	-0.929734	1.9842	2.82916	empty	Yes	No	UIP	EFEMP1	Q12805	lungs	COVID-19 vs UIP
STX4_Q12846	1.17607	2.33824	3.4316	empty	No	No	COVID-19	STX4	Q12846	lungs	COVID-19 vs UIP
STK4_Q13043	0.587897	1.43308	1.93817	empty	No	No	COVID-19	STK4	Q13043	lungs	COVID-19 vs UIP
ACACA_Q13085	1.25603	2.67256	4.05398	empty	No	No	COVID-19	ACACA	Q13085	lungs	COVID-19 vs UIP
USP4_Q13107	1.25726	1.54207	2.10716	empty	No	No	COVID-19	USP4	Q13107	lungs	COVID-19 vs UIP
DNAJC3_Q13217	0.749529	1.6537	2.27413	empty	No	No	COVID-19	DNAJC3	Q13217	lungs	COVID-19 vs UIP
NMI_Q13287	0.934233	2.02677	2.89355	empty	No	No	COVID-19	NMI	Q13287	lungs	COVID-19 vs UIP
SNTB2_Q13425	-0.845792	2.05238	2.93489	empty	No	No	UIP	SNTB2	Q13425	lungs	COVID-19 vs UIP
PDAP1_Q13442	-0.603669	1.9513	2.77672	empty	No	No	UIP	PDAP1	Q13442	lungs	COVID-19 vs UIP
TCIRG1_Q13488	0.921413	2.37793	3.50311	empty	No	No	COVID-19	TCIRG1	Q13488	lungs	COVID-19 vs UIP
DCTN2_Q13561	-0.597304	2.26331	3.29046	empty	No	No	UIP	DCTN2	Q13561	lungs	COVID-19 vs UIP
RAB32_Q13637	0.790789	1.78438	2.51213	empty	No	No	COVID-19	RAB32	Q13637	lungs	COVID-19 vs UIP
FHL1_Q13642-1	-1.3881	2.01392	2.86967	empty	No	No	UIP	FHL1	Q13642-1	lungs	COVID-19 vs UIP
LAMC2_Q13753	1.81226	2.53331	3.77691	empty	No	No	COVID-19	LAMC2	Q13753	lungs	COVID-19 vs UIP
TUBB2A_Q13885	-0.630921	1.59076	2.17957	empty	Yes	No	UIP	TUBB2A	Q13885	lungs	COVID-19 vs UIP
IDI1_Q13907	1.25286	2.43267	3.58774	empty	No	No	COVID-19	IDI1	Q13907	lungs	COVID-19 vs UIP
CAPS_Q13938	-2.2836	1.36457	1.82348	empty	No	No	UIP	CAPS	Q13938	lungs	COVID-19 vs UIP
PRKG1_Q13976-2	-0.832313	1.31712	1.75102	empty	No	No	UIP	PRKG1	Q13976-2	lungs	COVID-19 vs UIP
IL16_Q14005	-0.98949	1.65435	2.27693	empty	No	No	UIP	IL16	Q14005	lungs	COVID-19 vs UIP
NID2_Q14112	-0.88472	2.16341	3.13243	empty	Yes	No	UIP	NID2	Q14112	lungs	COVID-19 vs UIP
IL18_Q14116	0.845469	1.71186	2.37916	empty	No	No	COVID-19	IL18	Q14116	lungs	COVID-19 vs UIP
DPYSL3_Q14195-2	-1.35318	3.64672	5.96236	empty	No	No	UIP	DPYSL3	Q14195-2	lungs	COVID-19 vs UIP
CTTN_Q14247	-0.752897	3.06469	4.6986	empty	No	No	UIP	CTTN	Q14247	lungs	COVID-19 vs UIP
FLNC_Q14315	-1.54273	1.93704	2.74012	empty	No	No	UIP	FLNC	Q14315	lungs	COVID-19 vs UIP
SPARCL1_Q14515	-1.14795	1.45422	1.97292	empty	Yes	No	UIP	SPARCL1	Q14515	lungs	COVID-19 vs UIP
ITPR2_Q14571	-0.981063	2.34073	3.43884	empty	No	No	UIP	ITPR2	Q14571	lungs	COVID-19 vs UIP
ITPR1_Q14643	-0.739842	2.14382	3.10263	empty	No	No	UIP	ITPR1	Q14643	lungs	COVID-19 vs UIP
LASP1_Q14847	-0.95643	2.69055	4.10042	empty	Yes	No	UIP	LASP1	Q14847	lungs	COVID-19 vs UIP
NUMA1_Q14980	-0.832662	2.8722	4.39787	empty	No	No	UIP	NUMA1	Q14980	lungs	COVID-19 vs UIP
SEPT2_Q15019	-0.667841	3.04147	4.66725	empty	No	No	UIP	2022-09-02	Q15019	lungs	COVID-19 vs UIP
SART3_Q15020	-0.872283	3.0139	4.63172	empty	No	No	UIP	SART3	Q15020	lungs	COVID-19 vs UIP
SNX17_Q15036	-1.61234	1.75631	2.45316	empty	No	No	UIP	SNX17	Q15036	lungs	COVID-19 vs UIP
POSTN_Q15063	-3.30659	3.72677	6.18186	empty	Yes	No	UIP	POSTN	Q15063	lungs	COVID-19 vs UIP
POSTN_Q15063-2	-2.90418	2.18567	3.1691	empty	Yes	No	UIP	POSTN	Q15063-2	lungs	COVID-19 vs UIP
POSTN_Q15063-3	-3.11111	3.25922	5.24292	empty	Yes	No	UIP	POSTN	Q15063-3	lungs	COVID-19 vs UIP
POSTN_Q15063-6	-2.38123	2.39054	3.52341	empty	Yes	No	UIP	POSTN	Q15063-6	lungs	COVID-19 vs UIP
EEA1_Q15075	-0.592725	2.73073	4.15949	empty	No	No	UIP	EEA1	Q15075	lungs	COVID-19 vs UIP
PDK1_Q15118	-1.40485	2.12921	3.06176	empty	No	No	UIP	PDK1	Q15118	lungs	COVID-19 vs UIP
PDK3_Q15120	-0.774199	1.82643	2.5624	empty	No	No	UIP	PDK3	Q15120	lungs	COVID-19 vs UIP
PGM5_Q15124	-2.24206	2.08758	2.99861	empty	No	No	UIP	PGM5	Q15124	lungs	COVID-19 vs UIP
PLCB4_Q15147	-2.00484	2.08758	3.00063	empty	No	No	UIP	PLCB4	Q15147	lungs	COVID-19 vs UIP
RHEB_Q15382	0.719399	2.67027	4.04417	empty	No	No	COVID-19	RHEB	Q15382	lungs	COVID-19 vs UIP
SAFB_Q15424	-0.907252	1.9691	2.79965	empty	No	No	UIP	SAFB	Q15424	lungs	COVID-19 vs UIP
MYLK_Q15746	-1.49471	2.73998	4.21088	empty	No	No	UIP	MYLK	Q15746	lungs	COVID-19 vs UIP
MYLK_Q15746-10	-2.63675	2.04869	2.9283	empty	No	No	UIP	MYLK	Q15746-10	lungs	COVID-19 vs UIP
STXBP2_Q15833	0.651567	2.12989	3.08152	empty	No	No	COVID-19	STXBP2	Q15833	lungs	COVID-19 vs UIP
NEDD8_Q15843	-0.819657	1.55615	2.12616	empty	No	No	UIP	NEDD8	Q15843	lungs	COVID-19 vs UIP
ECM1_Q16610	1.17608	1.35053	1.80237	Coagulation_Down	Yes	No	COVID-19	ECM1	Q16610	lungs	COVID-19 vs UIP
DBN1_Q16643	-0.914454	2.02469	2.88732	empty	No	No	UIP	DBN1	Q16643	lungs	COVID-19 vs UIP
PTGIS_Q16647	-0.757401	1.40437	1.89444	empty	No	No	UIP	PTGIS	Q16647	lungs	COVID-19 vs UIP
IFI16_Q16666	0.757823	2.25429	3.27471	empty	No	No	COVID-19	IFI16	Q16666	lungs	COVID-19 vs UIP
LAMA3_Q16787	1.31693	1.59582	2.19207	empty	No	No	COVID-19	LAMA3	Q16787	lungs	COVID-19 vs UIP
NDUFA9_Q16795	-0.884953	3.09029	4.82306	empty	No	No	UIP	NDUFA9	Q16795	lungs	COVID-19 vs UIP
RTN1_Q16799	-1.10402	1.65443	2.27781	empty	No	No	UIP	RTN1	Q16799	lungs	COVID-19 vs UIP
AOC3_Q16853	-1.32307	1.45291	1.97098	empty	Yes	No	UIP	AOC3	Q16853	lungs	COVID-19 vs UIP
C17orf58_Q2M2W7	-2.35018	2.04875	2.92981	empty	No	No	UIP	C17orf58	Q2M2W7	lungs	COVID-19 vs UIP
TUBB8_Q3ZCM7	-1.77951	3.60947	5.7372	empty	No	No	UIP	TUBB8	Q3ZCM7	lungs	COVID-19 vs UIP
PARP14_Q460N5	0.623763	1.61915	2.22605	empty	No	No	COVID-19	PARP14	Q460N5	lungs	COVID-19 vs UIP
FAM98B_Q52LJ0	-0.79566	2.38674	3.51447	empty	No	No	UIP	FAM98B	Q52LJ0	lungs	COVID-19 vs UIP
PDLIM3_Q53GG5-2	-2.02929	3.78384	6.32249	empty	No	No	UIP	PDLIM3	Q53GG5-2	lungs	COVID-19 vs UIP
CYBRD1_Q53TN4	-1.93816	1.77378	2.48856	empty	No	No	UIP	CYBRD1	Q53TN4	lungs	COVID-19 vs UIP
ODF2_Q5BJF6	-1.34415	2.4233	3.56929	empty	No	No	UIP	ODF2	Q5BJF6	lungs	COVID-19 vs UIP
TCEAL5_Q5H9L2	-1.44804	2.79511	4.29596	empty	No	No	UIP	TCEAL5	Q5H9L2	lungs	COVID-19 vs UIP
SLC27A3_Q5K4L6	1.05137	1.96917	2.80464	empty	No	No	COVID-19	SLC27A3	Q5K4L6	lungs	COVID-19 vs UIP
COLEC12_Q5KU26	-0.749059	1.87164	2.6294	empty	No	No	UIP	COLEC12	Q5KU26	lungs	COVID-19 vs UIP
LRRK2_Q5S007	1.06161	1.4269	1.92733	empty	No	No	COVID-19	LRRK2	Q5S007	lungs	COVID-19 vs UIP
NUP188_Q5SRE5	-0.65411	1.84984	2.59102	empty	No	No	UIP	NUP188	Q5SRE5	lungs	COVID-19 vs UIP
HP1BP3_Q5SSJ5	-1.03708	3.17028	5.11083	empty	No	No	UIP	HP1BP3	Q5SSJ5	lungs	COVID-19 vs UIP
GTF3C5_Q5T7U1	0.810396	1.48895	2.02235	empty	No	No	COVID-19	GTF3C5	Q5T7U1	lungs	COVID-19 vs UIP
AGO1_Q5TA58	-0.676394	1.38527	1.85922	empty	No	No	UIP	AGO1	Q5TA58	lungs	COVID-19 vs UIP
THEMIS2_Q5TEJ8	0.717043	1.3433	1.79228	empty	No	No	COVID-19	THEMIS2	Q5TEJ8	lungs	COVID-19 vs UIP
CROCC_Q5TZA2	-0.846556	1.50431	2.04561	empty	No	No	UIP	CROCC	Q5TZA2	lungs	COVID-19 vs UIP
LYPLAL1_Q5VWZ2	-1.06089	1.39841	1.88231	empty	No	No	UIP	LYPLAL1	Q5VWZ2	lungs	COVID-19 vs UIP
KANK2_Q63ZY3	-1.0896	2.18237	3.16215	empty	No	No	UIP	KANK2	Q63ZY3	lungs	COVID-19 vs UIP
NIPBL_Q6KC79	-1.86827	1.77351	2.48627	empty	No	No	UIP	NIPBL	Q6KC79	lungs	COVID-19 vs UIP
ERAP2_Q6P179	1.71015	1.38141	1.85352	empty	Yes	No	COVID-19	ERAP2	Q6P179	lungs	COVID-19 vs UIP
VWA1_Q6PCB0	-1.46759	2.63667	3.97168	empty	No	No	UIP	VWA1	Q6PCB0	lungs	COVID-19 vs UIP
SCARA5_Q6ZMJ2	-2.8485	1.86092	2.60631	empty	No	No	UIP	SCARA5	Q6ZMJ2	lungs	COVID-19 vs UIP
NBEAL2_Q6ZNJ1	0.828803	1.89839	2.68456	empty	No	No	COVID-19	NBEAL2	Q6ZNJ1	lungs	COVID-19 vs UIP
UNC13D_Q70J99	0.865523	1.59322	2.18499	empty	No	No	COVID-19	UNC13D	Q70J99	lungs	COVID-19 vs UIP
SUPT6H_Q7KZ85	2.49363	1.36655	1.8271	empty	Yes	No	COVID-19	SUPT6H	Q7KZ85	lungs	COVID-19 vs UIP
ARMCX2_Q7L311	-0.711325	1.86132	2.60777	empty	No	No	UIP	ARMCX2	Q7L311	lungs	COVID-19 vs UIP
TAOK1_Q7L7X3	-0.644381	1.66706	2.30426	empty	No	No	UIP	TAOK1	Q7L7X3	lungs	COVID-19 vs UIP
MYH14_Q7Z406	-1.16763	2.87685	4.42212	empty	No	No	UIP	MYH14	Q7Z406	lungs	COVID-19 vs UIP
PODN_Q7Z5L7	-1.79909	2.12921	3.05888	empty	No	No	UIP	PODN	Q7Z5L7	lungs	COVID-19 vs UIP
FGD2_Q7Z6J4	0.895555	1.56955	2.14735	empty	No	No	COVID-19	FGD2	Q7Z6J4	lungs	COVID-19 vs UIP
NLRX1_Q86UT6	-0.62296	1.93238	2.73139	empty	No	No	UIP	NLRX1	Q86UT6	lungs	COVID-19 vs UIP
AHNAK2_Q8IVF2	-0.912618	1.60469	2.207	empty	No	No	UIP	AHNAK2	Q8IVF2	lungs	COVID-19 vs UIP
CCDC50_Q8IVM0	-1.29704	1.90213	2.69446	empty	No	No	UIP	CCDC50	Q8IVM0	lungs	COVID-19 vs UIP
FAM114A1_Q8IWE2	-0.80927	2.63667	3.96156	empty	No	No	UIP	FAM114A1	Q8IWE2	lungs	COVID-19 vs UIP
SUPV3L1_Q8IYB8	-0.969466	1.41499	1.90865	empty	No	No	UIP	SUPV3L1	Q8IYB8	lungs	COVID-19 vs UIP
LGI4_Q8N135	-1.29633	2.20616	3.20831	empty	No	No	UIP	LGI4	Q8N135	lungs	COVID-19 vs UIP
SYNPO_Q8N3V7	-1.30981	2.21284	3.22077	empty	No	No	UIP	SYNPO	Q8N3V7	lungs	COVID-19 vs UIP
COLGALT1_Q8NBJ5	0.821125	1.73726	2.41942	empty	No	No	COVID-19	COLGALT1	Q8NBJ5	lungs	COVID-19 vs UIP
APOA1BP_Q8NCW5	-0.696187	1.48258	2.00953	empty	No	No	UIP	APOA1BP	Q8NCW5	lungs	COVID-19 vs UIP
LSM14A_Q8ND56	-1.30175	2.12921	3.06438	empty	No	No	UIP	LSM14A	Q8ND56	lungs	COVID-19 vs UIP
LPCAT1_Q8NF37	0.755747	1.31955	1.75604	empty	No	No	COVID-19	LPCAT1	Q8NF37	lungs	COVID-19 vs UIP
GPRC5A_Q8NFJ5	1.27212	1.53824	2.10193	empty	No	No	COVID-19	GPRC5A	Q8NFJ5	lungs	COVID-19 vs UIP
OR6N2_Q8NGY6	1.27216	1.90135	2.69133	empty	No	No	COVID-19	OR6N2	Q8NGY6	lungs	COVID-19 vs UIP
TMEM167A_Q8TBQ9	0.96354	1.36549	1.8255	empty	No	No	COVID-19	TMEM167A	Q8TBQ9	lungs	COVID-19 vs UIP
MZB1_Q8WU39	-1.62845	1.51343	2.05936	empty	No	No	UIP	MZB1	Q8WU39	lungs	COVID-19 vs UIP
UBLCP1_Q8WVY7	-0.810422	2.9305	4.51402	empty	No	No	UIP	UBLCP1	Q8WVY7	lungs	COVID-19 vs UIP
GIMAP1_Q8WWP7	1.21042	1.77378	2.48752	empty	No	No	COVID-19	GIMAP1	Q8WWP7	lungs	COVID-19 vs UIP
PHIP_Q8WWQ0	-1.41983	1.88532	2.66381	empty	No	No	UIP	PHIP	Q8WWQ0	lungs	COVID-19 vs UIP
PALLD_Q8WX93	-1.60306	2.54105	3.81557	empty	No	No	UIP	PALLD	Q8WX93	lungs	COVID-19 vs UIP
AHCTF1_Q8WYP5	-0.691416	1.43308	1.9387	empty	No	No	UIP	AHCTF1	Q8WYP5	lungs	COVID-19 vs UIP
PIEZO1_Q92508	2.38899	1.94292	2.76022	empty	No	No	COVID-19	PIEZO1	Q92508	lungs	COVID-19 vs UIP
SGCD_Q92629	-1.33005	1.87906	2.65404	empty	No	No	UIP	SGCD	Q92629	lungs	COVID-19 vs UIP
HTRA1_Q92743	-1.33695	1.87684	2.64507	empty	Yes	No	UIP	HTRA1	Q92743	lungs	COVID-19 vs UIP
GGH_Q92820	0.798863	2.07626	2.97354	empty	Yes	No	COVID-19	GGH	Q92820	lungs	COVID-19 vs UIP
LPP_Q93052	-1.44843	3.47441	5.53156	empty	No	No	UIP	LPP	Q93052	lungs	COVID-19 vs UIP
PRKCDBP_Q969G5	-1.58998	2.20688	3.21095	empty	No	No	UIP	PRKCDBP	Q969G5	lungs	COVID-19 vs UIP
PPP1R14A_Q96A00	-1.30317	1.41816	1.91361	empty	No	No	UIP	PPP1R14A	Q96A00	lungs	COVID-19 vs UIP
HIST1H2BA_Q96A08	-0.613029	1.30731	1.73135	empty	Yes	No	UIP	HIST1H2BA	Q96A08	lungs	COVID-19 vs UIP
ISOC1_Q96CN7	-0.650686	2.46696	3.65171	empty	No	No	UIP	ISOC1	Q96CN7	lungs	COVID-19 vs UIP
OPTN_Q96CV9	-1.01741	2.02427	2.88552	empty	No	No	UIP	OPTN	Q96CV9	lungs	COVID-19 vs UIP
ASB9_Q96DX5	-1.91957	2.28092	3.32188	empty	No	No	UIP	ASB9	Q96DX5	lungs	COVID-19 vs UIP
RBMXL1_Q96E39	-0.783194	1.76282	2.46705	empty	No	No	UIP	RBMXL1	Q96E39	lungs	COVID-19 vs UIP
DYNLL2_Q96FJ2	-1.24305	3.5515	5.6544	empty	Yes	No	UIP	DYNLL2	Q96FJ2	lungs	COVID-19 vs UIP
ZC2HC1A_Q96GY0	-1.28863	2.1093	3.02973	empty	No	No	UIP	ZC2HC1A	Q96GY0	lungs	COVID-19 vs UIP
PDLIM5_Q96HC4	-1.04024	3.06469	4.72981	empty	No	No	UIP	PDLIM5	Q96HC4	lungs	COVID-19 vs UIP
SFRP2_Q96HF1	-1.63638	1.59322	2.18563	empty	No	No	UIP	SFRP2	Q96HF1	lungs	COVID-19 vs UIP
PAWR_Q96IZ0	-0.861861	1.32523	1.76696	empty	No	No	UIP	PAWR	Q96IZ0	lungs	COVID-19 vs UIP
PRRC1_Q96M27	-1.79814	1.97856	2.82149	empty	No	No	UIP	PRRC1	Q96M27	lungs	COVID-19 vs UIP
IPO9_Q96P70	0.852826	2.54105	3.79542	empty	No	No	COVID-19	IPO9	Q96P70	lungs	COVID-19 vs UIP
PURB_Q96QR8	-0.873816	3.47441	5.54282	empty	No	No	UIP	PURB	Q96QR8	lungs	COVID-19 vs UIP
HMCN1_Q96RW7	-0.995728	2.28348	3.32779	empty	Yes	No	UIP	HMCN1	Q96RW7	lungs	COVID-19 vs UIP
CPXM1_Q96SM3	-1.20221	1.48623	2.01575	empty	No	No	UIP	CPXM1	Q96SM3	lungs	COVID-19 vs UIP
MMS19_Q96T76	0.675708	2.12921	3.05869	empty	No	No	COVID-19	MMS19	Q96T76	lungs	COVID-19 vs UIP
TBCB_Q99426	1.43452	1.55793	2.12936	empty	No	No	COVID-19	TBCB	Q99426	lungs	COVID-19 vs UIP
MAP3K5_Q99683	-0.921953	1.62026	2.22848	empty	No	No	UIP	MAP3K5	Q99683	lungs	COVID-19 vs UIP
ATP5S_Q99766	-0.768395	1.39878	1.88487	empty	No	No	UIP	ATP5S	Q99766	lungs	COVID-19 vs UIP
SEMA3C_Q99985	-1.82826	1.69262	2.34579	empty	No	No	UIP	SEMA3C	Q99985	lungs	COVID-19 vs UIP
WIBG_Q9BRP8	-0.791702	1.44677	1.96093	empty	No	No	UIP	WIBG	Q9BRP8	lungs	COVID-19 vs UIP
LXN_Q9BS40	-0.66237	1.30861	1.73586	empty	No	No	UIP	LXN	Q9BS40	lungs	COVID-19 vs UIP
C9orf142_Q9BUH6	-0.7672	2.37092	3.48855	empty	No	No	UIP	C9orf142	Q9BUH6	lungs	COVID-19 vs UIP
BDH2_Q9BUT1	-0.971803	1.84442	2.58455	empty	No	No	UIP	BDH2	Q9BUT1	lungs	COVID-19 vs UIP
TPPP3_Q9BW30	-2.03861	2.88418	4.43618	empty	No	No	UIP	TPPP3	Q9BW30	lungs	COVID-19 vs UIP
RBM4_Q9BWF3	-0.630008	1.48238	2.00869	empty	No	No	UIP	RBM4	Q9BWF3	lungs	COVID-19 vs UIP
SORBS1_Q9BX66-11	-1.63621	2.30321	3.3745	empty	No	No	UIP	SORBS1	Q9BX66-11	lungs	COVID-19 vs UIP
ASPN_Q9BXN1	-2.56881	3.60947	5.73751	empty	No	No	UIP	ASPN	Q9BXN1	lungs	COVID-19 vs UIP
FAM129A_Q9BZQ8	-0.67725	1.96917	2.80341	empty	No	No	UIP	FAM129A	Q9BZQ8	lungs	COVID-19 vs UIP
TNKS1BP1_Q9C0C2	-0.992686	2.13912	3.09418	empty	No	No	UIP	TNKS1BP1	Q9C0C2	lungs	COVID-19 vs UIP
LNP_Q9C0E8	-0.687287	1.91326	2.70795	empty	No	No	UIP	LNP	Q9C0E8	lungs	COVID-19 vs UIP
COMMD4_Q9H0A8	-0.653043	1.78361	2.50832	empty	No	No	UIP	COMMD4	Q9H0A8	lungs	COVID-19 vs UIP
SMG9_Q9H0W8	-0.882434	1.65731	2.2839	empty	No	No	UIP	SMG9	Q9H0W8	lungs	COVID-19 vs UIP
UNC93B1_Q9H1C4	-1.52571	1.75136	2.4439	empty	No	No	UIP	UNC93B1	Q9H1C4	lungs	COVID-19 vs UIP
C11orf68_Q9H3H3	-0.990152	1.71186	2.37806	empty	No	No	UIP	C11orf68	Q9H3H3	lungs	COVID-19 vs UIP
TMX1_Q9H3N1	0.657071	2.45435	3.62603	empty	No	No	COVID-19	TMX1	Q9H3N1	lungs	COVID-19 vs UIP
PTPN23_Q9H3S7	2.20512	1.60442	2.2033	empty	No	No	COVID-19	PTPN23	Q9H3S7	lungs	COVID-19 vs UIP
POFUT1_Q9H488	0.962502	1.97791	2.81757	empty	No	No	COVID-19	POFUT1	Q9H488	lungs	COVID-19 vs UIP
ANTXR1_Q9H6X2	-1.02382	1.38042	1.85145	empty	Yes	No	UIP	ANTXR1	Q9H6X2	lungs	COVID-19 vs UIP
CACYBP_Q9HB71	0.631902	1.71683	2.39034	empty	Yes	No	COVID-19	CACYBP	Q9HB71	lungs	COVID-19 vs UIP
PARVB_Q9HBI1	-0.752957	1.70707	2.37064	Platelet	No	No	UIP	PARVB	Q9HBI1	lungs	COVID-19 vs UIP
PLGRKT_Q9HBL7	0.741718	1.55362	2.12152	empty	No	No	COVID-19	PLGRKT	Q9HBL7	lungs	COVID-19 vs UIP
TMEM165_Q9HC07	1.07575	1.36933	1.83257	empty	No	No	COVID-19	TMEM165	Q9HC07	lungs	COVID-19 vs UIP
MUC5B_Q9HC84	-2.04539	1.3433	1.79378	empty	No	No	UIP	MUC5B	Q9HC84	lungs	COVID-19 vs UIP
SPON1_Q9HCB6	-1.17277	2.17308	3.14565	empty	No	No	UIP	SPON1	Q9HCB6	lungs	COVID-19 vs UIP
PALMD_Q9NP74	-0.754484	1.55793	2.12964	empty	No	No	UIP	PALMD	Q9NP74	lungs	COVID-19 vs UIP
ISYNA1_Q9NPH2	-1.16057	2.5032	3.71773	empty	No	No	UIP	ISYNA1	Q9NPH2	lungs	COVID-19 vs UIP
RTN4_Q9NQC3-2	-0.68651	1.3347	1.78119	empty	No	No	UIP	RTN4	Q9NQC3-2	lungs	COVID-19 vs UIP
PDLIM7_Q9NR12	-1.73571	3.10338	4.97781	empty	No	No	UIP	PDLIM7	Q9NR12	lungs	COVID-19 vs UIP
PDLIM7_Q9NR12-2	-1.70198	1.51392	2.06127	empty	No	No	UIP	PDLIM7	Q9NR12-2	lungs	COVID-19 vs UIP
NANS_Q9NR45	-0.901462	1.66193	2.29232	empty	No	No	UIP	NANS	Q9NR45	lungs	COVID-19 vs UIP
APOBEC3C_Q9NRW3	1.11122	2.08143	2.98782	empty	No	No	COVID-19	APOBEC3C	Q9NRW3	lungs	COVID-19 vs UIP
PHPT1_Q9NRX4	-1.18842	1.36933	1.83244	empty	No	No	UIP	PHPT1	Q9NRX4	lungs	COVID-19 vs UIP
CHST7_Q9NS84	-1.34465	1.69902	2.35563	empty	No	No	UIP	CHST7	Q9NS84	lungs	COVID-19 vs UIP
ATG3_Q9NT62	0.698981	2.33824	3.43366	empty	No	No	COVID-19	ATG3	Q9NT62	lungs	COVID-19 vs UIP
GNL3L_Q9NVN8	-1.66078	1.58198	2.16614	empty	No	No	UIP	GNL3L	Q9NVN8	lungs	COVID-19 vs UIP
DDX18_Q9NVP1	-1.166	1.62373	2.23605	empty	No	No	UIP	DDX18	Q9NVP1	lungs	COVID-19 vs UIP
TEX10_Q9NXF1	0.75279	1.71683	2.39016	empty	No	No	COVID-19	TEX10	Q9NXF1	lungs	COVID-19 vs UIP
THUMPD1_Q9NXG2	-0.701799	1.8707	2.62277	empty	No	No	UIP	THUMPD1	Q9NXG2	lungs	COVID-19 vs UIP
TOR4A_Q9NXH8	1.22037	3.66488	6.06882	empty	No	No	COVID-19	TOR4A	Q9NXH8	lungs	COVID-19 vs UIP
FAM120A_Q9NZB2	-0.851854	4.27384	7.1549	empty	No	No	UIP	FAM120A	Q9NZB2	lungs	COVID-19 vs UIP
THYN1_Q9P016	-0.633134	1.7398	2.42693	empty	No	No	UIP	THYN1	Q9P016	lungs	COVID-19 vs UIP
NDUFAF4_Q9P032	-0.90808	1.31215	1.7421	empty	No	No	UIP	NDUFAF4	Q9P032	lungs	COVID-19 vs UIP
NDUFA13_Q9P0J0	-0.635732	1.45141	1.96886	empty	No	No	UIP	NDUFA13	Q9P0J0	lungs	COVID-19 vs UIP
H2AFY2_Q9P0M6	-0.72522	1.42596	1.925	empty	No	No	UIP	H2AFY2	Q9P0M6	lungs	COVID-19 vs UIP
PTGFRN_Q9P2B2	-1.49743	2.71953	4.14321	empty	No	No	UIP	PTGFRN	Q9P2B2	lungs	COVID-19 vs UIP
MRC2_Q9UBG0	-0.961232	2.02902	2.90068	empty	No	No	UIP	MRC2	Q9UBG0	lungs	COVID-19 vs UIP
GNG12_Q9UBI6	-0.844341	2.54105	3.79716	empty	No	No	UIP	GNG12	Q9UBI6	lungs	COVID-19 vs UIP
ADD3_Q9UEY8	-0.841158	2.63667	3.96143	empty	No	No	UIP	ADD3	Q9UEY8	lungs	COVID-19 vs UIP
IFT172_Q9UG01	-1.9683	1.873	2.63644	empty	No	No	UIP	IFT172	Q9UG01	lungs	COVID-19 vs UIP
DMBT1_Q9UGM3	1.83229	1.67094	2.31312	empty	No	No	COVID-19	DMBT1	Q9UGM3	lungs	COVID-19 vs UIP
SUN2_Q9UH99	-0.736325	2.39957	3.53504	empty	No	No	UIP	SUN2	Q9UH99	lungs	COVID-19 vs UIP
ATP6V1H_Q9UI12	0.734783	2.53331	3.77422	empty	No	No	COVID-19	ATP6V1H	Q9UI12	lungs	COVID-19 vs UIP
MSRA_Q9UJ68	1.0751	2.25429	3.27202	empty	No	No	COVID-19	MSRA	Q9UJ68	lungs	COVID-19 vs UIP
ANGPTL2_Q9UKU9	-0.912592	1.70047	2.35795	empty	No	No	UIP	ANGPTL2	Q9UKU9	lungs	COVID-19 vs UIP
RAB23_Q9ULC3	-1.0382	1.44842	1.96336	empty	No	No	UIP	RAB23	Q9ULC3	lungs	COVID-19 vs UIP
SYNPO2_Q9UMS6	-2.25101	3.17028	5.0813	empty	No	No	UIP	SYNPO2	Q9UMS6	lungs	COVID-19 vs UIP
NDRG2_Q9UN36	-1.33705	2.10013	3.01898	empty	No	No	UIP	NDRG2	Q9UN36	lungs	COVID-19 vs UIP
SLC12A4_Q9UP95	-0.908799	1.30972	1.73797	empty	No	No	UIP	SLC12A4	Q9UP95	lungs	COVID-19 vs UIP
PPP6R1_Q9UPN7	0.803352	2.08014	2.985	empty	No	No	COVID-19	PPP6R1	Q9UPN7	lungs	COVID-19 vs UIP
VSIG4_Q9Y279	1.77597	1.68543	2.33253	empty	No	No	COVID-19	VSIG4	Q9Y279	lungs	COVID-19 vs UIP
LEMD3_Q9Y2U8	-1.251	1.43549	1.9418	empty	No	No	UIP	LEMD3	Q9Y2U8	lungs	COVID-19 vs UIP
CARHSP1_Q9Y2V2	1.00893	2.93517	4.52992	empty	Yes	No	COVID-19	CARHSP1	Q9Y2V2	lungs	COVID-19 vs UIP
THRAP3_Q9Y2W1	-3.47572	1.93704	2.74078	empty	No	No	UIP	THRAP3	Q9Y2W1	lungs	COVID-19 vs UIP
MRPL11_Q9Y3B7	-0.789321	1.94845	2.7726	empty	No	No	UIP	MRPL11	Q9Y3B7	lungs	COVID-19 vs UIP
FIS1_Q9Y3D6	-1.13051	1.93966	2.74936	empty	No	No	UIP	FIS1	Q9Y3D6	lungs	COVID-19 vs UIP
HDGFRP3_Q9Y3E1	-0.868878	1.873	2.63458	empty	No	No	UIP	HDGFRP3	Q9Y3E1	lungs	COVID-19 vs UIP
USP15_Q9Y4E8	0.692918	1.75814	2.45736	empty	No	No	COVID-19	USP15	Q9Y4E8	lungs	COVID-19 vs UIP
SNX8_Q9Y5X2	-0.724185	1.50453	2.04779	empty	No	No	UIP	SNX8	Q9Y5X2	lungs	COVID-19 vs UIP
CPQ_Q9Y646	-0.825468	1.56131	2.13558	empty	Yes	No	UIP	CPQ	Q9Y646	lungs	COVID-19 vs UIP
AUP1_Q9Y679	0.905499	2.34398	3.44931	empty	No	No	COVID-19	AUP1	Q9Y679	lungs	COVID-19 vs UIP
CFAP20_Q9Y6A4	-1.21734	3.10338	4.90878	empty	No	No	UIP	CFAP20	Q9Y6A4	lungs	COVID-19 vs UIP
EPN1_Q9Y6I3	-0.856966	1.66193	2.29176	empty	No	No	UIP	EPN1	Q9Y6I3	lungs	COVID-19 vs UIP
OAS3_Q9Y6K5	1.30361	1.41732	1.91218	empty	No	No	COVID-19	OAS3	Q9Y6K5	lungs	COVID-19 vs UIP
SQRDL_Q9Y6N5	0.932579	2.08204	2.98997	empty	No	No	COVID-19	SQRDL	Q9Y6N5	lungs	COVID-19 vs UIP
SORBS1_S4R303	-2.38852	2.63667	3.99205	empty	No	No	UIP	SORBS1	S4R303	lungs	COVID-19 vs UIP
TAP2_X5CMH5	1.04039	1.87858	2.64894	empty	No	No	COVID-19	TAP2	X5CMH5	lungs	COVID-19 vs UIP

### Sheet: GSEA enrichment of lung disease
description	enrichmentScore	normalizedEnrichmentScore	pValue	FDR	size	userId	database	Comparison	Enriched group
Translation	0.583075	2.59848	0	0	105	AIMP1;CARS;CARS2;DDOST;EARS2;EEF1B2;EIF2B3;EIF2B4;EIF2B5;EIF2S1;EIF2S2;EIF3B;EIF3C;EIF3D;EIF3F;EIF3I;EIF3L;EIF4B;ETF1;HARS;LARS;MRPL19;MRPL37;MRPL38;MRPL39;MRPL49;MRPS23;MRPS25;MRPS27;MRPS28;MRPS34;MRPS9;NARS;OXA1L;QARS;RARS;RPL13A;RPL22;RPL23;RPL27;RPL28;RPL30;RPL34;RPL35A;RPL36;RPL38;RPL9;RPN2;RPS11;RPS15A;RPS17;RPS21;RPS3;RPS5;SEC11A;SEC61A1;SEC61G;SPCS2;SRP72;SRPRB;SSR1;SSR3;SSR4;TARS2;TRAM1;TRMT112;TSFM;YARS2	pathway_Reactome	COVID-19 vs Influenza	COVID-19
SRP-dependent cotranslational protein targeting to membrane	0.726579	2.59793	0	0	36	DDOST;RPL13A;RPL22;RPL23;RPL27;RPL28;RPL30;RPL35A;RPL36;RPL38;RPL9;RPN2;RPS11;RPS15A;RPS17;RPS21;RPS3;RPS5;SEC11A;SEC61A1;SEC61G;SPCS2;SRP72;SRPRB;SSR1;SSR3;SSR4;TRAM1	pathway_Reactome	COVID-19 vs Influenza	COVID-19
Major pathway of rRNA processing in the nucleolus and cytosol	0.64438	2.48447	0	0	50	BYSL;EXOSC10;EXOSC9;GNL3;HEATR1;KRR1;NOL6;PDCD11;PES1;PNO1;RCL1;RPL13A;RPL22;RPL23;RPL27;RPL28;RPL30;RPL35A;RPL36;RPL38;RPL9;RPS11;RPS15A;RPS17;RPS21;RPS3;RPS5;TBL3;TEX10;UTP14A;WDR3	pathway_Reactome	COVID-19 vs Influenza	COVID-19
protein localization to endoplasmic reticulum	0.646115	2.42891	0	0	46	GBF1;KDELR1;LRRK2;MIA3;RAB3GAP2;RER1;RPL13A;RPL22;RPL23;RPL27;RPL28;RPL30;RPL35A;RPL36;RPL38;RPL9;RPS11;RPS15A;RPS17;RPS21;RPS3;RPS5;SEC16A;SEC61A1;SEC61G;SGTA;SPCS2;SRP72;SSR3;TRAM1	geneontology_Biological_Process_noRedundant	COVID-19 vs Influenza	COVID-19
Viral mRNA Translation	0.727511	2.28613	0	0	21	DNAJC3;RPL13A;RPL22;RPL23;RPL27;RPL28;RPL30;RPL35A;RPL36;RPL38;RPL9;RPS11;RPS15A;RPS17;RPS21;RPS3;RPS5	pathway_Reactome	COVID-19 vs Influenza	COVID-19
Ribosome	0.685722	2.28334	0	0	26	FAU;MRPL19;MRPS9;RPL13A;RPL22;RPL23;RPL27;RPL28;RPL30;RPL35A;RPL36;RPL38;RPL9;RPS11;RPS15A;RPS17;RPS21;RPS3;RPS5	pathway_KEGG	COVID-19 vs Influenza	COVID-19
Protein digestion and absorption	-0.7843	-2.19325	0	0	24	COL10A1;COL14A1;COL1A2;COL21A1;COL3A1;COL4A1;COL4A2;COL4A3;COL4A4;COL4A5;COL5A1;COL5A2;COL6A5;COL6A6;CPA3;ELN;MME;PRCP	pathway_KEGG	COVID-19 vs Influenza	Influenza
Non-integrin membrane-ECM interactions	-0.75658	-2.23239	0	0	30	AGRN;COL10A1;COL1A2;COL3A1;COL4A1;COL4A2;COL4A3;COL4A4;COL4A5;COL5A1;COL5A2;DMD;FGF2;ITGA6;LAMA2;LAMA3;LAMA4;LAMA5;LAMB3;LAMC2;PDGFB;TGFB1	pathway_Reactome	COVID-19 vs Influenza	Influenza
ECM-receptor interaction	-0.750363	-2.25778	0	0	29	AGRN;CD36;COL1A2;COL4A1;COL4A2;COL4A3;COL4A4;COL4A5;COL6A5;COL6A6;GP1BB;ITGA2B;ITGA3;ITGA6;ITGA7;ITGB3;LAMA2;LAMA3;LAMA4;LAMA5;LAMB3;LAMC2	pathway_KEGG	COVID-19 vs Influenza	Influenza
Assembly of collagen fibrils and other multimeric structures	-0.797655	-2.27747	0	0	25	COL10A1;COL14A1;COL1A2;COL3A1;COL4A1;COL4A2;COL4A3;COL4A4;COL4A5;COL5A1;COL5A2;COL6A5;COL6A6;COL8A1;ITGA6;LAMA3;LAMB3;LAMC2;LOX;MMP9	pathway_Reactome	COVID-19 vs Influenza	Influenza
ECM proteoglycans	-0.761927	-2.31807	0	0	33	ACAN;AGRN;APP;ASPN;BGN;COL1A2;COL3A1;COL4A1;COL4A2;COL4A3;COL4A4;COL4A5;COL5A1;COL5A2;COL6A5;COL6A6;FMOD;ITGA2B;ITGA7;ITGB3;LAMA2;LAMA3;LAMA4;LAMA5;TGFB1;TGFB3	pathway_Reactome	COVID-19 vs Influenza	Influenza
Degradation of the extracellular matrix	-0.748473	-2.31888	0	0	38	ACAN;ADAMTS4;CAST;COL10A1;COL14A1;COL1A2;COL4A1;COL4A2;COL4A3;COL4A4;COL4A5;COL5A2;COL6A5;COL6A6;COL8A1;ELN;FBN1;LAMA3;LAMA5;LAMB3;LAMC2;MMP9	pathway_Reactome	COVID-19 vs Influenza	Influenza
Amoebiasis	-0.68023	-2.12258	0	0.000190815	38	ARG1;COL1A2;COL3A1;COL4A1;COL4A2;COL4A3;COL4A4;COL4A5;GNA11;GNAQ;GNAS;LAMA2;LAMA3;LAMA4;LAMA5;LAMB3;LAMC2;PLCB2;PLCB4;PTK2;TGFB1;TGFB3	pathway_KEGG	COVID-19 vs Influenza	Influenza
extracellular structure organization	-0.573874	-2.12978	0	0.000214667	106	ACAN;ADAMTS4;AEBP1;AGRN;APP;BGN;CCDC80;CD36;COL10A1;COL14A1;COL1A2;COL3A1;COL4A1;COL4A2;COL4A3;COL4A4;COL4A5;COL5A1;COL5A2;COL8A1;DPT;EFEMP2;ELN;EMILIN1;EXOC8;FBLN2;FBLN5;FBN1;FGF2;FMOD;HPSE2;ITGA2B;ITGA3;ITGA6;ITGA7;ITGB3;LAMA2;LAMA3;LAMA4;LAMA5;LAMB3;LAMC2;LOX;MFAP2;MFAP4;MMP9;MYH11;NPNT;PDGFB;PTK2;PTX3;RGCC;SDCBP;TGFB1;VWA1	geneontology_Biological_Process_noRedundant	COVID-19 vs Influenza	Influenza
Molecules associated with elastic fibres	-0.814704	-2.11185	0	0.000234182	17	EFEMP2;ELN;EMILIN1;FBLN2;FBLN5;FBN1;LTBP1;LTBP2;MFAP2;MFAP4;TGFB1;TGFB3	pathway_Reactome	COVID-19 vs Influenza	Influenza
Collagen chain trimerization	-0.844042	-2.14121	0	0.000245333	16	COL10A1;COL14A1;COL1A2;COL21A1;COL4A1;COL4A2;COL4A3;COL4A4;COL4A5;COL5A2;COL6A5;COL6A6;COL8A1	pathway_Reactome	COVID-19 vs Influenza	Influenza
Extracellular matrix organization	-0.580496	-2.11724	0	0.0002576	99	ACAN;ADAMTS4;AGRN;APP;ASPN;BGN;CAST;COL10A1;COL14A1;COL1A2;COL21A1;COL3A1;COL4A1;COL4A2;COL4A3;COL4A4;COL4A5;COL5A1;COL5A2;COL6A5;COL6A6;COL8A1;DMD;EFEMP2;ELN;EMILIN1;FBLN2;FBLN5;FBN1;FGF2;FMOD;ITGA2B;ITGA3;ITGA6;LAMA2;LAMA3;LAMA4;LAMA5;LAMB3;LAMC2;LOX;LTBP1;LTBP2;MFAP2;MFAP4;MMP9;PDGFB;TGFB1;TGFB3	pathway_Reactome	COVID-19 vs Influenza	Influenza
NCAM signaling for neurite out-growth	-0.738721	-2.10912	0	0.000286222	25	AGRN;COL3A1;COL4A1;COL4A2;COL4A3;COL4A4;COL4A5;COL5A1;COL5A2;COL6A5;COL6A6;PTK2;PTPRA;SPTA1;SPTAN1;SPTB;SPTBN1	pathway_Reactome	COVID-19 vs Influenza	Influenza
Eukaryotic Translation Elongation	0.723729	2.2504	0	0.000373975	21	EEF1B2;RPL13A;RPL22;RPL23;RPL27;RPL28;RPL30;RPL35A;RPL36;RPL38;RPL9;RPS11;RPS15A;RPS17;RPS21;RPS3;RPS5	pathway_Reactome	COVID-19 vs Influenza	COVID-19
Peptide chain elongation	0.72176	2.22377	0	0.000436304	20	RPL13A;RPL22;RPL23;RPL27;RPL28;RPL30;RPL35A;RPL36;RPL38;RPL9;RPS11;RPS15A;RPS17;RPS21;RPS3;RPS5	pathway_Reactome	COVID-19 vs Influenza	COVID-19
Eukaryotic Translation Termination	0.696457	2.22833	0	0.000490842	23	ETF1;RPL13A;RPL22;RPL23;RPL27;RPL28;RPL30;RPL35A;RPL36;RPL38;RPL9;RPS11;RPS15A;RPS17;RPS21;RPS3;RPS5;TRMT112	pathway_Reactome	COVID-19 vs Influenza	COVID-19
Nonsense Mediated Decay (NMD) independent of the Exon Junction Complex (EJC)	0.67761	2.20625	0	0.000654456	24	ETF1;RPL13A;RPL22;RPL23;RPL27;RPL28;RPL30;RPL35A;RPL36;RPL38;RPL9;RPS11;RPS15A;RPS17;RPS21;RPS3;RPS5	pathway_Reactome	COVID-19 vs Influenza	COVID-19
response to transforming growth factor beta	-0.60577	-2.07121	0	0.00092	63	AMHR2;ARG1;ASPN;CAV1;CAV2;CGN;COL1A2;COL3A1;COL4A2;EMILIN1;EPB41L5;F11R;FBN1;FERMT2;FMOD;GDF10;HPGD;ITGA3;LIMS1;LRRC32;LTBP1;LTBP2;MXRA5;NPNT;PBLD;PIN1;PTK2;PXN;ROCK1;SDCBP;SNW1;TGFB1;TGFB1I1;TGFB3;WNT2;ZYX	geneontology_Biological_Process_noRedundant	COVID-19 vs Influenza	Influenza
transmembrane receptor protein serine/threonine kinase signaling pathway	-0.586269	-2.05858	0	0.000966	72	ASPN;BMP3;BMP5;CAV2;CHRDL1;COL1A2;COL3A1;EMILIN1;FBN1;FERMT2;FMOD;GDF10;HPGD;ILK;ITGA3;LEMD2;LTBP1;LTBP2;NPNT;PBLD;PDCD4;PIN1;PTK2;SDCBP;SNW1;SPTBN1;TGFB1;TGFB1I1;TGFB3	geneontology_Biological_Process_noRedundant	COVID-19 vs Influenza	Influenza
Collagen degradation	-0.753251	-2.06751	0	0.000973155	21	COL10A1;COL14A1;COL1A2;COL3A1;COL4A1;COL4A2;COL4A3;COL4A4;COL4A5;COL5A1;COL5A2;COL6A5;COL6A6;COL8A1;MMP9	pathway_Reactome	COVID-19 vs Influenza	Influenza
Elastic fibre formation	-0.771194	-2.07455	0	0.000990769	20	EFEMP2;ELN;EMILIN1;FBLN2;FBLN5;FBN1;LOX;LTBP1;LTBP2;MFAP2;MFAP4;TGFB1;TGFB3	pathway_Reactome	COVID-19 vs Influenza	Influenza
regulation of cellular response to growth factor stimulus	-0.627808	-2.05042	0	0.0010102	47	ASPN;CAV2;CHRDL1;CXCL13;CYFIP2;EMILIN1;FBN1;FGF2;ILK;ITGA3;ITGB3;LEMD2;LTBP1;MYO1C;NPNT;NPTN;PBLD;PIN1;SDCBP;SNW1;TGFB1;TGFB1I1;TGFB3	geneontology_Biological_Process_noRedundant	COVID-19 vs Influenza	Influenza
Focal adhesion	-0.58003	-2.03528	0	0.0012403	71	ACTN1;CAV1;CAV2;COL1A2;COL4A1;COL4A2;COL4A3;COL4A4;COL4A5;COL6A5;COL6A6;CTNNB1;ILK;ITGA2B;ITGA3;ITGA6;ITGA7;ITGB3;ITGB4;LAMA2;LAMA3;LAMA4;LAMA5;LAMB3;LAMC2;MYLK;PARVA;PARVB;PDGFB;PIK3R1;PPP1R12A;PTK2;PXN;RAC1;RAP1A;RAP1B;ROCK1;TLN2;ZYX	pathway_KEGG	COVID-19 vs Influenza	Influenza
Laminin interactions	-0.791392	-2.02729	0	0.0012654	16	COL4A1;COL4A2;COL4A3;COL4A4;COL4A5;ITGA3;ITGA6;ITGA7;LAMA2;LAMA3;LAMA4;LAMA5;LAMB3;LAMC2	pathway_Reactome	COVID-19 vs Influenza	Influenza
MET promotes cell motility	-0.741936	-2.02153	0	0.0014168	21	COL1A2;COL3A1;COL5A1;COL5A2;ITGA3;LAMA2;LAMA3;LAMA4;LAMA5;LAMB3;LAMC2;PTK2;RAC1;RAP1A;RAP1B	pathway_Reactome	COVID-19 vs Influenza	Influenza
Integrin cell surface interactions	-0.658581	-2.00323	0	0.00208533	32	AGRN;COL10A1;COL1A2;COL3A1;COL4A1;COL4A2;COL4A3;COL4A4;COL4A5;COL5A1;COL5A2;COL6A5;COL6A6;COL8A1;FBN1;ITGA2B;ITGA3;ITGA6;ITGA7;ITGB3	pathway_Reactome	COVID-19 vs Influenza	Influenza
MET activates PTK2 signaling	-0.778159	-1.96583	0	0.00405915	15	COL1A2;COL3A1;COL5A1;COL5A2;ITGA3;LAMA2;LAMA3;LAMA4;LAMA5;LAMB3;LAMC2;PTK2	pathway_Reactome	COVID-19 vs Influenza	Influenza
drug transport	-0.655209	-1.94749	0	0.00522667	30	ABAT;ABCA8;ARG1;ARL6IP5;CXCL12;CYGB;HBE1;HBG1;HBG2;HBM;HBQ1;HBZ;PTPN11;RALBP1;RHAG;SLC25A10;SLC25A12;SLC25A24;SNCA	geneontology_Biological_Process_noRedundant	COVID-19 vs Influenza	Influenza
Factors involved in megakaryocyte development and platelet production	-0.616614	-1.933	0.00147929	0.00629689	37	CDK2;DOCK4;DOCK9;EHD1;EHD2;HBE1;HBG1;HBG2;HDAC1;KIF1B;RAC1;TUBB1	pathway_Reactome	COVID-19 vs Influenza	Influenza
NCAM1 interactions	-0.799744	-1.9247	0	0.00680064	13	AGRN;COL3A1;COL4A1;COL4A2;COL4A3;COL4A4;COL4A5;COL5A1;COL5A2;COL6A5;COL6A6	pathway_Reactome	COVID-19 vs Influenza	Influenza
Formation of a pool of free 40S subunits	0.609462	2.0689	0	0.00690153	31	EIF3B;EIF3C;EIF3D;EIF3F;EIF3I;EIF3L;RPL13A;RPL22;RPL23;RPL27;RPL28;RPL30;RPL34;RPL35A;RPL36;RPL38;RPL9;RPS11;RPS15A;RPS17;RPS21;RPS3;RPS5	pathway_Reactome	COVID-19 vs Influenza	COVID-19
Cytokine-cytokine receptor interaction	-0.740931	-1.91916	0	0.00706749	16	BMP3;BMP5;CCL19;CXCL12;CXCL13;CXCL17;GDF10;IL17D;IL18R1;TGFB1;TGFB3	pathway_KEGG	COVID-19 vs Influenza	Influenza
Mitochondrial translation	0.663744	2.04433	0	0.00719901	19	MRPL19;MRPL37;MRPL38;MRPL49;MRPS23;MRPS25;MRPS27;MRPS28;MRPS9;OXA1L;TSFM	pathway_Reactome	COVID-19 vs Influenza	COVID-19
Mitochondrial translation elongation	0.663744	2.04433	0	0.00719901	19	MRPL19;MRPL37;MRPL38;MRPL49;MRPS23;MRPS25;MRPS27;MRPS28;MRPS9;OXA1L;TSFM	pathway_Reactome	COVID-19 vs Influenza	COVID-19
mitochondrial gene expression	0.555113	2.05446	0	0.00741716	39	C1QBP;EARS2;HARS;LRPPRC;MRPL19;MRPL37;MRPL38;MRPL49;MRPS23;MRPS25;MRPS27;MRPS28;MRPS9;OXA1L;PNPT1;PUS1;RMND1;SHMT2;TARS2;TSFM;YARS2	geneontology_Biological_Process_noRedundant	COVID-19 vs Influenza	COVID-19
Nonsense-Mediated Decay (NMD)	0.578519	2.01245	0	0.00791296	32	ETF1;MAGOHB;NCBP2;PPP2R2A;RPL13A;RPL22;RPL23;RPL27;RPL28;RPL30;RPL35A;RPL36;RPL38;RPL9;RPS11;RPS15A;RPS17;RPS21;RPS3;RPS5	pathway_Reactome	COVID-19 vs Influenza	COVID-19
Nonsense Mediated Decay (NMD) enhanced by the Exon Junction Complex (EJC)	0.578519	2.01245	0	0.00791296	32	ETF1;MAGOHB;NCBP2;PPP2R2A;RPL13A;RPL22;RPL23;RPL27;RPL28;RPL30;RPL35A;RPL36;RPL38;RPL9;RPS11;RPS15A;RPS17;RPS21;RPS3;RPS5	pathway_Reactome	COVID-19 vs Influenza	COVID-19
Eukaryotic Translation Initiation	0.558547	2.04463	0	0.00813395	43	EIF2B3;EIF2B4;EIF2B5;EIF2S1;EIF2S2;EIF3B;EIF3C;EIF3D;EIF3F;EIF3I;EIF3L;EIF4B;RPL13A;RPL22;RPL23;RPL27;RPL28;RPL30;RPL34;RPL35A;RPL36;RPL38;RPL9;RPS11;RPS15A;RPS17;RPS21;RPS3;RPS5	pathway_Reactome	COVID-19 vs Influenza	COVID-19
Cap-dependent Translation Initiation	0.558547	2.04463	0	0.00813395	43	EIF2B3;EIF2B4;EIF2B5;EIF2S1;EIF2S2;EIF3B;EIF3C;EIF3D;EIF3F;EIF3I;EIF3L;EIF4B;RPL13A;RPL22;RPL23;RPL27;RPL28;RPL30;RPL34;RPL35A;RPL36;RPL38;RPL9;RPS11;RPS15A;RPS17;RPS21;RPS3;RPS5	pathway_Reactome	COVID-19 vs Influenza	COVID-19
Dilated cardiomyopathy (DCM)	-0.658041	-1.9081	0.0015083	0.00836405	25	CACNA2D2;DES;DMD;EMD;GNAS;ITGA2B;ITGA3;ITGA6;ITGA7;ITGB3;LAMA2;MYL3;PRKACB;SGCD;TGFB1;TGFB3;TPM1	pathway_KEGG	COVID-19 vs Influenza	Influenza
Iron uptake and transport	0.629802	2.01262	0	0.00870426	23	ATP6AP1;ATP6V0A1;ATP6V0C;ATP6V0D1;ATP6V1A;ATP6V1B2;ATP6V1C1;ATP6V1D;ATP6V1F;ATP6V1H;FTH1;HMOX1;LCN2;NEDD8;STEAP3;TCIRG1	pathway_Reactome	COVID-19 vs Influenza	COVID-19
L13a-mediated translational silencing of Ceruloplasmin expression	0.567323	2.01483	0	0.00874904	37	EIF2S1;EIF2S2;EIF3B;EIF3C;EIF3D;EIF3F;EIF3I;EIF4B;RPL13A;RPL22;RPL23;RPL27;RPL28;RPL30;RPL35A;RPL36;RPL38;RPL9;RPS11;RPS15A;RPS17;RPS21;RPS3;RPS5	pathway_Reactome	COVID-19 vs Influenza	COVID-19
coronary vasculature development	-0.825069	-1.90279	0	0.00877066	10	LTBP1;MYH10;SGCD;SNX17	geneontology_Biological_Process_noRedundant	COVID-19 vs Influenza	Influenza
Mitochondrial translation initiation	0.696392	2.02251	0	0.00887151	16	MRPL19;MRPL37;MRPL38;MRPL49;MRPS23;MRPS25;MRPS27;MRPS28;MRPS9;OXA1L	pathway_Reactome	COVID-19 vs Influenza	COVID-19
Mitochondrial translation termination	0.696392	2.02251	0	0.00887151	16	MRPL19;MRPL37;MRPL38;MRPL49;MRPS23;MRPS25;MRPS27;MRPS28;MRPS9;OXA1L	pathway_Reactome	COVID-19 vs Influenza	COVID-19
ROS, RNS production in phagocytes	0.684489	1.9939	0.00271739	0.0105282	17	ATP6V0A1;ATP6V0C;ATP6V0D1;ATP6V1A;ATP6V1B2;ATP6V1C1;ATP6V1D;ATP6V1E1;ATP6V1F;ATP6V1G1;ATP6V1H;CYBA;CYBB;NCF2;NCF4;TCIRG1	pathway_Reactome	COVID-19 vs Influenza	COVID-19
cardiac chamber development	-0.677818	-1.88244	0	0.0116492	23	BMP5;LTBP1;MYH10;MYL3;PARVA;SEMA3C;SNX17;TGFB1;TPM1	geneontology_Biological_Process_noRedundant	COVID-19 vs Influenza	Influenza
Small cell lung cancer	-0.631799	-1.88354	0	0.0117845	32	CDK2;COL4A1;COL4A2;COL4A3;COL4A4;COL4A5;ITGA2B;ITGA3;ITGA6;LAMA2;LAMA3;LAMA4;LAMA5;LAMB3;LAMC2;PTK2	pathway_KEGG	COVID-19 vs Influenza	Influenza
Transferrin endocytosis and recycling	0.719007	1.98325	0	0.0119984	14	ATP6AP1;ATP6V0A1;ATP6V0C;ATP6V0D1;ATP6V1A;ATP6V1B2;ATP6V1C1;ATP6V1D;ATP6V1F;ATP6V1H;STEAP3;TCIRG1	pathway_Reactome	COVID-19 vs Influenza	COVID-19
GTP hydrolysis and joining of the 60S ribosomal subunit	0.556279	1.97948	0	0.0125132	38	EIF2S1;EIF2S2;EIF3B;EIF3C;EIF3D;EIF3F;EIF3I;EIF4B;RPL13A;RPL22;RPL23;RPL27;RPL28;RPL30;RPL35A;RPL36;RPL38;RPL9;RPS11;RPS15A;RPS17;RPS21;RPS3;RPS5	pathway_Reactome	COVID-19 vs Influenza	COVID-19
coagulation	-0.513395	-1.87512	0	0.0127138	91	ABAT;ANO6;ANXA8;CD36;COL1A2;COL3A1;DMTN;DOCK9;EHD1;EHD2;ENTPD1;GGCX;GNA11;GNAQ;GNAS;GP1BB;HBE1;HBG1;HBG2;HDAC1;ILK;ITGA2B;ITGB3;KRT1;PDGFB;PLEK;PLSCR1;PRCP;PRKCH;PRKG1;RAC1;SERPINE2;STXBP1;TFPI	geneontology_Biological_Process_noRedundant	COVID-19 vs Influenza	Influenza
Transcriptional regulation of white adipocyte differentiation	-0.783265	-1.87045	0	0.0134167	12	ADIRF;CD36;TGFB1;THRAP3	pathway_Reactome	COVID-19 vs Influenza	Influenza
Signaling by MET	-0.618264	-1.86626	0	0.0140769	33	ARF6;COL1A2;COL3A1;COL5A1;COL5A2;COL5A3;HGF;ITGA3;LAMA2;LAMA3;LAMA4;LAMA5;LAMB3;LAMC2;NRAS;PIK3R1;PTK2;PTPN11;RAC1;RAP1A;RAP1B;SH3GL1	pathway_Reactome	COVID-19 vs Influenza	Influenza
protein heterooligomerization	-0.58451	-1.86172	0	0.0147489	42	COL1A2;HBE1;HBG1;HBG2;HBM;HBQ1;HBZ;INSR;KRT1;KRT10;LIMS1	geneontology_Biological_Process_noRedundant	COVID-19 vs Influenza	Influenza
Cell junction organization	-0.64134	-1.84867	0	0.0176149	26	ACTN1;CDH11;CTNNB1;F11R;FBLIM1;FERMT2;ILK;ITGA6;ITGB4;LAMA3;LAMB3;LAMC2;LIMS1;PARVA;PARVB;PXN;RSU1	pathway_Reactome	COVID-19 vs Influenza	Influenza
neuron projection guidance	-0.569189	-1.84648	0	0.0176265	48	APP;CXCL12;CYFIP2;EFNB1;LAMA2;MATN2;MYH10;NEXN;NPTN;PALLD;PDLIM7;PLXNC1;PTK2;PTPRA;SEMA3B;SEMA3C;SEMA3G;SPTA1;SPTAN1;SPTB;SPTBN1	geneontology_Biological_Process_noRedundant	COVID-19 vs Influenza	Influenza
rRNA processing in the nucleus and cytosol	0.490951	1.94437	0	0.0181737	57	BYSL;EXOSC10;EXOSC9;GNL3;HEATR1;KRR1;NOL6;PDCD11;PES1;PNO1;RCL1;RPL13A;RPL22;RPL23;RPL27;RPL28;RPL30;RPL35A;RPL36;RPL38;RPL9;RPS11;RPS15A;RPS17;RPS21;RPS3;RPS5;TBL3;TEX10;TRMT112;UTP14A;WDR3	pathway_Reactome	COVID-19 vs Influenza	COVID-19
AGE-RAGE signaling pathway in diabetic complications	-0.580827	-1.84118	0	0.0184497	41	AGER;COL1A2;COL3A1;COL4A1;COL4A2;COL4A3;COL4A4;COL4A5;PLCB2;PLCB4;RAC1;STAT5B;TGFB1;TGFB3	pathway_KEGG	COVID-19 vs Influenza	Influenza
rRNA processing	0.485833	1.93579	0	0.0197306	58	BYSL;EXOSC10;EXOSC9;GNL3;HEATR1;KRR1;NOL6;PDCD11;PES1;PNO1;RCL1;RPL13A;RPL22;RPL23;RPL27;RPL28;RPL30;RPL35A;RPL36;RPL38;RPL9;RPS11;RPS15A;RPS17;RPS21;RPS3;RPS5;TBL3;TEX10;TRMT112;UTP14A;WDR3	pathway_Reactome	COVID-19 vs Influenza	COVID-19
transition metal ion transport	0.581915	1.92509	0	0.0205815	28	ATOX1;ATP13A1;ATP6AP1;ATP6V0A1;ATP6V0C;ATP6V0D1;ATP6V1A;ATP6V1B2;ATP6V1C1;ATP6V1D;ATP6V1F;ATP6V1H;FTH1;PICALM;RAB11B;SFXN1;SLC30A7;STEAP3;TCIRG1	geneontology_Biological_Process_noRedundant	COVID-19 vs Influenza	COVID-19
Proteasome	0.592685	1.92003	0	0.0208989	24	PSMA2;PSMB10;PSMB3;PSMB4;PSMB8;PSMB9;PSMC1;PSMC2;PSMC3;PSMC4;PSMC5;PSMD1;PSMD13;PSMD3;PSMD4;PSMD6;PSMD7;PSMD8;PSME1;PSME2;PSME3	pathway_KEGG	COVID-19 vs Influenza	COVID-19
translational initiation	0.468441	1.92701	0	0.0210361	66	DHX29;DNAJC3;EIF1AY;EIF2A;EIF2B3;EIF2B4;EIF2B5;EIF2S1;EIF2S2;EIF3B;EIF3C;EIF3D;EIF3F;EIF3I;EIF3L;EIF4B;EIF4G2;EIF6;NCBP2;PAIP1;RPL13A;RPL22;RPL23;RPL27;RPL28;RPL30;RPL34;RPL35A;RPL36;RPL38;RPL9;RPS11;RPS15A;RPS17;RPS21;RPS3;RPS5;YTHDF2	geneontology_Biological_Process_noRedundant	COVID-19 vs Influenza	COVID-19
Lysosome	0.497044	1.91555	0	0.0217026	49	ACP2;AP1G2;AP1M1;AP1S1;AP3B1;AP3M1;ARSA;ATP6AP1;ATP6V0A1;ATP6V0C;ATP6V0D1;ATP6V1H;CD63;CLTA;CTSA;CTSE;DNASE2;GBA;GLB1;GM2A;GNS;LGMN;MAN2B1;NAPSA;PPT1;TCIRG1	pathway_KEGG	COVID-19 vs Influenza	COVID-19
Regulation of expression of SLITs and ROBOs	0.495897	1.90441	0	0.0236422	58	ETF1;MAGOHB;NCBP2;PSMA2;PSMB10;PSMB4;PSMB8;PSMB9;PSMC1;PSMC2;PSMC4;PSMC5;PSMD13;PSMD3;PSMD4;PSMD6;PSMD7;PSMD8;PSME2;PSME3;RPL13A;RPL22;RPL23;RPL27;RPL28;RPL30;RPL35A;RPL36;RPL38;RPL9;RPS11;RPS15A;RPS17;RPS21;RPS3;RPS5	pathway_Reactome	COVID-19 vs Influenza	COVID-19
Hypertrophic cardiomyopathy (HCM)	-0.627657	-1.81209	0.00456621	0.0275225	25	CACNA2D2;DES;DMD;EMD;ITGA2B;ITGA3;ITGA6;ITGA7;ITGB3;LAMA2;MYL3;SGCD;TGFB1;TGFB3;TPM1	pathway_KEGG	COVID-19 vs Influenza	Influenza
ATP hydrolysis coupled transmembrane transport	0.719255	1.88826	0.00265957	0.0277648	13	ATP6AP1;ATP6V0A1;ATP6V0C;ATP6V0D1;ATP6V1A;ATP6V1B2;ATP6V1C1;ATP6V1F;ATP6V1H;TCIRG1	geneontology_Biological_Process_noRedundant	COVID-19 vs Influenza	COVID-19
Cargo concentration in the ER	0.69403	1.87694	0.00255102	0.0307209	13	LMAN1;MIA3;PREB;SEC23A;SEC24A;SEC24C;SEC24D;STX5;TMED10	pathway_Reactome	COVID-19 vs Influenza	COVID-19
Protein export	0.713448	1.86281	0	0.0357146	12	OXA1L;SEC11A;SEC61A1;SEC61G;SPCS2;SRP72;SRPRB	pathway_KEGG	COVID-19 vs Influenza	COVID-19
Selenocysteine synthesis	0.584062	1.85827	0.00289855	0.0363223	22	RPL13A;RPL22;RPL23;RPL27;RPL28;RPL30;RPL35A;RPL36;RPL38;RPL9;RPS11;RPS15A;RPS17;RPS21;RPS3;RPS5	pathway_Reactome	COVID-19 vs Influenza	COVID-19
Signaling by PDGF	-0.62069	-1.78633	0.00148588	0.0395427	28	COL3A1;COL4A1;COL4A2;COL4A3;COL4A4;COL4A5;COL5A1;COL5A2;COL5A3;COL6A5;COL6A6;NCK1;NCK2;PDGFB;PIK3R1;PTPN11;RASA1;STAT5B	pathway_Reactome	COVID-19 vs Influenza	Influenza
Asparagine N-linked glycosylation	0.413851	1.82808	0	0.0479475	120	ALG1;ALG11;AMDHD2;ARCN1;ARF4;ARFGAP2;ARFGAP3;CAPZB;COG1;COG4;COG5;COG8;COPA;COPB2;COPE;COPZ1;CTSA;DAD1;DDOST;DYNC1I2;DYNC1LI1;GBF1;GFPT1;GLB1;GMPPA;GMPPB;GNE;GNPNAT1;GOLGB1;KDELR1;LMAN1;MAGT1;MGAT2;MIA3;MLEC;MPDU1;MVD;NAGK;NGLY1;NPL;PGM3;PPP6C;PPP6R1;PREB;PSMC1;RFT1;RPN2;SEC13;SEC16A;SEC23A;SEC23IP;SEC24A;SEC24C;SEC24D;SEC31A;STT3A;STX5;TMED10;TMED7-TICAM2;TMED9;TRAPPC3;UAP1;USO1	pathway_Reactome	COVID-19 vs Influenza	COVID-19
Regulation of Apoptosis	0.53439	1.82884	0.00308642	0.0488896	29	OPA1;PAK2;PSMA2;PSMB10;PSMB3;PSMB4;PSMB8;PSMB9;PSMC1;PSMC2;PSMC3;PSMC4;PSMC5;PSMD1;PSMD13;PSMD3;PSMD4;PSMD6;PSMD7;PSMD8;PSME1;PSME2;PSME3	pathway_Reactome	COVID-19 vs Influenza	COVID-19
RHO GTPases activate PAKs	-0.787467	-1.76702	0	0.0493304	10	MYH10;MYH11;MYH14;MYLK;PPP1R12A;RAC1	pathway_Reactome	COVID-19 vs Influenza	Influenza
Interferon alpha/beta signaling	0.728484	2.44587	0	0	29	BST2;HLA-F;IFI35;IFIT1;IFIT2;IFIT3;IRF5;ISG15;MX1;MX2;OAS1;OAS2;OAS3;PTPN6;STAT1	pathway_Reactome	COVID-19 vs Non-COVID-19 DAD control	COVID-19
Interferon Signaling	0.585483	2.44059	0	0	89	BST2;DDX58;EIF2AK2;GBP1;GBP5;HLA-DQA1;HLA-DRB4;HLA-F;IFI30;IFI35;IFIT1;IFIT2;IFIT3;IRF5;ISG15;MX1;MX2;OAS1;OAS2;OAS3;PPM1B;PRKCD;PTPN6;STAT1;TRIM21;TRIM22;UBE2L6	pathway_Reactome	COVID-19 vs Non-COVID-19 DAD control	COVID-19
defense response to other organism	0.539579	2.39816	0	0	128	ADAMTS5;ANXA3;APOBEC3G;ARG1;AZU1;BPI;BST2;C5AR1;CCDC88B;CCL20;CD36;CTSG;CXCL13;DDX58;DDX60;DEFA1;DNAJC3;DTX3L;EIF2AK2;ELANE;EPX;GBP1;GSDMD;HLA-E;IFI16;IFI44L;IFIH1;IFIT1;IFIT2;IFIT3;IFIT5;IFITM3;IRF5;ISG15;LCN2;MMP12;MPO;MX1;MX2;NLRC4;NT5C3A;OAS1;OAS2;OAS3;PARP9;PDE12;PPM1B;PRKCD;PTPRC;PYCARD;RNASE2;RNASE3;SLPI;SPN;STAT1;SYK;TRIM22	geneontology_Biological_Process_noRedundant	COVID-19 vs Non-COVID-19 DAD control	COVID-19
response to virus	0.549089	2.37982	0	0	103	APOBEC3G;AZU1;BST2;CCL19;CHUK;CXCL12;DDX58;DDX60;DEFA1;DTX3L;EIF2AK2;GBP1;IFI16;IFI44;IFIH1;IFIT1;IFIT2;IFIT3;IFIT5;IRF5;ISG15;LCN2;LGALS9;MAPK14;MMP12;MX1;MX2;NT5C3A;OAS1;OAS2;OAS3;PARP9;PDE12;PPM1B;PTPRC;PYCARD;RNASE2;STAT1;TRIM22	geneontology_Biological_Process_noRedundant	COVID-19 vs Non-COVID-19 DAD control	COVID-19
response to interferon-gamma	0.579873	2.3464	0	0	73	AIF1;ARG1;BST2;CASP1;CCL19;CCL20;CD47;GBP1;GBP5;HLA-DQA1;HLA-DRB4;HLA-E;HLA-F;IFI30;IRF5;LGALS9;NMI;OAS1;OAS2;OAS3;PARP9;PRKCD;STAT1;TRIM21;TRIM22;WAS	geneontology_Biological_Process_noRedundant	COVID-19 vs Non-COVID-19 DAD control	COVID-19
interleukin-1 production	0.761287	2.31931	0	0	20	ARRB2;AZU1;CASP1;CCL19;CD36;CEACAM1;GBP5;GSDMD;IFI16;LGALS9;NLRC4;PYCARD	geneontology_Biological_Process_noRedundant	COVID-19 vs Non-COVID-19 DAD control	COVID-19
Neutrophil degranulation	0.474275	2.24639	0	0.000417898	224	AGA;ALOX5;APEH;ARG1;ARHGAP9;ASAH1;ATP8A1;AZU1;BIN2;BPI;BST2;C5AR1;CD177;CD36;CD47;CD55;CD63;CEACAM1;CEACAM6;CHIT1;COMMD9;CSNK2B;CTSG;CYBA;CYBB;CYFIP1;DEFA1;DIAPH1;DNAJC3;DOCK2;ELANE;EPX;GCA;GMFG;GNS;GSDMD;HEBP2;HK3;HVCN1;IQGAP2;ITGAL;ITGAM;ITGAX;ITGB2;KCMF1;KCNAB2;LCN2;MAPK14;MCEMP1;MGAM;MGST1;MMP8;MMP9;MNDA;MOSPD2;MPO;NAPRT;NBEAL2;OLFM4;PADI2;PAFAH1B2;PDXK;PRG2;PRKCD;PRTN3;PSMB1;PTPN6;PTPRC;PTX3;PYCARD;QPCT;RAB14;RAB3D;RAB7A;RAC1;RAP2B;RETN;RHOG;RNASE2;RNASE3;ROCK1;S100A12;SERPINB6;SIRPA;SLC2A3;SLC2A5;SLPI;TBC1D10C;TOLLIP	pathway_Reactome	COVID-19 vs Non-COVID-19 DAD control	COVID-19
Cytokine Signaling in Immune system	0.46853	2.25306	0	0.000459688	219	AGER;ALOX5;BST2;CAMK2G;CASP1;CBL;CCL19;CCL20;CD36;CHUK;DDX58;EBI3;EIF2AK2;GBP1;GBP5;HLA-DQA1;HLA-DRB4;HLA-E;HLA-F;IFI30;IFI35;IFIT1;IFIT2;IFIT3;IL18;IRF5;ISG15;ITGAM;ITGAX;ITGB2;LAMA5;LCN2;LGALS9;MAPK10;MAPK14;MAPK7;MMP9;MUC1;MX1;MX2;OAS1;OAS2;OAS3;PAK2;PDCD4;PPM1B;PRKCD;PRTN3;PSMB10;PSMB3;PSMB4;PSME1;PSME2;PTPN12;PTPN23;PTPN6;STAT1;STAT3;SYK;TNFSF12-TNFSF13;TRIM21;TRIM22;UBA7;UBE2L6;VAV1	pathway_Reactome	COVID-19 vs Non-COVID-19 DAD control	COVID-19
granulocyte activation	0.474828	2.25425	0	0.000510764	238	AGA;ALOX5;ANXA3;APEH;ARG1;ARHGAP9;ASAH1;ATP8A1;AZU1;BIN2;BPI;BST2;C5AR1;CD177;CD36;CD47;CD55;CD63;CEACAM1;CEACAM6;CHIT1;COMMD9;CSNK2B;CTSG;CYBA;CYBB;CYFIP1;DEFA1;DIAPH1;DNAJC3;DOCK2;ELANE;EPX;GCA;GMFG;GNS;GSDMD;HEBP2;HK3;HVCN1;IL18;IQGAP2;ITGAL;ITGAM;ITGAX;ITGB2;KCMF1;KCNAB2;LCN2;MAPK14;MCEMP1;MGAM;MGST1;MMP8;MMP9;MNDA;MOSPD2;MPO;NAPRT;NBEAL2;OLFM4;PADI2;PAFAH1B2;PDXK;PRG2;PRKCD;PRTN3;PSMB1;PTPN6;PTPRC;PTX3;PYCARD;QPCT;RAB14;RAB3D;RAB7A;RAC1;RAP2B;RETN;RHOG;RNASE2;RNASE3;ROCK1;S100A12;SERPINB6;SIRPA;SLC2A3;SLC2A5;SLPI;STXBP2;SYK;TBC1D10C;TOLLIP	geneontology_Biological_Process_noRedundant	COVID-19 vs Non-COVID-19 DAD control	COVID-19
neutrophil mediated immunity	0.475942	2.26039	0	0.00057461	234	AGA;ALOX5;ANXA3;APEH;ARG1;ARHGAP9;ASAH1;ATP8A1;AZU1;BIN2;BPI;BST2;C5AR1;CD177;CD36;CD47;CD55;CD63;CEACAM1;CEACAM6;CHIT1;COMMD9;CSNK2B;CTSG;CYBA;CYBB;CYFIP1;DEFA1;DIAPH1;DNAJC3;DOCK2;ELANE;EPX;GCA;GMFG;GNS;GSDMD;HEBP2;HK3;HVCN1;IQGAP2;ITGAL;ITGAM;ITGAX;ITGB2;KCMF1;KCNAB2;LCN2;MAPK14;MCEMP1;MGAM;MGST1;MMP8;MMP9;MNDA;MOSPD2;MPO;NAPRT;NBEAL2;OLFM4;PADI2;PAFAH1B2;PDXK;PRG2;PRKCD;PRTN3;PSMB1;PTPN6;PTPRC;PTX3;PYCARD;QPCT;RAB14;RAB3D;RAB7A;RAC1;RAP2B;RETN;RHOG;RNASE2;RNASE3;ROCK1;S100A12;SERPINB6;SIRPA;SLC2A3;SLC2A5;SLPI;STXBP2;SYK;TBC1D10C;TOLLIP	geneontology_Biological_Process_noRedundant	COVID-19 vs Non-COVID-19 DAD control	COVID-19
response to type I interferon	0.609098	2.21757	0	0.000589343	41	BST2;HLA-F;IFI35;IFIT1;IFIT2;IFIT3;IRF5;ISG15;MX1;MX2;OAS1;OAS2;OAS3;PTPN6;STAT1	geneontology_Biological_Process_noRedundant	COVID-19 vs Non-COVID-19 DAD control	COVID-19
Interferon gamma signaling	0.646309	2.22929	0	0.000638455	36	GBP1;GBP5;HLA-DQA1;HLA-DRB4;HLA-F;IFI30;IRF5;OAS1;OAS2;OAS3;PRKCD;PTPN6;STAT1;TRIM21;TRIM22	pathway_Reactome	COVID-19 vs Non-COVID-19 DAD control	COVID-19
positive regulation of response to external stimulus	0.54803	2.26335	0	0.000656697	80	AGER;AIF1;ARG1;AZU1;BTK;C5AR1;CCL19;CD47;CXCL12;CXCL13;CXCL17;DDT;DDX60;FKBP1B;GBP5;GPSM3;HLA-E;IDO1;IL17D;IL18;ITGAM;ITGB2;LDLR;LGALS9;LPL;LRRK2;MAPK14;MMP8;MOSPD2;NTF3;PDCD4;PDGFB;RAC1;THBD;TRADD	geneontology_Biological_Process_noRedundant	COVID-19 vs Non-COVID-19 DAD control	COVID-19
Epstein-Barr virus infection	0.531454	2.18035	0	0.00229844	76	BAX;BID;BTK;CASP8;CHUK;DDX58;EIF2AK2;HLA-DMA;HLA-DQA1;HLA-DRB4;HLA-E;HLA-F;ISG15;ITGAL;MAPK10;MAPK14;OAS1;OAS2;OAS3;RAC1;STAT1;STAT3;SYK;TAP1;TAP2;TAPBP;TRADD	pathway_KEGG	COVID-19 vs Non-COVID-19 DAD control	COVID-19
response to fungus	0.798671	2.16764	0	0.00245167	13	ARG1;CTSG;DEFA1;ELANE;MPO;PTX3	geneontology_Biological_Process_noRedundant	COVID-19 vs Non-COVID-19 DAD control	COVID-19
Antiviral mechanism by IFN-stimulated genes	0.588375	2.16051	0	0.00248998	48	DDX58;EIF2AK2;IFIT1;ISG15;MX1;MX2;OAS1;OAS2;OAS3;PPM1B;STAT1;UBE2L6	pathway_Reactome	COVID-19 vs Non-COVID-19 DAD control	COVID-19
negative regulation of cytokine production	0.532466	2.1441	0	0.00272408	70	AGER;ARG1;BPI;BST2;CEACAM1;DDX58;ELANE;EPX;GBP1;IDO1;IFIH1;ISG15;LGALS9;MMP8;NMI;NUTF2;PPM1B;PTPN6;RAC1;UBE2L6;WNT11	geneontology_Biological_Process_noRedundant	COVID-19 vs Non-COVID-19 DAD control	COVID-19
cell killing	0.598095	2.14698	0	0.00279418	37	AGER;ARG1;ARRB2;AZU1;CEACAM1;CORO1A;CTSG;DEFA1;ELANE;FAM49B;HLA-E;HLA-F;IL18;LGALS9;PTPN6;PTPRC;SERPINB9;STXBP2;VAV1	geneontology_Biological_Process_noRedundant	COVID-19 vs Non-COVID-19 DAD control	COVID-19
Antimicrobial peptides	0.792789	2.13318	0	0.00298394	12	BPI;CTSG;DEFA1;ELANE;LCN2;PRTN3;REG3A;RNASE3	pathway_Reactome	COVID-19 vs Non-COVID-19 DAD control	COVID-19
Keratinization	-0.698502	-2.12328	0	0.00423535	36	KRT1;KRT10;KRT13;KRT14;KRT16;KRT17;KRT18;KRT19;KRT2;KRT28;KRT3;KRT35;KRT36;KRT5;KRT6A;KRT6B;KRT7;KRT71;KRT74;KRT77;KRT8;KRT84;KRT9;PKP4;PPL	pathway_Reactome	COVID-19 vs Non-COVID-19 DAD control	Non-COVID-19 DAD
Formation of the cornified envelope	-0.698502	-2.12328	0	0.00423535	36	KRT1;KRT10;KRT13;KRT14;KRT16;KRT17;KRT18;KRT19;KRT2;KRT28;KRT3;KRT35;KRT36;KRT5;KRT6A;KRT6B;KRT7;KRT71;KRT74;KRT77;KRT8;KRT84;KRT9;PKP4;PPL	pathway_Reactome	COVID-19 vs Non-COVID-19 DAD control	Non-COVID-19 DAD
Influenza A	0.532032	2.10528	0	0.00459688	61	CASP1;DDX58;EIF2AK2;HLA-DMA;HLA-DQA1;HLA-DRB4;HSPA1L;IFIH1;IL18;MAPK10;MAPK14;MX1;OAS1;OAS2;OAS3;PYCARD;STAT1	pathway_KEGG	COVID-19 vs Non-COVID-19 DAD control	COVID-19
leukocyte migration	0.467807	2.05161	0	0.00538774	125	AIF1;AZU1;BMP5;C5AR1;CCL19;CCL20;CD177;CD47;CD48;CEACAM1;CEACAM5;CEACAM6;CXCL12;CXCL13;CXCL17;DDT;DEFA1;ELANE;EPX;GPSM3;ITGAL;ITGAM;ITGAX;ITGB2;JAM2;LGALS9;MAPK14;MMP28;MMP9;MOSPD2;MYO1G;OLFM4;PDGFB;PRTN3;PTPN6;PYCARD;RAC1;SIRPA;SPN;SYK;VAV1;ZAP70	geneontology_Biological_Process_noRedundant	COVID-19 vs Non-COVID-19 DAD control	COVID-19
neuroinflammatory response	0.710346	2.06726	0	0.00539367	17	AGER;AIF1;AZU1;IL18;ITGAM;ITGB2;LDLR;LRRK2;MMP8;MMP9;PTPRC	geneontology_Biological_Process_noRedundant	COVID-19 vs Non-COVID-19 DAD control	COVID-19
response to molecule of bacterial origin	0.508671	2.07683	0	0.00539633	80	ARG1;CASP1;CASP8;CD36;CD55;CMPK2;COMT;CTSG;CXCL13;DEFA1;ELANE;IDO1;IL18;IRF5;LCN2;LGALS9;MPO;SLPI;THBD	geneontology_Biological_Process_noRedundant	COVID-19 vs Non-COVID-19 DAD control	COVID-19
Hepatitis C	0.575979	2.05368	0	0.00546518	38	CHUK;DDX58;EIF2AK2;IFIT1;LDLR;MAPK10;MAPK14;OAS1;OAS2;OAS3;STAT1;STAT3;TRADD	pathway_KEGG	COVID-19 vs Non-COVID-19 DAD control	COVID-19
response to interferon-beta	0.76094	2.07044	0	0.00549071	13	BST2;IFI16;IFIT1;IFIT3;MNDA;STAT1	geneontology_Biological_Process_noRedundant	COVID-19 vs Non-COVID-19 DAD control	COVID-19
Signaling by SCF-KIT	0.67819	2.05542	0	0.00549512	18	CBL;FES;MMP9;PTPN6;RAC1;STAT1;STAT3;VAV1	pathway_Reactome	COVID-19 vs Non-COVID-19 DAD control	COVID-19
response to interferon-alpha	0.813715	2.0827	0	0.00554544	10	BST2;EIF2AK2;IFIT2;IFIT3;IFITM3;MX2;PDE12	geneontology_Biological_Process_noRedundant	COVID-19 vs Non-COVID-19 DAD control	COVID-19
detection of external stimulus	0.748237	2.05712	0	0.00563665	13	ARRB1;ARRB2;CXCL12;METAP1;NMT1;PIEZO1;SERPINE2	geneontology_Biological_Process_noRedundant	COVID-19 vs Non-COVID-19 DAD control	COVID-19
detection of abiotic stimulus	0.748237	2.05712	0	0.00563665	13	ARRB1;ARRB2;CXCL12;METAP1;NMT1;PIEZO1;SERPINE2	geneontology_Biological_Process_noRedundant	COVID-19 vs Non-COVID-19 DAD control	COVID-19
regulation of chemotaxis	0.541342	2.07824	0	0.00564162	54	AGER;AIF1;AZU1;C5AR1;CCL19;CXCL12;CXCL13;CXCL17;ELANE;GPSM3;LGALS9;MAPK14;MMP28;MOSPD2;NTF3;PDGFB;RAC1;SEMA3B;SEMA3G	geneontology_Biological_Process_noRedundant	COVID-19 vs Non-COVID-19 DAD control	COVID-19
cell chemotaxis	0.493868	2.04362	0	0.00588975	71	AIF1;ARRB2;AZU1;BIN2;C5AR1;CCL19;CCL20;CXCL12;CXCL13;CXCL17;DEFA1;DOCK4;GPSM3;ITGB2;LGALS9;MAPK14;MMP28;MOSPD2;PDGFB;PRKCD;RAC1;SAA2-SAA4;SYK;VAV1	geneontology_Biological_Process_noRedundant	COVID-19 vs Non-COVID-19 DAD control	COVID-19
Innate Immune System	0.4032	2.03708	0	0.00594344	388	ABI1;AGA;AGER;ALOX5;APAF1;APEH;ARG1;ARHGAP9;ASAH1;ATOX1;ATP6V1A;ATP6V1B2;ATP6V1C1;ATP6V1G1;ATP8A1;AZU1;BIN2;BPI;BST2;BTK;C5AR1;CASP1;CASP4;CASP8;CD177;CD36;CD47;CD55;CD63;CEACAM1;CEACAM6;CHIT1;CHUK;COMMD9;CSNK2B;CTSG;CYBA;CYBB;CYFIP1;DDX58;DEFA1;DIAPH1;DNAJC3;DOCK2;ELANE;ELMO2;EPX;GCA;GMFG;GNS;GSDMD;HEBP2;HK3;HLA-E;HVCN1;IFI16;IFIH1;IQGAP2;ISG15;ITGAL;ITGAM;ITGAX;ITGB2;KCMF1;KCNAB2;LCN2;MAPK10;MAPK13;MAPK14;MAPK7;MCEMP1;MGAM;MGST1;MMP8;MMP9;MNDA;MOSPD2;MPO;MUC1;NAPRT;NBEAL2;NCF1;NCF2;NCF4;NFKB2;NKIRAS2;NLRC4;OLFM4;PADI2;PAFAH1B2;PAK2;PDXK;PPP2CB;PPP3R1;PRG2;PRKCD;PRTN3;PSMB1;PSMB10;PSMB3;PSMB4;PSMB8;PSMB9;PSME1;PSME2;PTPN6;PTPRC;PTX3;PYCARD;QPCT;RAB14;RAB3D;RAB7A;RAC1;RAP2B;RASGRP2;REG3A;RETN;RHOG;RNASE2;RNASE3;ROCK1;S100A12;SERPINB6;SFTPA2;SIRPA;SKP1;SLC2A3;SLC2A5;SLPI;SYK;TBC1D10C;TOLLIP;TRIM21;UBA7;UBE2K;UBE2L6;VAV1;WAS	pathway_Reactome	COVID-19 vs Non-COVID-19 DAD control	COVID-19
Herpes simplex infection	0.525918	2.05949	0	0.00595237	56	CASP8;CSNK2B;DDX58;EIF2AK2;HLA-DMA;HLA-DQA1;HLA-DRB4;HLA-E;HLA-F;IFIH1;IFIT1;MAPK10;OAS1;OAS2;OAS3;STAT1;TAP1;TAP2	pathway_KEGG	COVID-19 vs Non-COVID-19 DAD control	COVID-19
phagocytosis	0.476501	2.03267	0	0.00662491	96	ABI1;AIF1;ANXA3;ARHGAP25;ATG3;AZU1;BIN2;CD36;CD47;CYFIP1;DOCK2;ELANE;ITGAL;ITGAM;ITGB2;MYO1G;NCF2;NCF4;OLFM4;PRKCD;PRTN3;PTPRC;PTX3;PYCARD;RAC1;SFTPA2;SIRPA;SRPX;SYK;VAV1;WAS	geneontology_Biological_Process_noRedundant	COVID-19 vs Non-COVID-19 DAD control	COVID-19
Pertussis	0.63047	2.0001	0	0.0101463	22	CASP1;CASP7;GNAI2;ITGAM;ITGB2;MAPK10;MAPK14;PYCARD;SFTPA2	pathway_KEGG	COVID-19 vs Non-COVID-19 DAD control	COVID-19
Systemic lupus erythematosus	0.663527	2.00226	0	0.0101727	19	CTSG;ELANE;HLA-DQA1;HLA-DRB4;TRIM21	pathway_KEGG	COVID-19 vs Non-COVID-19 DAD control	COVID-19
Rheumatoid arthritis	0.597349	2.00296	0	0.0102882	29	ATP6V1B2;CCL20;CXCL12;HLA-DMA;HLA-DQA1;HLA-DRB4;IL18;ITGAL;ITGB2	pathway_KEGG	COVID-19 vs Non-COVID-19 DAD control	COVID-19
cytokine secretion	0.538097	1.99535	0	0.010726	44	CASP1;CCL19;CD36;CHUK;DDX58;GBP1;GBP5;GSDMD;IFIH1;LGALS9;LPL;LRRK2;MAPK14;MMP12;MMP8;NLRC4;PYCARD;SYK	geneontology_Biological_Process_noRedundant	COVID-19 vs Non-COVID-19 DAD control	COVID-19
ERK1 and ERK2 cascade	0.503008	1.99315	0.00416667	0.0108046	65	AGER;APIP;ARRB1;ARRB2;C5AR1;CCL19;CCL20;CD36;CEACAM1;DDT;GBP1;GNAI2;LGALS9;NPNT;PDGFB;PTPN6;PTPRC;PYCARD;SIRPA;SULT1A4;SYK;TBC1D10C;TIMP3	geneontology_Biological_Process_noRedundant	COVID-19 vs Non-COVID-19 DAD control	COVID-19
Viral myocarditis	0.609374	1.98406	0	0.0115109	26	BID;CASP8;CD55;HLA-DMA;HLA-DQA1;HLA-DRB4;HLA-E;HLA-F;ITGAL;ITGB2;RAC1	pathway_KEGG	COVID-19 vs Non-COVID-19 DAD control	COVID-19
Measles	0.568776	1.98453	0	0.0117603	35	CHUK;CSNK2B;DDX58;EIF2AK2;HSPA1L;IFIH1;MX1;OAS1;OAS2;OAS3;STAT1;STAT3	pathway_KEGG	COVID-19 vs Non-COVID-19 DAD control	COVID-19
adaptive immune response	0.474291	1.97729	0	0.0124043	71	AGER;ARG1;BTK;CCL19;CD48;CD55;CEACAM1;CLC;CXCL13;EBI3;FAM49B;HLA-E;HLA-F;IL18;MYO1G;OTUB1;PRKCD;PTPN6;PTPRC;PYCARD;SAMSN1;SPN;STAT3;SYK;TAP1;TAP2;WAS;ZAP70	geneontology_Biological_Process_noRedundant	COVID-19 vs Non-COVID-19 DAD control	COVID-19
Mitochondrial translation initiation	-0.69483	-2.06361	0	0.0128344	30	DAP3;MRPL11;MRPL19;MRPL37;MRPL38;MRPL39;MRPL4;MRPL49;MRPL54;MRPS11;MRPS14;MRPS17;MRPS22;MRPS23;MRPS24;MRPS27;MRPS28;MRPS34;MRPS36;MRPS9;OXA1L;PTCD3	pathway_Reactome	COVID-19 vs Non-COVID-19 DAD control	Non-COVID-19 DAD
interleukin-6 production	0.565002	1.94923	0.00634921	0.0176748	32	ARHGEF2;ARRB1;ARRB2;BPI;CAPN2;CD36;CD47;CSK;CYBA;DDX58;IFIH1;IL17D;IL18;LGALS9;MAPK13;MMP8;MYD88;PTPN6;PYCARD;SIRPA;STAT3	geneontology_Biological_Process_noRedundant	COVID-19 vs Non-COVID-19 DAD control	COVID-19
epidermis development	-0.554939	-2.00611	0	0.0184815	89	AKR1C3;ATP2A2;CELSR1;H2AFY2;HPSE;IFT172;INSR;IRF6;KRT1;KRT10;KRT13;KRT14;KRT16;KRT17;KRT18;KRT19;KRT2;KRT28;KRT3;KRT35;KRT36;KRT5;KRT6A;KRT6B;KRT7;KRT71;KRT74;KRT77;KRT8;KRT84;KRT9;MYO5A;NSDHL;PALLD;PKP4;PPL;PRKCH;RELA;SHH;SLC9A3R1;SRSF6;STS;TXNIP	geneontology_Biological_Process_noRedundant	COVID-19 vs Non-COVID-19 DAD control	Non-COVID-19 DAD
mitochondrial gene expression	-0.593824	-2.01191	0	0.0198677	58	AARS2;COA3;DAP3;EARS2;GFM2;IARS2;KIAA0391;LRPPRC;MRPL11;MRPL15;MRPL19;MRPL37;MRPL38;MRPL39;MRPL4;MRPL49;MRPL54;MRPS10;MRPS11;MRPS14;MRPS17;MRPS22;MRPS23;MRPS24;MRPS27;MRPS28;MRPS34;MRPS36;MRPS9;OXA1L;PRKAA1;PTCD3;PUS1;RMND1;SHMT2;TARS2;TBRG4;TSFM;TUFM;UQCC1;UQCC2;YARS2	geneontology_Biological_Process_noRedundant	COVID-19 vs Non-COVID-19 DAD control	Non-COVID-19 DAD
ISG15 antiviral mechanism	0.535014	1.93409	0	0.0201197	43	DDX58;EIF2AK2;IFIT1;ISG15;MX1;MX2;PPM1B;STAT1;UBE2L6	pathway_Reactome	COVID-19 vs Non-COVID-19 DAD control	COVID-19
humoral immune response	0.545487	1.93574	0	0.0201241	40	AZU1;BPI;BST2;C5AR1;CD55;CTSG;CXCL13;DEFA1;EBI3;ELANE;HLA-E;LCN2;PRTN3;PSMB10;PTPN6;PTPRC;REG3A;RNASE2;RNASE3;SLPI	geneontology_Biological_Process_noRedundant	COVID-19 vs Non-COVID-19 DAD control	COVID-19
Mitochondrial translation termination	-0.678023	-2.02096	0	0.0204067	31	DAP3;MRPL11;MRPL19;MRPL37;MRPL38;MRPL39;MRPL4;MRPL49;MRPL54;MRPS11;MRPS14;MRPS17;MRPS22;MRPS23;MRPS24;MRPS27;MRPS28;MRPS34;MRPS36;MRPS9;OXA1L;PTCD3	pathway_Reactome	COVID-19 vs Non-COVID-19 DAD control	Non-COVID-19 DAD
positive chemotaxis	0.737702	1.93607	0	0.0205815	11	AGER;AZU1;CXCL12;NTF3;PDGFB;SAA2-SAA4	geneontology_Biological_Process_noRedundant	COVID-19 vs Non-COVID-19 DAD control	COVID-19
Leishmaniasis	0.569707	1.92687	0.00304878	0.020654	31	CYBA;CYBB;HLA-DMA;HLA-DQA1;HLA-DRB4;ITGA4;ITGAM;ITGB2;MAPK13;MAPK14;MYD88;NCF1;NCF2;NCF4;PTPN6;STAT1	pathway_KEGG	COVID-19 vs Non-COVID-19 DAD control	COVID-19
regulation of inflammatory response	0.453451	1.92782	0	0.0208653	87	AGER;BTK;C5AR1;CD47;CD55;CXCL17;DDT;ELANE;GBP5;GPSM3;GPX4;HLA-E;IDO1;IL17D;IL18;ITGAM;ITGB2;LDLR;LPL;LRRK2;MAPK14;MAPK7;MMP8;MMP9;PDCD4;PIK3AP1;PRKCD;PSMB4;PTPRC;PYCARD;SIRPA;TNFAIP8L2;TRADD	geneontology_Biological_Process_noRedundant	COVID-19 vs Non-COVID-19 DAD control	COVID-19
skin development	-0.561758	-1.99445	0	0.0212318	84	AKR1C3;ALOX15B;CELSR1;COL1A2;COL3A1;COL5A2;H2AFY2;HPSE;IRF6;ITGB4;KRT1;KRT10;KRT13;KRT14;KRT16;KRT17;KRT18;KRT19;KRT2;KRT28;KRT3;KRT35;KRT36;KRT5;KRT6A;KRT6B;KRT7;KRT71;KRT74;KRT77;KRT8;KRT84;KRT9;MYO5A;NSDHL;PALLD;PKP4;PPL;PRKCH;RELA;SHH;SLC27A4;SRSF6;TXNIP	geneontology_Biological_Process_noRedundant	COVID-19 vs Non-COVID-19 DAD control	Non-COVID-19 DAD
cell-cell adhesion via plasma-membrane adhesion molecules	0.59717	1.91334	0.0031348	0.0223835	26	ANXA3;CD177;CEACAM1;CEACAM5;CEACAM6;ITGAL;ITGAM;ITGB2;MAPK14;MAPK7;PTPN23;REG3A	geneontology_Biological_Process_noRedundant	COVID-19 vs Non-COVID-19 DAD control	COVID-19
Cytokine-cytokine receptor interaction	0.647184	1.91028	0.00285714	0.0225129	17	BMP3;BMP5;CCL19;CCL20;CXCL12;CXCL13;CXCL17;GDF10;IL17D;IL18	pathway_KEGG	COVID-19 vs Non-COVID-19 DAD control	COVID-19
Drug metabolism	0.608616	1.91438	0.00308642	0.0226779	24	CES2;DPYS;GSTT2;ITPA;MPO;NAT1;RRM2B;TYMP;UPP1	pathway_KEGG	COVID-19 vs Non-COVID-19 DAD control	COVID-19
Leukocyte transendothelial migration	0.531092	1.91706	0	0.0227342	45	CD99;CXCL12;CYBA;CYBB;GNAI2;ITGA4;ITGAL;ITGAM;ITGB2;JAM2;MAPK13;MAPK14;MMP9;NCF1;NCF2;NCF4;PTK2B;RAC1;RAC2;ROCK1;VAV1	pathway_KEGG	COVID-19 vs Non-COVID-19 DAD control	COVID-19
tumor necrosis factor superfamily cytokine production	0.54897	1.90793	0	0.0228109	34	ARHGEF2;ARRB2;AZU1;BPI;CCL19;CD36;CD47;CYBA;CYBB;DDT;DDX58;HLA-E;IFIH1;LGALS9;LRRK2;MMP8;PTPN6;PTPRC;PYCARD;SIRPA;SPN	geneontology_Biological_Process_noRedundant	COVID-19 vs Non-COVID-19 DAD control	COVID-19
Mitochondrial translation elongation	-0.6503	-1.9725	0	0.023872	33	DAP3;MRPL11;MRPL19;MRPL37;MRPL38;MRPL39;MRPL4;MRPL49;MRPL54;MRPS11;MRPS14;MRPS17;MRPS22;MRPS23;MRPS24;MRPS27;MRPS28;MRPS34;MRPS36;MRPS9;OXA1L;PTCD3	pathway_Reactome	COVID-19 vs Non-COVID-19 DAD control	Non-COVID-19 DAD
intermediate filament-based process	-0.719029	-1.97966	0	0.0240645	21	DES;KRT14;KRT16;KRT18;KRT2;KRT3;KRT71;KRT74;KRT9;MACF1;PPL;SHH;SYNM	geneontology_Biological_Process_noRedundant	COVID-19 vs Non-COVID-19 DAD control	Non-COVID-19 DAD
regulation of immune effector process	0.44089	1.89634	0	0.0249991	100	AGER;APOBEC3G;ARG1;ARRB2;BST2;BTK;C5AR1;CCL19;CD177;CD36;CD47;CD55;CEACAM1;CLC;DDX58;DDX60;DTX3L;FAM49B;FES;HLA-E;HLA-F;IFIT1;IL18;ITGAM;ITGB2;LGALS9;MAPK14;MMP12;PARP9;PPM1B;PTPN6;PTPRC;PYCARD;STAT1;SYK;VAV1;WAS	geneontology_Biological_Process_noRedundant	COVID-19 vs Non-COVID-19 DAD control	COVID-19
smoothened signaling pathway	-0.709091	-1.95427	0	0.0255521	20	FKBP8;HSPB11;IFT140;IFT172;IFT20;NSDHL;RAB34;SHH;TMEM231	geneontology_Biological_Process_noRedundant	COVID-19 vs Non-COVID-19 DAD control	Non-COVID-19 DAD
leukocyte cell-cell adhesion	0.435177	1.89053	0	0.0258818	95	AGER;AIF1;ARG1;CCDC88B;CCL19;CD177;CD47;CD55;CEACAM1;CORO1A;CXCL12;EBI3;ELANE;FAM49B;HLA-E;HSPH1;IDO1;IL18;ITGAL;ITGB2;LGALS9;PAK2;PTPN6;PTPRC;PYCARD;RAC1;ROCK1;SIRPA;SPN;SYK;TNFAIP8L2;VAV1;ZAP70	geneontology_Biological_Process_noRedundant	COVID-19 vs Non-COVID-19 DAD control	COVID-19
translational elongation	-0.625631	-1.95777	0	0.0269522	40	DAP3;EEF1B2;EEFSEC;MRPL11;MRPL15;MRPL19;MRPL37;MRPL38;MRPL39;MRPL4;MRPL49;MRPL54;MRPS10;MRPS11;MRPS14;MRPS17;MRPS22;MRPS23;MRPS24;MRPS27;MRPS28;MRPS34;MRPS36;MRPS9;NEMF;OXA1L;PTCD3;RPLP1;TSFM;TUFM	geneontology_Biological_Process_noRedundant	COVID-19 vs Non-COVID-19 DAD control	Non-COVID-19 DAD
macrophage activation	0.603573	1.88391	0	0.0273662	23	AGER;AIF1;AZU1;BPI;ITGAM;ITGB2;LDLR;LRRK2;MMP8;PTPRC;SYK	geneontology_Biological_Process_noRedundant	COVID-19 vs Non-COVID-19 DAD control	COVID-19
Antigen processing and presentation	0.565665	1.88413	0	0.0276907	25	HLA-DMA;HLA-DQA1;HLA-DRB4;HLA-E;HLA-F;HSPA1L;IFI30;PSME1;TAP1;TAP2;TAPBP	pathway_KEGG	COVID-19 vs Non-COVID-19 DAD control	COVID-19
leukocyte activation involved in inflammatory response	0.663136	1.87508	0.00884956	0.02875	15	AGER;AIF1;AZU1;ITGAM;ITGB2;LDLR;LRRK2;MMP8;PTPRC	geneontology_Biological_Process_noRedundant	COVID-19 vs Non-COVID-19 DAD control	COVID-19
negative regulation of defense response	0.486741	1.87678	0	0.0288758	54	AGER;ARG1;ARRB2;CEACAM1;CNOT7;CXCL17;ELANE;HLA-E;IFI16;IFIT1;LDLR;LGALS9;MAPK7;MMP12;NMI;PARP14;PDCD4;PPM1B;PRKCD;PSMB4;PTPRC;PYCARD;SAMHD1;SERPINB9;SIRPA;TNFAIP8L2	geneontology_Biological_Process_noRedundant	COVID-19 vs Non-COVID-19 DAD control	COVID-19
Mitochondrial translation	-0.635049	-1.93704	0	0.0310593	34	DAP3;MRPL11;MRPL19;MRPL37;MRPL38;MRPL39;MRPL4;MRPL49;MRPL54;MRPS11;MRPS14;MRPS17;MRPS22;MRPS23;MRPS24;MRPS27;MRPS28;MRPS34;MRPS36;MRPS9;OXA1L;PTCD3	pathway_Reactome	COVID-19 vs Non-COVID-19 DAD control	Non-COVID-19 DAD
regulation of multi-organism process	0.424112	1.85802	0	0.0324335	115	ARG1;ARHGDIB;BST2;CD36;CD55;CTSG;DDX58;EIF2AK2;ELANE;IFI16;IFIT1;IFIT5;ISG15;LGALS9;MPO;MX1;OAS1;OAS3;PARP10;PPM1B;PTX3;SLPI;STAT1;TRIM21	geneontology_Biological_Process_noRedundant	COVID-19 vs Non-COVID-19 DAD control	COVID-19
Tuberculosis	0.473099	1.85511	0	0.0326805	62	APAF1;ATP6V0C;BAX;BID;CAMK2G;CASP8;CORO1A;HLA-DMA;HLA-DQA1;HLA-DRB4;IL18;ITGAM;ITGAX;ITGB2;MAPK10;MAPK13;MAPK14;MYD88;NFYC;PPP3R1;RAB7A;STAT1;SYK;TRADD	pathway_KEGG	COVID-19 vs Non-COVID-19 DAD control	COVID-19
Metabolism of polyamines	0.521985	1.8494	0.00318471	0.0332726	38	APIP;ARG1;ENOPH1;GATM;MRI1;NQO1;OTC;PSMB1;PSMB10;PSMB3;PSMB4;PSMB8;PSMB9;PSME1;PSME2	pathway_Reactome	COVID-19 vs Non-COVID-19 DAD control	COVID-19
Starch and sucrose metabolism	0.682843	1.85107	0	0.0333644	12	GANC;HK2;HK3;MGAM	pathway_KEGG	COVID-19 vs Non-COVID-19 DAD control	COVID-19
ROS, RNS production in phagocytes	0.636121	1.84221	0	0.0349794	17	ATP6V0C;ATP6V1A;ATP6V1B2;ATP6V1C1;ATP6V1E1;ATP6V1G1;CYBA;CYBB;NCF1;NCF2;NCF4	pathway_Reactome	COVID-19 vs Non-COVID-19 DAD control	COVID-19
negative regulation of response to external stimulus	0.461178	1.84045	0	0.035007	67	AGER;AIF1;CEACAM1;CXCL13;CXCL17;DDT;ELANE;IFIT1;LDLR;MAPK7;MMP28;PDCD4;PDGFB;PPM1B;PRKCD;PSMB4;PTPRC;PYCARD;SEMA3B;SEMA3G;SERPINE2;SIRPA;TFPI;THBD;TNFAIP8L2	geneontology_Biological_Process_noRedundant	COVID-19 vs Non-COVID-19 DAD control	COVID-19
response to chemokine	0.699894	1.83575	0.00537634	0.036125	12	CCL19;CCL20;CXCL12;CXCL13	geneontology_Biological_Process_noRedundant	COVID-19 vs Non-COVID-19 DAD control	COVID-19
cellular metabolic compound salvage	0.624929	1.82099	0.0027248	0.0382426	17	ADA;AMPD2;APIP;DCK;ENOPH1;HDDC2;MRI1;NAPRT;PDXK;TYMP;UPP1	geneontology_Biological_Process_noRedundant	COVID-19 vs Non-COVID-19 DAD control	COVID-19
lymphocyte mediated immunity	0.46961	1.82207	0	0.0384386	51	AGER;ARG1;ARRB2;BTK;CD55;CD8A;CEACAM1;CLC;CORO1A;FAM49B;HLA-E;HLA-F;IL18;LGALS9;MYO1G;PRKCD;PTPN6;PTPRC;SERPINB9;VAV1;WAS	geneontology_Biological_Process_noRedundant	COVID-19 vs Non-COVID-19 DAD control	COVID-19
Generation of second messenger molecules	0.605352	1.82343	0.00324675	0.0385294	17	HLA-DQA1;HLA-DRB4;PAK2;WAS;ZAP70	pathway_Reactome	COVID-19 vs Non-COVID-19 DAD control	COVID-19
Legionellosis	0.584483	1.82444	0	0.0388707	22	CASP1;CASP7;CASP8;HSPA1L;IL18;ITGAM;ITGB2;NLRC4;PYCARD	pathway_KEGG	COVID-19 vs Non-COVID-19 DAD control	COVID-19
regulation of response to cytokine stimulus	0.489059	1.82569	0	0.0390391	45	ARG1;CASP1;CASP4;CASP8;CDC37;CHUK;CNOT7;DDX58;IFIH1;MAPK7;MMP12;PADI2;PARP14;PARP9;PTPN6;PTPRC;PYCARD;SAMHD1;STAT1;SYK;TRADD	geneontology_Biological_Process_noRedundant	COVID-19 vs Non-COVID-19 DAD control	COVID-19
positive regulation of cytokine production	0.422121	1.81717	0	0.0391586	104	AGER;AZU1;C5AR1;CASP1;CCL19;CD36;CHUK;CXCL17;DDT;DDX58;DDX60;EBI3;EIF2AK2;ELANE;EPX;FAM49B;GBP5;GPSM3;GSDMD;HLA-E;IDO1;IFI16;IFIH1;IL17D;IL18;IRF5;LGALS9;LPL;LRRK2;MAPK14;MMP12;MMP8;PTPRC;PYCARD;SPN;STAT1;STAT3;SYK;WNT11	geneontology_Biological_Process_noRedundant	COVID-19 vs Non-COVID-19 DAD control	COVID-19
GPCR ligand binding	0.594336	1.81486	0.00574713	0.0393358	20	CCL19;CCL20;CD55;CXCL12;CXCL13;WNT11;WNT2B	pathway_Reactome	COVID-19 vs Non-COVID-19 DAD control	COVID-19
Toxoplasmosis	0.488624	1.80731	0	0.041931	45	ALOX5;CASP8;CHUK;GNAI2;HLA-DMA;HLA-DQA1;HLA-DRB4;HSPA1L;LAMA3;LAMA5;LDLR;MAPK10;MAPK14;STAT1;STAT3	pathway_KEGG	COVID-19 vs Non-COVID-19 DAD control	COVID-19
stress-activated protein kinase signaling cascade	0.428303	1.79821	0	0.0436007	78	AGER;ARHGEF6;CCL19;CHUK;EIF2AK2;ERN1;FGD2;LGALS9;MAP4K4;MAPK10;MAPK14;MLKL;MMP8;NCF1;PAK2;PDCD4;PYCARD;SIRPA;STK4;SYK	geneontology_Biological_Process_noRedundant	COVID-19 vs Non-COVID-19 DAD control	COVID-19
Chemokine signaling pathway	0.444678	1.80016	0.00359712	0.0436098	66	ARRB1;ARRB2;CCL19;CCL20;CHUK;CXCL12;CXCL13;DOCK2;GNAI2;GRK6;NCF1;PRKCD;RAC1;RASGRP2;ROCK1;STAT1;STAT3;VAV1;WAS	pathway_KEGG	COVID-19 vs Non-COVID-19 DAD control	COVID-19
negative regulation of growth	0.493416	1.80099	0	0.0437418	41	BST2;CD36;CDK5;CRLF3;CTSG;ELANE;MPO;PTEN;SEMA3B;SEMA3C;SEMA3G;SERPINE2;SMARCA2;STK3;STK4;WNT11	geneontology_Biological_Process_noRedundant	COVID-19 vs Non-COVID-19 DAD control	COVID-19
regulation of cell-cell adhesion	0.400747	1.79437	0	0.0444954	111	AGER;AIF1;ARG1;CCL19;CD47;CD55;CEACAM1;CEACAM6;CXCL12;CXCL13;EBI3;ELANE;HLA-E;IDO1;IL18;LGALS9;MAPK14;MAPK7;PAK2;PIEZO1;PRKCD;PTPN23;PTPN6;PTPRC;PYCARD;RAC1;SERPINE2;SPN;SYK;TNFAIP8L2;VAV1;ZAP70	geneontology_Biological_Process_noRedundant	COVID-19 vs Non-COVID-19 DAD control	COVID-19
Translation	0.592859	2.63108	0	0	109	CARS;CARS2;DDOST;EARS2;EEF1B2;EIF2B2;EIF2B3;EIF2B4;EIF2B5;EIF2S1;EIF2S2;EIF2S3;EIF3C;EIF3D;EIF3F;EIF3H;EIF3I;EIF3J;EIF3L;ETF1;GFM1;HARS;KARS;LARS;MRPL11;MRPL14;MRPL15;MRPL19;MRPL21;MRPL38;MRPL39;MRPS17;MRPS22;MRPS23;MRPS24;MRPS25;MRPS28;MRPS34;MRPS9;OXA1L;RARS;RPL13A;RPL22;RPL23;RPL24;RPL27;RPL28;RPL34;RPL35A;RPL38;RPL9;RPN2;RPS11;RPS15A;RPS17;RPS21;RPS3;RPS5;SEC11A;SEC61A1;SEC61G;SPCS2;SPCS3;SRP9;SRPRB;SSR1;SSR3;SSR4;TARS2;TRAM1;TSFM;YARS;YARS2	pathway_Reactome	COVID-19 vs NPC	COVID-19
SRP-dependent cotranslational protein targeting to membrane	0.698728	2.46743	0	0	35	DDOST;RPL13A;RPL22;RPL23;RPL24;RPL27;RPL28;RPL35A;RPL38;RPL9;RPN2;RPS11;RPS15A;RPS17;RPS21;RPS3;RPS5;SEC11A;SEC61A1;SEC61G;SPCS2;SPCS3;SRP9;SRPRB;SSR1;SSR3;SSR4;TRAM1	pathway_Reactome	COVID-19 vs NPC	COVID-19
Major pathway of rRNA processing in the nucleolus and cytosol	0.643094	2.44382	0	0	47	BYSL;DDX47;EXOSC10;EXOSC9;GNL3;HEATR1;NOL6;NOP56;PDCD11;PES1;RCL1;RPL13A;RPL22;RPL23;RPL24;RPL27;RPL28;RPL35A;RPL38;RPL9;RPP30;RPS11;RPS15A;RPS17;RPS21;RPS3;RPS5;TEX10;UTP15;WDR3	pathway_Reactome	COVID-19 vs NPC	COVID-19
rRNA processing in the nucleus and cytosol	0.610777	2.40749	0	0	53	BYSL;DDX47;EXOSC10;EXOSC9;GNL3;HEATR1;NOL6;NOP2;NOP56;PDCD11;PES1;RCL1;RPL13A;RPL22;RPL23;RPL24;RPL27;RPL28;RPL35A;RPL38;RPL9;RPP30;RPS11;RPS15A;RPS17;RPS21;RPS3;RPS5;TEX10;UTP15;WDR3	pathway_Reactome	COVID-19 vs NPC	COVID-19
rRNA processing	0.60778	2.40267	0	0	55	BYSL;DDX47;EXOSC10;EXOSC9;GNL3;HEATR1;KIAA0391;NOL6;NOP2;NOP56;PDCD11;PES1;RCL1;RPL13A;RPL22;RPL23;RPL24;RPL27;RPL28;RPL35A;RPL38;RPL9;RPP30;RPS11;RPS15A;RPS17;RPS21;RPS3;RPS5;UTP15;WDR3	pathway_Reactome	COVID-19 vs NPC	COVID-19
Ribosome	0.709437	2.39474	0	0	28	FAU;MRPL11;MRPL14;MRPL15;MRPL19;MRPL21;MRPS17;MRPS9;RPL13A;RPL22;RPL23;RPL24;RPL27;RPL28;RPL35A;RPL38;RPL9;RPS11;RPS15A;RPS17;RPS21;RPS3;RPS5	pathway_KEGG	COVID-19 vs NPC	COVID-19
MET activates PTK2 signaling	-0.856699	-2.12926	0	0	14	COL1A2;COL3A1;COL5A1;COL5A2;COL5A3;ITGA3;LAMA3;LAMA4;LAMA5;LAMB3;LAMC2;PTK2	pathway_Reactome	COVID-19 vs NPC	NPC
Cell-Cell communication	-0.648832	-2.14777	0	0	48	ACTN3;CD151;CD2AP;CDH11;CTNNA1;CTNNB1;CTNND1;F11R;FBLIM1;FERMT2;FLNC;ILK;ITGA6;ITGB4;LAMA3;LAMB3;LAMC2;LIMS1;MPP5;NCK2;PARVA;PARVB;PTK2;PXN;RSU1;SPTAN1;SPTBN1	pathway_Reactome	COVID-19 vs NPC	NPC
Degradation of the extracellular matrix	-0.65821	-2.15767	0	0	41	ACAN;CAPN2;COL14A1;COL1A2;COL3A1;COL4A1;COL4A2;COL4A3;COL4A4;COL4A5;COL5A1;COL5A2;COL5A3;COL6A5;COL6A6;COL8A1;COL8A2;ELN;FBN1;LAMA3;LAMA5;LAMB3;LAMC2	pathway_Reactome	COVID-19 vs NPC	NPC
Cell junction organization	-0.728558	-2.18041	0	0	29	CD151;CDH11;CTNNA1;CTNNB1;CTNND1;F11R;FBLIM1;FERMT2;FLNC;ILK;ITGA6;ITGB4;LAMA3;LAMB3;LAMC2;LIMS1;MPP5;PARVA;PARVB;PXN;RSU1	pathway_Reactome	COVID-19 vs NPC	NPC
NCAM1 interactions	-0.870285	-2.18052	0	0	13	AGRN;COL3A1;COL4A1;COL4A2;COL4A3;COL4A4;COL4A5;COL5A1;COL5A2;COL5A3;COL6A5;COL6A6;PRNP	pathway_Reactome	COVID-19 vs NPC	NPC
Focal adhesion	-0.609768	-2.1889	0	0	73	CAPN2;CAV1;CAV2;COL1A2;COL4A1;COL4A2;COL4A3;COL4A4;COL4A5;COL6A5;COL6A6;CTNNB1;DOCK1;FLNC;ILK;ITGA3;ITGA6;ITGB3;ITGB4;LAMA3;LAMA4;LAMA5;LAMB3;LAMC2;MAPK3;MYLK;PARVA;PARVB;PDGFB;PPP1R12A;PTK2;PXN;RAC1;RAP1A;RAP1B;ZYX	pathway_KEGG	COVID-19 vs NPC	NPC
transmembrane receptor protein serine/threonine kinase signaling pathway	-0.612998	-2.20969	0	0	75	ASPN;BMP5;CAV1;CAV2;CGN;CHRDL1;COL1A2;COL3A1;CREB1;F11R;FBN1;FERMT2;FKBP1A;FMOD;GDF10;HPGD;ILK;ITGA3;LEMD2;LRRC32;LTBP1;LTBP2;MAPK3;NPNT;NUMA1;PTK2;PXN;SNW1;SPTBN1;TGFB1I1;TGFB3;ZYX	geneontology_Biological_Process_noRedundant	COVID-19 vs NPC	NPC
Integrin cell surface interactions	-0.715588	-2.26695	0	0	35	AGRN;COL1A2;COL3A1;COL4A1;COL4A2;COL4A3;COL4A4;COL4A5;COL5A1;COL5A2;COL5A3;COL6A5;COL6A6;COL8A1;COL8A2;F11R;FBN1;ICAM2;ITGA3;ITGA6;ITGB3;JAM2;JAM3	pathway_Reactome	COVID-19 vs NPC	NPC
Assembly of collagen fibrils and other multimeric structures	-0.767288	-2.277	0	0	26	CD151;COL14A1;COL1A2;COL3A1;COL4A1;COL4A2;COL4A3;COL4A4;COL4A5;COL5A1;COL5A2;COL5A3;COL6A5;COL6A6;COL8A1;COL8A2;ITGA6;LAMA3;LAMB3;LAMC2	pathway_Reactome	COVID-19 vs NPC	NPC
Collagen chain trimerization	-0.847878	-2.28048	0	0	17	COL14A1;COL1A2;COL21A1;COL3A1;COL4A1;COL4A2;COL4A3;COL4A4;COL4A5;COL5A1;COL5A2;COL5A3;COL6A5;COL6A6;COL8A1;COL8A2	pathway_Reactome	COVID-19 vs NPC	NPC
NCAM signaling for neurite out-growth	-0.777373	-2.29484	0	0	26	AGRN;COL3A1;COL4A1;COL4A2;COL4A3;COL4A4;COL4A5;COL5A1;COL5A2;COL5A3;COL6A5;COL6A6;CREB1;KRAS;MAPK3;PRNP;PTK2;SPTAN1;SPTBN1	pathway_Reactome	COVID-19 vs NPC	NPC
ECM-receptor interaction	-0.749287	-2.31519	0	0	31	AGRN;CD36;COL1A2;COL4A1;COL4A2;COL4A3;COL4A4;COL4A5;COL6A5;COL6A6;ITGA3;ITGA6;ITGB3;LAMA3;LAMA4;LAMA5;LAMB3;LAMC2;SDC1;SDC4	pathway_KEGG	COVID-19 vs NPC	NPC
Protein digestion and absorption	-0.803174	-2.32152	0	0	24	ATP1B1;COL14A1;COL1A2;COL21A1;COL3A1;COL4A1;COL4A2;COL4A4;COL4A5;COL5A1;COL5A2;COL5A3;COL6A5;COL6A6;CPA3;ELN;MME	pathway_KEGG	COVID-19 vs NPC	NPC
ECM proteoglycans	-0.754122	-2.36741	0	0	35	ACAN;AGRN;ASPN;BGN;COL1A2;COL3A1;COL4A1;COL4A2;COL4A3;COL4A4;COL4A5;COL5A1;COL5A2;COL5A3;COL6A5;COL6A6;FMOD;HAPLN1;ITGB3;LAMA3;LAMA4;LAMA5;TGFB3	pathway_Reactome	COVID-19 vs NPC	NPC
Non-integrin membrane-ECM interactions	-0.792419	-2.4317	0	0	31	AGRN;COL1A2;COL3A1;COL4A1;COL4A2;COL4A3;COL4A4;COL4A5;COL5A1;COL5A2;COL5A3;DMD;FGF2;ITGA6;ITGB3;LAMA3;LAMA4;LAMA5;LAMB3;LAMC2;PDGFB;SDC1;SDC4	pathway_Reactome	COVID-19 vs NPC	NPC
Extracellular matrix organization	-0.552513	-2.11097	0	4.74647e-05	107	ACAN;AGRN;ASPN;BGN;CAPN2;COL14A1;COL1A2;COL21A1;COL3A1;COL4A1;COL4A2;COL4A3;COL4A4;COL4A5;COL5A1;COL5A2;COL5A3;COL6A5;COL6A6;COL8A1;COL8A2;DMD;EFEMP2;ELN;F11R;FBLN2;FBLN5;FBN1;FGF2;FMOD;HAPLN1;ICAM2;ITGA3;ITGA6;ITGB3;JAM2;JAM3;LAMA3;LAMA4;LAMA5;LAMB3;LAMC2;LTBP1;LTBP2;MFAP4;PDGFB;SDC1;SDC4;TGFB3	pathway_Reactome	COVID-19 vs NPC	NPC
actomyosin structure organization	-0.588633	-2.11479	0	5.04312e-05	70	ARRB1;CD47;CDC42;CDC42BPB;CFL2;CNN1;CNN2;CNN3;EPB41L1;EPB41L2;EPB41L4B;EPB41L5;F11R;FHOD1;LDB3;LIMCH1;LMOD1;MYH10;MYH11;MYH14;NEBL;PPM1F;PXN;RAC1;RGCC;S100A10;SDC4;SORBS1;TACSTD2;TGFB3;TMOD1;TMOD3;TPM1;WASF2;WNT11;ZYX	geneontology_Biological_Process_noRedundant	COVID-19 vs NPC	NPC
Eukaryotic Translation Termination	0.730693	2.32529	0	0.0001736	22	ETF1;RPL13A;RPL22;RPL23;RPL24;RPL27;RPL28;RPL35A;RPL38;RPL9;RPS11;RPS15A;RPS17;RPS21;RPS3;RPS5	pathway_Reactome	COVID-19 vs NPC	COVID-19
Viral mRNA Translation	0.748081	2.3274	0	0.0001984	20	DNAJC3;RPL13A;RPL22;RPL23;RPL24;RPL27;RPL28;RPL35A;RPL38;RPL9;RPS11;RPS15A;RPS17;RPS21;RPS3;RPS5	pathway_Reactome	COVID-19 vs NPC	COVID-19
Eukaryotic Translation Elongation	0.745267	2.31675	0	0.000308623	20	EEF1B2;RPL13A;RPL22;RPL23;RPL24;RPL27;RPL28;RPL35A;RPL38;RPL9;RPS11;RPS15A;RPS17;RPS21;RPS3;RPS5	pathway_Reactome	COVID-19 vs NPC	COVID-19
MET promotes cell motility	-0.757434	-2.08736	0	0.000358622	20	COL1A2;COL3A1;COL5A1;COL5A2;COL5A3;ITGA3;LAMA3;LAMA4;LAMA5;LAMB3;LAMC2;PTK2;RAC1;RAP1B	pathway_Reactome	COVID-19 vs NPC	NPC
Peptide chain elongation	0.741315	2.27486	0	0.000378764	19	RPL13A;RPL22;RPL23;RPL24;RPL27;RPL28;RPL35A;RPL38;RPL9;RPS11;RPS15A;RPS17;RPS21;RPS3;RPS5	pathway_Reactome	COVID-19 vs NPC	COVID-19
mitochondrial gene expression	0.603377	2.27597	0	0.000416641	45	C1QBP;EARS2;GFM1;HARS;KIAA0391;LRPPRC;MRPL11;MRPL14;MRPL15;MRPL19;MRPL21;MRPL38;MRPL39;MRPS17;MRPS23;MRPS24;MRPS25;MRPS28;MRPS34;MRPS9;OXA1L;PNPT1;RMND1;SHMT2;TARS2;TRMT10C;TSFM;YARS2	geneontology_Biological_Process_noRedundant	COVID-19 vs NPC	COVID-19
Eukaryotic Translation Initiation	0.613134	2.25935	0	0.000427324	42	EIF2B2;EIF2B3;EIF2B4;EIF2B5;EIF2S1;EIF2S2;EIF2S3;EIF3C;EIF3D;EIF3F;EIF3H;EIF3I;EIF3J;EIF3L;RPL13A;RPL22;RPL23;RPL24;RPL27;RPL28;RPL34;RPL35A;RPL38;RPL9;RPS11;RPS15A;RPS17;RPS21;RPS3;RPS5	pathway_Reactome	COVID-19 vs NPC	COVID-19
Cap-dependent Translation Initiation	0.613134	2.25935	0	0.000427324	42	EIF2B2;EIF2B3;EIF2B4;EIF2B5;EIF2S1;EIF2S2;EIF2S3;EIF3C;EIF3D;EIF3F;EIF3H;EIF3I;EIF3J;EIF3L;RPL13A;RPL22;RPL23;RPL24;RPL27;RPL28;RPL34;RPL35A;RPL38;RPL9;RPS11;RPS15A;RPS17;RPS21;RPS3;RPS5	pathway_Reactome	COVID-19 vs NPC	COVID-19
response to virus	0.511122	2.23497	0	0.000520801	95	ABCF3;ANKRD17;AP1S1;APOBEC3G;BCL2L1;C1QBP;CCT5;CHUK;CNOT7;DCLK1;DDX58;DHX36;DMBT1;DNAJC3;DTX3L;EIF2AK2;GBF1;GBP1;IFI16;IFI44;IFI44L;IFIH1;IFIT1;IFIT3;IFITM3;IKBKB;ISG15;ISG20;LGALS9;MAPK14;MX1;MX2;OAS1;OAS2;OAS3;PARP9;RPS15A;SAMHD1;STAT1;STAT2;TRIM22;ZC3HAV1;ZMPSTE24	geneontology_Biological_Process_noRedundant	COVID-19 vs NPC	COVID-19
Laminin interactions	-0.795603	-2.06127	0	0.000537933	16	COL4A1;COL4A2;COL4A3;COL4A4;COL4A5;ITGA3;ITGA6;ITGB4;LAMA3;LAMA4;LAMA5;LAMB3;LAMC2	pathway_Reactome	COVID-19 vs NPC	NPC
cell junction organization	-0.542206	-2.05738	0	0.000550159	102	ACTN3;ADD1;CAV1;CD151;CD9;CDH11;CTNNA1;CTNNB1;CTNND1;CTTN;EPB41L5;F11R;FBLIM1;FERMT2;FLNC;ILK;ITGA6;ITGB4;LAMA3;LAMA5;LAMB3;LAMC2;LIMCH1;LIMS1;MACF1;MPP5;MYADM;MYO1C;NUMB;OCLN;PKP4;PLEKHA7;PPM1F;PTK2;RAC1;RAP1A;RAP1B;S100A10;SDC4;SH3BP1;SORBS1;TGFB3;TJP1;TNS1;TRIP6	geneontology_Biological_Process_noRedundant	COVID-19 vs NPC	NPC
Selenoamino acid metabolism	0.621723	2.23785	0	0.000555521	34	CTH;LARS;NNMT;RPL13A;RPL22;RPL23;RPL24;RPL27;RPL28;RPL35A;RPL38;RPL9;RPS11;RPS15A;RPS17;RPS21;RPS3;RPS5	pathway_Reactome	COVID-19 vs NPC	COVID-19
Relaxin signaling pathway	-0.637516	-2.06544	0	0.00056483	42	ARRB1;COL1A2;COL3A1;COL4A1;COL4A2;COL4A3;COL4A4;COL4A5;CREB1;GNAS;GNG11;GNG12;GNG2;KRAS;MAPK3;PLCB2;PLCB4	pathway_KEGG	COVID-19 vs NPC	NPC
Biosynthesis of amino acids	0.64553	2.21522	0	0.00057186	30	ALDH18A1;ARG1;ASNS;BCAT1;CTH;IDH2;OTC;PFKP;PKLR;SDSL;SHMT1;SHMT2	pathway_KEGG	COVID-19 vs NPC	COVID-19
Collagen degradation	-0.722781	-2.06575	0	0.000594558	23	COL14A1;COL1A2;COL3A1;COL4A1;COL4A2;COL4A3;COL4A4;COL4A5;COL5A1;COL5A2;COL5A3;COL6A5;COL6A6;COL8A1;COL8A2	pathway_Reactome	COVID-19 vs NPC	NPC
Nonsense Mediated Decay (NMD) independent of the Exon Junction Complex (EJC)	0.698217	2.24126	0	0.000595201	23	ETF1;RPL13A;RPL22;RPL23;RPL24;RPL27;RPL28;RPL35A;RPL38;RPL9;RPS11;RPS15A;RPS17;RPS21;RPS3;RPS5	pathway_Reactome	COVID-19 vs NPC	COVID-19
L13a-mediated translational silencing of Ceruloplasmin expression	0.620661	2.21016	0	0.000617246	36	EIF2S1;EIF2S2;EIF2S3;EIF3D;EIF3F;EIF3H;EIF3I;EIF3L;RPL13A;RPL22;RPL23;RPL24;RPL27;RPL28;RPL35A;RPL38;RPL9;RPS11;RPS15A;RPS17;RPS21;RPS3;RPS5	pathway_Reactome	COVID-19 vs NPC	COVID-19
Molecules associated with elastic fibres	-0.767455	-2.04159	0	0.0008069	17	EFEMP2;ELN;FBLN2;FBLN5;FBN1;ITGB3;LTBP1;LTBP2;MFAP4;TGFB3	pathway_Reactome	COVID-19 vs NPC	NPC
GTP hydrolysis and joining of the 60S ribosomal subunit	0.612768	2.19268	0	0.000877138	37	EIF2S1;EIF2S2;EIF2S3;EIF3D;EIF3F;EIF3H;EIF3I;EIF3L;RPL13A;RPL22;RPL23;RPL24;RPL27;RPL28;RPL35A;RPL38;RPL9;RPS11;RPS15A;RPS17;RPS21;RPS3;RPS5	pathway_Reactome	COVID-19 vs NPC	COVID-19
response to transforming growth factor beta	-0.577728	-2.03274	0	0.000907762	66	ASPN;CAV1;CAV2;CGN;COL1A2;COL3A1;COL4A2;CREB1;EPB41L5;F11R;FBN1;FERMT2;FMOD;GDF10;HPGD;ITGA3;LIMS1;LRRC32;LTBP1;LTBP2;NPNT;PTK2;PXN;SNW1;TGFB1I1;TGFB3;WNT2;ZYX	geneontology_Biological_Process_noRedundant	COVID-19 vs NPC	NPC
Signaling by MET	-0.659515	-2.03167	0	0.000936004	34	COL1A2;COL3A1;COL5A1;COL5A2;COL5A3;CRK;CRKL;HGS;ITGA3;KRAS;LAMA3;LAMA4;LAMA5;LAMB3;LAMC2;NRAS;PTK2;PTPN11;RAC1;RAP1A;RAP1B;SH3GL1;SH3KBP1;SRC;STAM	pathway_Reactome	COVID-19 vs NPC	NPC
Selenocysteine synthesis	0.682506	2.17486	0	0.00105814	21	RPL13A;RPL22;RPL23;RPL24;RPL27;RPL28;RPL35A;RPL38;RPL9;RPS11;RPS15A;RPS17;RPS21;RPS3;RPS5	pathway_Reactome	COVID-19 vs NPC	COVID-19
Formation of a pool of free 40S subunits	0.630975	2.17496	0	0.00111104	30	EIF3D;EIF3F;EIF3H;EIF3I;EIF3L;RPL13A;RPL22;RPL23;RPL24;RPL27;RPL28;RPL35A;RPL38;RPL9;RPS11;RPS15A;RPS17;RPS21;RPS3;RPS5	pathway_Reactome	COVID-19 vs NPC	COVID-19
extracellular structure organization	-0.526789	-2.0103	0	0.00125518	113	ACAN;AEBP1;AGRN;BGN;CD36;COL14A1;COL1A2;COL3A1;COL4A1;COL4A2;COL4A3;COL4A4;COL4A5;COL5A1;COL5A2;COL5A3;COL8A1;COL8A2;DPT;EFEMP2;ELN;F11R;FBLN2;FBLN5;FBN1;FGF2;FMOD;HAPLN1;ICAM2;ITGA3;ITGA6;ITGB3;JAM2;JAM3;LAMA3;LAMA4;LAMA5;LAMB3;LAMC2;MFAP4;MYH11;NPNT;PDGFB;PTK2;RGCC;SDC1;SDC4;VWA1	geneontology_Biological_Process_noRedundant	COVID-19 vs NPC	NPC
Vascular smooth muscle contraction	-0.635664	-2.01032	0	0.00130345	36	ARHGEF12;CALCRL;CALM2;GNA11;GNAQ;GNAS;ITPR2;MAPK3;MYH11;MYLK;PLCB2;PLCB4;PPP1R12A;PPP1R14A;PRKG1	pathway_KEGG	COVID-19 vs NPC	NPC
Nonsense-Mediated Decay (NMD)	0.633297	2.15225	0	0.0013888	31	ETF1;MAGOHB;RNPS1;RPL13A;RPL22;RPL23;RPL24;RPL27;RPL28;RPL35A;RPL38;RPL9;RPS11;RPS15A;RPS17;RPS21;RPS3;RPS5	pathway_Reactome	COVID-19 vs NPC	COVID-19
Nonsense Mediated Decay (NMD) enhanced by the Exon Junction Complex (EJC)	0.633297	2.15225	0	0.0013888	31	ETF1;MAGOHB;RNPS1;RPL13A;RPL22;RPL23;RPL24;RPL27;RPL28;RPL35A;RPL38;RPL9;RPS11;RPS15A;RPS17;RPS21;RPS3;RPS5	pathway_Reactome	COVID-19 vs NPC	COVID-19
protein localization to endoplasmic reticulum	0.579151	2.13992	0	0.0015624	44	GBF1;RAB3GAP2;RER1;RPL13A;RPL22;RPL23;RPL24;RPL27;RPL28;RPL35A;RPL38;RPL9;RPS11;RPS15A;RPS17;RPS21;RPS3;RPS5;SEC61A1;SEC61G;SEC63;SGTA;SPCS2;SPCS3;SRP9;SSR3;TRAM1	geneontology_Biological_Process_noRedundant	COVID-19 vs NPC	COVID-19
AGE-RAGE signaling pathway in diabetic complications	-0.608188	-1.99385	0	0.00190198	43	AGER;COL1A2;COL3A1;COL4A1;COL4A2;COL4A4;COL4A5;KRAS;MAPK3;PLCB2;PLCB4;PLCD1;RAC1;TGFB3;THBD	pathway_KEGG	COVID-19 vs NPC	NPC
Amoebiasis	-0.635151	-1.9908	0	0.00200334	37	COL1A2;COL3A1;COL4A1;COL4A2;COL4A4;COL4A5;GNA11;GNAQ;GNAS;LAMA3;LAMA4;LAMA5;LAMB3;LAMC2;PLCB2;PLCB4;PTK2;SERPINB6;TGFB3	pathway_KEGG	COVID-19 vs NPC	NPC
Mitochondrial translation initiation	0.689745	2.1123	0	0.00205543	19	MRPL11;MRPL14;MRPL15;MRPL19;MRPL21;MRPL38;MRPL39;MRPS17;MRPS23;MRPS24;MRPS25;MRPS28;MRPS34;MRPS9;OXA1L	pathway_Reactome	COVID-19 vs NPC	COVID-19
Elastic fibre formation	-0.705572	-1.97591	0	0.00234261	20	EFEMP2;ELN;FBLN2;FBLN5;FBN1;ITGB3;LTBP1;LTBP2;MFAP4;TGFB3	pathway_Reactome	COVID-19 vs NPC	NPC
PI3K-Akt signaling pathway	-0.545945	-1.97612	0	0.0024207	75	COL1A2;COL4A1;COL4A2;COL4A3;COL4A4;COL4A5;COL6A5;COL6A6;CREB1;FGF2;GNG11;GNG12;GNG2;ITGA3;ITGA6;ITGB3;KRAS;LAMA3;LAMA4;LAMA5;LAMB3;LAMC2;MAPK3;PDGFB;PPP2R5A;PTK2;RAC1	pathway_KEGG	COVID-19 vs NPC	NPC
Mitochondrial translation termination	0.66885	2.07953	0	0.00296916	20	MRPL11;MRPL14;MRPL15;MRPL19;MRPL21;MRPL38;MRPL39;MRPS17;MRPS23;MRPS24;MRPS25;MRPS28;MRPS34;MRPS9;OXA1L	pathway_Reactome	COVID-19 vs NPC	COVID-19
COPII-mediated vesicle transport	0.619031	2.08686	0	0.00298335	30	LMAN1;PPP6C;PPP6R1;PPP6R3;PREB;SAR1B;SCFD1;SEC13;SEC23A;SEC24A;SEC24C;SEC24D;SEC31A;STX5;TMED10;TMED2;TRAPPC5;USO1	pathway_Reactome	COVID-19 vs NPC	COVID-19
Mitochondrial translation elongation	0.664881	2.0912	0	0.00299127	22	GFM1;MRPL11;MRPL14;MRPL15;MRPL19;MRPL21;MRPL38;MRPL39;MRPS17;MRPS23;MRPS24;MRPS25;MRPS28;MRPS34;MRPS9;OXA1L;TSFM	pathway_Reactome	COVID-19 vs NPC	COVID-19
Mitochondrial translation	0.646407	2.07989	0	0.00307521	23	GFM1;MRPL11;MRPL14;MRPL15;MRPL19;MRPL21;MRPL38;MRPL39;MRPS17;MRPS23;MRPS24;MRPS25;MRPS28;MRPS34;MRPS9;OXA1L;TSFM	pathway_Reactome	COVID-19 vs NPC	COVID-19
Syndecan interactions	-0.744286	-1.95771	0	0.00340411	16	COL1A2;COL3A1;COL5A1;COL5A2;COL5A3;FGF2;ITGA6;ITGB3;ITGB4;SDC1;SDC4	pathway_Reactome	COVID-19 vs NPC	NPC
regulation of transporter activity	-0.567352	-1.95403	0.0013947	0.00361882	55	ANK3;ANXA3;ATP1B1;CAV1;CLIC2;COX17;DMD;EHD3;FHL1;FKBP1A;FKBP1B;FXYD1;GPD1L;HSPA2;NEDD4L;PRNP;RGN;SHANK3;SLC9A3R1;SLMAP;SUMO1;UBQLN1;UTRN;VAMP2	geneontology_Biological_Process_noRedundant	COVID-19 vs NPC	NPC
Regulation of insulin secretion	-0.639103	-1.94482	0	0.00391584	28	CACNA2D2;GNA11;GNAI1;GNAI2;GNAQ;GNAS;GNG11;GNG12;GNG2;ITPR1;ITPR2;ITPR3;MARCKS;PLCB2;PLCB3;PRKACA;PRKACB;PRKAR2A;RAP1A;SLC25A4;STXBP1;VAMP2	pathway_Reactome	COVID-19 vs NPC	NPC
Assembly of the pre-replicative complex	0.585316	2.05592	0	0.00393494	31	MCM3;MCM5;MCM6;MCM7;PSMB3;PSMB4;PSMB8;PSMB9;PSMC1;PSMC2;PSMC3;PSMC4;PSMC5;PSMC6;PSMD1;PSMD13;PSMD3;PSMD6;PSMD7;PSMD8;PSMD9;PSME1;PSME2;PSME3	pathway_Reactome	COVID-19 vs NPC	COVID-19
ncRNA processing	0.483487	2.05208	0	0.00394241	85	ADAR;BYSL;CPSF3;DDX27;DDX47;DICER1;ELP3;EXOSC10;EXOSC9;GTPBP4;HEATR1;INTS5;ISG20;KARS;KIAA0391;MRPS9;NOL6;NOP2;NOP56;NOP58;NPM3;NSUN2;NSUN5;NUDT16;PDCD11;PES1;RCL1;RPF2;RPL27;RPL35A;RPP30;RPS17;RPS21;RSL1D1;TEX10;TRMT10C;UTP14A;UTP15;WDR3	geneontology_Biological_Process_noRedundant	COVID-19 vs NPC	COVID-19
muscle organ development	-0.559972	-1.93731	0	0.0042881	60	ACTN3;AEBP1;CAV1;CAV2;CFL2;COL3A1;CREB1;CTNNB1;DMD;FGF2;FHL1;FKBP1A;LAMA5;LEMD2;MYH14;MYLK;SGCD;SGCE;SGCG;SMTN;TAGLN;TPM1;UTRN;VAMP5;WNT2	geneontology_Biological_Process_noRedundant	COVID-19 vs NPC	NPC
peptidyl-proline modification	0.629785	2.04422	0	0.00455701	22	CRTAP;FKBP10;FKBP11;FKBP3;FKBP5;NTMT1;P4HA1;P4HA2;PPIC;PPID	geneontology_Biological_Process_noRedundant	COVID-19 vs NPC	COVID-19
cell-substrate adhesion	-0.507606	-1.93016	0	0.00464513	109	ACTN3;ATXN3;BCAM;CD36;COL3A1;COL5A3;COL8A1;CTNNB1;CTTN;DOCK1;EPB41L5;FBLN2;FBLN5;FERMT2;ILK;ITGA3;ITGA6;ITGB3;ITGB4;JAM3;LAMA5;LIMCH1;LIMS1;MACF1;MSLN;MYADM;NPNT;PARVA;PARVB;PPM1F;PTK2;PXN;RAC1;RSU1;S100A10;SDC4;SGCE;SORBS1;TACSTD2;TRIOBP;TRIP6;UTRN;VAMP3;ZYX	geneontology_Biological_Process_noRedundant	COVID-19 vs NPC	NPC
Cell-extracellular matrix interactions	-0.794012	-1.93089	0	0.00470692	12	FBLIM1;FERMT2;FLNC;ILK;LIMS1;PARVA;PARVB;PXN;RSU1	pathway_Reactome	COVID-19 vs NPC	NPC
regulation of cellular response to growth factor stimulus	-0.571655	-1.9234	0	0.00503251	49	ASPN;CAV1;CAV2;CHRDL1;CTNNB1;FBN1;FGF2;ILK;ITGA3;ITGB3;LEMD2;LTBP1;MYO1C;NPNT;NPTN;NUMA1;SNW1;TGFB1I1;TGFB3	geneontology_Biological_Process_noRedundant	COVID-19 vs NPC	NPC
DNA Replication Pre-Initiation	0.566343	2.02717	0	0.00535681	35	CDK2;MCM3;MCM5;MCM6;MCM7;PSMB3;PSMB4;PSMB8;PSMB9;PSMC1;PSMC2;PSMC3;PSMC4;PSMC5;PSMC6;PSMD1;PSMD13;PSMD3;PSMD6;PSMD7;PSMD8;PSMD9;PSME1;PSME2;PSME3;RPA2	pathway_Reactome	COVID-19 vs NPC	COVID-19
ROS, RNS production in phagocytes	0.689826	2.02761	0	0.00551436	17	ATP6V0A1;ATP6V0C;ATP6V0D1;ATP6V1A;ATP6V1B2;ATP6V1C1;ATP6V1F;ATP6V1H;CYBA;CYBB;NCF2;NCF4;TCIRG1	pathway_Reactome	COVID-19 vs NPC	COVID-19
Diseases associated with glycosaminoglycan metabolism	-0.756408	-1.91838	0.00164745	0.00554485	13	ACAN;AGRN;BGN;CHST14;FMOD;PRELP;SDC1;SDC4	pathway_Reactome	COVID-19 vs NPC	NPC
rRNA metabolic process	0.504902	2.0278	0	0.00568146	61	BYSL;DDX27;DDX47;EXOSC10;EXOSC9;GTPBP4;HEATR1;ISG20;MRPS9;NOL6;NOP2;NOP56;NPM3;NUDT16;PDCD11;PES1;RCL1;RPF2;RPL27;RPL35A;RPS17;RPS21;RSL1D1;UTP15;WDR3	geneontology_Biological_Process_noRedundant	COVID-19 vs NPC	COVID-19
cellular amino acid metabolic process	0.448333	2.01559	0	0.00640392	109	ABAT;ACADSB;ALDH18A1;ARG1;ASNS;BCAT1;BHMT;CAD;CARS2;CRTAP;CTH;EARS2;GCLM;GFPT1;HGD;IDO1;NQO1;OAT;OTC;P4HA1;P4HA2;PLOD1;PLOD2;PLOD3;SDSL;SHMT1;SHMT2	geneontology_Biological_Process_noRedundant	COVID-19 vs NPC	COVID-19
Arginine and proline metabolism	0.710063	2.01247	0	0.00649359	15	ALDH18A1;ARG1;LAP3;OAT;P4HA1;P4HA2	pathway_KEGG	COVID-19 vs NPC	COVID-19
glycosylation	0.525016	2.00746	0	0.00694401	48	ALG1;ALG11;B4GALT7;DAD1;DDOST;DPAGT1;GALNT2;GFPT1;MAGT1;MGAT2;MPDU1;PGM3;PLOD1;PLOD2;PLOD3;RPN2;STT3A;TMEM165;TMEM258;UBE2J1	geneontology_Biological_Process_noRedundant	COVID-19 vs NPC	COVID-19
positive regulation of ion transport	-0.5619	-1.89681	0	0.00774624	50	ANK3;ANO6;ATP1B1;ATP8A1;CAV1;COX17;DMD;EHD3;FHL1;FXYD1;GPD1L;HSPA2;KCNQ1;MYLK;PDGFB;RGN;SHANK3;SLC9A3R1;SNCA;STXBP1;SUMO1;VAMP8;WFS1	geneontology_Biological_Process_noRedundant	COVID-19 vs NPC	NPC
RHO GTPases activate PAKs	-0.786467	-1.89325	0	0.00785251	11	CALM2;CTTN;MYH10;MYH11;MYH14;MYLK;PPP1R12A;RAC1	pathway_Reactome	COVID-19 vs NPC	NPC
muscle tissue development	-0.54197	-1.88906	0	0.00814585	61	ACTN3;ALDH1A2;BMP5;CAV1;CAV2;CFL2;COL3A1;CREB1;CTNNB1;FGF2;FKBP1A;LEMD2;MYH10;MYH11;MYH14;MYLK;NEBL;PPP1R13L;SEMA3C;SGCD;SGCE;SORBS2;TPM1;VAMP5;WNT2	geneontology_Biological_Process_noRedundant	COVID-19 vs NPC	NPC
ATP hydrolysis coupled transmembrane transport	0.727596	1.97943	0	0.00982578	13	ABCC4;ATP6AP1;ATP6V0A1;ATP6V0C;ATP6V0D1;ATP6V1A;ATP6V1B2;ATP6V1C1;ATP6V1F;ATP6V1H;TCIRG1	geneontology_Biological_Process_noRedundant	COVID-19 vs NPC	COVID-19
G2/M Checkpoints	0.538524	1.98021	0.00342466	0.00997089	41	ATM;CDK2;MCM3;MCM5;MCM6;MCM7;PSMB3;PSMB4;PSMB8;PSMB9;PSMC1;PSMC2;PSMC3;PSMC4;PSMC5;PSMC6;PSMD1;PSMD13;PSMD3;PSMD6;PSMD7;PSMD8;PSME2;PSME3;RFC4;RPA2	pathway_Reactome	COVID-19 vs NPC	COVID-19
Tight junction	-0.555798	-1.87084	0	0.0105814	52	ACTN1;CDC42;CGN;CGNL1;CTTN;EPB41L4B;F11R;JAM2;JAM3;LLGL2;MPP5;MYH10;MYH11;MYH14;NEDD4L;OCLN;PRKACB;RAC1;RAP1A;RAP2C;RDX;SLC9A3R1;SRC;SYNPO;TJP1;TJP2	pathway_KEGG	COVID-19 vs NPC	NPC
cellular modified amino acid biosynthetic process	0.623637	1.96816	0.0026455	0.0106475	20	ACADM;ATIC;GCLM;MTHFD1;MTHFD1L;PLOD1;PLOD2;PLOD3;SHMT1	geneontology_Biological_Process_noRedundant	COVID-19 vs NPC	COVID-19
translational elongation	0.566697	1.964	0	0.0106905	29	EEF1B2;GFM1;MRPL11;MRPL14;MRPL15;MRPL19;MRPL21;MRPL38;MRPL39;MRPS17;MRPS23;MRPS24;MRPS25;MRPS28;MRPS34;MRPS9;OXA1L;SRP9;TSFM	geneontology_Biological_Process_noRedundant	COVID-19 vs NPC	COVID-19
Pancreatic secretion	-0.647141	-1.86919	0.00149701	0.0107407	25	ATP1B1;ATP2B4;CPA3;GNAQ;GNAS;ITPR2;PLCB2;PLCB4;RAC1;RAP1A;RAP1B;SLC4A4	pathway_KEGG	COVID-19 vs NPC	NPC
synapse organization	-0.518595	-1.87128	0	0.0107712	76	ACTN1;ADAM10;AGRN;ANK3;BAIAP2;CACNA2D2;CDC42;COL4A1;COL4A5;CTBP2;CTNNB1;CTTN;FARP1;GRIPAP1;HDAC6;INSR;ITGA3;LGMN;MECP2;MYH10;NDRG1;NPTN;NTNG1;PALM;PIN1;PRNP;PTK2;SEPT11;SHANK3;SNCA;SNCG;SYNPO;UTRN;WASF2;WNT7B	geneontology_Biological_Process_noRedundant	COVID-19 vs NPC	NPC
Asparagine N-linked glycosylation	0.432093	1.96855	0	0.0108394	117	ALG1;ALG11;ALG3;ANK1;ARCN1;ARF4;ARFGAP2;ARFGAP3;COG1;COG8;COPA;COPB2;COPE;COPG1;COPZ1;CTSA;DAD1;DDOST;DERL1;DPAGT1;DPM1;GBF1;GFPT1;GMPPA;GMPPB;GNPNAT1;GOLGB1;LMAN1;MAGT1;MGAT2;MIA3;MLEC;MOGS;MPDU1;MVD;NAGK;NPL;PGM3;PMM2;PPP6C;PPP6R1;PPP6R3;PREB;PSMC1;RFT1;RPN2;SAR1B;SCFD1;SEC13;SEC23A;SEC24A;SEC24C;SEC24D;SEC31A;STT3A;STX5;TMED10;TMED2;TMED7-TICAM2;TMED9;TRAPPC5;TUBA8;TUBB6;UAP1;UBXN1;USO1	pathway_Reactome	COVID-19 vs NPC	COVID-19
Antiviral mechanism by IFN-stimulated genes	0.518511	1.95781	0	0.0108991	45	DDX58;EIF2AK2;ISG15;KPNA2;MX1;MX2;OAS2;OAS3;STAT1;UBE2L6	pathway_Reactome	COVID-19 vs NPC	COVID-19
Translation initiation complex formation	0.605995	1.95891	0	0.0110178	23	EIF2S1;EIF2S2;EIF2S3;EIF3C;EIF3D;EIF3F;EIF3H;EIF3I;EIF3J;EIF3L;RPS11;RPS15A;RPS17;RPS21;RPS3;RPS5	pathway_Reactome	COVID-19 vs NPC	COVID-19
Activation of the mRNA upon binding of the cap-binding complex and eIFs, and subsequent binding to 43S	0.605995	1.95891	0	0.0110178	23	EIF2S1;EIF2S2;EIF2S3;EIF3C;EIF3D;EIF3F;EIF3H;EIF3I;EIF3J;EIF3L;RPS11;RPS15A;RPS17;RPS21;RPS3;RPS5	pathway_Reactome	COVID-19 vs NPC	COVID-19
Protein processing in endoplasmic reticulum	0.468301	1.9438	0	0.0126765	73	CKAP4;DAD1;DDOST;DNAJB11;DNAJC10;DNAJC3;EIF2AK2;EIF2S1;ERN1;HSPA1L;HSPH1;LMAN1;PREB;RPN2;RRBP1;SAR1B;SEC13;SEC23A;SEC23B;SEC24A;SEC24D;SEC61A1;SEC61G;SEC63;SSR1;SSR3;SSR4;STT3A;TRAM1;TXNDC5;UBE2J1	pathway_KEGG	COVID-19 vs NPC	COVID-19
Long-term depression	-0.633013	-1.85536	0.00148588	0.0128753	26	GNA11;GNAQ;GNAS;ITPR2;KRAS;MAPK3;PLCB2;PLCB4;PRKG1	pathway_KEGG	COVID-19 vs NPC	NPC
Circadian entrainment	-0.629289	-1.85233	0.0015015	0.0132881	26	CALM2;CREB1;GNAQ;GNAS;GNG11;GNG12;GNG2;MAPK3;PLCB2;PLCB4;PRKG1	pathway_KEGG	COVID-19 vs NPC	NPC
G alpha (q) signalling events	-0.612601	-1.84875	0.00152439	0.0134374	30	CREB1;GNA11;GNAQ;GNG11;GNG12;GNG2;ITPR2;KRAS;MAPK3;PLCB2;PLCB4	pathway_Reactome	COVID-19 vs NPC	NPC
Influenza Infection	0.490044	1.93218	0	0.0135269	56	CLTA;DNAJC3;EIF2AK2;ISG15;KPNA1;KPNA2;NUP160;NUP210;NUP43;NUP62;NUP98;POLR2E;POLR2G;RANBP2;RPL13A;RPL22;RPL23;RPL24;RPL27;RPL28;RPL34;RPL35A;RPL38;RPL9;RPS11;RPS15A;RPS17;RPS21;RPS3;RPS5;XPO1	pathway_Reactome	COVID-19 vs NPC	COVID-19
Formation of the ternary complex, and subsequently, the 43S complex	0.630054	1.93607	0	0.0135698	20	EIF2S1;EIF2S2;EIF2S3;EIF3C;EIF3D;EIF3F;EIF3H;EIF3I;EIF3J;EIF3L;RPS11;RPS15A;RPS17;RPS21;RPS3;RPS5	pathway_Reactome	COVID-19 vs NPC	COVID-19
Thyroid hormone synthesis	-0.7042	-1.84964	0.00157233	0.0135996	17	ATP1B1;CREB1;GNAQ;GNAS;ITPR2;PLCB2;PLCB4;TG	pathway_KEGG	COVID-19 vs NPC	NPC
G1/S Transition	0.521069	1.93237	0	0.0137463	42	AKT2;CDK2;MCM3;MCM5;MCM6;MCM7;PSMB3;PSMB4;PSMB8;PSMB9;PSMC1;PSMC2;PSMC3;PSMC4;PSMC5;PSMC6;PSMD1;PSMD13;PSMD3;PSMD6;PSMD7;PSMD8;PSME2;PSME3;RBBP4;RPA2	pathway_Reactome	COVID-19 vs NPC	COVID-19
RHO GTPases activate PKNs	-0.751907	-1.84159	0	0.0142078	12	MYH10;MYH11;MYH14;PPP1R12A;PPP1R14A;RAC1	pathway_Reactome	COVID-19 vs NPC	NPC
axon development	-0.494003	-1.84349	0	0.0142176	101	ANK3;ATL1;BAIAP2;C12orf57;CDH11;CERS2;CREB1;CRMP1;CTNNA1;CTTN;DPYSL2;EFNB1;ENAH;FAM129B;FKBP1B;HDAC6;ILK;JAM3;KIF13B;MACF1;MAPK3;MATN2;METRN;MYH10;NDEL1;NFIB;NPTN;NTNG1;NUMB;PALLD;PDLIM7;PLXNA2;PLXNB2;PTK2;PTPRA;RTN4;SEMA3B;SEMA3C;SEMA3G;SH3KBP1;SHANK3;SPTAN1;SPTBN1;SRC;SSH3;STXBP1	geneontology_Biological_Process_noRedundant	COVID-19 vs NPC	NPC
Ribosomal scanning and start codon recognition	0.591806	1.92585	0.00261097	0.014242	24	EIF2S1;EIF2S2;EIF2S3;EIF3C;EIF3D;EIF3F;EIF3H;EIF3I;EIF3J;EIF3L;RPS11;RPS15A;RPS17;RPS21;RPS3;RPS5	pathway_Reactome	COVID-19 vs NPC	COVID-19
ribonucleoprotein complex biogenesis	0.408154	1.92441	0	0.0143153	149	ADAR;ATM;ATXN2L;BCCIP;BRIX1;BYSL;C1QBP;CLNS1A;CNOT7;CPSF6;DDX27;DDX47;DICER1;EIF2A;EIF2S1;EIF2S3;EIF3D;EIF3F;EIF3H;EIF3I;EIF3L;EIF6;EXOSC10;EXOSC9;GTPBP4;HEATR1;HEATR3;ISG20;LSM4;MRPL11;MRPS9;NOC2L;NOL6;NOP2;NOP56;NOP58;NPM3;NSUN5;NUDT16;PDCD11;PES1;PRMT5;PTEN;RBM5;RCL1;RPF2;RPL13A;RPL24;RPL27;RPL35A;RPL38;RPS17;RPS21;RPS5;RSL1D1;RUVBL1;SNRPF;SRSF6;TEX10;UTP15;WDR3	geneontology_Biological_Process_noRedundant	COVID-19 vs NPC	COVID-19
aminoglycan metabolic process	-0.592145	-1.83796	0.00153374	0.0145863	32	ACAN;AGRN;BGN;CHST13;CHST14;CHST7;FGF2;FMOD;ITIH5;PDGFB;PRELP;SDC1;SDC4	geneontology_Biological_Process_noRedundant	COVID-19 vs NPC	NPC
Metabolism of amino acids and derivatives	0.427245	1.92162	0	0.0146217	120	ACADSB;ALDH18A1;ARG1;ASNS;BCAT1;BHMT;CTH;FTCD;HGD;IDO1;LARS;NNMT;NQO1;OAT;OTC;PSMB9;PSMC2;PSMC3;PSMC5;PSMC6;PSMD1;PSMD6;PSMD8;PSME2;PSME3;RPL13A;RPL22;RPL23;RPL24;RPL27;RPL28;RPL35A;RPL38;RPL9;RPS11;RPS15A;RPS17;RPS21;RPS3;RPS5;SDSL;SHMT1;SRM;TST	pathway_Reactome	COVID-19 vs NPC	COVID-19
Gap junction	-0.59433	-1.83315	0.00147493	0.0151966	32	GNA11;GNAQ;GNAS;ITPR2;KRAS;MAPK3;PDGFB;PLCB2;PLCB4;PRKG1;TJP1;TUBB1	pathway_KEGG	COVID-19 vs NPC	NPC
heart morphogenesis	-0.589234	-1.8339	0.00153846	0.0153006	33	ALDH1A2;BMP5;COL5A1;CTNNB1;ELN;FKBP1A;ILK;INSR;LEMD2;PARVA;PPP1R13L;PTK2;RTN4;SEMA3C;TGFB3;TPM1;WNT11;WNT2	geneontology_Biological_Process_noRedundant	COVID-19 vs NPC	NPC
amino sugar metabolic process	0.657646	1.91079	0	0.0153012	15	DPAGT1;GFPT1;GNPDA2;GNPNAT1;NAGK;NPL;PGM3;UAP1;UAP1L1	geneontology_Biological_Process_noRedundant	COVID-19 vs NPC	COVID-19
Interferon alpha/beta signaling	0.57462	1.90621	0	0.0154416	27	IFI35;IFIT1;IFIT3;IFITM3;ISG15;ISG20;MX1;MX2;OAS2;OAS3;SAMHD1;STAT1;STAT2	pathway_Reactome	COVID-19 vs NPC	COVID-19
Hedgehog ligand biogenesis	0.550197	1.91197	0	0.0154504	30	ERLEC1;PSMB3;PSMB4;PSMB8;PSMB9;PSMC1;PSMC2;PSMC3;PSMC4;PSMC5;PSMC6;PSMD1;PSMD13;PSMD3;PSMD6;PSMD7;PSMD8;PSMD9;PSME1;PSME2;PSME3;SEL1L;SHH	pathway_Reactome	COVID-19 vs NPC	COVID-19
Hh mutants that don't undergo autocatalytic processing are degraded by ERAD	0.550197	1.91197	0	0.0154504	30	ERLEC1;PSMB3;PSMB4;PSMB8;PSMB9;PSMC1;PSMC2;PSMC3;PSMC4;PSMC5;PSMC6;PSMD1;PSMD13;PSMD3;PSMD6;PSMD7;PSMD8;PSMD9;PSME1;PSME2;PSME3;SEL1L;SHH	pathway_Reactome	COVID-19 vs NPC	COVID-19
Hh mutants abrogate ligand secretion	0.550197	1.91197	0	0.0154504	30	ERLEC1;PSMB3;PSMB4;PSMB8;PSMB9;PSMC1;PSMC2;PSMC3;PSMC4;PSMC5;PSMC6;PSMD1;PSMD13;PSMD3;PSMD6;PSMD7;PSMD8;PSMD9;PSME1;PSME2;PSME3;SEL1L;SHH	pathway_Reactome	COVID-19 vs NPC	COVID-19
Glycosaminoglycan metabolism	-0.648101	-1.83047	0.00159236	0.0156685	22	ACAN;AGRN;BGN;CHST13;CHST14;CHST7;FMOD;PRELP;SDC1;SDC4	pathway_Reactome	COVID-19 vs NPC	NPC
Ub-specific processing proteases	0.488392	1.9063	0	0.0157078	55	DDX58;IDE;IFIH1;MAT2B;PSMB3;PSMB4;PSMB8;PSMB9;PSMC1;PSMC2;PSMC3;PSMC4;PSMC5;PSMC6;PSMD1;PSMD13;PSMD3;PSMD6;PSMD7;PSMD8;PSMD9;PSME1;PSME2;PSME3;PTEN;PTRH2;RUVBL1;SNX3;USP10;USP11;USP14;USP15;USP24;VDAC2;VDAC3	pathway_Reactome	COVID-19 vs NPC	COVID-19
Mitotic G1-G1/S phases	0.499934	1.90271	0	0.0157166	46	AKT2;CDK2;LYN;MCM3;MCM5;MCM6;MCM7;PSMB3;PSMB4;PSMB8;PSMB9;PSMC1;PSMC2;PSMC3;PSMC4;PSMC5;PSMC6;PSMD1;PSMD13;PSMD3;PSMD6;PSMD7;PSMD8;PSMD9;PSME1;PSME2;PSME3;RBBP4;RPA2;TOP2A	pathway_Reactome	COVID-19 vs NPC	COVID-19
nucleus localization	-0.754559	-1.82847	0.00171233	0.0159651	12	BIN1;FHOD1;MYH10;PTK2;SLC9A3R1;SUN1;SUN2;SYNE2	geneontology_Biological_Process_noRedundant	COVID-19 vs NPC	NPC
Signaling by PDGF	-0.603581	-1.82454	0.00311526	0.0164636	29	COL3A1;COL4A1;COL4A2;COL4A3;COL4A4;COL4A5;COL5A1;COL5A2;COL5A3;COL6A5;COL6A6;KRAS;NCK2;PDGFB	pathway_Reactome	COVID-19 vs NPC	NPC
Dopaminergic synapse	-0.565345	-1.82306	0	0.0164858	41	CALM2;CREB1;GNAQ;GNAS;GNG11;GNG12;GNG2;ITPR2;MAOB;PLCB2;PLCB4;PPP2R5A	pathway_KEGG	COVID-19 vs NPC	NPC
urogenital system development	-0.523027	-1.82106	0	0.016562	59	ALDH1A2;COL4A1;COL4A3;COL4A4;CRIP1;CRLF1;CTNNB1;EPCAM;FBN1;FGF2;HPGD;ILK;ITGA3;ITGA6;KANK2;LAMA5;MME;NPNT;PDGFB;SDC1;SDC4;TACSTD2;TNS2;WFS1;WNT7B	geneontology_Biological_Process_noRedundant	COVID-19 vs NPC	NPC
RUNX1 regulates transcription of genes involved in differentiation of HSCs	0.55231	1.8968	0	0.0165746	29	CBFB;PSMB3;PSMB4;PSMB8;PSMB9;PSMC1;PSMC2;PSMC3;PSMC4;PSMC5;PSMC6;PSMD1;PSMD13;PSMD3;PSMD6;PSMD7;PSMD8;PSMD9;PSME1;PSME2;PSME3;SPI1	pathway_Reactome	COVID-19 vs NPC	COVID-19
Transferrin endocytosis and recycling	0.699639	1.89529	0	0.016688	14	ATP6AP1;ATP6V0A1;ATP6V0C;ATP6V0D1;ATP6V1A;ATP6V1B2;ATP6V1C1;ATP6V1F;ATP6V1H;STEAP3;TCIRG1	pathway_Reactome	COVID-19 vs NPC	COVID-19
cardiac chamber development	-0.6357	-1.81746	0.00474684	0.017039	22	BMP5;FKBP1A;LTBP1;MYH10;PARVA;PPP1R13L;PTK7;SEMA3C;SNX17;TPM1;WNT11;WNT2	geneontology_Biological_Process_noRedundant	COVID-19 vs NPC	NPC
actin filament organization	-0.462953	-1.81543	0	0.0173153	140	ADD1;ADD3;ARPC1A;ARRB1;BAIAP2;BIN1;CAP2;CD2AP;CD47;CDC42;CFL2;CGNL1;CTNNA1;CTTN;DPYSL3;FHOD1;HIP1;KANK3;LIMA1;LIMCH1;LMOD1;MYADM;MYO1B;MYO1C;NCK2;NCKAP1;NEBL;PAWR;PDLIM3;PPM1F;PXN;RAC1;RDX;RGCC;S100A10;SDC4;SH3BP1;SHANK3;SORBS1;SORBS2;SPTAN1;SPTBN1;SSH3;SYNPO;SYNPO2;TACSTD2;TGFB3;TMOD1;TMOD3;TPM1;TRIOBP;WASF2;WNT11;ZYX	geneontology_Biological_Process_noRedundant	COVID-19 vs NPC	NPC
Biosynthesis of the N-glycan precursor (dolichol lipid-linked oligosaccharide, LLO) and transfer to a nascent protein	0.560334	1.88811	0	0.0177899	29	ALG1;ALG11;CTSA;DPAGT1;GFPT1;GMPPA;GNPNAT1;MPDU1;NAGK;NPL;PGM3;RFT1;UAP1	pathway_Reactome	COVID-19 vs NPC	COVID-19
Orc1 removal from chromatin	0.521135	1.87153	0	0.0192017	34	CDK2;MCM3;MCM5;MCM6;MCM7;PSMB3;PSMB4;PSMB8;PSMB9;PSMC1;PSMC2;PSMC3;PSMC4;PSMC5;PSMC6;PSMD1;PSMD13;PSMD3;PSMD6;PSMD7;PSMD8;PSMD9;PSME1;PSME2;PSME3	pathway_Reactome	COVID-19 vs NPC	COVID-19
Switching of origins to a post-replicative state	0.521135	1.87153	0	0.0192017	34	CDK2;MCM3;MCM5;MCM6;MCM7;PSMB3;PSMB4;PSMB8;PSMB9;PSMC1;PSMC2;PSMC3;PSMC4;PSMC5;PSMC6;PSMD1;PSMD13;PSMD3;PSMD6;PSMD7;PSMD8;PSMD9;PSME1;PSME2;PSME3	pathway_Reactome	COVID-19 vs NPC	COVID-19
Cargo concentration in the ER	0.704631	1.87645	0.00479616	0.0192118	13	LMAN1;MIA3;PREB;SAR1B;SEC23A;SEC24A;SEC24C;SEC24D;STX5;TMED10;TMED2	pathway_Reactome	COVID-19 vs NPC	COVID-19
regulation of response to DNA damage stimulus	0.517194	1.87541	0	0.0192567	38	ATM;BCL2L1;BID;DTX3L;NUDT16;PARP9;PPP1R10;RPA2;RPS3;SMCHD1;TIGAR;TRIP12;WAS;ZMPSTE24	geneontology_Biological_Process_noRedundant	COVID-19 vs NPC	COVID-19
N-Glycan biosynthesis	0.657731	1.86824	0.002457	0.0193063	14	ALG1;ALG11;ALG3;DAD1;DDOST;DPAGT1;DPM1;MGAT2;MOGS;RPN2;STT3A	pathway_KEGG	COVID-19 vs NPC	COVID-19
protein exit from endoplasmic reticulum	0.616564	1.86902	0.00257069	0.0193837	20	AUP1;HM13;LMAN1;PREB;SAR1B;SEC13;SURF4;TM9SF4;TMED9;UBE2J1	geneontology_Biological_Process_noRedundant	COVID-19 vs NPC	COVID-19
Synthesis of DNA	0.510676	1.87699	0	0.0194646	40	CDK2;MCM3;MCM5;MCM6;MCM7;PSMB3;PSMB4;PSMB8;PSMB9;PSMC1;PSMC2;PSMC3;PSMC4;PSMC5;PSMC6;PSMD1;PSMD13;PSMD3;PSMD6;PSMD7;PSMD8;PSME2;PSME3;RFC1;RFC4;RPA2	pathway_Reactome	COVID-19 vs NPC	COVID-19
DNA Replication	0.510676	1.87699	0	0.0194646	40	CDK2;MCM3;MCM5;MCM6;MCM7;PSMB3;PSMB4;PSMB8;PSMB9;PSMC1;PSMC2;PSMC3;PSMC4;PSMC5;PSMC6;PSMD1;PSMD13;PSMD3;PSMD6;PSMD7;PSMD8;PSME2;PSME3;RFC1;RFC4;RPA2	pathway_Reactome	COVID-19 vs NPC	COVID-19
regulation of actin filament-based process	-0.465064	-1.80337	0	0.0198139	128	ADD1;ADD3;ARPC1A;BAIAP2;BIN1;BST2;CAV1;CD2AP;CD47;CDC42;CELSR1;CFL2;CNN2;CTTN;F11R;FHOD1;ILK;JAM3;KANK3;LIMA1;LIMCH1;LMOD1;MYADM;MYO1C;NCK2;NCKAP1;PHPT1;PPM1F;PXN;RAC1;RDX;RGCC;S100A10;SDC4;SH3BP1;SHANK3;SPTAN1;SPTBN1;SSH3;SUMO1;SYNPO;SYNPO2;TACSTD2;TGFB3;TMOD1;TMOD3;TPM1;TRIOBP;WASF2;WNT11	geneontology_Biological_Process_noRedundant	COVID-19 vs NPC	NPC
Regulation of expression of SLITs and ROBOs	0.468535	1.86254	0	0.0200991	57	ETF1;MAGOH;MAGOHB;NCBP1;PSMB3;PSMB4;PSMB8;PSMB9;PSMC1;PSMC2;PSMC3;PSMC4;PSMC5;PSMC6;PSMD1;PSMD13;PSMD3;PSMD6;PSMD7;PSMD8;PSMD9;PSME1;PSME2;PSME3;RNPS1;RPL13A;RPL22;RPL23;RPL24;RPL27;RPL28;RPL34;RPL35A;RPL38;RPL9;RPS11;RPS15A;RPS17;RPS21;RPS3;RPS5	pathway_Reactome	COVID-19 vs NPC	COVID-19
Renin secretion	-0.664191	-1.80358	0.00312012	0.0201074	18	CALM2;CREB1;GNAI1;GNAI2;GNAQ;GNAS;ITPR1;ITPR2;ITPR3;PLCB2;PLCB3;PLCB4;PPP3CA;PPP3R1;PRKACA;PRKACB	pathway_KEGG	COVID-19 vs NPC	NPC
Small cell lung cancer	-0.588615	-1.79962	0	0.0202481	31	COL4A1;COL4A2;COL4A3;COL4A4;COL4A5;ITGA3;ITGA6;LAMA3;LAMA4;LAMA5;LAMB3;LAMC2;PTK2	pathway_KEGG	COVID-19 vs NPC	NPC
neuron projection guidance	-0.546599	-1.79668	0.00144092	0.0202581	48	CRMP1;DPYSL2;DPYSL4;EFNB1;MAPK3;MATN2;MYH10;NPTN;PALLD;PDLIM7;PTK2;SEMA3B;SEMA3C;SEMA3G;SH3KBP1;SHANK3;SPTAN1;SPTBN1	geneontology_Biological_Process_noRedundant	COVID-19 vs NPC	NPC
Insulin secretion	-0.660035	-1.79736	0.00313972	0.0204208	18	ATP1B1;CREB1;GNA11;GNAQ;GNAS;PLCB2;PLCB4;VAMP2	pathway_KEGG	COVID-19 vs NPC	NPC
p53-Dependent G1 DNA Damage Response	0.5431	1.85685	0.0028169	0.0204666	29	ATM;CDK2;PSMB3;PSMB4;PSMB8;PSMB9;PSMC1;PSMC2;PSMC3;PSMC4;PSMC5;PSMC6;PSMD1;PSMD13;PSMD3;PSMD6;PSMD7;PSMD8;PSMD9;PSME1;PSME2;PSME3	pathway_Reactome	COVID-19 vs NPC	COVID-19
p53-Dependent G1/S DNA damage checkpoint	0.5431	1.85685	0.0028169	0.0204666	29	ATM;CDK2;PSMB3;PSMB4;PSMB8;PSMB9;PSMC1;PSMC2;PSMC3;PSMC4;PSMC5;PSMC6;PSMD1;PSMD13;PSMD3;PSMD6;PSMD7;PSMD8;PSMD9;PSME1;PSME2;PSME3	pathway_Reactome	COVID-19 vs NPC	COVID-19
G1/S DNA Damage Checkpoints	0.5431	1.85685	0.0028169	0.0204666	29	ATM;CDK2;PSMB3;PSMB4;PSMB8;PSMB9;PSMC1;PSMC2;PSMC3;PSMC4;PSMC5;PSMC6;PSMD1;PSMD13;PSMD3;PSMD6;PSMD7;PSMD8;PSMD9;PSME1;PSME2;PSME3	pathway_Reactome	COVID-19 vs NPC	COVID-19
Chondroitin sulfate/dermatan sulfate metabolism	-0.743144	-1.79429	0.00337838	0.0204736	11	AGRN;BGN;CHST13;CHST14;CHST7;SDC1;SDC4	pathway_Reactome	COVID-19 vs NPC	NPC
Glutamatergic synapse	-0.610227	-1.79246	0	0.0206827	27	GNAQ;GNAS;GNG11;GNG12;GNG2;ITPR2;MAPK3;PLCB2;PLCB4;SHANK3	pathway_KEGG	COVID-19 vs NPC	NPC
Gastric acid secretion	-0.627451	-1.79101	0.00455235	0.0208858	22	ATP1A3;ATP1B1;CALM2;CAMK2G;GNAI1;GNAI2;GNAQ;GNAS;ITPR1;ITPR2;ITPR3;KCNQ1;MYLK;PLCB2;PLCB3;PLCB4;PRKACA;PRKACB	pathway_KEGG	COVID-19 vs NPC	NPC
Cortisol synthesis and secretion	-0.700276	-1.78917	0.00160514	0.0209218	14	CREB1;GNA11;GNAQ;GNAS;ITPR2;PLCB2;PLCB4	pathway_KEGG	COVID-19 vs NPC	NPC
Metabolism of water-soluble vitamins and cofactors	0.510184	1.85767	0	0.0211555	38	ACACA;ALDH1L2;AOX1;FLAD1;MTHFD1;MTHFD1L;NADK2;NADSYN1;NAMPT;NNMT;PARP14;PARP4;PARP9;PCCA;PCCB;PPCS;SHMT1;SHMT2;SLC2A3	pathway_Reactome	COVID-19 vs NPC	COVID-19
trivalent inorganic cation transport	0.626228	1.8507	0.00280899	0.0212469	18	ATP6AP1;ATP6V0A1;ATP6V0C;ATP6V0D1;ATP6V1A;ATP6V1B2;ATP6V1C1;ATP6V1F;ATP6V1H;STEAP3;TCIRG1	geneontology_Biological_Process_noRedundant	COVID-19 vs NPC	COVID-19
muscle system process	-0.478051	-1.78543	0	0.0216499	94	ACTN3;ANXA6;ATP1B1;ATP2B4;BIN1;C12orf57;CALCRL;CAMK2G;CAV1;CLIC2;CNN1;CTTN;DES;DMD;DOCK4;EHD3;EMD;FKBP1B;FXYD1;GPD1L;HSPB6;KCNQ1;LMCD1;LMOD1;MYH11;MYH14;MYLK;NEDD4L;NOL3;NPNT;PDE5A;PDLIM5;PIN1;PPP1R13L;PRKG1;PTK2;PXN;ROCK2;SCN7A;SGCD;SLMAP;SMTN;SNTB1;SORBS1;SORBS2;SUMO1;SYNM;TMOD1;TMOD3;TPM1;TRPV1;UTRN	geneontology_Biological_Process_noRedundant	COVID-19 vs NPC	NPC
Neuronal System	-0.510387	-1.78349	0.00284495	0.0219544	60	ALDH5A1;APBA1;ARL6IP5;CACNA2D2;CALM2;CAMK2G;CASK;CREB1;EPB41L1;EPB41L2;EPB41L5;GLUL;GNAI1;GNAI2;GNG11;GNG12;GNG2;KCNQ1;MYO6;NCALD;NPTN;PDLIM5;PDPK1;PLCB2;PLCB3;PPFIBP1;PRKACA;PRKACB;RPS6KA1;RRAS;SHANK3;STXBP1;VAMP2	pathway_Reactome	COVID-19 vs NPC	NPC
Regulation of ornithine decarboxylase (ODC)	0.546899	1.84424	0.00280899	0.0219716	28	NQO1;PSMB3;PSMB4;PSMB8;PSMB9;PSMC1;PSMC2;PSMC3;PSMC4;PSMC5;PSMC6;PSMD1;PSMD13;PSMD3;PSMD6;PSMD7;PSMD8;PSMD9;PSME1;PSME2;PSME3	pathway_Reactome	COVID-19 vs NPC	COVID-19
Melanogenesis	-0.605417	-1.78149	0.0030303	0.0221621	26	CALM2;CAMK2G;CREB1;CTNNB1;GNAI1;GNAI2;GNAQ;GNAS;KRAS;MAPK3;NRAS;PLCB2;PLCB3;PLCB4;PRKACA;PRKACB;WNT11;WNT2;WNT2B;WNT7B	pathway_KEGG	COVID-19 vs NPC	NPC
Neurotransmitter receptors and postsynaptic signal transmission	-0.576951	-1.77944	0	0.0222489	33	CALM2;CREB1;EPB41L1;GNG11;GNG12;GNG2;NCALD;NPTN;PLCB2;RRAS	pathway_Reactome	COVID-19 vs NPC	NPC
G alpha (i) signalling events	-0.519129	-1.77701	0	0.022436	56	AGRN;CALM2;CREB1;GNAS;GNG11;GNG12;GNG2;HSD17B6;ITPR2;PLCB2;PLCB4;PRKAR2A;RBP1;SDC1;SDC4	pathway_Reactome	COVID-19 vs NPC	NPC
Aldosterone synthesis and secretion	-0.614203	-1.7797	0.00303951	0.0224842	24	ATP1B1;ATP2B4;CALM2;CREB1;GNA11;GNAQ;GNAS;ITPR2;PLCB2;PLCB4	pathway_KEGG	COVID-19 vs NPC	NPC
Retrograde endocannabinoid signaling	-0.531692	-1.7772	0	0.0226569	51	GNAI1;GNAI2;GNAQ;GNG11;GNG12;GNG2;ITPR1;ITPR2;ITPR3;MAPK3;MGLL;NDUFA12;NDUFA2;NDUFA4;NDUFA6;NDUFB1;NDUFB3;NDUFB9;NDUFS5;NDUFS6;NDUFV1;NDUFV3;PLCB2;PLCB3;PLCB4;PRKACA;PRKACB	pathway_KEGG	COVID-19 vs NPC	NPC
RNA 3'-end processing	0.46726	1.84076	0.00340136	0.0226955	52	CDC73;CPSF1;CPSF3;CPSF6;CSTF2T;DHX36;DKC1;EXOSC4;EXOSC6;EXOSC9;FBL;FIP1L1;MAGOH;MAGOHB;NCBP1;NCBP2;PAPOLA;PNPT1;RNPS1;RPS21;SNRPA;SRRM1;SRSF11;SRSF6;SRSF7;SRSF9;SUPT5H;THOC2;THOC6;TRMT10C	geneontology_Biological_Process_noRedundant	COVID-19 vs NPC	COVID-19
Autodegradation of the E3 ubiquitin ligase COP1	0.539586	1.82169	0.00278552	0.0232214	28	ATM;PSMB3;PSMB4;PSMB8;PSMB9;PSMC1;PSMC2;PSMC3;PSMC4;PSMC5;PSMC6;PSMD1;PSMD13;PSMD3;PSMD6;PSMD7;PSMD8;PSMD9;PSME1;PSME2;PSME3	pathway_Reactome	COVID-19 vs NPC	COVID-19
Stabilization of p53	0.539586	1.82169	0.00278552	0.0232214	28	ATM;PSMB3;PSMB4;PSMB8;PSMB9;PSMC1;PSMC2;PSMC3;PSMC4;PSMC5;PSMC6;PSMD1;PSMD13;PSMD3;PSMD6;PSMD7;PSMD8;PSMD9;PSME1;PSME2;PSME3	pathway_Reactome	COVID-19 vs NPC	COVID-19
Ubiquitin Mediated Degradation of Phosphorylated Cdc25A	0.539586	1.82169	0.00278552	0.0232214	28	ATM;PSMB3;PSMB4;PSMB8;PSMB9;PSMC1;PSMC2;PSMC3;PSMC4;PSMC5;PSMC6;PSMD1;PSMD13;PSMD3;PSMD6;PSMD7;PSMD8;PSMD9;PSME1;PSME2;PSME3	pathway_Reactome	COVID-19 vs NPC	COVID-19
p53-Independent DNA Damage Response	0.539586	1.82169	0.00278552	0.0232214	28	ATM;PSMB3;PSMB4;PSMB8;PSMB9;PSMC1;PSMC2;PSMC3;PSMC4;PSMC5;PSMC6;PSMD1;PSMD13;PSMD3;PSMD6;PSMD7;PSMD8;PSMD9;PSME1;PSME2;PSME3	pathway_Reactome	COVID-19 vs NPC	COVID-19
p53-Independent G1/S DNA damage checkpoint	0.539586	1.82169	0.00278552	0.0232214	28	ATM;PSMB3;PSMB4;PSMB8;PSMB9;PSMC1;PSMC2;PSMC3;PSMC4;PSMC5;PSMC6;PSMD1;PSMD13;PSMD3;PSMD6;PSMD7;PSMD8;PSMD9;PSME1;PSME2;PSME3	pathway_Reactome	COVID-19 vs NPC	COVID-19
mesenchyme development	-0.532837	-1.77369	0	0.0232656	45	ALDH1A2;BMP5;CTNNB1;EFNB1;EPB41L5;LAMA5;LIMS1;MAPK3;PTK7;RGCC;RTN4;SEMA3B;SEMA3C;SEMA3G;TCOF1;TGFB1I1;TGFB3;WNT11;WNT2	geneontology_Biological_Process_noRedundant	COVID-19 vs NPC	NPC
Collecting duct acid secretion	0.68179	1.81625	0.004914	0.0238728	12	ATP6V0A1;ATP6V0C;ATP6V0D1;ATP6V1A;ATP6V1B2;ATP6V1C1;ATP6V1D;ATP6V1E1;ATP6V1F;ATP6V1G1;SLC4A1;TCIRG1	pathway_KEGG	COVID-19 vs NPC	COVID-19
non-recombinational repair	0.666164	1.81636	0.00266667	0.0240972	13	DTX3L;PARP9;WAS	geneontology_Biological_Process_noRedundant	COVID-19 vs NPC	COVID-19
CDK-mediated phosphorylation and removal of Cdc6	0.53744	1.83211	0.00276243	0.0242693	28	CDK2;PSMB3;PSMB4;PSMB8;PSMB9;PSMC1;PSMC2;PSMC3;PSMC4;PSMC5;PSMC6;PSMD1;PSMD13;PSMD3;PSMD6;PSMD7;PSMD8;PSMD9;PSME1;PSME2;PSME3	pathway_Reactome	COVID-19 vs NPC	COVID-19
Cdc20:Phospho-APC/C mediated degradation of Cyclin A	0.536942	1.82243	0.00273973	0.0244145	28	BUB3;PSMB3;PSMB4;PSMB8;PSMB9;PSMC1;PSMC2;PSMC3;PSMC4;PSMC5;PSMC6;PSMD1;PSMD13;PSMD3;PSMD6;PSMD7;PSMD8;PSMD9;PSME1;PSME2;PSME3	pathway_Reactome	COVID-19 vs NPC	COVID-19
APC/C:Cdc20 mediated degradation of mitotic proteins	0.536942	1.82243	0.00273973	0.0244145	28	BUB3;PSMB3;PSMB4;PSMB8;PSMB9;PSMC1;PSMC2;PSMC3;PSMC4;PSMC5;PSMC6;PSMD1;PSMD13;PSMD3;PSMD6;PSMD7;PSMD8;PSMD9;PSME1;PSME2;PSME3	pathway_Reactome	COVID-19 vs NPC	COVID-19
Activation of APC/C and APC/C:Cdc20 mediated degradation of mitotic proteins	0.536942	1.82243	0.00273973	0.0244145	28	BUB3;PSMB3;PSMB4;PSMB8;PSMB9;PSMC1;PSMC2;PSMC3;PSMC4;PSMC5;PSMC6;PSMD1;PSMD13;PSMD3;PSMD6;PSMD7;PSMD8;PSMD9;PSME1;PSME2;PSME3	pathway_Reactome	COVID-19 vs NPC	COVID-19
APC:Cdc20 mediated degradation of cell cycle proteins prior to satisfation of the cell cycle checkpoint	0.536942	1.82243	0.00273973	0.0244145	28	BUB3;PSMB3;PSMB4;PSMB8;PSMB9;PSMC1;PSMC2;PSMC3;PSMC4;PSMC5;PSMC6;PSMD1;PSMD13;PSMD3;PSMD6;PSMD7;PSMD8;PSMD9;PSME1;PSME2;PSME3	pathway_Reactome	COVID-19 vs NPC	COVID-19
regulation of ion transmembrane transport	-0.480103	-1.76792	0.00136426	0.0244188	85	ANK3;ANO6;ANXA3;ATP1B1;ATP2B4;BIN1;CACNA2D2;CAV1;CLIC2;CLIC3;CLIC4;CLIC5;COX17;DMD;EHD3;FHL1;FKBP1A;FKBP1B;FXYD1;GPD1L;HSPA2;KCNQ1;NEDD4L;PRNP;RGN;SCN7A;SESTD1;SHANK3;SLC9A3R1;SLMAP;SNCA;SUMO1;TMEM109;UBQLN1;UTRN;VAMP2	geneontology_Biological_Process_noRedundant	COVID-19 vs NPC	NPC
endothelium development	-0.586295	-1.76673	0	0.024476	29	ADD1;CLIC4;COL4A4;CTNNB1;F11R;LAMA5;MYADM;PPP1R12A;RAP1A;RAP1B;RAP2C;RDX;TJP1;TJP2;VEZF1;WNT7B	geneontology_Biological_Process_noRedundant	COVID-19 vs NPC	NPC
Integration of energy metabolism	-0.561479	-1.76853	0.00421348	0.0245032	34	AGPAT1;CACNA2D2;GNA11;GNAI1;GNAI2;GNAQ;GNAS;GNG10;GNG11;GNG12;GNG2;ITPR1;ITPR2;ITPR3;MARCKS;PLCB2;PLCB3;PPP2CB;PPP2R1A;PRKACA;PRKACB;PRKAR2A;RAP1A;SLC25A4;STXBP1;VAMP2	pathway_Reactome	COVID-19 vs NPC	NPC
RNA catabolic process	0.403895	1.81186	0	0.024738	111	ATM;CNOT7;CSDE1;DHX36;ERN1;ETF1;EXOSC10;EXOSC9;ISG20;LRPPRC;LSM4;MAGOHB;MAPK14;MOV10;MYD88;NUDT16;OAS2;PABPC4;PCID2;PNPT1;RNPS1;RPL13A;RPL22;RPL23;RPL24;RPL27;RPL28;RPL35A;RPL38;RPL9;RPS11;RPS15A;RPS17;RPS21;RPS3;RPS5;SIDT2;YTHDF2;ZC3HAV1	geneontology_Biological_Process_noRedundant	COVID-19 vs NPC	COVID-19
Pathways in cancer	-0.45275	-1.76263	0	0.0252667	131	APPL1;ARHGEF12;CALM2;COL4A1;COL4A2;COL4A3;COL4A4;COL4A5;CTNNA1;CTNNB1;FGF2;GNA11;GNAQ;GNAS;GNG11;GNG12;GNG2;GSTP1;GSTT1;GSTT2;ITGA3;ITGA6;KRAS;LAMA3;LAMA4;LAMA5;LAMB3;LAMC2;MAPK3;PDGFB;PLCB2;PLCB4;PTK2;RAC1;RALA;RBX1;TGFB3;WNT2;WNT7B	pathway_KEGG	COVID-19 vs NPC	NPC
negative regulation of cell projection organization	-0.565662	-1.76289	0	0.0253878	33	BAG5;CERS2;CRMP1;DPYSL3;ITGA3;MAP4;PRNP;PTK2;RTN4;SEMA3B;SEMA3C;SEMA3G;TACSTD2	geneontology_Biological_Process_noRedundant	COVID-19 vs NPC	NPC
DNA replication	0.731673	1.82296	0.00486618	0.0254614	10	MCM3;MCM5;MCM6;MCM7;RFC4	pathway_KEGG	COVID-19 vs NPC	COVID-19
DNA strand elongation	0.731673	1.82296	0.00486618	0.0254614	10	MCM3;MCM5;MCM6;MCM7;RFC4	pathway_Reactome	COVID-19 vs NPC	COVID-19
Metabolism of polyamines	0.503559	1.8067	0.0058997	0.0257573	36	ARG1;NQO1;OTC;PSMB3;PSMB4;PSMB8;PSMB9;PSMC1;PSMC2;PSMC3;PSMC4;PSMC5;PSMC6;PSMD1;PSMD13;PSMD3;PSMD6;PSMD7;PSMD8;PSMD9;PSME1;PSME2;PSME3;SRM	pathway_Reactome	COVID-19 vs NPC	COVID-19
rRNA modification in the nucleus and cytosol	0.594571	1.82399	0.0125628	0.0257775	18	DDX47;HEATR1;NOL6;NOP2;NOP56;PDCD11;RCL1;UTP15;WDR3	pathway_Reactome	COVID-19 vs NPC	COVID-19
Cross-presentation of soluble exogenous antigens (endosomes)	0.531945	1.80198	0.002849	0.0260262	29	FCGR1A;PSMB3;PSMB4;PSMB8;PSMB9;PSMC1;PSMC2;PSMC3;PSMC4;PSMC5;PSMC6;PSMD1;PSMD13;PSMD3;PSMD6;PSMD7;PSMD8;PSMD9;PSME1;PSME2;PSME3	pathway_Reactome	COVID-19 vs NPC	COVID-19
translational initiation	0.455232	1.82406	0	0.0260958	68	DHX29;DNAJC3;EIF2A;EIF2AK2;EIF2B2;EIF2B3;EIF2B4;EIF2B5;EIF2S1;EIF2S2;EIF2S3;EIF3C;EIF3D;EIF3F;EIF3H;EIF3I;EIF3J;EIF3L;EIF4G2;EIF6;POLR2G;RPL13A;RPL22;RPL23;RPL24;RPL27;RPL28;RPL34;RPL35A;RPL38;RPL9;RPS11;RPS15A;RPS17;RPS21;RPS3;RPS5;YTHDF2	geneontology_Biological_Process_noRedundant	COVID-19 vs NPC	COVID-19
Metabolism of RNA	0.364435	1.79997	0	0.0261285	260	ADAR;AQR;BCAS2;BYSL;CCAR1;CDC5L;CLNS1A;CNOT1;CNOT10;CNOT6L;CNOT7;CPSF1;CPSF3;CSNK1E;CSTF2T;CTNNBL1;DDX23;DDX42;DDX47;DDX5;DHX15;DHX16;DIS3;DKC1;DNAJC8;EBNA1BP2;ERCC2;ETF1;EXOSC10;EXOSC4;EXOSC6;EXOSC9;FBL;FIP1L1;FTSJ3;GNL3;HEATR1;IGF2BP2;KIAA0391;LSM1;LSM4;LSM8;MAGOH;MAGOHB;MAPK14;NCBP1;NCBP2;NOL6;NOP2;NOP56;NOP58;NSUN2;NUP160;NUP210;NUP43;NUP62;NUP98;PAPOLA;PDCD11;PELP1;PES1;POLR2E;POLR2G;PRMT5;PRPF40A;PRPF6;PRPF8;PSMB10;PSMB3;PSMB4;PSMB8;PSMB9;PSMC1;PSMC2;PSMC3;PSMC4;PSMC5;PSMC6;PSMD1;PSMD13;PSMD3;PSMD6;PSMD7;PSMD8;PSMD9;PSME1;PSME2;PSME3;RANBP2;RBM5;RCL1;RNPS1;RPL13A;RPL22;RPL23;RPL24;RPL27;RPL28;RPL34;RPL35A;RPL38;RPL9;RPLP1;RPP30;RPS11;RPS15A;RPS17;RPS21;RPS3;RPS5;SF3B3;SF3B6;SNRPA;SNRPB;SNRPF;SRRM1;SRSF11;SRSF6;SRSF7;SRSF9;SUPT5H;TBL3;TEX10;THOC2;THOC6;TNPO1;TRA2B;TRMT10C;U2SURP;USP39;UTP14A;UTP15;WDR18;WDR3;WDR77;XPO1;XPOT	pathway_Reactome	COVID-19 vs NPC	COVID-19
Regulation of activated PAK-2p34 by proteasome mediated degradation	0.527649	1.80081	0.00275482	0.0261397	28	PSMB3;PSMB4;PSMB8;PSMB9;PSMC1;PSMC2;PSMC3;PSMC4;PSMC5;PSMC6;PSMD1;PSMD13;PSMD3;PSMD6;PSMD7;PSMD8;PSMD9;PSME1;PSME2;PSME3	pathway_Reactome	COVID-19 vs NPC	COVID-19
Cushing syndrome	-0.569167	-1.75895	0	0.0261666	34	CREB1;CTNNB1;GNA11;GNAQ;GNAS;ITPR2;ITPR3;MAPK3;PLCB2;PLCB4;PRKACB;RAP1A;RAP1B;WNT11;WNT2;WNT2B;WNT7B	pathway_KEGG	COVID-19 vs NPC	NPC
Influenza Life Cycle	0.468902	1.80244	0	0.0261908	49	CLTA;DNAJC3;KPNA1;NUP160;NUP210;NUP43;NUP62;NUP98;POLR2E;POLR2G;RANBP2;RPL13A;RPL22;RPL23;RPL24;RPL27;RPL28;RPL34;RPL35A;RPL38;RPL9;RPS11;RPS15A;RPS17;RPS21;RPS3;RPS5;XPO1	pathway_Reactome	COVID-19 vs NPC	COVID-19
cytoplasmic translation	0.509273	1.80316	0.0057971	0.0262597	35	DHX36;EIF2S3;EIF3D;EIF3F;EIF3H;EIF3I;EIF3L;ETF1;HSPA14;RPL13A;RPL24;RPL35A;RPL38;RPL9;RPS21;YTHDF2;ZC3H15	geneontology_Biological_Process_noRedundant	COVID-19 vs NPC	COVID-19
Ubiquitin-dependent degradation of Cyclin D1	0.533613	1.78746	0.00275482	0.0263135	27	PSMB3;PSMB4;PSMB8;PSMB9;PSMC1;PSMC2;PSMC3;PSMC4;PSMC5;PSMC6;PSMD1;PSMD13;PSMD3;PSMD6;PSMD7;PSMD8;PSMD9;PSME1;PSME2;PSME3	pathway_Reactome	COVID-19 vs NPC	COVID-19
Ubiquitin-dependent degradation of Cyclin D	0.533613	1.78746	0.00275482	0.0263135	27	PSMB3;PSMB4;PSMB8;PSMB9;PSMC1;PSMC2;PSMC3;PSMC4;PSMC5;PSMC6;PSMD1;PSMD13;PSMD3;PSMD6;PSMD7;PSMD8;PSMD9;PSME1;PSME2;PSME3	pathway_Reactome	COVID-19 vs NPC	COVID-19
Autodegradation of Cdh1 by Cdh1:APC/C	0.533613	1.78746	0.00275482	0.0263135	27	PSMB3;PSMB4;PSMB8;PSMB9;PSMC1;PSMC2;PSMC3;PSMC4;PSMC5;PSMC6;PSMD1;PSMD13;PSMD3;PSMD6;PSMD7;PSMD8;PSMD9;PSME1;PSME2;PSME3	pathway_Reactome	COVID-19 vs NPC	COVID-19
APC/C:Cdc20 mediated degradation of Securin	0.533613	1.78746	0.00275482	0.0263135	27	PSMB3;PSMB4;PSMB8;PSMB9;PSMC1;PSMC2;PSMC3;PSMC4;PSMC5;PSMC6;PSMD1;PSMD13;PSMD3;PSMD6;PSMD7;PSMD8;PSMD9;PSME1;PSME2;PSME3	pathway_Reactome	COVID-19 vs NPC	COVID-19
APC/C:Cdh1 mediated degradation of Cdc20 and other APC/C:Cdh1 targeted proteins in late mitosis/early G1	0.533613	1.78746	0.00275482	0.0263135	27	PSMB3;PSMB4;PSMB8;PSMB9;PSMC1;PSMC2;PSMC3;PSMC4;PSMC5;PSMC6;PSMD1;PSMD13;PSMD3;PSMD6;PSMD7;PSMD8;PSMD9;PSME1;PSME2;PSME3	pathway_Reactome	COVID-19 vs NPC	COVID-19
AUF1 (hnRNP D0) binds and destabilizes mRNA	0.533613	1.78746	0.00275482	0.0263135	27	PSMB3;PSMB4;PSMB8;PSMB9;PSMC1;PSMC2;PSMC3;PSMC4;PSMC5;PSMC6;PSMD1;PSMD13;PSMD3;PSMD6;PSMD7;PSMD8;PSMD9;PSME1;PSME2;PSME3	pathway_Reactome	COVID-19 vs NPC	COVID-19
Degradation of AXIN	0.533613	1.78746	0.00275482	0.0263135	27	PSMB3;PSMB4;PSMB8;PSMB9;PSMC1;PSMC2;PSMC3;PSMC4;PSMC5;PSMC6;PSMD1;PSMD13;PSMD3;PSMD6;PSMD7;PSMD8;PSMD9;PSME1;PSME2;PSME3	pathway_Reactome	COVID-19 vs NPC	COVID-19
CDT1 association with the CDC6:ORC:origin complex	0.533613	1.78746	0.00275482	0.0263135	27	PSMB3;PSMB4;PSMB8;PSMB9;PSMC1;PSMC2;PSMC3;PSMC4;PSMC5;PSMC6;PSMD1;PSMD13;PSMD3;PSMD6;PSMD7;PSMD8;PSMD9;PSME1;PSME2;PSME3	pathway_Reactome	COVID-19 vs NPC	COVID-19
Cholinergic synapse	-0.570915	-1.75663	0.00301659	0.0265992	32	CREB1;GNA11;GNAQ;GNG11;GNG12;GNG2;ITPR2;KRAS;MAPK3;PLCB2;PLCB4	pathway_KEGG	COVID-19 vs NPC	NPC
dopamine receptor signaling pathway	-0.698696	-1.75514	0	0.0268153	13	CAV2;GNA11;GNAS;GNG2;PALM;SLC9A3R1;SULT1A4	geneontology_Biological_Process_noRedundant	COVID-19 vs NPC	NPC
positive regulation of transmembrane transport	-0.53651	-1.75221	0	0.0269087	42	ANK3;ANO6;ARPP19;ATP1B1;COX17;DMD;EHD3;FXYD1;HSPA2;INSR;KCNQ1;RAP1A;RGN;SHANK3;SLC9A3R1;SNCA;SORBS1;SUMO1	geneontology_Biological_Process_noRedundant	COVID-19 vs NPC	NPC
postreplication repair	0.6885	1.7832	0.00530504	0.0270573	12	ISG15;MSH2;RFC4;UBE2L6;USP10	geneontology_Biological_Process_noRedundant	COVID-19 vs NPC	COVID-19
Endocrine and other factor-regulated calcium reabsorption	-0.636287	-1.75349	0.00151976	0.0270822	20	ATP1B1;GNAQ;GNAS;PLCB2;PLCB4	pathway_KEGG	COVID-19 vs NPC	NPC
cGMP-PKG signaling pathway	-0.533496	-1.7523	0	0.0271687	45	ATP1A3;ATP1B1;ATP2B4;CALM2;CREB1;GNA11;GNA13;GNAI1;GNAI2;GNAQ;INSR;ITPR2;ITPR3;MAPK3;MYLK;PDE5A;PLCB2;PLCB3;PLCB4;PPP1R12A;PPP3CA;PPP3R1;PRKG1;ROCK1;ROCK2;SLC25A4	pathway_KEGG	COVID-19 vs NPC	NPC
Chagas disease (American trypanosomiasis)	-0.578909	-1.74953	0.00451128	0.0272307	29	GNA11;GNAQ;GNAS;MAPK3;PLCB2;PLCB4;TGFB3	pathway_KEGG	COVID-19 vs NPC	NPC
stem cell differentiation	-0.573552	-1.74967	0.00151745	0.0275063	28	ALDH1A2;EFNB1;EPCAM;LAMA5;LBH;MAPK3;SEMA3B;SEMA3C;SEMA3G;TACSTD2	geneontology_Biological_Process_noRedundant	COVID-19 vs NPC	NPC
Proteoglycans in cancer	-0.486315	-1.74827	0	0.0275135	75	ANK2;ANK3;ARAF;ARHGEF12;CAMK2G;CAV1;CAV2;CDC42;COL21A1;CTNNB1;CTTN;FGF2;FLNC;ITGB3;ITPR2;ITPR3;KRAS;MAPK3;NRAS;PDPK1;PPP1R12A;PPP1R12C;PRKACA;PRKACB;PTK2;PTPN11;PXN;RAC1;RDX;ROCK1;ROCK2;RRAS;RRAS2;SDC1;SDC4;SRC;TIMP3;WNT11;WNT2;WNT2B;WNT7B	pathway_KEGG	COVID-19 vs NPC	NPC
Defective CFTR causes cystic fibrosis	0.515747	1.79242	0.00298507	0.0275738	32	DERL1;ERLEC1;PSMB3;PSMB4;PSMB8;PSMB9;PSMC1;PSMC2;PSMC3;PSMC4;PSMC5;PSMC6;PSMD1;PSMD13;PSMD3;PSMD6;PSMD7;PSMD8;PSMD9;PSME1;PSME2;PSME3;SEL1L	pathway_Reactome	COVID-19 vs NPC	COVID-19
S Phase	0.464737	1.7796	0.00332226	0.0278364	48	AKT2;CDK2;MCM3;MCM5;MCM6;MCM7;PSMB3;PSMB4;PSMB8;PSMB9;PSMC1;PSMC2;PSMC3;PSMC4;PSMC5;PSMC6;PSMD1;PSMD13;PSMD3;PSMD6;PSMD7;PSMD8;PSME2;PSME3;RBBP4;RFC1;RFC4;RPA2	pathway_Reactome	COVID-19 vs NPC	COVID-19
Interleukin-2 family signaling	0.711399	1.78978	0.01	0.0279363	11	INPPL1;LGALS9;PIK3CD;PTPN6;STAT1;STAT3;SYK	pathway_Reactome	COVID-19 vs NPC	COVID-19
Regulation of Apoptosis	0.522075	1.78758	0.00277008	0.0282654	29	PSMB3;PSMB4;PSMB8;PSMB9;PSMC1;PSMC2;PSMC3;PSMC4;PSMC5;PSMC6;PSMD1;PSMD13;PSMD3;PSMD6;PSMD7;PSMD8;PSMD9;PSME1;PSME2;PSME3	pathway_Reactome	COVID-19 vs NPC	COVID-19
Vasopressin-regulated water reabsorption	-0.650063	-1.74456	0.00668896	0.0283109	16	AQP4;CREB1;DCTN2;DYNC1I2;DYNC1LI2;DYNC2H1;GNAS;PRKACA;PRKACB;STX4;VAMP2	pathway_KEGG	COVID-19 vs NPC	NPC
membrane biogenesis	-0.75701	-1.74362	0.00692042	0.0283874	10	ANK3;CAV1;CAV2;S100A10;SPTBN1	geneontology_Biological_Process_noRedundant	COVID-19 vs NPC	NPC
ISG15 antiviral mechanism	0.482276	1.77497	0.00303951	0.0286352	40	DDX58;EIF2AK2;ISG15;KPNA2;MX1;MX2;STAT1;UBE2L6	pathway_Reactome	COVID-19 vs NPC	COVID-19
one-carbon metabolic process	0.678423	1.77536	0.00496278	0.0287613	11	ALDH1L1;ALDH1L2;FTCD;MAT2A;MTHFD1;MTHFD1L;SHMT1;SHMT2	geneontology_Biological_Process_noRedundant	COVID-19 vs NPC	COVID-19
Nicotinate metabolism	0.662726	1.77613	0.0120773	0.0288176	12	NADK2;NADSYN1;NAMPT;NNMT;PARP14;PARP4;PARP9	pathway_Reactome	COVID-19 vs NPC	COVID-19
Thrombin signalling through proteinase activated receptors (PARs)	-0.713289	-1.74103	0.00157978	0.0289295	12	ARRB1;GNA11;GNAQ;GNG11;GNG12;GNG2;MAPK3	pathway_Reactome	COVID-19 vs NPC	NPC
Binding and Uptake of Ligands by Scavenger Receptors	-0.707807	-1.73809	0.00506757	0.0290237	11	CD36;COL1A2;COL3A1;COL4A1;COL4A2;SCARA5	pathway_Reactome	COVID-19 vs NPC	NPC
protein localization to cell periphery	-0.454734	-1.73982	0	0.0290316	112	ADAM10;ANK3;ANXA13;APPL1;ARL3;ARL6;ATP1B1;CAV1;CLASP2;DENND4C;EHD2;EHD3;EPB41L2;F11R;FCHO2;GRIPAP1;ITGA3;LAMA5;LZTFL1;MACF1;MPP5;MYADM;NUMA1;NUMB;PALM;PPP2R5A;PRKCH;PRNP;RAB3D;RABEP1;RAP1A;RDX;ROCK2;S100A10;SCRIB;SLC9A3R1;SLMAP;SORBS1;SPTBN1;STX3;STX4;STX7;STXBP1;TSPAN14;TSPAN15;VAMP2;VAMP3;VAMP5;VAMP8	geneontology_Biological_Process_noRedundant	COVID-19 vs NPC	NPC
Calcium signaling pathway	-0.563688	-1.73895	0.0014881	0.029065	32	ATP2B4;CALM2;GNA11;GNAQ;GNAS;ITPR2;MYLK;PLCB2;PLCB4;PLCD1	pathway_KEGG	COVID-19 vs NPC	NPC
protein tetramerization	0.479026	1.76803	0	0.0299518	43	ACACA;ALDH1A3;CPSF6;CTH;GBP5;HM13;IDE;OXA1L;SAMHD1;SHMT1;SHMT2	geneontology_Biological_Process_noRedundant	COVID-19 vs NPC	COVID-19
Measles	0.517813	1.76655	0.00560224	0.0300945	32	ADAR;CHUK;DDX58;EIF2AK2;EIF2S1;EIF3H;HSPA1L;IFIH1;MX1;MYD88;OAS1;OAS2;OAS3;PIK3CD;STAT1;STAT2;STAT3	pathway_KEGG	COVID-19 vs NPC	COVID-19
Interferon Signaling	0.412659	1.76811	0	0.0301919	82	DDX58;EIF2AK2;FCGR1A;GBP1;GBP5;IFI35;IFIT1;IFIT3;IFITM3;ISG15;ISG20;KPNA2;MX1;MX2;OAS2;OAS3;SAMHD1;STAT1;STAT2;TRIM22;UBE2L6	pathway_Reactome	COVID-19 vs NPC	COVID-19
negative regulation of response to external stimulus	-0.488884	-1.73164	0.00140252	0.0302113	62	ACP5;AGER;CALCRL;CD9;CERS2;CXCL17;FGF2;GSTP1;KANK2;MMP28;PDGFB;PRKG1;SEMA3B;SEMA3C;SEMA3G;TFPI;THBD	geneontology_Biological_Process_noRedundant	COVID-19 vs NPC	NPC
regulation of metal ion transport	-0.47083	-1.7341	0.00262123	0.0302139	83	ANK2;ANK3;ANO6;ATP1B1;ATP2B4;BCL2;BIN1;CAMK2G;CASK;CAV1;CLIC2;CTNNB1;DMD;DYSF;EHD3;FHL1;FKBP1A;FKBP1B;FMR1;FXYD1;GNAI2;GPD1L;HSPA2;IL16;KCNQ1;MYLK;NEDD4L;PACSIN3;PDGFB;PDPK1;PML;PRKACA;PRNP;RGN;SERPINE2;SESTD1;SLC9A3R1;SLMAP;SNCA;SUMO1;TRPV2;UBQLN1;UTRN;VAMP2;WFS1	geneontology_Biological_Process_noRedundant	COVID-19 vs NPC	NPC
endoderm development	-0.598344	-1.732	0.00924499	0.0303666	24	COL4A2;COL5A1;COL5A2;COL8A1;EPB41L5;LAMA3;LAMB3	geneontology_Biological_Process_noRedundant	COVID-19 vs NPC	NPC
Collagen formation	-0.544742	-1.73229	0.0014556	0.0305734	35	CD151;COL14A1;COL1A2;COL21A1;COL3A1;COL4A1;COL4A2;COL4A3;COL4A4;COL4A5;COL5A1;COL5A2;COL5A3;COL6A5;COL6A6;COL8A1;COL8A2;ITGA6;LAMA3;LAMB3;LAMC2	pathway_Reactome	COVID-19 vs NPC	NPC
Arrhythmogenic right ventricular cardiomyopathy (ARVC)	-0.594928	-1.72851	0.0108696	0.0306855	24	ACTN3;CACNA2D2;CTNNA1;CTNNB1;DMD;ITGA3;ITGA6;ITGB3;ITGB4;SGCD;SGCG	pathway_KEGG	COVID-19 vs NPC	NPC
Transmission across Chemical Synapses	-0.517243	-1.7286	0.00429185	0.0309756	47	ACTN2;ALDH5A1;APBA1;ARL6IP5;CACNA2D2;CALM2;CAMK2G;CASK;COMT;CREB1;EPB41L1;GLUL;GNAI1;GNAI2;GNG10;GNG11;GNG12;GNG2;MAOA;MYO6;NCALD;NPTN;PDPK1;PLCB2;PLCB3;PRKACA;PRKACB;RPS6KA1;RRAS;STXBP1;VAMP2	pathway_Reactome	COVID-19 vs NPC	NPC
Proteasome	0.54066	1.75937	0.00265252	0.0311697	24	PSMB3;PSMB4;PSMB8;PSMB9;PSMC1;PSMC2;PSMC3;PSMC4;PSMC5;PSMC6;PSMD1;PSMD13;PSMD3;PSMD6;PSMD7;PSMD8;PSME1;PSME2;PSME3	pathway_KEGG	COVID-19 vs NPC	COVID-19
homeostasis of number of cells	0.442483	1.757	0	0.0312591	56	ADA;AHSP;CASP3;CORO1A;DOCK11;FCER1G;HMOX1;ISG15;LGALS9;MAPK14;MTHFD1;NCKAP1L;PIK3CD;RHAG;RPS17;SFXN1;SPI1;STAT1;STAT3	geneontology_Biological_Process_noRedundant	COVID-19 vs NPC	COVID-19
Influenza Viral RNA Transcription and Replication	0.464515	1.75798	0	0.0313092	45	DNAJC3;NUP160;NUP210;NUP43;NUP62;NUP98;POLR2E;POLR2G;RANBP2;RPL13A;RPL22;RPL23;RPL24;RPL27;RPL28;RPL34;RPL35A;RPL38;RPL9;RPS11;RPS15A;RPS17;RPS21;RPS3;RPS5	pathway_Reactome	COVID-19 vs NPC	COVID-19
Cyclin E associated events during G1/S transition	0.509852	1.7595	0.00287356	0.0314005	32	AKT2;CDK2;PSMB3;PSMB4;PSMB8;PSMB9;PSMC1;PSMC2;PSMC3;PSMC4;PSMC5;PSMC6;PSMD1;PSMD13;PSMD3;PSMD6;PSMD7;PSMD8;PSMD9;PSME1;PSME2;PSME3;RBBP4	pathway_Reactome	COVID-19 vs NPC	COVID-19
Cyclin A:Cdk2-associated events at S phase entry	0.509852	1.7595	0.00287356	0.0314005	32	AKT2;CDK2;PSMB3;PSMB4;PSMB8;PSMB9;PSMC1;PSMC2;PSMC3;PSMC4;PSMC5;PSMC6;PSMD1;PSMD13;PSMD3;PSMD6;PSMD7;PSMD8;PSMD9;PSME1;PSME2;PSME3;RBBP4	pathway_Reactome	COVID-19 vs NPC	COVID-19
COPI-dependent Golgi-to-ER retrograde traffic	0.513451	1.75398	0	0.0319315	31	ARCN1;ARF4;ARFGAP2;ARFGAP3;COPA;COPB2;COPE;COPG1;COPZ1;GBF1;SURF4;TMED10;TMED2;TMED7-TICAM2;TMED9;TUBA8;TUBB6;ZW10	pathway_Reactome	COVID-19 vs NPC	COVID-19
APC/C-mediated degradation of cell cycle proteins	0.510903	1.74848	0.00576369	0.0323317	30	BUB3;CDK2;PSMB3;PSMB4;PSMB8;PSMB9;PSMC1;PSMC2;PSMC3;PSMC4;PSMC5;PSMC6;PSMD1;PSMD13;PSMD3;PSMD6;PSMD7;PSMD8;PSMD9;PSME1;PSME2;PSME3	pathway_Reactome	COVID-19 vs NPC	COVID-19
Regulation of APC/C activators between G1/S and early anaphase	0.510903	1.74848	0.00576369	0.0323317	30	BUB3;CDK2;PSMB3;PSMB4;PSMB8;PSMB9;PSMC1;PSMC2;PSMC3;PSMC4;PSMC5;PSMC6;PSMD1;PSMD13;PSMD3;PSMD6;PSMD7;PSMD8;PSMD9;PSME1;PSME2;PSME3	pathway_Reactome	COVID-19 vs NPC	COVID-19
Regulation of mitotic cell cycle	0.510903	1.74848	0.00576369	0.0323317	30	BUB3;CDK2;PSMB3;PSMB4;PSMB8;PSMB9;PSMC1;PSMC2;PSMC3;PSMC4;PSMC5;PSMC6;PSMD1;PSMD13;PSMD3;PSMD6;PSMD7;PSMD8;PSMD9;PSME1;PSME2;PSME3	pathway_Reactome	COVID-19 vs NPC	COVID-19
Glycine, serine and threonine metabolism	0.699898	1.74647	0.0184332	0.032663	10	BHMT;CTH;SDSL;SHMT1;SHMT2	pathway_KEGG	COVID-19 vs NPC	COVID-19
response to type I interferon	0.480378	1.74912	0.00294118	0.0329006	39	ADAR;CNOT7;GBP2;IFI35;IFIT1;IFIT3;IFITM3;ISG15;ISG20;MX1;MX2;MYD88;OAS1;OAS2;OAS3;PTPN6;SAMHD1;SHMT2;STAT1;STAT2;UBE2K	geneontology_Biological_Process_noRedundant	COVID-19 vs NPC	COVID-19
cargo loading into vesicle	0.6572	1.74991	0.00235849	0.0329081	13	MIA3;SEC13;SEC23A;SEC23B;SEC24A;SEC24C;SEC24D;SEC31A;TMED10;TMED2	geneontology_Biological_Process_noRedundant	COVID-19 vs NPC	COVID-19
regulation of trans-synaptic signaling	-0.474441	-1.71714	0	0.0334714	78	AGER;AKAP12;APBA1;BAIAP2;CACNA2D2;CASK;CDH11;CREB1;CYFIP1;FMR1;GLUL;GNAI2;ITPR3;KRAS;LGMN;MECP2;NPTN;NTF3;NTNG1;PACSIN2;PLCB4;PRNP;PTPRA;RAP1A;RAP1B;SERPINE2;SH3GL1;SHANK3;SNCA;SNCG;SRC;STX3;STX4;STXBP1;SYNPO;VAMP2	geneontology_Biological_Process_noRedundant	COVID-19 vs NPC	NPC
morphogenesis of a branching structure	-0.556766	-1.71769	0.00921659	0.0335731	31	BCL2;CELSR1;CLIC4;COL4A1;CTNNB1;FGF2;GNA13;ILK;KRAS;LAMA5;NKX2-1;NPNT;PML;RASIP1;RTN4;SEMA3C;SRC;TACSTD2;TGM2;WNT2;WNT2B	geneontology_Biological_Process_noRedundant	COVID-19 vs NPC	NPC
Autoimmune thyroid disease	-0.722876	-1.71884	0.00883392	0.0338053	11	HLA-DQA1;HLA-DQB1;HLA-DRA;HLA-DRB1;HLA-DRB3;HLA-E;PRF1;TG	pathway_KEGG	COVID-19 vs NPC	NPC
Cell adhesion molecules (CAMs)	-0.562562	-1.71779	0.00749625	0.0338746	30	CD58;F11R;HLA-DQA1;HLA-DQB1;HLA-DRA;HLA-DRB1;HLA-DRB3;HLA-E;ICAM2;ITGA6;JAM2;JAM3;NTNG1;OCLN;SDC1;SDC4;SPN	pathway_KEGG	COVID-19 vs NPC	NPC
epithelial cell development	-0.515521	-1.71457	0.00428571	0.0341119	46	ADD1;BMP5;COL4A4;CTNNB1;EPB41L5;F11R;MYADM;PALLD;PDGFB;PPP1R12A;RAB25;RAP1A;RAP1B;RAP2C;SDC1;SLC9A3R1;TJP1;TJP2;TMOD1;TRIOBP;VEZF1;WNT7B	geneontology_Biological_Process_noRedundant	COVID-19 vs NPC	NPC
nucleotide-sugar metabolic process	0.556627	1.73949	0.00840336	0.0343677	21	DPAGT1;GFPT1;GNPDA2;GNPNAT1;NAGK;PGM3;UAP1;UAP1L1;UGDH	geneontology_Biological_Process_noRedundant	COVID-19 vs NPC	COVID-19
Dilated cardiomyopathy (DCM)	-0.585079	-1.71273	0.00950872	0.0343886	25	CACNA2D2;DES;DMD;EMD;GNAS;ITGA3;ITGA6;ITGA7;ITGB3;ITGB4;PRKACB;SGCD;SGCG;TGFB3;TPM1	pathway_KEGG	COVID-19 vs NPC	NPC
SCF(Skp2)-mediated degradation of p27/p21	0.507157	1.73469	0.0113314	0.0352409	29	CDK2;PSMB3;PSMB4;PSMB8;PSMB9;PSMC1;PSMC2;PSMC3;PSMC4;PSMC5;PSMC6;PSMD1;PSMD13;PSMD3;PSMD6;PSMD7;PSMD8;PSMD9;PSME1;PSME2;PSME3	pathway_Reactome	COVID-19 vs NPC	COVID-19
Association of TriC/CCT with target proteins during biosynthesis	0.703772	1.73507	0.00952381	0.0353785	10	AP3M1;CCT5;FKBP9;GBA;NOP56;STAT3;USP11	pathway_Reactome	COVID-19 vs NPC	COVID-19
Viral myocarditis	-0.596455	-1.70742	0.00629921	0.0363759	23	CAV1;CD55;DMD;HLA-DQA1;HLA-DQB1;HLA-DRA;HLA-DRB1;HLA-DRB3;HLA-E;PRF1;RAC1;SGCD;SGCG	pathway_KEGG	COVID-19 vs NPC	NPC
Regulation of PTEN stability and activity	0.488579	1.72988	0.00277778	0.0365549	34	AKT2;PSMB3;PSMB4;PSMB8;PSMB9;PSMC1;PSMC2;PSMC3;PSMC4;PSMC5;PSMC6;PSMD1;PSMD13;PSMD3;PSMD6;PSMD7;PSMD8;PSMD9;PSME1;PSME2;PSME3;PTEN	pathway_Reactome	COVID-19 vs NPC	COVID-19
artery development	-0.630855	-1.70345	0.00664452	0.0378522	18	COL3A1;HPGD;LTBP1;MYH10;MYLK;SNX17	geneontology_Biological_Process_noRedundant	COVID-19 vs NPC	NPC
response to topologically incorrect protein	0.422091	1.71852	0.0108303	0.0390342	63	ACADVL;ASNS;ATP6V0D1;BAG3;CTH;DNAJB11;DNAJC3;EIF2AK2;EIF2S1;ERN1;ERP44;GFPT1;HSPA13;HSPA14;HSPA1L;HSPH1;MANF;PREB;SERPINH1;SRPRB;SSR1;TBL2;TMEM33	geneontology_Biological_Process_noRedundant	COVID-19 vs NPC	COVID-19
G protein-coupled receptor signaling pathway, coupled to cyclic nucleotide second messenger	-0.603742	-1.69956	0.0113821	0.0390739	20	ADGRL2;AKAP12;ATP2B4;CALCRL;GNA11;GNA13;GNAI2;GNAQ;GNAS;GNG2;PALM;PRKACB;SLC9A3R1;WASF2	geneontology_Biological_Process_noRedundant	COVID-19 vs NPC	NPC
response to fungus	0.651391	1.719	0.0189125	0.0390849	11	ARG1;PTX3;SYK	geneontology_Biological_Process_noRedundant	COVID-19 vs NPC	COVID-19
coronary vasculature development	-0.728197	-1.69825	0.0143113	0.0392833	10	LTBP1;MYH10;SGCD;SNX17	geneontology_Biological_Process_noRedundant	COVID-19 vs NPC	NPC
Aminoacyl-tRNA biosynthesis	0.552738	1.71901	0.0105541	0.0393561	21	CARS;CARS2;DARS;DARS2;EARS2;FARSA;FARSB;HARS;KARS;LARS;MARS;NARS;QARS;RARS;TARS2;YARS;YARS2	pathway_KEGG	COVID-19 vs NPC	COVID-19
Insulin receptor recycling	0.617453	1.71957	0.00536193	0.0394702	14	ATP6AP1;ATP6V0A1;ATP6V0C;ATP6V0D1;ATP6V1A;ATP6V1B2;ATP6V1C1;ATP6V1F;ATP6V1H;TCIRG1	pathway_Reactome	COVID-19 vs NPC	COVID-19
actin filament-based movement	-0.532148	-1.69299	0.0030722	0.0412922	35	ACTN3;BIN1;CAV1;DMD;EPB41L5;GPD1L;KCNQ1;MYH10;MYH14;MYO1B;MYO1C;MYO6;NEDD4L;PARVA;SGCD;SUMO1;SUN2;SYNE2;TMOD1;TPM1;WASF2	geneontology_Biological_Process_noRedundant	COVID-19 vs NPC	NPC
Long-term potentiation	-0.579461	-1.69171	0.00765697	0.0414649	27	ARAF;CALM2;CAMK2G;GNAQ;ITPR2;ITPR3;KRAS;MAPK3;NRAS;PLCB2;PLCB3;PLCB4;PPP3CA;PPP3R1;PRKACA;PRKACB;RAP1A;RAP1B;RPS6KA1	pathway_KEGG	COVID-19 vs NPC	NPC
defense response to other organism	0.388386	1.70769	0	0.0424269	112	ANKRD17;ARG1;CXCL13;CYBA;DDX58;DHX36;DMBT1;DNAJC3;DTX3L;EIF2AK2;FCER1G;GBP1;IFI16;IFI44L;IFIH1;IFITM3;ISG15;ISG20;MX1;MX2;OAS2;OAS3;PARP9;STAT1;SYK;TRIM22	geneontology_Biological_Process_noRedundant	COVID-19 vs NPC	COVID-19
G-protein beta:gamma signalling	-0.718073	-1.68797	0.0129241	0.0426905	10	GNG11;GNG12;GNG2;PLCB2	pathway_Reactome	COVID-19 vs NPC	NPC
Smooth Muscle Contraction	-0.692954	-1.68844	0.00802568	0.0427519	12	CALM2;LMOD1;MYH11;MYLK;PXN;SORBS1;TPM1	pathway_Reactome	COVID-19 vs NPC	NPC
SCF-beta-TrCP mediated degradation of Emi1	0.502615	1.70236	0.0056338	0.0437473	28	PSMB3;PSMB4;PSMB8;PSMB9;PSMC1;PSMC2;PSMC3;PSMC4;PSMC5;PSMC6;PSMD1;PSMD13;PSMD3;PSMD6;PSMD7;PSMD8;PSMD9;PSME1;PSME2;PSME3	pathway_Reactome	COVID-19 vs NPC	COVID-19
Vpu mediated degradation of CD4	0.502615	1.70236	0.0056338	0.0437473	28	PSMB3;PSMB4;PSMB8;PSMB9;PSMC1;PSMC2;PSMC3;PSMC4;PSMC5;PSMC6;PSMD1;PSMD13;PSMD3;PSMD6;PSMD7;PSMD8;PSMD9;PSME1;PSME2;PSME3	pathway_Reactome	COVID-19 vs NPC	COVID-19
Hematopoietic cell lineage	-0.599687	-1.68486	0.00806452	0.0439862	22	CD36;CD55;CD9;HLA-DQA1;HLA-DQB1;HLA-DRA;HLA-DRB1;HLA-DRB3;ITGA3;ITGA6;ITGB3;MME	pathway_KEGG	COVID-19 vs NPC	NPC
Serotonergic synapse	-0.540706	-1.68132	0.00289436	0.0450063	33	GNAQ;GNAS;GNG11;GNG12;GNG2;ITPR2;KRAS;MAOB;MAPK3;PLCB2;PLCB4	pathway_KEGG	COVID-19 vs NPC	NPC
G alpha (s) signalling events	-0.690499	-1.68192	0.00796178	0.0451393	12	ARRB1;CALCRL;GNAS;GNG11;GNG12;GNG2;OR6N2	pathway_Reactome	COVID-19 vs NPC	NPC
Salivary secretion	-0.610965	-1.67988	0.0124031	0.0454906	20	ATP1B1;ATP2B4;CALM2;GNAQ;GNAS;ITPR2;PLCB2;PLCB4;PRKG1;VAMP2	pathway_KEGG	COVID-19 vs NPC	NPC
Regulation of RUNX3 expression and activity	0.49941	1.6966	0.00549451	0.0455431	29	CBFB;PSMB3;PSMB4;PSMB8;PSMB9;PSMC1;PSMC2;PSMC3;PSMC4;PSMC5;PSMC6;PSMD1;PSMD13;PSMD3;PSMD6;PSMD7;PSMD8;PSMD9;PSME1;PSME2;PSME3	pathway_Reactome	COVID-19 vs NPC	COVID-19
Apelin signaling pathway	-0.530362	-1.67877	0.00294118	0.0457112	39	CALM2;GNAQ;GNG11;GNG12;GNG2;ITPR2;KRAS;MAPK3;MYLK;PLCB2;PLCB4;RRAS;RRAS2	pathway_KEGG	COVID-19 vs NPC	NPC
Neurexins and neuroligins	-0.6953	-1.67621	0.0123457	0.046631	11	EPB41L1;EPB41L2;EPB41L5;SHANK3;STXBP1	pathway_Reactome	COVID-19 vs NPC	NPC
Rap1 signaling pathway	-0.477701	-1.67376	0.00539811	0.0471012	56	CALM2;CDC42;CTNNB1;CTNND1;DOCK4;FGF2;GNAQ;GNAS;INSR;ITGB3;KRAS;MAPK3;PDGFB;PLCB2;PLCB4;RAC1;RALA;RALB;RAP1A;RAP1B;RRAS;TLN2	pathway_KEGG	COVID-19 vs NPC	NPC
cardiocyte differentiation	-0.599062	-1.67452	0.0125984	0.0471165	20	MAPK3;MYH10;MYH11;NEBL;SEMA3C;SGCD;SORBS2	geneontology_Biological_Process_noRedundant	COVID-19 vs NPC	NPC
regulation of cytoskeleton organization	-0.419645	-1.67188	0	0.047785	165	ADD1;ADD3;ARHGAP17;ARHGAP18;ARPC1A;BAIAP2;BIN1;BRK1;BST2;CAPN2;CD2AP;CD47;CDC42;CELSR1;CFL2;CLASP2;CLIC4;CRK;CTNNB1;CTTN;EML2;F11R;FHOD1;HDAC6;ILK;JAM3;KANK3;LIMA1;LIMCH1;LMOD1;MAPK3;MECP2;MYADM;MYO1C;NCK2;NCKAP1;NTF3;NUMA1;PDCD6IP;PDXP;PHPT1;PPM1F;PTK2;PXN;RAC1;RDX;RGCC;ROCK2;S100A10;SDC4;SH3BP1;SHANK3;SMC3;SNCA;SPTAN1;SPTBN1;SSH3;SYNPO;SYNPO2;TACSTD2;TGFB3;TMOD1;TMOD3;TPM1;TRIOBP;WASF2;WNT11	geneontology_Biological_Process_noRedundant	COVID-19 vs NPC	NPC
ameboidal-type cell migration	-0.43798	-1.67095	0.00130039	0.0478971	102	ANXA3;CLEC14A;CYGB;DOCK1;EFNB1;EPB41L4B;EPB41L5;FGF2;GLUL;ILK;ITGA3;ITGB3;KANK2;LAMA5;LGMN;MACF1;MECP2;PDGFB;PPM1F;PTK2;PXN;RAB25;RGCC;RTN4;SDC4;SEMA3B;SEMA3C;SEMA3G;SH3BP1;TACSTD2;TNFSF12-TNFSF13;TNS1	geneontology_Biological_Process_noRedundant	COVID-19 vs NPC	NPC
Signaling by GPCR	-0.44547	-1.66392	0.00254453	0.048202	104	AGRN;AKR1C3;ARHGEF12;ARHGEF7;ARRB1;CALCRL;CALM2;CD55;CREB1;ECE1;FGD4;GNA11;GNA13;GNAI1;GNAI2;GNAQ;GNAS;GNG11;GNG12;GNG2;GPSM3;HEBP1;HSD17B6;ITPR1;ITPR2;ITPR3;KRAS;MAPK3;MGLL;NMT2;NRAS;OR6N2;PDPK1;PLCB2;PLCB3;PLCB4;PPP3CA;PPP3R1;PRKACA;PRKACB;PRKAR2A;PRKCH;RASGRP2;RBP1;ROCK1;ROCK2;RPS6KA1;SDC1;SDC4;WNT11;WNT2;WNT2B;WNT7B	pathway_Reactome	COVID-19 vs NPC	NPC
Opioid Signalling	-0.559495	-1.66446	0.0104012	0.0482479	30	CALM2;CREB1;GNG11;GNG12;GNG2;ITPR2;PLCB2;PLCB4;PRKAR2A	pathway_Reactome	COVID-19 vs NPC	NPC
G-protein mediated events	-0.611512	-1.66585	0.00311042	0.0482514	19	CALM2;CREB1;ITPR2;PLCB2;PLCB4;PRKAR2A	pathway_Reactome	COVID-19 vs NPC	NPC
PLC beta mediated events	-0.611512	-1.66585	0.00311042	0.0482514	19	CALM2;CREB1;ITPR2;PLCB2;PLCB4;PRKAR2A	pathway_Reactome	COVID-19 vs NPC	NPC
Oxytocin signaling pathway	-0.51369	-1.66939	0.00837989	0.0483014	42	CACNA2D2;CALM2;CAMK2G;GNAI1;GNAI2;GNAQ;GNAS;ITPR2;ITPR3;KRAS;MAPK3;MYLK;NRAS;PLCB2;PLCB3;PLCB4;PPP1R12A;PPP1R12C;PPP3CA;PPP3R1;PRKACA;PRKACB;PRKAG1;ROCK1;ROCK2;SRC	pathway_KEGG	COVID-19 vs NPC	NPC
Hypertrophic cardiomyopathy (HCM)	-0.570292	-1.66708	0.0141287	0.0483651	25	CACNA2D2;DMD;ITGA3;ITGA6;ITGB3;ITGB4;SGCD;SGCG;TGFB3;TPM1	pathway_KEGG	COVID-19 vs NPC	NPC
positive regulation of cell motility	-0.42808	-1.6649	0.00126103	0.0483841	131	ADAM10;ANO6;ANXA3;ATP8A1;BCL2;CAV1;CD151;CD74;CFAP20;CLASP2;CPNE3;CRK;CRKL;CXCL17;DOCK1;DOCK4;EPB41L4B;EPB41L5;FGF2;FGR;GPSM3;HDAC6;ILK;INSR;ITGA3;ITGA6;ITGB3;LAMC2;LGMN;MAPK3;MYADM;MYLK;MYO1C;NIPBL;NTF3;NUMB;PDGFB;PHPT1;PLAA;PPM1F;PTK2;PTP4A1;RAB25;RAC1;RDX;ROCK2;RRAS2;RTN4;S100A14;SEMA3B;SEMA3C;SEMA3G;SPN;SRC;STX4;SUN2;SYNE2;TRIP6;WNT11	geneontology_Biological_Process_noRedundant	COVID-19 vs NPC	NPC
developmental growth involved in morphogenesis	-0.514055	-1.66804	0.00859599	0.048563	43	CTNNB1;CTTN;DPYSL2;EPB41L5;HDAC6;ILK;IMPACT;ITSN2;MACF1;NDEL1;NEDD4L;PLAA;PTK7;RTN4;SEMA3B;SEMA3C;SEMA3G;WNT11;WNT7B	geneontology_Biological_Process_noRedundant	COVID-19 vs NPC	NPC
sensory perception of mechanical stimulus	-0.560792	-1.66732	0.0110585	0.0486111	26	CCDC50;CLIC5;COL4A3;EML2;EPS8L2;KCNQ1;MYH14;MYO6;NDUFB9;NIPBL;SERPINB6;SERPINE2;SLC9A3R1;TPRN;TRIOBP;TRPV1;WFS1	geneontology_Biological_Process_noRedundant	COVID-19 vs NPC	NPC
Cleavage of Growing Transcript in the Termination Region	0.470503	1.68445	0.00581395	0.0498268	35	CPSF1;CPSF3;CSTF2T;FIP1L1;MAGOH;MAGOHB;NCBP1;NCBP2;PAPOLA;RNPS1;SNRPB;SNRPF;SRRM1;SRSF11;SRSF6;SRSF7;SRSF9;THOC2;THOC6	pathway_Reactome	COVID-19 vs NPC	COVID-19
RNA Polymerase II Transcription Termination	0.470503	1.68445	0.00581395	0.0498268	35	CPSF1;CPSF3;CSTF2T;FIP1L1;MAGOH;MAGOHB;NCBP1;NCBP2;PAPOLA;RNPS1;SNRPB;SNRPF;SRRM1;SRSF11;SRSF6;SRSF7;SRSF9;THOC2;THOC6	pathway_Reactome	COVID-19 vs NPC	COVID-19
Laminin interactions	0.79994	2.48334	0	0	16	COL4A1;COL4A2;COL4A4;COL4A5;ITGA3;ITGA6;ITGB4;LAMA3;LAMA4;LAMA5;LAMB3;LAMC2	pathway_Reactome	COVID-19 vs OFP	COVID-19
The citric acid (TCA) cycle and respiratory electron transport	-0.601818	-2.19877	0	0	75	COX5B;COX7A2L;IDH3B;NDUFA10;NDUFA11;NDUFA12;NDUFA13;NDUFA2;NDUFA4;NDUFA5;NDUFA6;NDUFA8;NDUFA9;NDUFAF4;NDUFB1;NDUFB3;NDUFB6;NDUFB7;NDUFB9;NDUFS1;NDUFS2;NDUFS3;NDUFS4;NDUFS5;NDUFS6;NDUFS7;NDUFS8;NDUFV1;NDUFV2;NDUFV3;PDHB;PDK1;PDK3;SDHA;SDHB;SLC16A3;UQCRFS1	pathway_Reactome	COVID-19 vs OFP	OFP
Retrograde endocannabinoid signaling	-0.644289	-2.21531	0	0	51	DAGLB;GNAI2;GNAI3;GNAQ;GNG10;GNG2;NDUFA10;NDUFA11;NDUFA12;NDUFA13;NDUFA2;NDUFA4;NDUFA5;NDUFA6;NDUFA8;NDUFA9;NDUFB1;NDUFB3;NDUFB6;NDUFB7;NDUFB9;NDUFS1;NDUFS2;NDUFS3;NDUFS4;NDUFS5;NDUFS6;NDUFS7;NDUFS8;NDUFV1;NDUFV2;NDUFV3;PRKACB;PRKCB	pathway_KEGG	COVID-19 vs OFP	OFP
Oxidative phosphorylation	-0.641926	-2.2434	0	0	58	COX17;COX5B;COX7A2L;NDUFA10;NDUFA11;NDUFA12;NDUFA13;NDUFA2;NDUFA4;NDUFA5;NDUFA6;NDUFA8;NDUFA9;NDUFB1;NDUFB3;NDUFB6;NDUFB7;NDUFB9;NDUFS1;NDUFS2;NDUFS3;NDUFS4;NDUFS5;NDUFS6;NDUFS7;NDUFS8;NDUFV1;NDUFV2;NDUFV3;SDHA;SDHB;UQCRFS1	pathway_KEGG	COVID-19 vs OFP	OFP
mitochondrial respiratory chain complex assembly	-0.666329	-2.24418	0	0	44	COA3;COX17;NDUFA10;NDUFA11;NDUFA12;NDUFA13;NDUFA2;NDUFA5;NDUFA6;NDUFA8;NDUFA9;NDUFAF4;NDUFB1;NDUFB3;NDUFB6;NDUFB7;NDUFB9;NDUFS1;NDUFS2;NDUFS3;NDUFS4;NDUFS5;NDUFS6;NDUFS7;NDUFS8;NDUFV1;NDUFV2;NDUFV3	geneontology_Biological_Process_noRedundant	COVID-19 vs OFP	OFP
NADH dehydrogenase complex assembly	-0.728815	-2.30132	0	0	33	NDUFA10;NDUFA11;NDUFA12;NDUFA13;NDUFA2;NDUFA5;NDUFA6;NDUFA8;NDUFA9;NDUFAF4;NDUFB1;NDUFB3;NDUFB6;NDUFB7;NDUFB9;NDUFS1;NDUFS2;NDUFS3;NDUFS4;NDUFS5;NDUFS6;NDUFS7;NDUFS8;NDUFV1;NDUFV2;NDUFV3	geneontology_Biological_Process_noRedundant	COVID-19 vs OFP	OFP
Respiratory electron transport, ATP synthesis by chemiosmotic coupling, and heat production by uncoupling proteins.	-0.681553	-2.34213	0	0	50	COX5B;COX7A2L;NDUFA10;NDUFA11;NDUFA12;NDUFA13;NDUFA2;NDUFA4;NDUFA5;NDUFA6;NDUFA8;NDUFA9;NDUFAF4;NDUFB1;NDUFB3;NDUFB6;NDUFB7;NDUFB9;NDUFS1;NDUFS2;NDUFS3;NDUFS4;NDUFS5;NDUFS6;NDUFS7;NDUFS8;NDUFV1;NDUFV2;NDUFV3;SDHA;SDHB;UQCRFS1	pathway_Reactome	COVID-19 vs OFP	OFP
Respiratory electron transport	-0.681553	-2.34213	0	0	50	COX5B;COX7A2L;NDUFA10;NDUFA11;NDUFA12;NDUFA13;NDUFA2;NDUFA4;NDUFA5;NDUFA6;NDUFA8;NDUFA9;NDUFAF4;NDUFB1;NDUFB3;NDUFB6;NDUFB7;NDUFB9;NDUFS1;NDUFS2;NDUFS3;NDUFS4;NDUFS5;NDUFS6;NDUFS7;NDUFS8;NDUFV1;NDUFV2;NDUFV3;SDHA;SDHB;UQCRFS1	pathway_Reactome	COVID-19 vs OFP	OFP
Complex I biogenesis	-0.751036	-2.35356	0	0	31	NDUFA10;NDUFA11;NDUFA12;NDUFA13;NDUFA2;NDUFA5;NDUFA6;NDUFA8;NDUFA9;NDUFAF4;NDUFB1;NDUFB3;NDUFB6;NDUFB7;NDUFB9;NDUFS1;NDUFS2;NDUFS3;NDUFS4;NDUFS5;NDUFS6;NDUFS7;NDUFS8;NDUFV1;NDUFV2;NDUFV3	pathway_Reactome	COVID-19 vs OFP	OFP
Parkinson disease	-0.606002	-2.16338	0	0.000107935	64	APAF1;CASP9;COX5B;COX7A2L;GNAI2;GNAI3;LRRK2;NDUFA10;NDUFA11;NDUFA12;NDUFA13;NDUFA2;NDUFA4;NDUFA5;NDUFA6;NDUFA8;NDUFA9;NDUFB1;NDUFB3;NDUFB6;NDUFB7;NDUFB9;NDUFS1;NDUFS2;NDUFS3;NDUFS4;NDUFS5;NDUFS6;NDUFS7;NDUFS8;NDUFV1;NDUFV2;NDUFV3;PRKACB;SDHA;SDHB;SEPT5;UBE2J1;UQCRFS1	pathway_KEGG	COVID-19 vs OFP	OFP
Neutrophil degranulation	-0.502044	-2.09784	0	0.000582852	225	ACAA1;ACTR2;AGA;ALDH3B1;ALOX5;AMPD3;AP1M1;APAF1;ARHGAP9;ARL8A;ARPC5;ARSA;ASAH1;ATG7;ATP8A1;BPI;C5AR1;CAB39;CD177;CD300A;CD63;CEACAM1;CEACAM8;CHI3L1;CHIT1;CKAP4;CNN2;COMMD3;CPNE1;CPNE3;CTSA;CYBA;CYBB;CYSTM1;DBNL;DDOST;DEFA1;DEGS1;DNAJC13;DOCK2;DOK3;DPP7;EPX;FCER1G;FGR;FTH1;GALNS;GCA;GHDC;GLA;GLB1;GM2A;GMFG;GNS;GSTP1;GUSB;GYG1;HK3;HVCN1;IQGAP2;ITGAM;ITGB2;KCNAB2;KRT1;LAIR1;LAMTOR1;LCN2;LPCAT1;MAGT1;MAN2B1;MANBA;MAPK14;MGAM;MLEC;MME;MMP8;MMP9;MNDA;MPO;NBEAL2;NCKAP1L;NCSTN;NRAS;OSTF1;PADI2;PFKL;PGM1;PGM2;PLEKHO2;PRCP;PRG2;PRG3;PRKCD;PTGES2;PTPN6;PTPRC;PYCARD;QPCT;RAB27A;RAB31;RAB4B;RAB6A;RAB7A;RAP1A;RAP1B;RAP2B;RAP2C;RETN;RHOG;RNASE2;RNASE3;S100A12;S100A7;SCAMP1;SDCBP;SIRPA;SLC2A3;SLC2A5;SNAP23;STBD1;STK10;STOM;TBC1D10C;TCN1;TMEM173;TOM1;TSPAN14;TXNDC5;TYROBP;UNC13D;VAMP8	pathway_Reactome	COVID-19 vs OFP	OFP
Non-alcoholic fatty liver disease (NAFLD)	-0.585357	-2.08962	0	0.000618176	67	COX5B;COX7A2L;GSK3A;IKBKB;INSR;MAP3K5;NDUFA10;NDUFA11;NDUFA12;NDUFA13;NDUFA2;NDUFA4;NDUFA5;NDUFA6;NDUFA8;NDUFA9;NDUFB1;NDUFB3;NDUFB6;NDUFB7;NDUFB9;NDUFS1;NDUFS2;NDUFS3;NDUFS4;NDUFS5;NDUFS6;NDUFS7;NDUFS8;NDUFV1;NDUFV2;NDUFV3;PIK3CD;RELA;SDHA;SDHB;UQCRFS1	pathway_KEGG	COVID-19 vs OFP	OFP
Asthma	-0.823999	-2.08029	0	0.000747246	12	EPX;FCER1G;HLA-DPB1;HLA-DQA1;HLA-DQB1;HLA-DRA;HLA-DRB3;HLA-DRB4;PRG2;RNASE3	pathway_KEGG	COVID-19 vs OFP	OFP
granulocyte activation	-0.493579	-2.07293	0	0.000763258	238	ACAA1;AGA;ALOX5;AMPD3;APAF1;ARHGAP9;ARL8A;ARPC5;ASAH1;ATG7;ATP8A1;BPI;CD177;CD300A;CD63;CEACAM1;CHI3L1;CHIT1;CKAP4;CNN2;CPNE1;CPNE3;CYBA;CYBB;CYSTM1;DBNL;DEFA1;DEGS1;DNAJC13;DOCK2;DOK3;DPP7;EPX;FCER1G;FGR;FTH1;GCA;GLA;GM2A;GMFG;GNS;GUSB;GYG1;HK3;HVCN1;IQGAP2;ITGAM;ITGB2;KCNAB2;KRT1;LAIR1;LAMTOR1;LCN2;MAGT1;MAN2B1;MANBA;MGAM;MLEC;MME;MMP8;MMP9;MNDA;MPO;NBEAL2;OSTF1;PADI2;PLEKHO2;PREX1;PRG2;PRG3;PRKCD;PTPN6;PTPRC;QPCT;RAB27A;RAB31;RAB7A;RAP1A;RAP1B;RAP2B;RAP2C;RETN;RHOG;RNASE2;RNASE3;S100A12;S100A7;SCAMP1;SIRPA;SLC2A3;SLC2A5;SNAP23;STK10;SYK;TBC1D10C;TCN1;TMEM173;TOM1;TXNDC5;TYROBP;UNC13D;VAMP7;VAMP8	geneontology_Biological_Process_noRedundant	COVID-19 vs OFP	OFP
neutrophil mediated immunity	-0.496998	-2.08271	0	0.000809516	234	ACAA1;AGA;ALOX5;AMPD3;APAF1;ARHGAP9;ARL8A;ARPC5;ASAH1;ATG7;ATP8A1;BPI;CD177;CD300A;CD63;CEACAM1;CHI3L1;CHIT1;CKAP4;CNN2;CPNE1;CPNE3;CYBA;CYBB;CYSTM1;DBNL;DEFA1;DEGS1;DNAJC13;DOCK2;DOK3;DPP7;EPX;FCER1G;FGR;FTH1;GCA;GLA;GM2A;GMFG;GNS;GUSB;GYG1;HK3;HVCN1;IQGAP2;ITGAM;ITGB2;KCNAB2;KRT1;LAIR1;LAMTOR1;LCN2;MAGT1;MAN2B1;MANBA;MGAM;MLEC;MME;MMP8;MMP9;MNDA;MPO;NBEAL2;OSTF1;PADI2;PLEKHO2;PRG2;PRG3;PRKCD;PTPN6;PTPRC;QPCT;RAB27A;RAB31;RAB7A;RAP1A;RAP1B;RAP2B;RAP2C;RETN;RHOG;RNASE2;RNASE3;S100A12;S100A7;SCAMP1;SIRPA;SLC2A3;SLC2A5;SNAP23;STK10;SYK;TBC1D10C;TCN1;TMEM173;TOM1;TXNDC5;TYROBP;UNC13D;VAMP7;VAMP8;WDR1	geneontology_Biological_Process_noRedundant	COVID-19 vs OFP	OFP
Leishmaniasis	-0.66092	-2.05113	0	0.000906658	30	CYBA;CYBB;FCGR1A;HLA-DPB1;HLA-DQA1;HLA-DQB1;HLA-DRA;HLA-DRB1;HLA-DRB3;HLA-DRB4;ITGAM;ITGB2;MARCKSL1;NCF1;NCF4;PRKCB;PTPN6;RELA	pathway_KEGG	COVID-19 vs OFP	OFP
Antigen processing and presentation	-0.662586	-1.97249	0	0.00364282	24	CD74;HLA-DPB1;HLA-DQA1;HLA-DQB1;HLA-DRA;HLA-DRB1;HLA-DRB3;HLA-DRB4;HLA-E;HSPA2;LGMN	pathway_KEGG	COVID-19 vs OFP	OFP
Thermogenesis	-0.532598	-1.95887	0	0.00457139	80	COA3;COX17;COX5B;COX7A2L;CPT2;MAP3K5;NDUFA10;NDUFA11;NDUFA12;NDUFA13;NDUFA2;NDUFA4;NDUFA5;NDUFA6;NDUFA8;NDUFA9;NDUFAF4;NDUFB1;NDUFB3;NDUFB6;NDUFB7;NDUFB9;NDUFS1;NDUFS2;NDUFS3;NDUFS4;NDUFS5;NDUFS6;NDUFS7;NDUFS8;NDUFV1;NDUFV2;NDUFV3;SDHA;SDHB;SMARCC1;UQCRFS1	pathway_KEGG	COVID-19 vs OFP	OFP
Cell adhesion molecules (CAMs)	-0.630414	-1.95574	0	0.00458726	30	F11R;HLA-DPB1;HLA-DQA1;HLA-DQB1;HLA-DRA;HLA-DRB3;HLA-DRB4;HLA-E;ITGB2;PTPRC;SDC1;SDC4;VCAN	pathway_KEGG	COVID-19 vs OFP	OFP
Glycine, serine and threonine metabolism	0.822066	2.28477	0	0.00542905	12	AGXT;BHMT;BPGM;CTH;GATM;GRHPR;MAOA;MAOB;SHMT1	pathway_KEGG	COVID-19 vs OFP	COVID-19
B cell activation	-0.556645	-1.92678	0	0.0062911	56	ADA;ATM;BCL2;BTK;CD300A;CD38;CD74;HDAC4;LYN;MMP14;MNDA;MZB1;PCID2;PIK3CD;PLCG2;PRKCB;PRKCD;PTK2B;PTPN6;PTPRC;SKAP2;TBC1D10C;TP53BP1;TPD52;ZAP70	geneontology_Biological_Process_noRedundant	COVID-19 vs OFP	OFP
leukocyte migration	-0.4896	-1.93092	0	0.00633979	123	ADA;ADGRE2;CD177;CD300A;CD48;CEACAM1;COL1A2;CORO1A;CXCL13;DEFA1;DOCK8;EPX;F11R;FCER1G;FOLR2;GPSM3;HCK;IL16;ITGAM;ITGB2;LGMN;LYN;LYST;MMP1;MMP14;MMP9;MYO1G;PADI2;PIK3CD;PREX1;PTK2B;RAC2;S100A12;S100A7;SDC1;SDC4;SIRPA;SLC16A3;VAV1;ZAP70	geneontology_Biological_Process_noRedundant	COVID-19 vs OFP	OFP
mast cell activation	-0.632142	-1.92749	0	0.00645994	28	ADGRE2;BTK;CD300A;FCER1G;FES;FGR;LCP2;LYN;PIK3CD;RAC2;S100A12;SNAP23;SYK;UNC13D;VAMP7;VAMP8	geneontology_Biological_Process_noRedundant	COVID-19 vs OFP	OFP
PD-1 signaling	-0.802867	-1.91908	0	0.00657916	10	CSK;HLA-DPB1;HLA-DQA1;HLA-DQB1;HLA-DRA;HLA-DRB1;HLA-DRB3;HLA-DRB4;PTPN6	pathway_Reactome	COVID-19 vs OFP	OFP
Retinol metabolism	0.837136	2.25181	0	0.00832455	11	ADH5;ADH6;ADH7;ALDH1A2;AOX1;CYP2S1;RETSAT;SDR16C5	pathway_KEGG	COVID-19 vs OFP	COVID-19
Staphylococcus aureus infection	-0.742138	-1.8983	0	0.00988314	13	FCGR1A;HLA-DPB1;HLA-DQA1;HLA-DQB1;HLA-DRA;HLA-DRB1;HLA-DRB3;HLA-DRB4;ITGAM;ITGB2;KRT10	pathway_KEGG	COVID-19 vs OFP	OFP
Innate Immune System	-0.431548	-1.87431	0	0.0138022	387	ACAA1;AGA;ALOX5;AMPD3;APAF1;ARHGAP9;ARL8A;ARPC1B;ARPC3;ARPC5;ASAH1;ATG7;ATOX1;ATP8A1;BCL2;BPI;BTK;CASP9;CD177;CD300A;CD63;CEACAM1;CHI3L1;CHIT1;CKAP4;CNN2;CPNE1;CPNE3;CYBA;CYBB;CYFIP2;CYSTM1;DBNL;DEFA1;DEGS1;DNAJC13;DOCK2;DOK3;DPP7;ELMO1;ELMO2;EPX;FCER1G;FCGR1A;FGR;FTH1;GCA;GLA;GM2A;GMFG;GNS;GUSB;GYG1;HCK;HK3;HLA-E;HVCN1;IFI16;IKBKB;IQGAP2;IRAK3;ITGAM;ITGB2;KCNAB2;KRT1;LAIR1;LAMTOR1;LCN2;LCP2;LGMN;LYN;MAGT1;MAN2B1;MANBA;MAPKAPK2;MAVS;MGAM;MLEC;MME;MMP8;MMP9;MNDA;MPO;NBEAL2;NCF1;NCF4;NFKB2;NLRC4;NLRX1;OSTF1;PADI2;PAK1;PLCG2;PLD3;PLEKHO2;PRG2;PRG3;PRKACB;PRKCD;PSMF1;PSTPIP1;PTPN6;PTPRC;QPCT;RAB27A;RAB31;RAB7A;RAP1A;RAP1B;RAP2B;RAP2C;RELA;RETN;RHOG;RNASE2;RNASE3;S100A12;S100A7;S100B;SCAMP1;SIRPA;SLC2A5;SNAP23;STK10;SYK;TBC1D10C;TBK1;TCN1;TLR8;TMEM173;TOM1;TXNDC5;TYROBP;UBE2M;UNC13D;VAMP8;VAV1;WASF2;WIPF1	pathway_Reactome	COVID-19 vs OFP	OFP
respiratory burst	-0.762506	-1.86461	0	0.0146834	12	CYBA;CYBB;HCK;INSR;MPO;NCF1;NCF4;PIK3CD;RAC2	geneontology_Biological_Process_noRedundant	COVID-19 vs OFP	OFP
Huntington disease	-0.501237	-1.8665	0	0.0149987	82	APAF1;CASP9;COX5B;COX7A2L;GNAQ;NDUFA10;NDUFA11;NDUFA12;NDUFA13;NDUFA2;NDUFA4;NDUFA5;NDUFA6;NDUFA8;NDUFA9;NDUFB1;NDUFB3;NDUFB6;NDUFB7;NDUFB9;NDUFS1;NDUFS2;NDUFS3;NDUFS4;NDUFS5;NDUFS6;NDUFS7;NDUFS8;NDUFV1;NDUFV2;NDUFV3;SDHA;SDHB;UQCRFS1	pathway_KEGG	COVID-19 vs OFP	OFP
Alzheimer disease	-0.498507	-1.83896	0	0.0213712	77	APAF1;ATP2A3;CASP9;COX5B;COX7A2L;GNAQ;MME;NDUFA10;NDUFA11;NDUFA12;NDUFA13;NDUFA2;NDUFA4;NDUFA5;NDUFA6;NDUFA8;NDUFA9;NDUFB1;NDUFB3;NDUFB6;NDUFB7;NDUFB9;NDUFS1;NDUFS2;NDUFS3;NDUFS4;NDUFS5;NDUFS6;NDUFS7;NDUFS8;NDUFV1;NDUFV2;NDUFV3;SDHA;SDHB;UQCRFS1	pathway_KEGG	COVID-19 vs OFP	OFP
Assembly of collagen fibrils and other multimeric structures	0.632673	2.11912	0	0.0214991	22	COL10A1;COL4A1;COL4A2;COL4A4;COL4A5;COL5A3;COL6A5;COL6A6;COL8A1;ITGA6;ITGB4;LAMA3;LAMB3;LAMC2	pathway_Reactome	COVID-19 vs OFP	COVID-19
NCAM signaling for neurite out-growth	0.616649	2.12471	0	0.0244307	25	AGRN;COL4A1;COL4A2;COL4A4;COL4A5;COL5A3;COL6A5;COL6A6;SPTA1;SPTAN1;SPTB;SPTBN1	pathway_Reactome	COVID-19 vs OFP	COVID-19
mast cell mediated immunity	-0.602866	-1.81723	0	0.0275682	26	ADGRE2;BTK;CD300A;FCER1G;FES;FGR;LYN;PIK3CD;RAC2;SNAP23;SYK;UNC13D;VAMP7;VAMP8	geneontology_Biological_Process_noRedundant	COVID-19 vs OFP	OFP
Th1 and Th2 cell differentiation	-0.598702	-1.81864	0	0.0278242	27	HLA-DMA;HLA-DPB1;HLA-DQA1;HLA-DQB1;HLA-DRA;HLA-DRB1;HLA-DRB3;HLA-DRB4;IKBKB;JAK3;MAPK14;NFATC2;PPP3CB;PPP3R1;RELA;STAT5A;STAT5B;ZAP70	pathway_KEGG	COVID-19 vs OFP	OFP
Type I diabetes mellitus	-0.721286	-1.80615	0.00141844	0.0280283	12	HLA-DPB1;HLA-DQA1;HLA-DQB1;HLA-DRA;HLA-DRB3;HLA-DRB4;HLA-E	pathway_KEGG	COVID-19 vs OFP	OFP
Autoimmune thyroid disease	-0.721286	-1.80615	0.00141844	0.0280283	12	HLA-DPB1;HLA-DQA1;HLA-DQB1;HLA-DRA;HLA-DRB3;HLA-DRB4;HLA-E	pathway_KEGG	COVID-19 vs OFP	OFP
Allograft rejection	-0.721286	-1.80615	0.00141844	0.0280283	12	HLA-DPB1;HLA-DQA1;HLA-DQB1;HLA-DRA;HLA-DRB3;HLA-DRB4;HLA-E	pathway_KEGG	COVID-19 vs OFP	OFP
Graft-versus-host disease	-0.721286	-1.80615	0.00141844	0.0280283	12	HLA-DPB1;HLA-DQA1;HLA-DQB1;HLA-DRA;HLA-DRB3;HLA-DRB4;HLA-E	pathway_KEGG	COVID-19 vs OFP	OFP
Rheumatoid arthritis	-0.594384	-1.80146	0.0013986	0.0291426	29	HLA-DPB1;HLA-DQA1;HLA-DQB1;HLA-DRA;HLA-DRB3;HLA-DRB4;ITGB2;MMP1	pathway_KEGG	COVID-19 vs OFP	OFP
Costimulation by the CD28 family	-0.588292	-1.80858	0.0013459	0.0305349	28	CSK;HLA-DPB1;HLA-DQA1;HLA-DQB1;HLA-DRA;HLA-DRB1;HLA-DRB3;HLA-DRB4;LYN;PAK1;PTPN6;VAV1	pathway_Reactome	COVID-19 vs OFP	OFP
Interferon alpha/beta signaling	0.591347	2.03251	0	0.0307646	28	IFIT1;IFIT3;ISG15;MX1;MX2;OAS1;OAS2;OAS3	pathway_Reactome	COVID-19 vs OFP	COVID-19
NCAM1 interactions	0.726467	2.06848	0	0.0309456	12	AGRN;COL4A1;COL4A2;COL4A4;COL4A5;COL5A3;COL6A5;COL6A6	pathway_Reactome	COVID-19 vs OFP	COVID-19
Phagosome	-0.503138	-1.79581	0	0.0311124	67	CORO1A;CYBA;CYBB;FCGR1A;HLA-DPB1;HLA-DQA1;HLA-DQB1;HLA-DRA;HLA-DRB1;HLA-DRB3;HLA-DRB4;HLA-E;ITGAM;ITGB2;MPO;NCF1;NCF4;SEC22B;SEC61A1;SEC61B;STX18;THBS2;TUBAL3;TUBB1	pathway_KEGG	COVID-19 vs OFP	OFP
Protein digestion and absorption	0.602814	2.033	0	0.0346102	24	COL10A1;COL21A1;COL4A1;COL4A2;COL4A4;COL4A5;COL5A3;COL6A5;COL6A6;CPA3;ELN	pathway_KEGG	COVID-19 vs OFP	COVID-19
Collagen chain trimerization	0.688699	2.03565	0	0.0384687	15	COL10A1;COL21A1;COL4A1;COL4A2;COL4A4;COL4A5;COL5A3;COL6A5;COL6A6	pathway_Reactome	COVID-19 vs OFP	COVID-19
Viral myocarditis	-0.597783	-1.77418	0.0013947	0.0400071	25	CASP9;HLA-DPB1;HLA-DQA1;HLA-DQB1;HLA-DRA;HLA-DRB3;HLA-DRB4;HLA-E;ITGB2;RAC2	pathway_KEGG	COVID-19 vs OFP	OFP
cell chemotaxis	-0.487094	-1.77586	0	0.0407996	70	ADGRE2;CD74;CORO1A;CXCL13;DEFA1;DYSF;ELMO2;FCER1G;FOLR2;GPSM3;IL16;ITGB2;LGMN;LYN;LYST;PADI2;PIK3CD;PREX1;PRKCD;PTK2B;RAC2;RHOG;S100A12;S100A7;VAV1	geneontology_Biological_Process_noRedundant	COVID-19 vs OFP	OFP
Platelet activation	-0.51301	-1.76421	0.00126743	0.045034	54	APBB1IP;ARHGEF1;BTK;COL1A2;FCER1G;GNAI2;GNAI3;GNAQ;GNAS;ITGA2B;LCP2;LYN;MAPK14;PIK3CD;PLCB2;PLCG2;PPP1R12A;PRKACB;PTGS1;RAP1A;RAP1B;SNAP23;STIM1;SYK;TBXAS1;VAMP8;VASP	pathway_KEGG	COVID-19 vs OFP	OFP
MET activates PTK2 signaling	0.662186	1.97083	0	0.0458015	14	COL5A3;HGF;ITGA3;LAMA3;LAMA4;LAMA5;LAMB3;LAMC2	pathway_Reactome	COVID-19 vs OFP	COVID-19
Degradation of the extracellular matrix	0.518605	1.98221	0	0.0464727	39	ACAN;CAPN2;CAST;COL10A1;COL4A1;COL4A2;COL4A4;COL4A5;COL5A3;COL6A5;COL6A6;ELN;LAMA3;LAMA5;LAMB3;LAMC2;MMP16	pathway_Reactome	COVID-19 vs OFP	COVID-19
Rheumatoid arthritis	0.717543	2.35634	0	0	26	ATP6AP1;ATP6V0A1;ATP6V0C;ATP6V0D1;ATP6V1A;ATP6V1B2;ATP6V1C1;ATP6V1D;ATP6V1E1;ATP6V1G1;ATP6V1H;HLA-DMA;HLA-DPB1;IL18;ITGB2;TCIRG1	pathway_KEGG	COVID-19 vs UIP	COVID-19
ROS, RNS production in phagocytes	0.793592	2.33035	0	0	17	ATP6V0A1;ATP6V0C;ATP6V0D1;ATP6V1A;ATP6V1B2;ATP6V1C1;ATP6V1D;ATP6V1E1;ATP6V1G1;ATP6V1H;CYBA;CYBB;NCF2;TCIRG1	pathway_Reactome	COVID-19 vs UIP	COVID-19
Interferon alpha/beta signaling	0.690852	2.24984	0	0	26	BST2;HLA-F;IFI35;IFIT1;IFIT3;ISG15;MX1;MX2;OAS2;OAS3;STAT1	pathway_Reactome	COVID-19 vs UIP	COVID-19
Transferrin endocytosis and recycling	0.820538	2.24666	0	0	14	ATP6AP1;ATP6V0A1;ATP6V0C;ATP6V0D1;ATP6V1A;ATP6V1B2;ATP6V1C1;ATP6V1D;ATP6V1E1;ATP6V1G1;ATP6V1H;TCIRG1	pathway_Reactome	COVID-19 vs UIP	COVID-19
Insulin receptor recycling	0.834447	2.21253	0	0.0025829	13	ATP6AP1;ATP6V0A1;ATP6V0C;ATP6V0D1;ATP6V1A;ATP6V1B2;ATP6V1C1;ATP6V1D;ATP6V1E1;ATP6V1G1;ATP6V1H;TCIRG1	pathway_Reactome	COVID-19 vs UIP	COVID-19
homeostasis of number of cells	0.555183	2.15331	0	0.00363221	54	AHSP;CASP3;DMTN;DNASE2;DOCK11;EPB42;FCER1G;HBZ;HMGB2;HMOX1;ISG15;LGALS9;LIPA;MTHFD1;PKN1;RHAG;SPTA1;STAT1	geneontology_Biological_Process_noRedundant	COVID-19 vs UIP	COVID-19
Collecting duct acid secretion	0.833891	2.16324	0	0.00368986	12	ATP6V0A1;ATP6V0C;ATP6V0D1;ATP6V1A;ATP6V1B2;ATP6V1C1;ATP6V1D;ATP6V1E1;ATP6V1G1;SLC4A1;TCIRG1	pathway_KEGG	COVID-19 vs UIP	COVID-19
Interleukin-1 family signaling	0.56079	2.17626	0	0.00376674	51	AGER;CASP1;CHUK;IL18;IRAK4;MAP2K1;NFKB2;NKIRAS2;PSMB10;PSMB3;PSMB4;PSMB8;PSMB9;PSMC2;PSMC3;PSMC4;PSMC5;PSMC6;PSMD1;PSMD10;PSMD13;PSMD3;PSMD4;PSMD6;PSMD8;PSMD9;PSME1;PSME3;PTPN12;PTPN23;PTPN6;RBX1;S100A12;SQSTM1;STAT3;TOLLIP	pathway_Reactome	COVID-19 vs UIP	COVID-19
response to interferon-gamma	0.525068	2.13687	0	0.00430484	67	AQP4;ARG1;BST2;CASP1;CD47;DAPK3;FCGR1A;GBP1;GBP5;HLA-DPB1;HLA-F;IFI30;LGALS9;NMI;OAS2;OAS3;PARP14;PARP9;STAT1;STX4;STXBP2;TRIM22;WAS	geneontology_Biological_Process_noRedundant	COVID-19 vs UIP	COVID-19
sensory system development	-0.631682	-2.03149	0	0.00500315	56	ALDH1A2;ALDH1A3;ARL6;ATP2B4;BCL2;C12orf57;CHRDL1;COL5A1;COL5A2;COL8A1;COL8A2;CYP1B1;FBN1;IFT140;MYH10;NIPBL;RDH13;SHH;SMG9;THY1;TMEM231;TMOD1;WNT2;WNT7B	geneontology_Biological_Process_noRedundant	COVID-19 vs UIP	UIP
heart morphogenesis	-0.677879	-1.99607	0	0.00538801	32	ALDH1A2;BMP5;COL5A1;ELN;FHL2;FKBP1A;GSK3A;IFT172;ILK;LEMD2;MTOR;NIPBL;PARVA;PTK2;RTN4;SEMA3C;SFRP2;SHH;TPM1;WNT11;WNT2	geneontology_Biological_Process_noRedundant	COVID-19 vs UIP	UIP
DNA Replication Pre-Initiation	0.5839	2.11134	0	0.0061344	35	CDK2;MCM4;MCM5;MCM7;PSMB10;PSMB3;PSMB4;PSMB8;PSMB9;PSMC2;PSMC3;PSMC4;PSMC5;PSMC6;PSMD1;PSMD10;PSMD13;PSMD3;PSMD4;PSMD6;PSMD8;PSMD9;PSME1;PSME3;RPA3	pathway_Reactome	COVID-19 vs UIP	COVID-19
cardiac chamber development	-0.75147	-2.04721	0	0.00615772	22	ANK2;BMP5;FHL2;FKBP1A;LTBP1;MYH10;PARVA;PTK7;SEMA3C;SFRP2;SNX17;TPM1;WNT11;WNT2	geneontology_Biological_Process_noRedundant	COVID-19 vs UIP	UIP
Muscle contraction	-0.657228	-2.00329	0	0.00667086	41	ACTN2;ACTN3;AHCYL1;ANXA6;ATP2A2;ATP2A3;ATP2B4;CACNA2D2;CALM2;CAMK2G;DES;DMD;FXYD1;ITGB5;ITPR1;ITPR2;LMOD1;MYH11;MYL4;MYLK;PXN;SORBS1;STIM1;TMOD1;TPM1	pathway_Reactome	COVID-19 vs UIP	UIP
ATP hydrolysis coupled transmembrane transport	0.781878	2.06959	0	0.00881665	13	ATP6AP1;ATP6V0A1;ATP6V0C;ATP6V0D1;ATP6V1A;ATP6V1B2;ATP6V1C1;ATP6V1E1;ATP6V1H;TCIRG1	geneontology_Biological_Process_noRedundant	COVID-19 vs UIP	COVID-19
muscle organ development	-0.600906	-1.95187	0	0.00908264	55	ACTN3;BCL2;CAV1;CFL2;COL3A1;CREB1;DMD;FHL1;FKBP1A;HDAC4;ITGA7;LAMA5;MTOR;MYH14;MYLK;SGCD;SGCE;SHH;SMTN;TAGLN;TPM1;WNT2	geneontology_Biological_Process_noRedundant	COVID-19 vs UIP	UIP
Assembly of the pre-replicative complex	0.592993	2.07097	0	0.00928231	31	MCM4;MCM5;MCM7;PSMB10;PSMB3;PSMB4;PSMB8;PSMB9;PSMC2;PSMC3;PSMC4;PSMC5;PSMC6;PSMD1;PSMD10;PSMD13;PSMD3;PSMD4;PSMD6;PSMD8;PSMD9;PSME1;PSME3	pathway_Reactome	COVID-19 vs UIP	COVID-19
Lysosome	0.523441	2.07433	0	0.00968589	52	AP1G2;AP1M2;AP1S1;ATP6AP1;ATP6V0A1;ATP6V0C;ATP6V0D1;ATP6V1H;CD63;CTSE;DNASE2;GALNS;GGA1;GLA;GLB1;GM2A;GNS;LAMP3;LIPA;NAGA;NAPSA;NPC1;SCARB2;SORT1;TCIRG1;TPP1	pathway_KEGG	COVID-19 vs UIP	COVID-19
macrophage activation	0.653278	2.02961	0	0.00984733	21	AZU1;BPI;ITGAM;ITGB2;LRRK2;MMP8;NAMPT;SYK;VSIG4	geneontology_Biological_Process_noRedundant	COVID-19 vs UIP	COVID-19
Ub-specific processing proteases	0.516524	2.03269	0	0.0101107	54	ARRB1;DDX58;IDE;IFIH1;MAT2B;OTUB1;PSMB4;PSMB8;PSMB9;PSMC2;PSMC3;PSMC5;PSMC6;PSMD1;PSMD10;PSMD13;PSMD3;PSMD4;PSMD6;PSMD8;PSMD9;PSME3;RNF123;SNX3;USP10;USP14;USP15;USP4;VDAC2;VDAC3	pathway_Reactome	COVID-19 vs UIP	COVID-19
smoothened signaling pathway	-0.729798	-1.91996	0	0.0102629	20	ARL3;ARL6;IFT140;IFT172;PRKACB;RAB34;SEPT2;SERPINE2;SHH;TMEM231;TTC26	geneontology_Biological_Process_noRedundant	COVID-19 vs UIP	UIP
Synthesis of DNA	0.541856	2.03602	0	0.0104034	42	CDK2;FEN1;MCM4;MCM5;MCM7;PSMB10;PSMB3;PSMB4;PSMB8;PSMB9;PSMC2;PSMC3;PSMC4;PSMC5;PSMC6;PSMD1;PSMD10;PSMD13;PSMD3;PSMD4;PSMD6;PSMD8;PSMD9;PSME1;PSME3;RBX1;RFC2;RFC4;RPA3	pathway_Reactome	COVID-19 vs UIP	COVID-19
DNA Replication	0.541856	2.03602	0	0.0104034	42	CDK2;FEN1;MCM4;MCM5;MCM7;PSMB10;PSMB3;PSMB4;PSMB8;PSMB9;PSMC2;PSMC3;PSMC4;PSMC5;PSMC6;PSMD1;PSMD10;PSMD13;PSMD3;PSMD4;PSMD6;PSMD8;PSMD9;PSME1;PSME3;RBX1;RFC2;RFC4;RPA3	pathway_Reactome	COVID-19 vs UIP	COVID-19
odontogenesis	-0.741512	-1.93723	0.0015015	0.010776	17	ASPN;COL1A2;ITGA6;ITGB4;LAMA5;NFIC;SDC1;SHH;STIM1	geneontology_Biological_Process_noRedundant	COVID-19 vs UIP	UIP
Signaling by Insulin receptor	0.660062	2.05446	0	0.0109543	22	ATP6AP1;ATP6V0A1;ATP6V0C;ATP6V0D1;ATP6V1A;ATP6V1B2;ATP6V1C1;ATP6V1D;ATP6V1E1;ATP6V1G1;ATP6V1H;TCIRG1	pathway_Reactome	COVID-19 vs UIP	COVID-19
muscle tissue development	-0.594986	-1.91097	0	0.0112378	57	ACTN3;ALDH1A2;BCL2;BMP5;CAV1;CFL2;COL3A1;CREB1;FHL2;HDAC4;MTOR;MYH10;MYH11;MYH14;MYLK;NDUFV2;PDLIM5;SEMA3C;SGCD;SHH;SORBS2;TPM1;WNT2	geneontology_Biological_Process_noRedundant	COVID-19 vs UIP	UIP
appendage development	-0.702582	-1.92024	0	0.0114495	23	ALDH1A2;GNAS;IFT140;IFT172;ITGA6;ITGB4;NIPBL;PLXNA2;SEMA3C;SFRP2;SHH;TMEM231	geneontology_Biological_Process_noRedundant	COVID-19 vs UIP	UIP
Switching of origins to a post-replicative state	0.561924	2.03812	0	0.0116029	35	CDK2;MCM4;MCM5;MCM7;PSMB10;PSMB3;PSMB4;PSMB8;PSMB9;PSMC2;PSMC3;PSMC4;PSMC5;PSMC6;PSMD1;PSMD10;PSMD13;PSMD3;PSMD4;PSMD6;PSMD8;PSMD9;PSME1;PSME3;RBX1	pathway_Reactome	COVID-19 vs UIP	COVID-19
Orc1 removal from chromatin	0.568397	2.03951	0	0.0120536	34	CDK2;MCM4;MCM5;MCM7;PSMB10;PSMB3;PSMB4;PSMB8;PSMB9;PSMC2;PSMC3;PSMC4;PSMC5;PSMC6;PSMD1;PSMD10;PSMD13;PSMD3;PSMD4;PSMD6;PSMD8;PSMD9;PSME1;PSME3;RBX1	pathway_Reactome	COVID-19 vs UIP	COVID-19
digestive system development	-0.721428	-1.92422	0	0.0122055	20	ALDH1A2;BCL2;COL3A1;IFT172;ITGA6;ITGB4;NIPBL;SFRP2;SHH;WNT11	geneontology_Biological_Process_noRedundant	COVID-19 vs UIP	UIP
Phagosome	0.49131	2.00387	0	0.0140676	65	ATP6AP1;ATP6V0A1;ATP6V0C;ATP6V0D1;ATP6V1A;ATP6V1B2;ATP6V1C1;ATP6V1E1;ATP6V1G1;ATP6V1H;CYBA;CYBB;FCGR1A;HLA-DMA;HLA-DPB1;HLA-F;ITGAM;ITGB2;MPO;NCF2;SEC61G;SFTPA2;STX12;TAP1;TAP2;TCIRG1	pathway_KEGG	COVID-19 vs UIP	COVID-19
Interferon Signaling	0.468918	1.99563	0	0.0146756	84	BST2;DDX58;FCGR1A;GBP1;GBP5;HLA-F;IFI30;IFI35;IFIT1;IFIT3;ISG15;KPNA2;MX1;MX2;OAS2;OAS3;STAT1;TRIM22;UBE2L6	pathway_Reactome	COVID-19 vs UIP	COVID-19
Herpes simplex infection	0.513505	1.95994	0	0.0165198	51	CASP3;CASP8;CHUK;CSNK2B;DDX58;EIF2AK2;EIF2S1;HLA-DMA;HLA-DPB1;HLA-F;IFIH1;IFIT1;OAS2;OAS3;STAT1;TAP1;TAP2	pathway_KEGG	COVID-19 vs UIP	COVID-19
Mitotic G1-G1/S phases	0.519825	1.96224	0	0.0168111	46	AKT1;CDK2;LYN;MCM4;MCM5;MCM7;PSMB10;PSMB3;PSMB4;PSMB8;PSMB9;PSMC2;PSMC3;PSMC4;PSMC5;PSMC6;PSMD1;PSMD10;PSMD13;PSMD3;PSMD4;PSMD6;PSMD8;PSMD9;PSME1;PSME3;RPA3;TOP2A	pathway_Reactome	COVID-19 vs UIP	COVID-19
Regulation of ornithine decarboxylase (ODC)	0.584892	1.97333	0	0.016918	28	NQO1;PSMB10;PSMB3;PSMB4;PSMB8;PSMB9;PSMC2;PSMC3;PSMC4;PSMC5;PSMC6;PSMD1;PSMD10;PSMD13;PSMD3;PSMD4;PSMD6;PSMD8;PSMD9;PSME1;PSME3	pathway_Reactome	COVID-19 vs UIP	COVID-19
Metabolism of polyamines	0.551518	1.96269	0	0.0171233	36	ARG1;ASL;ENOPH1;GATM;NQO1;PSMB4;PSMB8;PSMB9;PSMC2;PSMC3;PSMC5;PSMC6;PSMD1;PSMD10;PSMD13;PSMD3;PSMD4;PSMD6;PSMD8;PSMD9;PSME3	pathway_Reactome	COVID-19 vs UIP	COVID-19
Interleukin-1 signaling	0.50966	1.92896	0	0.0171669	43	AGER;CHUK;IRAK4;MAP2K1;NFKB2;NKIRAS2;PSMB10;PSMB3;PSMB4;PSMB8;PSMB9;PSMC2;PSMC3;PSMC4;PSMC5;PSMC6;PSMD1;PSMD10;PSMD13;PSMD3;PSMD4;PSMD6;PSMD8;PSMD9;PSME1;PSME3;RBX1;S100A12;SQSTM1;TOLLIP	pathway_Reactome	COVID-19 vs UIP	COVID-19
Degradation of DVL	0.568619	1.97835	0	0.0174065	29	PSMB10;PSMB3;PSMB4;PSMB8;PSMB9;PSMC2;PSMC3;PSMC4;PSMC5;PSMC6;PSMD1;PSMD10;PSMD13;PSMD3;PSMD4;PSMD6;PSMD8;PSMD9;PSME1;PSME3;RBX1	pathway_Reactome	COVID-19 vs UIP	COVID-19
ER-Phagosome pathway	0.523096	1.93024	0	0.0174346	44	CD36;CHUK;HLA-F;PSMB10;PSMB3;PSMB4;PSMB8;PSMB9;PSMC2;PSMC3;PSMC4;PSMC5;PSMC6;PSMD1;PSMD10;PSMD13;PSMD3;PSMD4;PSMD6;PSMD8;PSMD9;PSME1;PSME3;SEC61A1;SEC61G;SNAP23;STX4;TAP1;TAP2;TAPBP	pathway_Reactome	COVID-19 vs UIP	COVID-19
trivalent inorganic cation transport	0.644458	1.94963	0	0.0175557	19	ATP6AP1;ATP6V0A1;ATP6V0C;ATP6V0D1;ATP6V1A;ATP6V1B2;ATP6V1C1;ATP6V1D;ATP6V1E1;ATP6V1G1;ATP6V1H;TCIRG1	geneontology_Biological_Process_noRedundant	COVID-19 vs UIP	COVID-19
Synaptic vesicle cycle	0.58915	1.96631	0	0.0175712	25	ATP6V0A1;ATP6V0C;ATP6V0D1;ATP6V1A;ATP6V1B2;ATP6V1C1;ATP6V1D;ATP6V1E1;ATP6V1G1;ATP6V1H;NAPA;TCIRG1	pathway_KEGG	COVID-19 vs UIP	COVID-19
Leishmaniasis	0.597495	1.97337	0	0.0176229	29	CYBA;CYBB;FCGR1A;HLA-DMA;HLA-DPB1;IRAK4;ITGA4;ITGAM;ITGB2;NCF2;PTPN6;STAT1	pathway_KEGG	COVID-19 vs UIP	COVID-19
G2/M Checkpoints	0.516003	1.96305	0	0.0176977	43	CDK2;HERC2;MCM4;MCM5;MCM7;PSMB10;PSMB3;PSMB4;PSMB8;PSMB9;PSMC2;PSMC3;PSMC4;PSMC5;PSMC6;PSMD1;PSMD10;PSMD13;PSMD3;PSMD4;PSMD6;PSMD8;PSMD9;PSME1;PSME3;RFC2;RFC4;RPA3	pathway_Reactome	COVID-19 vs UIP	COVID-19
p53-Dependent G1 DNA Damage Response	0.553701	1.905	0	0.0177276	29	CDK2;PSMB10;PSMB3;PSMB4;PSMB8;PSMB9;PSMC2;PSMC3;PSMC4;PSMC5;PSMC6;PSMD1;PSMD10;PSMD13;PSMD3;PSMD4;PSMD6;PSMD8;PSMD9;PSME1;PSME3	pathway_Reactome	COVID-19 vs UIP	COVID-19
p53-Dependent G1/S DNA damage checkpoint	0.553701	1.905	0	0.0177276	29	CDK2;PSMB10;PSMB3;PSMB4;PSMB8;PSMB9;PSMC2;PSMC3;PSMC4;PSMC5;PSMC6;PSMD1;PSMD10;PSMD13;PSMD3;PSMD4;PSMD6;PSMD8;PSMD9;PSME1;PSME3	pathway_Reactome	COVID-19 vs UIP	COVID-19
G1/S DNA Damage Checkpoints	0.553701	1.905	0	0.0177276	29	CDK2;PSMB10;PSMB3;PSMB4;PSMB8;PSMB9;PSMC2;PSMC3;PSMC4;PSMC5;PSMC6;PSMD1;PSMD10;PSMD13;PSMD3;PSMD4;PSMD6;PSMD8;PSMD9;PSME1;PSME3	pathway_Reactome	COVID-19 vs UIP	COVID-19
Ubiquitin-dependent degradation of Cyclin D1	0.570917	1.93106	0	0.0177575	27	PSMB10;PSMB3;PSMB4;PSMB8;PSMB9;PSMC2;PSMC3;PSMC4;PSMC5;PSMC6;PSMD1;PSMD10;PSMD13;PSMD3;PSMD4;PSMD6;PSMD8;PSMD9;PSME1;PSME3	pathway_Reactome	COVID-19 vs UIP	COVID-19
Ubiquitin-dependent degradation of Cyclin D	0.570917	1.93106	0	0.0177575	27	PSMB10;PSMB3;PSMB4;PSMB8;PSMB9;PSMC2;PSMC3;PSMC4;PSMC5;PSMC6;PSMD1;PSMD10;PSMD13;PSMD3;PSMD4;PSMD6;PSMD8;PSMD9;PSME1;PSME3	pathway_Reactome	COVID-19 vs UIP	COVID-19
AUF1 (hnRNP D0) binds and destabilizes mRNA	0.570917	1.93106	0	0.0177575	27	PSMB10;PSMB3;PSMB4;PSMB8;PSMB9;PSMC2;PSMC3;PSMC4;PSMC5;PSMC6;PSMD1;PSMD10;PSMD13;PSMD3;PSMD4;PSMD6;PSMD8;PSMD9;PSME1;PSME3	pathway_Reactome	COVID-19 vs UIP	COVID-19
Degradation of AXIN	0.570917	1.93106	0	0.0177575	27	PSMB10;PSMB3;PSMB4;PSMB8;PSMB9;PSMC2;PSMC3;PSMC4;PSMC5;PSMC6;PSMD1;PSMD10;PSMD13;PSMD3;PSMD4;PSMD6;PSMD8;PSMD9;PSME1;PSME3	pathway_Reactome	COVID-19 vs UIP	COVID-19
CDT1 association with the CDC6:ORC:origin complex	0.570917	1.93106	0	0.0177575	27	PSMB10;PSMB3;PSMB4;PSMB8;PSMB9;PSMC2;PSMC3;PSMC4;PSMC5;PSMC6;PSMD1;PSMD10;PSMD13;PSMD3;PSMD4;PSMD6;PSMD8;PSMD9;PSME1;PSME3	pathway_Reactome	COVID-19 vs UIP	COVID-19
Asymmetric localization of PCP proteins	0.576351	1.95194	0	0.0178616	28	PSMB10;PSMB3;PSMB4;PSMB8;PSMB9;PSMC2;PSMC3;PSMC4;PSMC5;PSMC6;PSMD1;PSMD10;PSMD13;PSMD3;PSMD4;PSMD6;PSMD8;PSMD9;PSME1;PSME3;SCRIB	pathway_Reactome	COVID-19 vs UIP	COVID-19
Regulation of RUNX3 expression and activity	0.551638	1.87956	0.00348432	0.0178728	29	PSMB10;PSMB3;PSMB4;PSMB8;PSMB9;PSMC2;PSMC3;PSMC4;PSMC5;PSMC6;PSMD1;PSMD10;PSMD13;PSMD3;PSMD4;PSMD6;PSMD8;PSMD9;PSME1;PSME3	pathway_Reactome	COVID-19 vs UIP	COVID-19
protein hydroxylation	0.746187	1.87586	0.00512821	0.017892	10	CRTAP;P4HA1;P4HA2;PLOD1;PLOD2;PLOD3	geneontology_Biological_Process_noRedundant	COVID-19 vs UIP	COVID-19
regulation of immune effector process	0.440614	1.87655	0	0.0180076	89	ABR;ARG1;BST2;CD177;CD47;DDX58;DTX3L;FCER1G;FES;HLA-F;HMOX1;IFIT1;IL18;ITGAM;ITGB2;LGALS9;PARP9;PGC;PKN1;PTPN6;STAT1;STX4;STXBP2;SYK;UNC13D;WAS	geneontology_Biological_Process_noRedundant	COVID-19 vs UIP	COVID-19
Autodegradation of the E3 ubiquitin ligase COP1	0.548314	1.87994	0.00350877	0.0181084	28	PSMB10;PSMB3;PSMB4;PSMB8;PSMB9;PSMC2;PSMC3;PSMC4;PSMC5;PSMC6;PSMD1;PSMD10;PSMD13;PSMD3;PSMD4;PSMD6;PSMD8;PSMD9;PSME1;PSME3	pathway_Reactome	COVID-19 vs UIP	COVID-19
Stabilization of p53	0.548314	1.87994	0.00350877	0.0181084	28	PSMB10;PSMB3;PSMB4;PSMB8;PSMB9;PSMC2;PSMC3;PSMC4;PSMC5;PSMC6;PSMD1;PSMD10;PSMD13;PSMD3;PSMD4;PSMD6;PSMD8;PSMD9;PSME1;PSME3	pathway_Reactome	COVID-19 vs UIP	COVID-19
Ubiquitin Mediated Degradation of Phosphorylated Cdc25A	0.548314	1.87994	0.00350877	0.0181084	28	PSMB10;PSMB3;PSMB4;PSMB8;PSMB9;PSMC2;PSMC3;PSMC4;PSMC5;PSMC6;PSMD1;PSMD10;PSMD13;PSMD3;PSMD4;PSMD6;PSMD8;PSMD9;PSME1;PSME3	pathway_Reactome	COVID-19 vs UIP	COVID-19
p53-Independent DNA Damage Response	0.548314	1.87994	0.00350877	0.0181084	28	PSMB10;PSMB3;PSMB4;PSMB8;PSMB9;PSMC2;PSMC3;PSMC4;PSMC5;PSMC6;PSMD1;PSMD10;PSMD13;PSMD3;PSMD4;PSMD6;PSMD8;PSMD9;PSME1;PSME3	pathway_Reactome	COVID-19 vs UIP	COVID-19
p53-Independent G1/S DNA damage checkpoint	0.548314	1.87994	0.00350877	0.0181084	28	PSMB10;PSMB3;PSMB4;PSMB8;PSMB9;PSMC2;PSMC3;PSMC4;PSMC5;PSMC6;PSMD1;PSMD10;PSMD13;PSMD3;PSMD4;PSMD6;PSMD8;PSMD9;PSME1;PSME3	pathway_Reactome	COVID-19 vs UIP	COVID-19
Antiviral mechanism by IFN-stimulated genes	0.503383	1.87276	0	0.0182661	47	DDX58;IFIT1;ISG15;KPNA2;MX1;MX2;OAS2;OAS3;STAT1;UBE2L6	pathway_Reactome	COVID-19 vs UIP	COVID-19
Detoxification of Reactive Oxygen Species	0.657704	1.88636	0	0.0183468	14	CYBA;CYBB;GPX8;NCF2;NUDT2	pathway_Reactome	COVID-19 vs UIP	COVID-19
Cdc20:Phospho-APC/C mediated degradation of Cyclin A	0.554904	1.88795	0	0.0184084	29	PSMB10;PSMB3;PSMB4;PSMB8;PSMB9;PSMC2;PSMC3;PSMC4;PSMC5;PSMC6;PSMD1;PSMD10;PSMD13;PSMD3;PSMD4;PSMD6;PSMD8;PSMD9;PSME1;PSME3	pathway_Reactome	COVID-19 vs UIP	COVID-19
APC/C:Cdc20 mediated degradation of mitotic proteins	0.554904	1.88795	0	0.0184084	29	PSMB10;PSMB3;PSMB4;PSMB8;PSMB9;PSMC2;PSMC3;PSMC4;PSMC5;PSMC6;PSMD1;PSMD10;PSMD13;PSMD3;PSMD4;PSMD6;PSMD8;PSMD9;PSME1;PSME3	pathway_Reactome	COVID-19 vs UIP	COVID-19
Activation of APC/C and APC/C:Cdc20 mediated degradation of mitotic proteins	0.554904	1.88795	0	0.0184084	29	PSMB10;PSMB3;PSMB4;PSMB8;PSMB9;PSMC2;PSMC3;PSMC4;PSMC5;PSMC6;PSMD1;PSMD10;PSMD13;PSMD3;PSMD4;PSMD6;PSMD8;PSMD9;PSME1;PSME3	pathway_Reactome	COVID-19 vs UIP	COVID-19
APC:Cdc20 mediated degradation of cell cycle proteins prior to satisfation of the cell cycle checkpoint	0.554904	1.88795	0	0.0184084	29	PSMB10;PSMB3;PSMB4;PSMB8;PSMB9;PSMC2;PSMC3;PSMC4;PSMC5;PSMC6;PSMD1;PSMD10;PSMD13;PSMD3;PSMD4;PSMD6;PSMD8;PSMD9;PSME1;PSME3	pathway_Reactome	COVID-19 vs UIP	COVID-19
Antigen processing-Cross presentation	0.48209	1.89913	0	0.0184913	54	CHUK;CYBA;CYBB;FCGR1A;HLA-F;NCF1;NCF2;PSMB4;PSMB8;PSMB9;PSMC2;PSMC3;PSMC5;PSMC6;PSMD1;PSMD10;PSMD13;PSMD3;PSMD4;PSMD6;PSMD8;PSMD9;PSME3;SEC61G;SNAP23;STX4;TAP1;TAP2;TAPBP	pathway_Reactome	COVID-19 vs UIP	COVID-19
Tuberculosis	0.484747	1.89473	0	0.0186354	57	APAF1;ATP6AP1;ATP6V0A1;ATP6V0C;ATP6V0D1;ATP6V1H;CASP3;CASP8;FCER1G;FCGR1A;HLA-DMA;HLA-DPB1;IL18;ITGAM;ITGAX;ITGB2;STAT1;SYK;TCIRG1	pathway_KEGG	COVID-19 vs UIP	COVID-19
FBXL7 down-regulates AURKA during mitotic entry and in early mitosis	0.535114	1.88328	0	0.0187664	29	PSMB10;PSMB3;PSMB4;PSMB8;PSMB9;PSMC2;PSMC3;PSMC4;PSMC5;PSMC6;PSMD1;PSMD10;PSMD13;PSMD3;PSMD4;PSMD6;PSMD8;PSMD9;PSME1;PSME3;RBX1	pathway_Reactome	COVID-19 vs UIP	COVID-19
Legionellosis	0.608059	1.89602	0	0.0187664	21	APAF1;CASP1;CASP3;CASP8;HSPA1L;IL18;ITGAM;ITGB2;NAIP	pathway_KEGG	COVID-19 vs UIP	COVID-19
Cell death signalling via NRAGE, NRIF and NADE	0.661183	1.90508	0.00296736	0.0187704	17	ABR;AKAP13;ARHGEF1;ARHGEF2;ARHGEF6;CASP3;FGD2;NCSTN;SQSTM1	pathway_Reactome	COVID-19 vs UIP	COVID-19
response to interferon-beta	0.71409	1.90619	0.00289017	0.0187906	13	BST2;IFI16;IFIT1;IFIT3;MNDA;PNPT1;STAT1	geneontology_Biological_Process_noRedundant	COVID-19 vs UIP	COVID-19
ATP hydrolysis coupled cation transmembrane transport	0.645357	1.868	0	0.0188919	17	ATP6AP1;ATP6V0A1;ATP6V0C;ATP6V0D1;ATP6V1A;ATP6V1B2;ATP6V1C1;ATP6V1E1;ATP6V1H;ATP8A1;TCIRG1	geneontology_Biological_Process_noRedundant	COVID-19 vs UIP	COVID-19
Cholesterol metabolism	0.729961	1.88991	0	0.0190378	11	CYP27A1;LIPA;LRPAP1;NCEH1;NPC1;SOAT1;SORT1;VDAC2;VDAC3	pathway_KEGG	COVID-19 vs UIP	COVID-19
Autodegradation of Cdh1 by Cdh1:APC/C	0.561521	1.90693	0	0.0191082	28	PSMB10;PSMB3;PSMB4;PSMB8;PSMB9;PSMC2;PSMC3;PSMC4;PSMC5;PSMC6;PSMD1;PSMD10;PSMD13;PSMD3;PSMD4;PSMD6;PSMD8;PSMD9;PSME1;PSME3	pathway_Reactome	COVID-19 vs UIP	COVID-19
APC/C:Cdc20 mediated degradation of Securin	0.561521	1.90693	0	0.0191082	28	PSMB10;PSMB3;PSMB4;PSMB8;PSMB9;PSMC2;PSMC3;PSMC4;PSMC5;PSMC6;PSMD1;PSMD10;PSMD13;PSMD3;PSMD4;PSMD6;PSMD8;PSMD9;PSME1;PSME3	pathway_Reactome	COVID-19 vs UIP	COVID-19
APC/C:Cdh1 mediated degradation of Cdc20 and other APC/C:Cdh1 targeted proteins in late mitosis/early G1	0.561521	1.90693	0	0.0191082	28	PSMB10;PSMB3;PSMB4;PSMB8;PSMB9;PSMC2;PSMC3;PSMC4;PSMC5;PSMC6;PSMD1;PSMD10;PSMD13;PSMD3;PSMD4;PSMD6;PSMD8;PSMD9;PSME1;PSME3	pathway_Reactome	COVID-19 vs UIP	COVID-19
S Phase	0.498145	1.91928	0	0.019218	50	AKT1;CDK2;FEN1;MCM4;MCM5;MCM7;PSMB10;PSMB3;PSMB4;PSMB8;PSMB9;PSMC2;PSMC3;PSMC4;PSMC5;PSMC6;PSMD1;PSMD10;PSMD13;PSMD3;PSMD4;PSMD6;PSMD8;PSMD9;PSME1;PSME3;RAD21;RBX1;RFC2;RFC4;RPA3	pathway_Reactome	COVID-19 vs UIP	COVID-19
G1/S Transition	0.512273	1.91225	0	0.0193016	42	AKT1;CDK2;MCM4;MCM5;MCM7;PSMB10;PSMB3;PSMB4;PSMB8;PSMB9;PSMC2;PSMC3;PSMC4;PSMC5;PSMC6;PSMD1;PSMD10;PSMD13;PSMD3;PSMD4;PSMD6;PSMD8;PSMD9;PSME1;PSME3;RPA3	pathway_Reactome	COVID-19 vs UIP	COVID-19
granulocyte activation	0.391176	1.91279	0	0.0196229	222	ABR;ALAD;ANXA3;APAF1;ARG1;ATP6V0A1;ATP6V0C;ATP6V1D;ATP8A1;AZU1;BIN2;BPI;BST2;CD177;CD47;CD63;CEACAM6;CHIT1;CMTM6;CSNK2B;CYBA;CYBB;DIAPH1;DNAJC3;DOCK2;ELANE;ENPP4;FCER1G;FTH1;GCA;GLB1;GM2A;GNS;GSDMD;HK3;HMOX2;HVCN1;IL18;ITGAM;ITGAX;ITGB2;LAIR1;LPCAT1;MAGT1;MGST1;MMP8;MMP9;MNDA;MPO;NAPRT;NBEAL2;OLFM4;PI4K2A;PRTN3;PSMD6;PTPN6;PTX3;RAB27A;RAB6A;RETN;S100A12;STOM;STX4;STXBP2;SYK;TCIRG1;TOLLIP;UNC13D	geneontology_Biological_Process_noRedundant	COVID-19 vs UIP	COVID-19
Negative regulation of NOTCH4 signaling	0.540921	1.91346	0	0.0198487	30	AKT1;PSMB10;PSMB3;PSMB4;PSMB8;PSMB9;PSMC2;PSMC3;PSMC4;PSMC5;PSMC6;PSMD1;PSMD10;PSMD13;PSMD3;PSMD4;PSMD6;PSMD8;PSMD9;PSME1;PSME3;RBX1	pathway_Reactome	COVID-19 vs UIP	COVID-19
CDK-mediated phosphorylation and removal of Cdc6	0.566478	1.93304	0	0.0199415	29	CDK2;PSMB10;PSMB3;PSMB4;PSMB8;PSMB9;PSMC2;PSMC3;PSMC4;PSMC5;PSMC6;PSMD1;PSMD10;PSMD13;PSMD3;PSMD4;PSMD6;PSMD8;PSMD9;PSME1;PSME3	pathway_Reactome	COVID-19 vs UIP	COVID-19
Regulation of activated PAK-2p34 by proteasome mediated degradation	0.561414	1.91365	0.00696864	0.0202353	28	PSMB10;PSMB3;PSMB4;PSMB8;PSMB9;PSMC2;PSMC3;PSMC4;PSMC5;PSMC6;PSMD1;PSMD10;PSMD13;PSMD3;PSMD4;PSMD6;PSMD8;PSMD9;PSME1;PSME3	pathway_Reactome	COVID-19 vs UIP	COVID-19
tumor necrosis factor superfamily cytokine production	0.551599	1.93452	0	0.0202523	30	ARHGEF2;AZU1;BPI;CD47;CYBA;CYBB;DDX58;DICER1;FCER1G;IFIH1;LGALS9;LRRK2;MMP8;PTPN6	geneontology_Biological_Process_noRedundant	COVID-19 vs UIP	COVID-19
SCF(Skp2)-mediated degradation of p27/p21	0.537125	1.85786	0.00340136	0.0202852	29	CDK2;PSMB10;PSMB3;PSMB4;PSMB8;PSMB9;PSMC2;PSMC3;PSMC4;PSMC5;PSMC6;PSMD1;PSMD10;PSMD13;PSMD3;PSMD4;PSMD6;PSMD8;PSMD9;PSME1;PSME3	pathway_Reactome	COVID-19 vs UIP	COVID-19
neutrophil mediated immunity	0.380787	1.85846	0	0.020491	219	ABR;ALAD;ANXA3;APAF1;ARG1;ATP6V0A1;ATP6V0C;ATP6V1D;ATP8A1;AZU1;BIN2;BPI;BST2;CD177;CD47;CD63;CEACAM6;CHIT1;CMTM6;CSNK2B;CYBA;CYBB;DIAPH1;DNAJC3;DOCK2;ELANE;ENPP4;FCER1G;FTH1;GCA;GLB1;GM2A;GNS;GSDMD;HK3;HMOX2;HVCN1;IRAK4;ITGAM;ITGAX;ITGB2;LAIR1;LPCAT1;MAGT1;MGST1;MMP8;MMP9;MNDA;MPO;NAPRT;NBEAL2;OLFM4;PRTN3;PSMD6;PTPN6;PTX3;RAB27A;RAB6A;RETN;S100A12;STOM;STXBP2;SYK;TCIRG1;TOLLIP;UNC13D	geneontology_Biological_Process_noRedundant	COVID-19 vs UIP	COVID-19
Disorders of transmembrane transporters	0.49714	1.8521	0	0.0214054	44	ABCA3;HK1;PSMB10;PSMB3;PSMB4;PSMB8;PSMB9;PSMC2;PSMC3;PSMC4;PSMC5;PSMC6;PSMD1;PSMD10;PSMD13;PSMD3;PSMD4;PSMD6;PSMD8;PSMD9;PSME1;PSME3;RHAG;SLC22A18;SLC2A1;SLC34A2;SLC4A1;SLCO2A1	pathway_Reactome	COVID-19 vs UIP	COVID-19
Regulation of PTEN stability and activity	0.53055	1.85046	0	0.0215656	33	AKT1;CSNK2B;PSMB10;PSMB3;PSMB4;PSMB8;PSMB9;PSMC2;PSMC3;PSMC4;PSMC5;PSMC6;PSMD1;PSMD10;PSMD13;PSMD3;PSMD4;PSMD6;PSMD8;PSMD9;PSME1;PSME3	pathway_Reactome	COVID-19 vs UIP	COVID-19
APC/C-mediated degradation of cell cycle proteins	0.522915	1.83937	0.00344828	0.0218496	31	CDK2;PSMB10;PSMB3;PSMB4;PSMB8;PSMB9;PSMC2;PSMC3;PSMC4;PSMC5;PSMC6;PSMD1;PSMD10;PSMD13;PSMD3;PSMD4;PSMD6;PSMD8;PSMD9;PSME1;PSME3	pathway_Reactome	COVID-19 vs UIP	COVID-19
Regulation of APC/C activators between G1/S and early anaphase	0.522915	1.83937	0.00344828	0.0218496	31	CDK2;PSMB10;PSMB3;PSMB4;PSMB8;PSMB9;PSMC2;PSMC3;PSMC4;PSMC5;PSMC6;PSMD1;PSMD10;PSMD13;PSMD3;PSMD4;PSMD6;PSMD8;PSMD9;PSME1;PSME3	pathway_Reactome	COVID-19 vs UIP	COVID-19
Regulation of mitotic cell cycle	0.522915	1.83937	0.00344828	0.0218496	31	CDK2;PSMB10;PSMB3;PSMB4;PSMB8;PSMB9;PSMC2;PSMC3;PSMC4;PSMC5;PSMC6;PSMD1;PSMD10;PSMD13;PSMD3;PSMD4;PSMD6;PSMD8;PSMD9;PSME1;PSME3	pathway_Reactome	COVID-19 vs UIP	COVID-19
muscle system process	-0.54002	-1.87008	0	0.0219369	92	ACTN3;ANK2;ATP2B4;C12orf57;CAV1;CNN1;CTTN;DES;DMD;FXYD1;HDAC4;HSPB6;LMOD1;MTOR;MYH1;MYH11;MYH14;MYLK;NOL3;PDE5A;PDLIM5;PRKG1;PXN;SGCD;SLMAP;SMTN;SORBS1;SORBS2;SYNM;TMOD1;TPM1	geneontology_Biological_Process_noRedundant	COVID-19 vs UIP	UIP
Vif-mediated degradation of APOBEC3G	0.529805	1.83758	0	0.0219881	30	PSMB10;PSMB3;PSMB4;PSMB8;PSMB9;PSMC2;PSMC3;PSMC4;PSMC5;PSMC6;PSMD1;PSMD10;PSMD13;PSMD3;PSMD4;PSMD6;PSMD8;PSMD9;PSME1;PSME3;RBX1	pathway_Reactome	COVID-19 vs UIP	COVID-19
response to type I interferon	0.512245	1.83445	0.0109489	0.0224537	36	BST2;HLA-F;IFI35;IFIT1;IFIT3;ISG15;MX1;MX2;OAS2;OAS3;STAT1	geneontology_Biological_Process_noRedundant	COVID-19 vs UIP	COVID-19
Measles	0.535206	1.83951	0	0.0226004	33	ADAR;CHUK;CSNK2B;DDX58;EIF2AK2;EIF2S1;HSPA1L;IFIH1;IRAK4;MX1;OAS2;OAS3;STAT1;STAT3	pathway_KEGG	COVID-19 vs UIP	COVID-19
Iron uptake and transport	0.56872	1.83996	0.00636943	0.0226792	24	ATP6AP1;ATP6V0A1;ATP6V0C;ATP6V0D1;ATP6V1A;ATP6V1B2;ATP6V1C1;ATP6V1D;ATP6V1E1;ATP6V1G1;ATP6V1H;FTH1;HMOX1;HMOX2;TCIRG1	pathway_Reactome	COVID-19 vs UIP	COVID-19
SCF-beta-TrCP mediated degradation of Emi1	0.531203	1.83089	0.00682594	0.0227977	28	PSMB10;PSMB3;PSMB4;PSMB8;PSMB9;PSMC2;PSMC3;PSMC4;PSMC5;PSMC6;PSMD1;PSMD10;PSMD13;PSMD3;PSMD4;PSMD6;PSMD8;PSMD9;PSME1;PSME3	pathway_Reactome	COVID-19 vs UIP	COVID-19
Vpu mediated degradation of CD4	0.531203	1.83089	0.00682594	0.0227977	28	PSMB10;PSMB3;PSMB4;PSMB8;PSMB9;PSMC2;PSMC3;PSMC4;PSMC5;PSMC6;PSMD1;PSMD10;PSMD13;PSMD3;PSMD4;PSMD6;PSMD8;PSMD9;PSME1;PSME3	pathway_Reactome	COVID-19 vs UIP	COVID-19
Cyclin E associated events during G1/S transition	0.526896	1.84056	0	0.0228595	32	AKT1;CDK2;PSMB10;PSMB3;PSMB4;PSMB8;PSMB9;PSMC2;PSMC3;PSMC4;PSMC5;PSMC6;PSMD1;PSMD10;PSMD13;PSMD3;PSMD4;PSMD6;PSMD8;PSMD9;PSME1;PSME3	pathway_Reactome	COVID-19 vs UIP	COVID-19
Cyclin A:Cdk2-associated events at S phase entry	0.526896	1.84056	0	0.0228595	32	AKT1;CDK2;PSMB10;PSMB3;PSMB4;PSMB8;PSMB9;PSMC2;PSMC3;PSMC4;PSMC5;PSMC6;PSMD1;PSMD10;PSMD13;PSMD3;PSMD4;PSMD6;PSMD8;PSMD9;PSME1;PSME3	pathway_Reactome	COVID-19 vs UIP	COVID-19
ABC transporter disorders	0.522473	1.84335	0	0.0229887	33	ABCA3;PSMB10;PSMB3;PSMB4;PSMB8;PSMB9;PSMC2;PSMC3;PSMC4;PSMC5;PSMC6;PSMD1;PSMD10;PSMD13;PSMD3;PSMD4;PSMD6;PSMD8;PSMD9;PSME1;PSME3	pathway_Reactome	COVID-19 vs UIP	COVID-19
Dilated cardiomyopathy (DCM)	-0.669605	-1.86287	0.0028777	0.0230915	23	ATP2A2;CACNA2D2;DES;DMD;GNAS;ITGA2B;ITGA6;ITGA7;ITGB4;PRKACB;SGCD;TPM1	pathway_KEGG	COVID-19 vs UIP	UIP
transmembrane receptor protein serine/threonine kinase signaling pathway	-0.549583	-1.87129	0	0.0233014	72	ASPN;BMP5;CAV1;CHRDL1;COL1A2;COL3A1;CREB1;EMILIN1;F11R;FBN1;FERMT2;FKBP1A;FMOD;FNTA;ILK;ITGB5;LEMD2;LEMD3;LTBP1;LTBP2;NUMA1;PIN1;PTK2;PXN;RBPMS;SFRP2;SHH;SNW1;SPTBN1;SUB1;TGFB1I1;UBE2D3;ZYX	geneontology_Biological_Process_noRedundant	COVID-19 vs UIP	UIP
mesenchyme development	-0.593606	-1.85747	0	0.0233663	43	ALDH1A2;ANXA6;BCL2;BMP5;CLASP1;CLASP2;CORO1C;EPB41L5;HGF;LAMA5;LIMS1;MTOR;NOLC1;NUP133;PDGFRB;PTK7;RTN4;SEMA3B;SEMA3C;SFRP2;SHH;SMAD2;TCOF1;TGFB1I1;WNT11;WNT2	geneontology_Biological_Process_noRedundant	COVID-19 vs UIP	UIP
RUNX1 regulates transcription of genes involved in differentiation of HSCs	0.530288	1.82203	0.0106007	0.0243744	29	PSMB10;PSMB3;PSMB4;PSMB8;PSMB9;PSMC2;PSMC3;PSMC4;PSMC5;PSMC6;PSMD1;PSMD10;PSMD13;PSMD3;PSMD4;PSMD6;PSMD8;PSMD9;PSME1;PSME3	pathway_Reactome	COVID-19 vs UIP	COVID-19
Regulation of RAS by GAPs	0.507857	1.82046	0	0.0244955	34	PSMB10;PSMB3;PSMB4;PSMB8;PSMB9;PSMC2;PSMC3;PSMC4;PSMC5;PSMC6;PSMD1;PSMD10;PSMD13;PSMD3;PSMD4;PSMD6;PSMD8;PSMD9;PSME1;PSME3;RASA1;RASA2;RBX1	pathway_Reactome	COVID-19 vs UIP	COVID-19
Proteasome	0.553671	1.8153	0.00327869	0.0251868	24	PSMB10;PSMB3;PSMB4;PSMB8;PSMB9;PSMC2;PSMC3;PSMC4;PSMC5;PSMC6;PSMD1;PSMD13;PSMD3;PSMD4;PSMD6;PSMD8;PSME1;PSME3	pathway_KEGG	COVID-19 vs UIP	COVID-19
Influenza A	0.475144	1.81173	0	0.0260351	56	ADAR;CASP1;DDX58;DNAJC3;EIF2AK2;EIF2S1;HLA-DMA;HLA-DPB1;HSPA1L;IFIH1;IL18;IRAK4;KPNA2;MX1;OAS2;OAS3;STAT1	pathway_KEGG	COVID-19 vs UIP	COVID-19
Ferroptosis	0.608267	1.80687	0.00308642	0.0270355	17	ACSL3;ACSL5;CYBB;FTH1;GCLC;GCLM;HMOX1;LPCAT3;VDAC2;VDAC3	pathway_KEGG	COVID-19 vs UIP	COVID-19
Molecules associated with elastic fibres	-0.734841	-1.84774	0	0.0270427	16	EFEMP2;ELN;FBLN2;FBLN5;FBN1;LTBP1;LTBP2;MFAP4	pathway_Reactome	COVID-19 vs UIP	UIP
cell killing	0.527327	1.80514	0	0.0272416	33	ARG1;AZU1;ELANE;HLA-F;IL18;LGALS9;PRF1;PTPN6;S100A12;STXBP2;UNC13D	geneontology_Biological_Process_noRedundant	COVID-19 vs UIP	COVID-19
neuroinflammatory response	0.636073	1.8019	0.0146628	0.0273781	15	AZU1;IL18;ITGAM;ITGB2;LRRK2;MMP8;MMP9;NAMPT	geneontology_Biological_Process_noRedundant	COVID-19 vs UIP	COVID-19
Activation of ATR in response to replication stress	0.700065	1.80257	0.00862069	0.0274598	11	CDK2;MCM4;MCM5;MCM7;RFC2;RFC4;RPA3	pathway_Reactome	COVID-19 vs UIP	COVID-19
Vibrio cholerae infection	0.585481	1.8038	0	0.0274933	24	ATP6AP1;ATP6V0A1;ATP6V0C;ATP6V0D1;ATP6V1A;ATP6V1B2;ATP6V1C1;ATP6V1D;ATP6V1E1;ATP6V1G1;ATP6V1H;SEC61G;TCIRG1	pathway_KEGG	COVID-19 vs UIP	COVID-19
Neutrophil degranulation	0.368928	1.79673	0	0.028525	209	ALAD;APAF1;ARG1;ATP6V0A1;ATP6V0C;ATP6V1D;ATP8A1;AZU1;BIN2;BPI;BST2;CD177;CD47;CD63;CEACAM6;CHIT1;CMTM6;CSNK2B;CYBA;CYBB;DIAPH1;DNAJC3;DOCK2;ELANE;ENPP4;FCER1G;FTH1;GCA;GLB1;GM2A;GNS;GSDMD;HK3;HMOX2;HVCN1;ITGAM;ITGAX;ITGB2;LAIR1;LPCAT1;MAGT1;MGST1;MMP8;MMP9;MNDA;MPO;NAPRT;NBEAL2;OLFM4;PRTN3;PSMD6;PTPN6;PTX3;RAB27A;RAB6A;RETN;S100A12;STOM;TCIRG1;TOLLIP;UNC13D	pathway_Reactome	COVID-19 vs UIP	COVID-19
defense response to other organism	0.409103	1.78538	0	0.0309569	108	ANXA3;APOBEC3C;ARG1;AZU1;BPI;BST2;CYBA;DDX58;DMBT1;DNAJC3;DTX3L;ELANE;FCER1G;GBP1;GSDMD;HMGB2;IFI16;IFIH1;IFIT1;IFIT3;ISG15;MPO;MX1;MX2;OAS2;OAS3;PARP9;PGC;PRF1;S100A12;SIRT2;STAT1;SYK;TRIM22;UNC13D	geneontology_Biological_Process_noRedundant	COVID-19 vs UIP	COVID-19
Regulation of RUNX2 expression and activity	0.498733	1.78644	0.00355872	0.0310716	33	PSMB10;PSMB3;PSMB4;PSMB8;PSMB9;PSMC2;PSMC3;PSMC4;PSMC5;PSMC6;PSMD1;PSMD10;PSMD13;PSMD3;PSMD4;PSMD6;PSMD8;PSMD9;PSME1;PSME3;RBX1;STAT1	pathway_Reactome	COVID-19 vs UIP	COVID-19
Defective CFTR causes cystic fibrosis	0.514771	1.78115	0.00350877	0.0314636	31	PSMB10;PSMB3;PSMB4;PSMB8;PSMB9;PSMC2;PSMC3;PSMC4;PSMC5;PSMC6;PSMD1;PSMD10;PSMD13;PSMD3;PSMD4;PSMD6;PSMD8;PSMD9;PSME1;PSME3	pathway_Reactome	COVID-19 vs UIP	COVID-19
Interferon gamma signaling	0.518259	1.78123	0.00373134	0.0317378	32	FCGR1A;GBP1;GBP5;HLA-DPB1;HLA-F;IFI30;OAS2;OAS3;PTPN6;STAT1;TRIM22	pathway_Reactome	COVID-19 vs UIP	COVID-19
response to interferon-alpha	0.719651	1.77807	0.00262467	0.0321633	10	ADAR;BST2;EIF2AK2;IFIT3;IFITM3;LAMP3;MX2	geneontology_Biological_Process_noRedundant	COVID-19 vs UIP	COVID-19
Signaling by NOTCH4	0.489518	1.75501	0	0.0390786	33	ADAM10;AKT1;NCSTN;PSMB10;PSMB3;PSMB4;PSMB8;PSMB9;PSMC2;PSMC3;PSMC4;PSMC5;PSMC6;PSMD1;PSMD10;PSMD13;PSMD3;PSMD4;PSMD6;PSMD8;PSMD9;PSME1;PSME3;RBX1	pathway_Reactome	COVID-19 vs UIP	COVID-19
NRAGE signals death through JNK	0.644079	1.75321	0.00280899	0.0392414	14	ABR;AKAP13;ARHGEF1;ARHGEF2;ARHGEF6;FGD2	pathway_Reactome	COVID-19 vs UIP	COVID-19
Regulation of Apoptosis	0.505167	1.74086	0.0107527	0.0433324	29	PSMB10;PSMB3;PSMB4;PSMB8;PSMB9;PSMC2;PSMC3;PSMC4;PSMC5;PSMC6;PSMD1;PSMD10;PSMD13;PSMD3;PSMD4;PSMD6;PSMD8;PSMD9;PSME1;PSME3	pathway_Reactome	COVID-19 vs UIP	COVID-19
Fatty acid metabolism	0.531117	1.72819	0.00334448	0.0480592	24	ACAA1;ACACA;ACADS;ACADSB;ACADVL;ACAT1;ACAT2;ACOX1;ACOX3;ACSL3;ACSL4;ACSL5;CPT1A;CPT2;ECHS1;HADH;HADHB	pathway_KEGG	COVID-19 vs UIP	COVID-19
