## Supplementary Table 5 for "Quantitative multi-organ proteomics of fatal COVID-19 uncovers tissue-specific effects beyond inflammation"

### Sheet: Overview
	Supplementary Table 5: Differential regulation of protein phosphorylation in the lungs
	Tab	Name of Tab
	A	Differential regulation phospho
	Explanation of column names
	Tab	Name	Explanation
	Differential regulation phospho	ID	Merged ID of UniProt ID and gene name
	Differential regulation phospho	fc (log2)	log 2 fold change
	Differential regulation phospho	-log10(q-value)	negative logarithm (log10) of q-value
	Differential regulation phospho	-log(p-value)	negative logarithm (log10) of p-value
	Differential regulation phospho	Panels.Detail	Description of panel
	Differential regulation phospho	Plasma	Part of common plasma proteome
	Differential regulation phospho	IGs	Immunoglobulins identified in this study
	Differential regulation phospho	Sequence	Sequence of phosphorylated peptide
	Differential regulation phospho	Enriched.group	Group of comparison in which a protein is upregulated
	Differential regulation phospho	Gene.symbol	Gene name associated to the protein retrieved from the FASTA file
	Differential regulation phospho	UniProt.ID	UniProt ID of protein retrieved from the FASTA file
	Differential regulation phospho	Organ	Organ site of protein identification
	Differential regulation phospho	comparison	Comparison between two groups of the cohort

### Sheet: Differential regulation phospho
ID	fc (log2)	-log10(q-value)	-log(p-value)	Panels.Detail	Plasma	IGs	Sequence	Enriched.group	Gene.symbol	UniProt.ID	Organ	comparison
A2M_Y619_M1	2.8093	2.64424	2.88542	Plasma	Yes	No	AVDQSVLLMKPDAELSASSVYNLLPEK	COVID-19	A2M	Y619_M1	Lungs_phospho	COVID-19 vs NPC
AAAS_S371_M1	1.79895	4.29316	5.36331	empty	No	No	FSPVLGR	COVID-19	AAAS	S371_M1	Lungs_phospho	COVID-19 vs NPC
AAK1_T620_M1	1.7044	2.3866	2.50871	empty	No	No	VGSLTPPSSPK	COVID-19	AAK1	T620_M1	Lungs_phospho	COVID-19 vs NPC
ABCC1_S614_M1	-2.48047	2.17012	2.20993	empty	No	No	HHNSTAELQK	NPC	ABCC1	S614_M1	Lungs_phospho	COVID-19 vs NPC
ABL1_S16_M1	-2.33529	2.93355	3.30288	empty	No	No	RPSLPALHFIK	NPC	ABL1	S16_M1	Lungs_phospho	COVID-19 vs NPC
ABL2_S620_M1	-2.21624	2.81541	3.11991	empty	No	No	GAQASSGSPALPR	NPC	ABL2	S620_M1	Lungs_phospho	COVID-19 vs NPC
ACIN1_S670_M1	-3.70919	3.62982	4.34269	empty	No	No	RLSQPESAEK	NPC	ACIN1	S670_M1	Lungs_phospho	COVID-19 vs NPC
ACIN1_S964_M1	1.5431	3.22749	3.70807	empty	No	No	TAQVPSPPRGK	COVID-19	ACIN1	S964_M1	Lungs_phospho	COVID-19 vs NPC
ACLY_S455_M1	-2.43523	2.62713	2.85054	empty	Yes	No	TASFSESRADEVAPAK	NPC	ACLY	S455_M1	Lungs_phospho	COVID-19 vs NPC
ACSS2_S30_M1	1.5367	2.3321	2.4226	empty	No	No	SWSPPPEVSR	COVID-19	ACSS2	S30_M1	Lungs_phospho	COVID-19 vs NPC
ADCY6_S54_M1	-2.6624	2.3321	2.42114	empty	No	No	DAEPPSPTPAGPPR	NPC	ADCY6	S54_M1	Lungs_phospho	COVID-19 vs NPC
ADD1_S12_M1	1.66559	2.11364	2.13639	empty	No	No	AAVVTSPPPTTAPHK	COVID-19	ADD1	S12_M1	Lungs_phospho	COVID-19 vs NPC
ADD1_S355_M1	1.06213	2.13747	2.1679	empty	No	No	SRSPGSPVGEGTGSPPK	COVID-19	ADD1	S355_M1	Lungs_phospho	COVID-19 vs NPC
ADD1_S358_M1	1.78325	3.39005	3.96221	empty	No	No	SPGSPVGEGTGSPPK	COVID-19	ADD1	S358_M1	Lungs_phospho	COVID-19 vs NPC
AFDN_S1141_M1	-1.31933	2.04373	2.03642	empty	No	No	SSPNVANQPPSPGGK	NPC	AFDN	S1141_M1	Lungs_phospho	COVID-19 vs NPC
AFDN_T1311_M1	2.05264	3.39005	3.98072	empty	No	No	TPAAIPATPVAVSQPIR	COVID-19	AFDN	T1311_M1	Lungs_phospho	COVID-19 vs NPC
AGAP1_S414_M1	-1.59645	2.0706	2.07725	empty	No	No	LDPPPSPHANR	NPC	AGAP1	S414_M1	Lungs_phospho	COVID-19 vs NPC
AGFG1_S181_M1	-2.11268	2.64373	2.88218	empty	No	No	GTPSQSPVVGR	NPC	AGFG1	S181_M1	Lungs_phospho	COVID-19 vs NPC
AHNAK_S210_M1	-2.11466	3.49445	4.15752	empty	Yes	No	LPSGSGAASPTGSAVDIR	NPC	AHNAK	S210_M1	Lungs_phospho	COVID-19 vs NPC
AHNAK_S216_M1	-2.56877	2.25285	2.31545	empty	Yes	No	LPSGSGAASPTGSAVDIR	NPC	AHNAK	S216_M1	Lungs_phospho	COVID-19 vs NPC
AHNAK_S5110_M1	-4.71414	4.0919	5.01006	empty	Yes	No	AEAPLPSPK	NPC	AHNAK	S5110_M1	Lungs_phospho	COVID-19 vs NPC
AHNAK_S5448_M1	-1.93122	2.36185	2.47367	empty	Yes	No	GPRISAPNVDFNLEGPK	NPC	AHNAK	S5448_M1	Lungs_phospho	COVID-19 vs NPC
AKAP11_S1242_M1	1.34246	3.19727	3.6479	empty	No	No	SVSPTFLNPSDENLK	COVID-19	AKAP11	S1242_M1	Lungs_phospho	COVID-19 vs NPC
AKAP12_S1331_M1	-2.08063	2.44066	2.58861	empty	No	No	SPPSPVER	NPC	AKAP12	S1331_M1	Lungs_phospho	COVID-19 vs NPC
AKAP2_S152_M1	-3.82789	3.10163	3.51417	empty	No	No	DALGDSLQVPVSPSSTTSSR	NPC	AKAP2	S152_M1	Lungs_phospho	COVID-19 vs NPC
AKAP2_S748_M1	-4.58256	4.0919	5.01685	empty	No	No	QVLQSTQSPR	NPC	AKAP2	S748_M1	Lungs_phospho	COVID-19 vs NPC
AKAP2_S778_M1	-3.86836	3.79883	4.58684	empty	No	No	VKPPPSPTTEGPSLQPDLAPEEAAGTQRPK	NPC	AKAP2	S778_M1	Lungs_phospho	COVID-19 vs NPC
AKNA_S935_M1	1.57239	2.61898	2.83618	empty	No	No	VSPLTQTPEHR	COVID-19	AKNA	S935_M1	Lungs_phospho	COVID-19 vs NPC
ANK1_S1312_M1	1.65796	2.65557	2.90505	RBC	No	No	SFHFQSFR	COVID-19	ANK1	S1312_M1	Lungs_phospho	COVID-19 vs NPC
ANK1_S1686_M1	2.50832	3.30267	3.82679	RBC	No	No	ITHSPTVSQVTERSQDR	COVID-19	ANK1	S1686_M1	Lungs_phospho	COVID-19 vs NPC
ANK1_S429_M1	2.37242	2.49191	2.67306	RBC	No	No	GASPNVSNVK	COVID-19	ANK1	S429_M1	Lungs_phospho	COVID-19 vs NPC
ANK1_T1378_M1	2.5945	3.33046	3.88237	RBC	No	No	RRTPTPLALR	COVID-19	ANK1	T1378_M1	Lungs_phospho	COVID-19 vs NPC
ANK1_T1380_M1	3.2406	3.83989	4.64262	RBC	No	No	RTPTPLALR	COVID-19	ANK1	T1380_M1	Lungs_phospho	COVID-19 vs NPC
ANK1_T961_M1	2.57431	2.90933	3.26776	RBC	No	No	LSTPPPLAEEEGLASR	COVID-19	ANK1	T961_M1	Lungs_phospho	COVID-19 vs NPC
ANKLE2_S662_M1	1.57601	2.47821	2.65225	empty	No	No	NNSPPTVGAFGHTR	COVID-19	ANKLE2	S662_M1	Lungs_phospho	COVID-19 vs NPC
AP2A1_S517_M1	1.77682	4.06988	4.9548	empty	No	No	SSPPVQFSLLHSK	COVID-19	AP2A1	S517_M1	Lungs_phospho	COVID-19 vs NPC
APC_T1438_M1	-1.99267	2.4247	2.56057	empty	No	No	SKTPPPPPQTAQTK	NPC	APC	T1438_M1	Lungs_phospho	COVID-19 vs NPC
ARAF_S257_M1	-1.77647	2.36589	2.47975	empty	No	No	GSPSPASVSSGR	NPC	ARAF	S257_M1	Lungs_phospho	COVID-19 vs NPC
ARAF_S582_M1	0.993209	2.15808	2.19361	empty	No	No	SASEPSLHR	COVID-19	ARAF	S582_M1	Lungs_phospho	COVID-19 vs NPC
ARF4_S147_M1	1.50945	2.44066	2.58741	empty	No	No	LGLQSLR	COVID-19	ARF4	S147_M1	Lungs_phospho	COVID-19 vs NPC
ARHGAP9_S113_M1	1.53997	2.01989	2.0055	empty	No	No	LFHGSLEELSQALPSR	COVID-19	ARHGAP9	S113_M1	Lungs_phospho	COVID-19 vs NPC
ARHGEF11_S1413_M1	2.136	4.65949	5.92462	empty	No	No	SPPSLALR	COVID-19	ARHGEF11	S1413_M1	Lungs_phospho	COVID-19 vs NPC
ARHGEF17_S1720_M1	1.68526	2.17124	2.21191	empty	No	No	SSHGSFTR	COVID-19	ARHGEF17	S1720_M1	Lungs_phospho	COVID-19 vs NPC
ARHGEF17_T533_M1	-1.26715	2.45027	2.6048	empty	No	No	DSPSAGGPVGQLEPIPIPAPASPGTRPTLK	NPC	ARHGEF17	T533_M1	Lungs_phospho	COVID-19 vs NPC
ARHGEF18_S1291_M1	-1.90128	2.36098	2.4666	empty	No	No	SLSPILPGR	NPC	ARHGEF18	S1291_M1	Lungs_phospho	COVID-19 vs NPC
ARHGEF2_S1099_M1	2.07727	3.9512	4.80695	empty	No	No	LSPPHSPR	COVID-19	ARHGEF2	S1099_M1	Lungs_phospho	COVID-19 vs NPC
ARHGEF2_T822_M1	1.41928	2.0754	2.08525	empty	No	No	DLLVGPGVELLLTPR	COVID-19	ARHGEF2	T822_M1	Lungs_phospho	COVID-19 vs NPC
ARHGEF6_S488_M1	0.925634	2.71235	2.97315	empty	No	No	MSGFIYQGK	COVID-19	ARHGEF6	S488_M1	Lungs_phospho	COVID-19 vs NPC
ARID5B_T531_M1	1.58658	4.95236	6.33971	empty	No	No	GPTPPLPSAPLAPEK	COVID-19	ARID5B	T531_M1	Lungs_phospho	COVID-19 vs NPC
ARPC5_S77_M1	2.24834	3.79883	4.59092	empty	No	No	AGSIVLK	COVID-19	ARPC5	S77_M1	Lungs_phospho	COVID-19 vs NPC
AURKA_T95_M1	3.08114	2.64158	2.86968	empty	No	No	PLNNTQK	COVID-19	AURKA	T95_M1	Lungs_phospho	COVID-19 vs NPC
B4GALT1_S57_M1	1.87722	2.23808	2.29818	empty	Yes	No	LPQLVGVSTPLQGGSNSAAAIGQSSGELR	COVID-19	B4GALT1	S57_M1	Lungs_phospho	COVID-19 vs NPC
BABAM1_T27_M1	-1.87293	2.64373	2.88266	empty	No	No	TRSNPEGAEDR	NPC	BABAM1	T27_M1	Lungs_phospho	COVID-19 vs NPC
BAG4_S26_M1	-2.77319	3.84948	4.65723	empty	No	No	SSGNSPTPVSR	NPC	BAG4	S26_M1	Lungs_phospho	COVID-19 vs NPC
BAZ1A_S1413_M1	1.86059	3.39552	3.99421	empty	No	No	RQSPEPSPVTLGR	COVID-19	BAZ1A	S1413_M1	Lungs_phospho	COVID-19 vs NPC
BCKDK_S31_M1	2.074	2.19217	2.23894	empty	No	No	STSATDTHHVEMAR	COVID-19	BCKDK	S31_M1	Lungs_phospho	COVID-19 vs NPC
BCL11B_T119_M1	1.68884	2.7806	3.07106	empty	No	No	LPGTPPLFSPPPR	COVID-19	BCL11B	T119_M1	Lungs_phospho	COVID-19 vs NPC
BCL2L12_T33_M1	2.94615	2.40829	2.53816	empty	No	No	RGEAAGSPVPTPPR	COVID-19	BCL2L12	T33_M1	Lungs_phospho	COVID-19 vs NPC
BCLAF1_S285_M1	3.73156	3.5712	4.26423	empty	No	No	YSPSQNSPIHHIPSR	COVID-19	BCLAF1	S285_M1	Lungs_phospho	COVID-19 vs NPC
BCLAF1_S290_M1	3.55105	3.30267	3.82692	empty	No	No	YSPSQNSPIHHIPSR	COVID-19	BCLAF1	S290_M1	Lungs_phospho	COVID-19 vs NPC
BCLAF1_S648_M1	1.57884	2.90726	3.26034	empty	No	No	QKSPEIHR	COVID-19	BCLAF1	S648_M1	Lungs_phospho	COVID-19 vs NPC
BCLAF1_Y284_M1	3.90278	2.4777	2.65057	empty	No	No	YSPSQNSPIHHIPSR	COVID-19	BCLAF1	Y284_M1	Lungs_phospho	COVID-19 vs NPC
BIN2_S444_M1	1.80843	3.39631	4.00184	empty	No	No	PSSGNIPSSPTASGGGSPTSPR	COVID-19	BIN2	S444_M1	Lungs_phospho	COVID-19 vs NPC
BIRC6_S523_M1	1.96283	2.42861	2.56989	empty	No	No	SPATSPISSNSHR	COVID-19	BIRC6	S523_M1	Lungs_phospho	COVID-19 vs NPC
BLVRA_S230_M1	2.10401	4.0919	5.0233	empty	No	No	YLSFHFK	COVID-19	BLVRA	S230_M1	Lungs_phospho	COVID-19 vs NPC
C11orf96_S93_M1	-4.28359	2.88007	3.22612	empty	No	No	STQSLSLQR	NPC	C11orf96	S93_M1	Lungs_phospho	COVID-19 vs NPC
C1orf198_S289_M1	-4.50303	3.67942	4.42448	empty	No	No	LPSPDVR	NPC	C1orf198	S289_M1	Lungs_phospho	COVID-19 vs NPC
C5AR1_S317_M1	3.10483	4.40089	5.53035	empty	No	No	SLPSLLR	COVID-19	C5AR1	S317_M1	Lungs_phospho	COVID-19 vs NPC
CALD1_S202_M1	-1.37592	2.21069	2.26097	empty	Yes	No	GSIGENQIK	NPC	CALD1	S202_M1	Lungs_phospho	COVID-19 vs NPC
CAMK2D_S471_M1	2.03489	3.77867	4.55998	empty	No	No	SGSPTVPIK	COVID-19	CAMK2D	S471_M1	Lungs_phospho	COVID-19 vs NPC
CAMKK1_S101_M1	-1.40449	3.12336	3.54754	empty	No	No	KLSLQER	NPC	CAMKK1	S101_M1	Lungs_phospho	COVID-19 vs NPC
CANX_S582_M1	-4.57907	2.39516	2.51935	empty	Yes	No	AEEDEILNRSPR	NPC	CANX	S582_M1	Lungs_phospho	COVID-19 vs NPC
CARHSP1_S41_M1	-4.6456	6.27936	8.81773	empty	Yes	No	GNVVPSPLPTRR	NPC	CARHSP1	S41_M1	Lungs_phospho	COVID-19 vs NPC
CARHSP1_S52_M1	-4.42995	5.24347	6.90653	empty	Yes	No	TFSATVR	NPC	CARHSP1	S52_M1	Lungs_phospho	COVID-19 vs NPC
CARMIL1_S122_M1	1.64128	2.65296	2.89827	empty	No	No	IFPGLSPVR	COVID-19	CARMIL1	S122_M1	Lungs_phospho	COVID-19 vs NPC
CASKIN2_S471_M1	1.03689	2.13985	2.17113	empty	No	No	SGEQIFTQDVRPEQLLEGK	COVID-19	CASKIN2	S471_M1	Lungs_phospho	COVID-19 vs NPC
CASS4_S251_M1	-1.14068	2.35934	2.45814	empty	No	No	KLSLPEIPSYGFLVPR	NPC	CASS4	S251_M1	Lungs_phospho	COVID-19 vs NPC
CAST_S11_M1	-5.98957	3.84948	4.65922	empty	No	No	PAASPRPR	NPC	CAST	S11_M1	Lungs_phospho	COVID-19 vs NPC
CAVIN1_S167_M1	-2.19097	2.30353	2.38492	empty	No	No	LPAKLSISKSLK	NPC	CAVIN1	S167_M1	Lungs_phospho	COVID-19 vs NPC
CAVIN1_S300_M1	-1.68919	2.0985	2.11647	empty	No	No	SFTPDHVVYAR	NPC	CAVIN1	S300_M1	Lungs_phospho	COVID-19 vs NPC
CAVIN2_S293_M1	-1.63395	2.36098	2.46626	empty	No	No	SSPFKVSPLTFGR	NPC	CAVIN2	S293_M1	Lungs_phospho	COVID-19 vs NPC
CCDC6_S52_M1	1.73276	3.75719	4.53095	empty	No	No	SGGIVISPFRLEELTNR	COVID-19	CCDC6	S52_M1	Lungs_phospho	COVID-19 vs NPC
CCNK_S324_M1	1.37586	2.87689	3.21089	empty	No	No	KPSPQPSSPR	COVID-19	CCNK	S324_M1	Lungs_phospho	COVID-19 vs NPC
CCT8_S537_M1	1.783	3.16387	3.59862	empty	Yes	No	PAGGPKPPSGK	COVID-19	CCT8	S537_M1	Lungs_phospho	COVID-19 vs NPC
CDK11B_S224_M1	1.3134	2.46572	2.63469	empty	Yes	No	SPPRPPR	COVID-19	CDK11B	S224_M1	Lungs_phospho	COVID-19 vs NPC
CDK11B_T572_M1	1.47861	2.5642	2.76012	empty	Yes	No	AYTPVVVTLWYR	COVID-19	CDK11B	T572_M1	Lungs_phospho	COVID-19 vs NPC
CDK12_S385_M1	2.68623	3.22266	3.69075	empty	No	No	HSSISPVRLPLNSSLGAELSR	COVID-19	CDK12	S385_M1	Lungs_phospho	COVID-19 vs NPC
CDK13_S180_M1	2.00998	2.81241	3.11374	empty	No	No	SPYSPVLR	COVID-19	CDK13	S180_M1	Lungs_phospho	COVID-19 vs NPC
CDK17_S146_M1	-1.76951	2.09503	2.11132	empty	No	No	RLSLPADIR	NPC	CDK17	S146_M1	Lungs_phospho	COVID-19 vs NPC
CDK7_S71_M1	1.76963	3.15161	3.5821	empty	No	No	SFGSPNR	COVID-19	CDK7	S71_M1	Lungs_phospho	COVID-19 vs NPC
CEP170_S1124_M1	-2.19452	3.22332	3.69373	empty	No	No	LGSLSAR	NPC	CEP170	S1124_M1	Lungs_phospho	COVID-19 vs NPC
CEP250_S717_M1	2.80738	3.46139	4.08304	empty	No	No	ERLHSPGATSTAELGSR	COVID-19	CEP250	S717_M1	Lungs_phospho	COVID-19 vs NPC
CFL1_S156_M1	1.57569	4.58769	5.83857	Platelet	Yes	No	LGGSAVISLEGKPL	COVID-19	CFL1	S156_M1	Lungs_phospho	COVID-19 vs NPC
CFL1_S3_M1	-2.13461	2.29134	2.37013	Platelet	Yes	No	ASGVAVSDGVIK	NPC	CFL1	S3_M1	Lungs_phospho	COVID-19 vs NPC
CHAMP1_S542_M1	-2.27348	2.749	3.01996	empty	No	No	TAPPASPEAR	NPC	CHAMP1	S542_M1	Lungs_phospho	COVID-19 vs NPC
CHERP_S817_M1	2.64718	4.2957	5.38329	empty	No	No	SYSPGRR	COVID-19	CHERP	S817_M1	Lungs_phospho	COVID-19 vs NPC
CHERP_S841_M1	3.33324	2.86969	3.19377	empty	No	No	SRSPTPPSSAGLGSNSAPPIPDSR	COVID-19	CHERP	S841_M1	Lungs_phospho	COVID-19 vs NPC
CHMP2B_S203_M1	2.03091	2.27778	2.34669	empty	No	No	SLPSASTSK	COVID-19	CHMP2B	S203_M1	Lungs_phospho	COVID-19 vs NPC
CIC_S1405_M1	-2.94447	2.64181	2.87218	empty	No	No	VFSPVIR	NPC	CIC	S1405_M1	Lungs_phospho	COVID-19 vs NPC
CIC_S650_M1	2.12668	2.577	2.77891	empty	No	No	PANFSPINASPVIQR	COVID-19	CIC	S650_M1	Lungs_phospho	COVID-19 vs NPC
CIC_S768_M1	-2.33329	3.39606	3.99843	empty	No	No	AVSPAVPFSR	NPC	CIC	S768_M1	Lungs_phospho	COVID-19 vs NPC
CLASRP_S285_M1	1.30296	2.30876	2.393	empty	No	No	KISPPSYAR	COVID-19	CLASRP	S285_M1	Lungs_phospho	COVID-19 vs NPC
CLIP2_S923_M1	1.12446	2.04373	2.03624	empty	No	No	VLLLEANRHSPGPER	COVID-19	CLIP2	S923_M1	Lungs_phospho	COVID-19 vs NPC
CLTC_T398_M1	1.2795	2.44066	2.58753	empty	No	No	GILRTPDTIR	COVID-19	CLTC	T398_M1	Lungs_phospho	COVID-19 vs NPC
COPB2_S781_M1	1.52032	2.28239	2.35718	empty	No	No	PASPTPVIVASHTANK	COVID-19	COPB2	S781_M1	Lungs_phospho	COVID-19 vs NPC
CRTC3_S62_M1	-2.4409	2.82351	3.13119	empty	No	No	LTQYHGGSLPNVSQLR	NPC	CRTC3	S62_M1	Lungs_phospho	COVID-19 vs NPC
CTNNB1_S552_M1	-4.02145	5.01772	6.45893	empty	No	No	RTSMGGTQQQFVEGVR	NPC	CTNNB1	S552_M1	Lungs_phospho	COVID-19 vs NPC
CTNNB1_S675_M1	-1.29074	2.45027	2.60534	empty	No	No	LSVELTSSLFR	NPC	CTNNB1	S675_M1	Lungs_phospho	COVID-19 vs NPC
CTNNB1_T551_M1	-2.85617	4.8194	6.11449	empty	No	No	RTSMGGTQQQFVEGVR	NPC	CTNNB1	T551_M1	Lungs_phospho	COVID-19 vs NPC
CTNND1_S252_M1	-2.9004	3.22749	3.70728	empty	No	No	APSRQDVYGPQPQVR	NPC	CTNND1	S252_M1	Lungs_phospho	COVID-19 vs NPC
CTNND1_S268_M1	-1.49642	2.4522	2.61176	empty	No	No	VGGSSVDLHR	NPC	CTNND1	S268_M1	Lungs_phospho	COVID-19 vs NPC
CTNND1_S352_M1	-1.11011	2.46851	2.63905	empty	No	No	GSLASLDSLRK	NPC	CTNND1	S352_M1	Lungs_phospho	COVID-19 vs NPC
CTTN_S75_M1	-1.7296	2.71769	2.97993	empty	No	No	LPSSPVYEDAASFK	NPC	CTTN	S75_M1	Lungs_phospho	COVID-19 vs NPC
CUL3_S311_M1	0.66483	2.58522	2.7906	empty	No	No	FLPSPVVIK	COVID-19	CUL3	S311_M1	Lungs_phospho	COVID-19 vs NPC
CYB5R3_S146_M1	1.15555	2.61338	2.82724	empty	No	No	GPSGLLVYQGK	COVID-19	CYB5R3	S146_M1	Lungs_phospho	COVID-19 vs NPC
DBP_S164_M1	-1.33124	2.03433	2.0253	empty	No	No	SSPGHAPAR	NPC	DBP	S164_M1	Lungs_phospho	COVID-19 vs NPC
DCAF1_S1000_M1	1.3929	3.87228	4.70604	empty	No	No	HLPSPPTLDSIITEYLR	COVID-19	DCAF1	S1000_M1	Lungs_phospho	COVID-19 vs NPC
DCP1A_S62_M1	2.2154	4.0919	4.99542	empty	No	No	SASPYHGFTIVNR	COVID-19	DCP1A	S62_M1	Lungs_phospho	COVID-19 vs NPC
DCP1B_S157_M1	1.1275	2.34005	2.43296	empty	No	No	RHSPPIEK	COVID-19	DCP1B	S157_M1	Lungs_phospho	COVID-19 vs NPC
DCP1B_S21_M1	1.93464	3.2993	3.81366	empty	No	No	AHQGTGAGISPVILNSGEGK	COVID-19	DCP1B	S21_M1	Lungs_phospho	COVID-19 vs NPC
DENND4A_S1632_M1	1.31198	2.87732	3.21645	empty	No	No	SISTSGPLDK	COVID-19	DENND4A	S1632_M1	Lungs_phospho	COVID-19 vs NPC
DENND4C_S1325_M1	-2.99786	5.47094	7.61113	empty	No	No	STSLSALVR	NPC	DENND4C	S1325_M1	Lungs_phospho	COVID-19 vs NPC
DGKH_S40_M1	-1.46852	2.38008	2.49598	empty	No	No	KVSTSGQIR	NPC	DGKH	S40_M1	Lungs_phospho	COVID-19 vs NPC
DMTN_S152_M1	3.24961	2.84015	3.15091	empty	No	No	ESVGGSPQTK	COVID-19	DMTN	S152_M1	Lungs_phospho	COVID-19 vs NPC
DMTN_S269_M1	1.9486	2.00527	1.98409	empty	No	No	TRSLPDR	COVID-19	DMTN	S269_M1	Lungs_phospho	COVID-19 vs NPC
DMTN_S289_M1	2.57932	2.93013	3.29763	empty	No	No	SSSLPAYGR	COVID-19	DMTN	S289_M1	Lungs_phospho	COVID-19 vs NPC
DMTN_S85_M1	4.65264	3.91022	4.76037	empty	No	No	ERSLSPK	COVID-19	DMTN	S85_M1	Lungs_phospho	COVID-19 vs NPC
DNAJC5_S10_M1	1.91467	4.40237	5.56444	empty	No	No	SLSTSGESLYHVLGLDK	COVID-19	DNAJC5	S10_M1	Lungs_phospho	COVID-19 vs NPC
DOCK10_T1440_M1	-2.87995	3.16267	3.59529	empty	No	No	SQTLPIIR	NPC	DOCK10	T1440_M1	Lungs_phospho	COVID-19 vs NPC
DOCK4_T831_M1	-2.43825	3.28519	3.79444	empty	No	No	TPPPYSVYER	NPC	DOCK4	T831_M1	Lungs_phospho	COVID-19 vs NPC
DOCK6_S1230_M1	-1.81217	2.55332	2.74412	empty	No	No	ASISQGPPTASR	NPC	DOCK6	S1230_M1	Lungs_phospho	COVID-19 vs NPC
DST_S184_M1	-0.912349	2.36098	2.46392	empty	No	No	AASLSSIPSGIER	NPC	DST	S184_M1	Lungs_phospho	COVID-19 vs NPC
DTX3L_S3_M2	2.80219	3.18391	3.62513	empty	No	No	ASHLRPPSPLLVR	COVID-19	DTX3L	S3_M2	Lungs_phospho	COVID-19 vs NPC
DTX3L_S539_M1	2.64677	3.44586	4.05778	empty	No	No	AASPPLK	COVID-19	DTX3L	S539_M1	Lungs_phospho	COVID-19 vs NPC
DTX3L_S9_M1	2.29821	3.39005	3.96209	empty	No	No	ASHLRPPSPLLVR	COVID-19	DTX3L	S9_M1	Lungs_phospho	COVID-19 vs NPC
DTX3L_S9_M2	2.80219	3.18391	3.62513	empty	No	No	ASHLRPPSPLLVR	COVID-19	DTX3L	S9_M2	Lungs_phospho	COVID-19 vs NPC
DYRK1A_Y283_M1	1.28741	3.11552	3.53762	empty	No	No	IYQYIQSR	COVID-19	DYRK1A	Y283_M1	Lungs_phospho	COVID-19 vs NPC
EDC4_S1389_M1	1.46849	3.02685	3.41885	empty	No	No	RLSLMLHGLVTPSLP	COVID-19	EDC4	S1389_M1	Lungs_phospho	COVID-19 vs NPC
EEF1A1_T258_M1	1.74041	3.67942	4.40471	empty	Yes	No	IGGIGTVPVGR	COVID-19	EEF1A1	T258_M1	Lungs_phospho	COVID-19 vs NPC
EHD2_S468_M1	-1.56851	2.40804	2.53595	empty	No	No	SKYDEIFYNLAPADGKLSGSK	NPC	EHD2	S468_M1	Lungs_phospho	COVID-19 vs NPC
EIF2AK4_T473_M1	2.24697	3.06868	3.47049	empty	No	No	HERPAGPGTPPPDSGPLAK	COVID-19	EIF2AK4	T473_M1	Lungs_phospho	COVID-19 vs NPC
EIF4ENIF1_S351_M1	2.66387	4.0919	5.04561	empty	No	No	SSSLGSTPHEELER	COVID-19	EIF4ENIF1	S351_M1	Lungs_phospho	COVID-19 vs NPC
EIF4ENIF1_S927_M1	1.08824	2.25316	2.31871	empty	No	No	SSSPVGLAK	COVID-19	EIF4ENIF1	S927_M1	Lungs_phospho	COVID-19 vs NPC
EIF4G3_S494_M1	-1.51764	2.22296	2.27857	empty	No	No	RSPVPAQIAITVPK	NPC	EIF4G3	S494_M1	Lungs_phospho	COVID-19 vs NPC
ELF1_S187_M1	1.76404	2.36865	2.48353	empty	No	No	TKPPRPDSPATTPNISVK	COVID-19	ELF1	S187_M1	Lungs_phospho	COVID-19 vs NPC
ELF4_S188_M1	1.16542	2.61667	2.83258	empty	No	No	STSPVTDPSIPIRK	COVID-19	ELF4	S188_M1	Lungs_phospho	COVID-19 vs NPC
ENAH_S740_M1	-3.55192	2.38027	2.4972	empty	No	No	SPVISRPK	NPC	ENAH	S740_M1	Lungs_phospho	COVID-19 vs NPC
EPAS1_S672_M1	2.53531	3.27282	3.77702	empty	No	No	TEFLGAAPLGPPVSPPHVSTFK	COVID-19	EPAS1	S672_M1	Lungs_phospho	COVID-19 vs NPC
EPB41_S560_M1	1.67345	2.19952	2.24804	RBC	No	No	SLDGAAAVDSADRSPRPTSAPAITQGQVAEGGVLDASAK	COVID-19	EPB41	S560_M1	Lungs_phospho	COVID-19 vs NPC
EPB41_S649_M1	2.55982	2.4522	2.61011	RBC	No	No	HHASISELK	COVID-19	EPB41	S649_M1	Lungs_phospho	COVID-19 vs NPC
EPB41_S674_M1	2.2511	2.85223	3.17237	RBC	No	No	LSTHSPFR	COVID-19	EPB41	S674_M1	Lungs_phospho	COVID-19 vs NPC
EPS15L1_S255_M1	1.68725	3.19065	3.63623	empty	No	No	STPSHGSVSSLNSTGSLSPK	COVID-19	EPS15L1	S255_M1	Lungs_phospho	COVID-19 vs NPC
EPS15L1_S793_M1	-1.74058	2.5066	2.68894	empty	No	No	PKPPSGK	NPC	EPS15L1	S793_M1	Lungs_phospho	COVID-19 vs NPC
EPS8L2_S463_M1	1.65773	2.23605	2.29524	empty	No	No	HSPTSEPTPPGDALPPVSSPHTHR	COVID-19	EPS8L2	S463_M1	Lungs_phospho	COVID-19 vs NPC
ESYT1_Y822_M1	2.42578	3.65552	4.37658	empty	No	No	HLSPYATLTVGDSSHK	COVID-19	ESYT1	Y822_M1	Lungs_phospho	COVID-19 vs NPC
ETV6_S213_M1	1.21163	3.10163	3.51393	empty	No	No	RLSPAER	COVID-19	ETV6	S213_M1	Lungs_phospho	COVID-19 vs NPC
ETV6_S271_M1	1.33602	3.26209	3.75636	empty	No	No	VIQLMPSPIMHPLILNPR	COVID-19	ETV6	S271_M1	Lungs_phospho	COVID-19 vs NPC
EVPL_S2047_M1	-2.18416	3.46166	4.0967	empty	No	No	SASPTVPR	NPC	EVPL	S2047_M1	Lungs_phospho	COVID-19 vs NPC
FAAP100_S316_M1	2.06817	3.19296	3.64074	empty	No	No	APSPLGPTR	COVID-19	FAAP100	S316_M1	Lungs_phospho	COVID-19 vs NPC
FAM117A_S161_M1	1.95978	2.09449	2.10676	empty	No	No	ASPPSFPSGSPVLR	COVID-19	FAM117A	S161_M1	Lungs_phospho	COVID-19 vs NPC
FAM53B_S167_M1	-0.848123	2.35879	2.45268	empty	No	No	SSSFSLPSR	NPC	FAM53B	S167_M1	Lungs_phospho	COVID-19 vs NPC
FARP1_S427_M1	-3.16515	3.25118	3.74115	empty	No	No	VSAGEPGSHPSPAPR	NPC	FARP1	S427_M1	Lungs_phospho	COVID-19 vs NPC
FCHO2_S394_M1	-1.87994	2.22944	2.28595	empty	No	No	HSPVQMNR	NPC	FCHO2	S394_M1	Lungs_phospho	COVID-19 vs NPC
FLI1_S241_M1	1.28047	2.87502	3.20734	empty	No	No	SPPLGGAQTISK	COVID-19	FLI1	S241_M1	Lungs_phospho	COVID-19 vs NPC
FOSL2_S200_M1	2.29728	3.57553	4.27639	empty	No	No	SPPAPGLQPMR	COVID-19	FOSL2	S200_M1	Lungs_phospho	COVID-19 vs NPC
G3BP2_T227_M1	1.42123	2.5637	2.75817	empty	No	No	STTPPPAEPVSLPQEPPKPR	COVID-19	G3BP2	T227_M1	Lungs_phospho	COVID-19 vs NPC
GAPDH_T184_M1	1.65281	3.19727	3.65241	RBC	Yes	No	VIHDNFGIVEGLMTTVHAITATQK	COVID-19	GAPDH	T184_M1	Lungs_phospho	COVID-19 vs NPC
GAPVD1_S902_M1	-1.56537	2.06153	2.06184	empty	No	No	SRSSDIVSSVR	NPC	GAPVD1	S902_M1	Lungs_phospho	COVID-19 vs NPC
GAS2L1_S297_M1	1.43	2.62713	2.84693	empty	No	No	VSPTTSPR	COVID-19	GAS2L1	S297_M1	Lungs_phospho	COVID-19 vs NPC
GOLGA4_S71_M1	-2.8188	2.85078	3.16814	empty	No	No	VPSVESLFR	NPC	GOLGA4	S71_M1	Lungs_phospho	COVID-19 vs NPC
GORASP2_T225_M1	-1.74967	2.71225	2.97162	empty	No	No	ISLPGQMAGTPITPLK	NPC	GORASP2	T225_M1	Lungs_phospho	COVID-19 vs NPC
GPATCH8_S740_M1	1.1029	2.36098	2.46427	empty	No	No	GPKPEPPGSGSPAPPR	COVID-19	GPATCH8	S740_M1	Lungs_phospho	COVID-19 vs NPC
GPSM3_S32_M1	2.35442	3.24763	3.7346	empty	No	No	SAPPSPPPPGTR	COVID-19	GPSM3	S32_M1	Lungs_phospho	COVID-19 vs NPC
GRB14_T9_M1	-2.03036	2.93623	3.30923	empty	No	No	RVTLPAITPIILQK	NPC	GRB14	T9_M1	Lungs_phospho	COVID-19 vs NPC
H1-3_T147_M1	2.69124	2.77443	3.05297	empty	No	No	VAGAATPK	COVID-19	H1-3	T147_M1	Lungs_phospho	COVID-19 vs NPC
HBA2_S132_M1	1.91042	2.92136	3.28702	empty	Yes	No	FLASVSTVLTSK	COVID-19	HBA2	S132_M1	Lungs_phospho	COVID-19 vs NPC
HBA2_T135_M1	1.79592	2.78649	3.08003	empty	Yes	No	FLASVSTVLTSK	COVID-19	HBA2	T135_M1	Lungs_phospho	COVID-19 vs NPC
HBA2_T138_M1	2.25752	2.22201	2.27583	empty	Yes	No	FLASVSTVLTSK	COVID-19	HBA2	T138_M1	Lungs_phospho	COVID-19 vs NPC
HBA2_T39_M1	1.90113	2.87237	3.203	empty	Yes	No	MFLSFPTTK	COVID-19	HBA2	T39_M1	Lungs_phospho	COVID-19 vs NPC
HBA2_T42_M1	2.30586	2.80777	3.10442	empty	Yes	No	TYFPHFDLSHGSAQVK	COVID-19	HBA2	T42_M1	Lungs_phospho	COVID-19 vs NPC
HBA2_T68_M1	3.15144	3.39005	3.96318	empty	Yes	No	VADALTNAVAHVDDMPNALSALSDLHAHK	COVID-19	HBA2	T68_M1	Lungs_phospho	COVID-19 vs NPC
HBB_S10_M1	2.05702	3.11099	3.53101	RBC	Yes	No	SAVTALWGKVNVDEVGGEALGR	COVID-19	HBB	S10_M1	Lungs_phospho	COVID-19 vs NPC
HBB_S45_M1	3.37317	2.44851	2.60193	RBC	Yes	No	FFESFGDLSTPDAVMGNPK	COVID-19	HBB	S45_M1	Lungs_phospho	COVID-19 vs NPC
HBB_T5_M1	2.64703	2.15414	2.18881	RBC	Yes	No	VHLTPEEK	COVID-19	HBB	T5_M1	Lungs_phospho	COVID-19 vs NPC
HBD_S45_M1	2.27917	3.16387	3.60112	RBC	Yes	No	FFESFGDLSSPDAVMGNPK	COVID-19	HBD	S45_M1	Lungs_phospho	COVID-19 vs NPC
HBG2_T28_M1	4.17596	2.77396	3.04933	empty	No	No	VNVEDAGGETLGR	COVID-19	HBG2	T28_M1	Lungs_phospho	COVID-19 vs NPC
HECTD1_S1776_M1	1.9663	2.77443	3.05278	empty	No	No	QFSALVPAFDPRPGR	COVID-19	HECTD1	S1776_M1	Lungs_phospho	COVID-19 vs NPC
HIC1_S248_M1	1.56956	2.18699	2.23248	empty	No	No	KSPPGSAAPERPLAER	COVID-19	HIC1	S248_M1	Lungs_phospho	COVID-19 vs NPC
HNRNPL_S101_M1	1.19426	2.09503	2.10888	empty	Yes	No	TPASPVVHIR	COVID-19	HNRNPL	S101_M1	Lungs_phospho	COVID-19 vs NPC
HNRNPM_S452_M1	1.21445	2.11851	2.14554	empty	Yes	No	MGSGIER	COVID-19	HNRNPM	S452_M1	Lungs_phospho	COVID-19 vs NPC
HS1BP3_S139_M1	1.28905	2.77396	3.0499	empty	No	No	SPGAAGLTSR	COVID-19	HS1BP3	S139_M1	Lungs_phospho	COVID-19 vs NPC
HSD17B4_S318_M1	1.46831	2.4522	2.61102	empty	No	No	ATSTATSGFAGAIGQK	COVID-19	HSD17B4	S318_M1	Lungs_phospho	COVID-19 vs NPC
HSF1_S363_M1	2.93251	3.10163	3.51748	empty	No	No	GHTDTEGRPPSPPPTSTPEK	COVID-19	HSF1	S363_M1	Lungs_phospho	COVID-19 vs NPC
HSPA12B_S25_M1	-4.04443	3.72609	4.48607	empty	No	No	SPVPSPPGSPR	NPC	HSPA12B	S25_M1	Lungs_phospho	COVID-19 vs NPC
HSPB6_S16_M1	-3.01462	2.85223	3.17123	empty	No	No	ASAPLPGLSAPGR	NPC	HSPB6	S16_M1	Lungs_phospho	COVID-19 vs NPC
IFI16_S153_M1	1.01035	2.46572	2.63277	empty	No	No	VSEEQTQPPSPAGAGMSTAMGR	COVID-19	IFI16	S153_M1	Lungs_phospho	COVID-19 vs NPC
INPP5D_S243_M1	1.7496	3.511	4.18879	empty	Yes	No	LFDQQLSPGLRPRPQVPGEANPINMVSK	COVID-19	INPP5D	S243_M1	Lungs_phospho	COVID-19 vs NPC
INPP5J_S479_M1	3.04024	3.99801	4.8652	empty	No	No	SPSPQSR	COVID-19	INPP5J	S479_M1	Lungs_phospho	COVID-19 vs NPC
IQGAP1_S330_M1	0.666527	2.11453	2.13911	empty	Yes	No	ALQSPALGLR	COVID-19	IQGAP1	S330_M1	Lungs_phospho	COVID-19 vs NPC
IRAG1_S606_M1	-4.017	2.43745	2.582	empty	No	No	RVSVAVVPK	NPC	IRAG1	S606_M1	Lungs_phospho	COVID-19 vs NPC
ITIH4_S738_M1	3.89113	3.75408	4.5232	Plasma	Yes	No	IEETTMTTQTPAPIQAPSAILPLPGQSVER	COVID-19	ITIH4	S738_M1	Lungs_phospho	COVID-19 vs NPC
ITPR1_S376_M1	-3.84579	2.5642	2.75991	empty	No	No	RDSVLAASR	NPC	ITPR1	S376_M1	Lungs_phospho	COVID-19 vs NPC
ITPR3_S1832_M1	-3.71978	3.46156	4.08839	empty	No	No	VASFSIPGSSSR	NPC	ITPR3	S1832_M1	Lungs_phospho	COVID-19 vs NPC
ITPRID2_S248_M1	-0.684954	2.28622	2.36289	empty	No	No	SQSLPTTLLSPVR	NPC	ITPRID2	S248_M1	Lungs_phospho	COVID-19 vs NPC
ITSN1_S315_M1	-1.93096	3.32175	3.86809	empty	No	No	SGSGISVISSTSVDQR	NPC	ITSN1	S315_M1	Lungs_phospho	COVID-19 vs NPC
ITSN2_S872_M1	1.27888	2.3612	2.47169	empty	No	No	TVSPGSVSPIHGQGQVVENLK	COVID-19	ITSN2	S872_M1	Lungs_phospho	COVID-19 vs NPC
KANK2_S19_M1	-2.35942	2.49151	2.67028	empty	No	No	AQVLHVPAPFPGTPGPASPPAFPAK	NPC	KANK2	S19_M1	Lungs_phospho	COVID-19 vs NPC
KANK2_S375_M1	-1.09383	2.42532	2.5655	empty	No	No	ALAMPGRPESPPVFR	NPC	KANK2	S375_M1	Lungs_phospho	COVID-19 vs NPC
KANK2_S406_M1	-4.24563	3.49383	4.15329	empty	No	No	KISITER	NPC	KANK2	S406_M1	Lungs_phospho	COVID-19 vs NPC
KANK2_S540_M1	-3.09867	3.83173	4.6295	empty	No	No	ERVPSVAEAPQLRPAGTAAAK	NPC	KANK2	S540_M1	Lungs_phospho	COVID-19 vs NPC
KANK2_T168_M1	-3.53218	3.2844	3.79112	empty	No	No	LEDQAATPTGLGSLTPSAAGSTASLVGVGLPPPTPR	NPC	KANK2	T168_M1	Lungs_phospho	COVID-19 vs NPC
KANSL3_S515_M1	-1.88618	2.16893	2.20702	empty	No	No	GSRPASPAAK	NPC	KANSL3	S515_M1	Lungs_phospho	COVID-19 vs NPC
KAT6A_S1001_M1	1.7907	4.06988	4.96361	empty	No	No	SSSPPILTKPTLK	COVID-19	KAT6A	S1001_M1	Lungs_phospho	COVID-19 vs NPC
KCNAB2_S143_M1	2.77159	3.06868	3.47276	empty	No	No	RSSLVITTK	COVID-19	KCNAB2	S143_M1	Lungs_phospho	COVID-19 vs NPC
KCNK12_S5_M1	1.34308	2.87732	3.21873	empty	No	No	SPRPPPR	COVID-19	KCNK12	S5_M1	Lungs_phospho	COVID-19 vs NPC
KIAA0100_T1126_M1	1.32934	2.22944	2.28652	empty	No	No	HSGTISQPR	COVID-19	KIAA0100	T1126_M1	Lungs_phospho	COVID-19 vs NPC
KIAA1217_S474_M1	1.85931	2.84015	3.15178	empty	No	No	TPPASPHR	COVID-19	KIAA1217	S474_M1	Lungs_phospho	COVID-19 vs NPC
KIAA1522_S862_M1	-2.00228	2.36098	2.46245	empty	No	No	ASPVPAPSSGLHAAVR	NPC	KIAA1522	S862_M1	Lungs_phospho	COVID-19 vs NPC
KLC1_S230_M1	-1.30425	2.36098	2.46396	empty	No	No	ASSLNVLNVGGK	NPC	KLC1	S230_M1	Lungs_phospho	COVID-19 vs NPC
KMT2D_S654_M1	-1.90601	3.45937	4.07451	empty	No	No	LSPLPVVSR	NPC	KMT2D	S654_M1	Lungs_phospho	COVID-19 vs NPC
KRT7_S36_M1	2.7237	2.64318	2.87892	empty	No	No	PGGLGSSSLYGLGASRPR	COVID-19	KRT7	S36_M1	Lungs_phospho	COVID-19 vs NPC
LARP1_S1040_M1	-2.75623	2.01511	1.99769	empty	No	No	RHSVVAGGGGGEGR	NPC	LARP1	S1040_M1	Lungs_phospho	COVID-19 vs NPC
LARP1_T649_M1	1.62429	2.0185	2.0022	empty	No	No	ILIVTQTPHYMR	COVID-19	LARP1	T649_M1	Lungs_phospho	COVID-19 vs NPC
LGALS1_S30_M1	1.12499	3.2993	3.81479	empty	Yes	No	SFVLNLGK	COVID-19	LGALS1	S30_M1	Lungs_phospho	COVID-19 vs NPC
LIMA1_S132_M1	-1.41222	2.09503	2.10881	empty	No	No	LRSPPEALVQGR	NPC	LIMA1	S132_M1	Lungs_phospho	COVID-19 vs NPC
LIMA1_S374_M1	1.94113	3.48857	4.14408	empty	No	No	ASSLSESSPPK	COVID-19	LIMA1	S374_M1	Lungs_phospho	COVID-19 vs NPC
LIMA1_S609_M1	1.18782	2.21222	2.26434	empty	No	No	TVSPPIRK	COVID-19	LIMA1	S609_M1	Lungs_phospho	COVID-19 vs NPC
LIMA1_S698_M1	-3.56244	2.72493	2.99296	empty	No	No	QQSPQEPK	NPC	LIMA1	S698_M1	Lungs_phospho	COVID-19 vs NPC
LIMCH1_S156_M1	-4.23917	2.86969	3.19364	empty	No	No	SWSTATSPLGGERPFR	NPC	LIMCH1	S156_M1	Lungs_phospho	COVID-19 vs NPC
LIMD1_S316_M1	-3.89427	4.98703	6.40705	empty	No	No	SNSGLGGEVSGVMSK	NPC	LIMD1	S316_M1	Lungs_phospho	COVID-19 vs NPC
LMNA_S22_M1	-1.76236	2.90726	3.26131	empty	Yes	No	SGAQASSTPLSPTR	NPC	LMNA	S22_M1	Lungs_phospho	COVID-19 vs NPC
LMNA_S404_M1	-4.12521	2.62449	2.84299	empty	Yes	No	ASSHSSQTQGGGSVTKK	NPC	LMNA	S404_M1	Lungs_phospho	COVID-19 vs NPC
LMNA_T19_M1	-1.79339	2.61216	2.82293	empty	Yes	No	SGAQASSTPLSPTR	NPC	LMNA	T19_M1	Lungs_phospho	COVID-19 vs NPC
LMNB2_T34_M1	-2.22197	2.06838	2.07306	empty	No	No	AGGPATPLSPTR	NPC	LMNB2	T34_M1	Lungs_phospho	COVID-19 vs NPC
LMO7_S1259_M1	-1.45709	2.10389	2.12425	empty	No	No	SHSPSASQSGSQLR	NPC	LMO7	S1259_M1	Lungs_phospho	COVID-19 vs NPC
LMO7_S654_M1	-1.69114	2.80777	3.10557	empty	No	No	EVAATEEDVTRLPSPTSPFSSLSQDQAATSK	NPC	LMO7	S654_M1	Lungs_phospho	COVID-19 vs NPC
LSP1_S243_M1	-2.47723	2.89342	3.24121	empty	No	No	QASIELPSMAVASTK	NPC	LSP1	S243_M1	Lungs_phospho	COVID-19 vs NPC
LUZP1_S574_M1	-2.74379	3.19727	3.64725	empty	No	No	RSSSEGLSK	NPC	LUZP1	S574_M1	Lungs_phospho	COVID-19 vs NPC
LYSMD2_S21_M1	4.15585	5.37519	7.1768	empty	No	No	PSAPSPPPR	COVID-19	LYSMD2	S21_M1	Lungs_phospho	COVID-19 vs NPC
MACF1_S3922_M1	1.20057	2.01272	1.99454	empty	No	No	QGSFSEDVISHK	COVID-19	MACF1	S3922_M1	Lungs_phospho	COVID-19 vs NPC
MACF1_S5912_M1	1.84854	2.62713	2.8476	empty	No	No	ALIAQLPSPAIDHEQLR	COVID-19	MACF1	S5912_M1	Lungs_phospho	COVID-19 vs NPC
MAP1S_S640_M1	2.67274	4.23251	5.26719	empty	No	No	TPSPESHRSPAEGSER	COVID-19	MAP1S	S640_M1	Lungs_phospho	COVID-19 vs NPC
MAP1S_S657_M1	-2.70766	3.48857	4.13391	empty	No	No	LSLSPLR	NPC	MAP1S	S657_M1	Lungs_phospho	COVID-19 vs NPC
MAP1S_S759_M1	-3.16796	2.51865	2.70219	empty	No	No	AVPMAPAPASPGSSNDSSAR	NPC	MAP1S	S759_M1	Lungs_phospho	COVID-19 vs NPC
MAP3K11_S174_M1	-1.64567	2.03642	2.02816	empty	No	No	SPPLGLISR	NPC	MAP3K11	S174_M1	Lungs_phospho	COVID-19 vs NPC
MAP3K2_S163_M1	2.06093	4.0919	5.068	empty	No	No	DRSSPPPGYIPDELHQVAR	COVID-19	MAP3K2	S163_M1	Lungs_phospho	COVID-19 vs NPC
MAP3K2_S164_M1	2.09189	3.48411	4.12368	empty	No	No	DRSSPPPGYIPDELHQVAR	COVID-19	MAP3K2	S164_M1	Lungs_phospho	COVID-19 vs NPC
MAP3K3_S175_M1	1.10554	2.62921	2.85426	empty	No	No	SSPPPGYVPER	COVID-19	MAP3K3	S175_M1	Lungs_phospho	COVID-19 vs NPC
MAP4K2_T282_M1	-0.872001	2.27778	2.34608	empty	No	No	TPSEIQFHQVK	NPC	MAP4K2	T282_M1	Lungs_phospho	COVID-19 vs NPC
MAP4_S375_M1	-1.95614	2.64231	2.8767	empty	No	No	ETERASPIK	NPC	MAP4	S375_M1	Lungs_phospho	COVID-19 vs NPC
MAP7D1_S113_M1	-2.1893	2.32362	2.41169	empty	No	No	RSSQPSPTAVPASDSPPTK	NPC	MAP7D1	S113_M1	Lungs_phospho	COVID-19 vs NPC
MAP7D1_T97_M1	1.14673	2.59609	2.80431	empty	No	No	GPTPPAMGPR	COVID-19	MAP7D1	T97_M1	Lungs_phospho	COVID-19 vs NPC
MAPKAPK2_T334_M1	-1.53167	2.04837	2.04398	empty	No	No	VPQTPLHTSR	NPC	MAPKAPK2	T334_M1	Lungs_phospho	COVID-19 vs NPC
MARCKS_S170_M1	-2.31273	2.2811	2.3531	empty	No	No	LSGFSFKK	NPC	MARCKS	S170_M1	Lungs_phospho	COVID-19 vs NPC
MARF1_S1093_M1	1.45359	3.57986	4.28468	empty	No	No	SKSPVGNPQLIQFSR	COVID-19	MARF1	S1093_M1	Lungs_phospho	COVID-19 vs NPC
MARK2_S455_M1	-2.70637	2.64158	2.86928	empty	No	No	VPASPLPGLER	NPC	MARK2	S455_M1	Lungs_phospho	COVID-19 vs NPC
MARK2_S485_M1	-2.63856	2.9116	3.27364	empty	No	No	SRNSPLLER	NPC	MARK2	S485_M1	Lungs_phospho	COVID-19 vs NPC
MCMBP_S154_M1	2.2315	3.39005	3.96331	empty	No	No	VSPSTSYTPSR	COVID-19	MCMBP	S154_M1	Lungs_phospho	COVID-19 vs NPC
MCMBP_S298_M1	2.50356	3.28805	3.79984	empty	No	No	VHSPPASLVPR	COVID-19	MCMBP	S298_M1	Lungs_phospho	COVID-19 vs NPC
MEX3C_S545_M1	2.11468	2.87155	3.19882	empty	No	No	LSPTFPESIEHPLAR	COVID-19	MEX3C	S545_M1	Lungs_phospho	COVID-19 vs NPC
MEX3D_S514_M1	2.16381	3.13494	3.56121	empty	No	No	HSPTLPEPGGLR	COVID-19	MEX3D	S514_M1	Lungs_phospho	COVID-19 vs NPC
MGMT_S232_M1	-2.07439	2.42184	2.55556	empty	No	No	GAGATSGSPPAGRN	NPC	MGMT	S232_M1	Lungs_phospho	COVID-19 vs NPC
MICAL1_S617_M1	1.84174	3.38055	3.9467	empty	No	No	SMAHSPGPVSQASPGTSSAVLFLSK	COVID-19	MICAL1	S617_M1	Lungs_phospho	COVID-19 vs NPC
MICALL2_S143_M1	-2.23711	2.71806	2.98308	empty	No	No	LPSPAPAR	NPC	MICALL2	S143_M1	Lungs_phospho	COVID-19 vs NPC
MID1_T78_M1	2.33343	3.5712	4.26751	empty	No	No	NVTLQNIIDR	COVID-19	MID1	T78_M1	Lungs_phospho	COVID-19 vs NPC
MIDEAS_S461_M1	-3.37127	4.28746	5.33951	empty	No	No	RASQEANLLTLAQK	NPC	MIDEAS	S461_M1	Lungs_phospho	COVID-19 vs NPC
MINK1_S763_M1	-2.25567	2.65557	2.90551	empty	No	No	SDSVLPASHGHLPQAGSLER	NPC	MINK1	S763_M1	Lungs_phospho	COVID-19 vs NPC
MISP3_S233_M1	-3.04179	3.67942	4.40463	empty	No	No	ARSPPQPLGELK	NPC	MISP3	S233_M1	Lungs_phospho	COVID-19 vs NPC
MPHOSPH8_S392_M1	-2.4796	2.07522	2.08362	empty	No	No	RLSGEER	NPC	MPHOSPH8	S392_M1	Lungs_phospho	COVID-19 vs NPC
MRTFA_T451_M1	2.64558	2.85067	3.1664	empty	No	No	FGSTGSTPPVSPTPSER	COVID-19	MRTFA	T451_M1	Lungs_phospho	COVID-19 vs NPC
MSL3_S74_M1	1.01296	2.30007	2.38051	empty	No	No	SSSPIPLTPSK	COVID-19	MSL3	S74_M1	Lungs_phospho	COVID-19 vs NPC
MTA1_S449_M1	-2.52866	2.77798	3.06602	empty	No	No	SNMSPHGLPAR	NPC	MTA1	S449_M1	Lungs_phospho	COVID-19 vs NPC
MTFR1L_S6_M1	-2.25995	4.0919	5.07729	empty	No	No	NASVPNLR	NPC	MTFR1L	S6_M1	Lungs_phospho	COVID-19 vs NPC
MTMR10_S607_M1	-2.0493	2.7029	2.95659	empty	No	No	RNSLILK	NPC	MTMR10	S607_M1	Lungs_phospho	COVID-19 vs NPC
MYCT1_S116_M1	-1.22776	2.0185	2.00183	empty	No	No	SNLSLASLTFQR	NPC	MYCT1	S116_M1	Lungs_phospho	COVID-19 vs NPC
MYL12A_S25_M1	-3.39339	3.03798	3.4378	empty	Yes	No	ATSNVFAMFDQSQIQEFK	NPC	MYL12A	S25_M1	Lungs_phospho	COVID-19 vs NPC
MYLK_S1773_M1	-2.53618	2.36098	2.46144	empty	No	No	KSSTGSPTSPLNAEK	NPC	MYLK	S1773_M1	Lungs_phospho	COVID-19 vs NPC
MYLK_S1776_M1	1.33571	2.16893	2.20715	empty	No	No	KSSTGSPTSPLNAEK	COVID-19	MYLK	S1776_M1	Lungs_phospho	COVID-19 vs NPC
MYO1C_S712_M1	-1.35685	2.35879	2.4535	empty	No	No	RQSLATK	NPC	MYO1C	S712_M1	Lungs_phospho	COVID-19 vs NPC
MYO5A_S600_M1	1.89515	3.99801	4.86943	empty	No	No	AISPTSATSSGR	COVID-19	MYO5A	S600_M1	Lungs_phospho	COVID-19 vs NPC
NANS_S275_M1	1.42535	2.53293	2.71767	empty	No	No	ALGSPTK	COVID-19	NANS	S275_M1	Lungs_phospho	COVID-19 vs NPC
NBEAL2_Y1258_M1	2.29665	2.07199	2.07943	empty	No	No	LYVLEAATAGSPPPSSPESPTSPK	COVID-19	NBEAL2	Y1258_M1	Lungs_phospho	COVID-19 vs NPC
NCF2_S332_M1	1.2483	2.36098	2.46852	empty	No	No	APGRPQLSPGQK	COVID-19	NCF2	S332_M1	Lungs_phospho	COVID-19 vs NPC
NCF4_S161_M1	1.00906	2.09503	2.10866	empty	No	No	SVSPQGNSVDR	COVID-19	NCF4	S161_M1	Lungs_phospho	COVID-19 vs NPC
NCOA6_S967_M3	2.46246	3.20747	3.66642	empty	No	No	LPEFSNRPPGYPSQPVEQR	COVID-19	NCOA6	S967_M3	Lungs_phospho	COVID-19 vs NPC
NCOA6_S975_M3	2.46246	3.20747	3.66642	empty	No	No	LPEFSNRPPGYPSQPVEQR	COVID-19	NCOA6	S975_M3	Lungs_phospho	COVID-19 vs NPC
NCOA6_Y973_M3	2.46246	3.20747	3.66642	empty	No	No	LPEFSNRPPGYPSQPVEQR	COVID-19	NCOA6	Y973_M3	Lungs_phospho	COVID-19 vs NPC
NCOR2_S2248_M1	-0.921005	2.07522	2.08347	empty	No	No	SPGNTSQPPAFFSK	NPC	NCOR2	S2248_M1	Lungs_phospho	COVID-19 vs NPC
NDRG1_S39_M1	-3.27393	3.31323	3.85135	empty	No	No	SRTASGSSVTSLDGTR	NPC	NDRG1	S39_M1	Lungs_phospho	COVID-19 vs NPC
NDRG2_S317_M1	-4.50536	3.39005	3.97303	empty	No	No	TASLTSAASVDGNR	NPC	NDRG2	S317_M1	Lungs_phospho	COVID-19 vs NPC
NEK9_T215_M1	-1.75555	2.17631	2.21785	empty	No	No	SSTVTEAPIAVVTSR	NPC	NEK9	T215_M1	Lungs_phospho	COVID-19 vs NPC
NES_S768_M1	-2.46733	3.00831	3.39453	empty	No	No	SLGEQDQMTLRPPEK	NPC	NES	S768_M1	Lungs_phospho	COVID-19 vs NPC
NFATC4_S213_M1	1.65461	2.45111	2.6079	empty	No	No	FGLGSPLPSPR	COVID-19	NFATC4	S213_M1	Lungs_phospho	COVID-19 vs NPC
NFIX_S273_M1	-4.45619	3.14702	3.5754	empty	No	No	SITSPPSTSTTK	NPC	NFIX	S273_M1	Lungs_phospho	COVID-19 vs NPC
NFRKB_S228_M1	1.21317	2.81354	3.11646	empty	No	No	SPSPAVPLR	COVID-19	NFRKB	S228_M1	Lungs_phospho	COVID-19 vs NPC
NIPBL_S2609_M1	0.964939	3.01974	3.4098	empty	No	No	AITSLLGGGSPK	COVID-19	NIPBL	S2609_M1	Lungs_phospho	COVID-19 vs NPC
NOC2L_S60_M1	1.90439	2.27778	2.34744	empty	No	No	PGGSPSASR	COVID-19	NOC2L	S60_M1	Lungs_phospho	COVID-19 vs NPC
NR3C1_S134_M1	-1.20435	2.45614	2.61791	empty	No	No	STSVPENPK	NPC	NR3C1	S134_M1	Lungs_phospho	COVID-19 vs NPC
NUCKS1_S223_M1	-2.16876	2.42861	2.57079	empty	No	No	TSTSPPPEK	NPC	NUCKS1	S223_M1	Lungs_phospho	COVID-19 vs NPC
NUFIP2_S572_M1	0.883626	2.13554	2.16514	empty	No	No	RTSPQVLGSILK	COVID-19	NUFIP2	S572_M1	Lungs_phospho	COVID-19 vs NPC
NUMA1_S1837_M1	-2.08663	2.07724	2.0879	empty	No	No	ATSSTQSLAR	NPC	NUMA1	S1837_M1	Lungs_phospho	COVID-19 vs NPC
NUP155_S928_M1	-1.66205	2.10389	2.1235	empty	No	No	AAPQSPSVPK	NPC	NUP155	S928_M1	Lungs_phospho	COVID-19 vs NPC
NUP188_S1523_M1	1.73504	3.95716	4.81859	empty	No	No	VQRPPSAASAAPSSSK	COVID-19	NUP188	S1523_M1	Lungs_phospho	COVID-19 vs NPC
NUP188_S1709_M1	2.18188	3.90799	4.75261	empty	No	No	GAPSSPATGVLPSPQGK	COVID-19	NUP188	S1709_M1	Lungs_phospho	COVID-19 vs NPC
NUP88_T57_M1	1.59637	2.18699	2.232	empty	No	No	PASSSLPSSPPPQLLTR	COVID-19	NUP88	T57_M1	Lungs_phospho	COVID-19 vs NPC
OAS2_S430_M1	4.64867	3.50204	4.16874	empty	No	No	VLSFSLK	COVID-19	OAS2	S430_M1	Lungs_phospho	COVID-19 vs NPC
OSBPL11_S189_M1	-2.05859	3.3139	3.85622	empty	No	No	RPSQNAISFFNVGHSK	NPC	OSBPL11	S189_M1	Lungs_phospho	COVID-19 vs NPC
OTUD5_S40_M1	1.47745	2.06896	2.0748	empty	No	No	ASPPPQGPLPGPPGALHR	COVID-19	OTUD5	S40_M1	Lungs_phospho	COVID-19 vs NPC
PAK1_T212_M1	-1.29652	2.80887	3.10863	empty	No	No	SVIEPLPVTPTR	NPC	PAK1	T212_M1	Lungs_phospho	COVID-19 vs NPC
PAK2_S141_M1	-2.17697	2.71806	2.98174	empty	No	No	YLSFTPPEK	NPC	PAK2	S141_M1	Lungs_phospho	COVID-19 vs NPC
PALM_S124_M1	-1.91986	3.06868	3.47062	empty	No	No	APAPSPAK	NPC	PALM	S124_M1	Lungs_phospho	COVID-19 vs NPC
PARP4_S1335_M1	3.07492	5.24284	6.80899	empty	No	No	AHSPASLSFASYR	COVID-19	PARP4	S1335_M1	Lungs_phospho	COVID-19 vs NPC
PCTP_S137_M1	2.08655	3.84948	4.66021	empty	No	No	STSMPQLGER	COVID-19	PCTP	S137_M1	Lungs_phospho	COVID-19 vs NPC
PDLIM2_S124_M1	-2.3309	2.99135	3.36998	empty	No	No	SSYSSPTSLSPR	NPC	PDLIM2	S124_M1	Lungs_phospho	COVID-19 vs NPC
PDLIM2_S129_M1	-3.00887	2.41223	2.54382	empty	No	No	SSYSSPTSLSPR	NPC	PDLIM2	S129_M1	Lungs_phospho	COVID-19 vs NPC
PDLIM2_S134_M1	-3.74226	3.67942	4.41143	empty	No	No	AGSPFSPPPSSSSLTGEAAISR	NPC	PDLIM2	S134_M1	Lungs_phospho	COVID-19 vs NPC
PDLIM2_S197_M1	-3.53846	3.89636	4.73552	empty	No	No	AGDSAVLVLPPSPGPR	NPC	PDLIM2	S197_M1	Lungs_phospho	COVID-19 vs NPC
PDLIM2_S266_M1	-3.26481	3.50725	4.18131	empty	No	No	GGTPAFLPSSLSPQSSLPASR	NPC	PDLIM2	S266_M1	Lungs_phospho	COVID-19 vs NPC
PDLIM2_T279_M1	-2.01712	2.42292	2.55771	empty	No	No	ALATPPK	NPC	PDLIM2	T279_M1	Lungs_phospho	COVID-19 vs NPC
PDLIM3_T176_M1	-3.27998	2.48041	2.65563	empty	No	No	GLIPSSPQNEPTASVPPESDVYR	NPC	PDLIM3	T176_M1	Lungs_phospho	COVID-19 vs NPC
PDLIM4_Y137_M1	2.03259	2.28082	2.35189	empty	No	No	RPSGTGTGPEDGRPSLGSPYGQPPR	COVID-19	PDLIM4	Y137_M1	Lungs_phospho	COVID-19 vs NPC
PDS5B_S1383_M1	0.880556	2.28239	2.35802	empty	No	No	TPSPSQPK	COVID-19	PDS5B	S1383_M1	Lungs_phospho	COVID-19 vs NPC
PDS5B_T1220_M1	-1.33008	2.21222	2.26427	empty	No	No	KKTPVTEQEEK	NPC	PDS5B	T1220_M1	Lungs_phospho	COVID-19 vs NPC
PFKM_S878_M1	-1.14974	2.77798	3.06113	empty	No	No	KRSGEAAV	NPC	PFKM	S878_M1	Lungs_phospho	COVID-19 vs NPC
PGM1_S117_M1	1.87051	2.39935	2.5246	empty	No	No	AIGGIILTASHNPGGPNGDFGIK	COVID-19	PGM1	S117_M1	Lungs_phospho	COVID-19 vs NPC
PGM2L1_S175_M1	2.08211	3.46156	4.09225	empty	No	No	AVAGVMITASHNR	COVID-19	PGM2L1	S175_M1	Lungs_phospho	COVID-19 vs NPC
PHACTR1_T12_M1	-1.55209	2.13525	2.16401	empty	No	No	SDSLVPGTHTPPIR	NPC	PHACTR1	T12_M1	Lungs_phospho	COVID-19 vs NPC
PHB2_S91_M1	1.59992	2.04663	2.04146	empty	No	No	KISSPTGSK	COVID-19	PHB2	S91_M1	Lungs_phospho	COVID-19 vs NPC
PHC3_S801_M1	-3.46781	2.84881	3.16292	empty	No	No	RPSGPDGAAR	NPC	PHC3	S801_M1	Lungs_phospho	COVID-19 vs NPC
PHF11_S5_M1	1.20585	2.91131	3.27154	empty	No	No	AQASPPRPER	COVID-19	PHF11	S5_M1	Lungs_phospho	COVID-19 vs NPC
PHLDB1_S461_M1	-3.80821	2.90726	3.26285	empty	No	No	ELPPLSPSLSR	NPC	PHLDB1	S461_M1	Lungs_phospho	COVID-19 vs NPC
PHRF1_S1033_M1	3.16634	3.48857	4.14053	empty	No	No	SASPSVGEERPR	COVID-19	PHRF1	S1033_M1	Lungs_phospho	COVID-19 vs NPC
PI4KA_S257_M1	-1.53953	2.25285	2.31642	empty	No	No	KTSSVSSISQVSPER	NPC	PI4KA	S257_M1	Lungs_phospho	COVID-19 vs NPC
PKP4_S281_M1	-2.89572	3.33487	3.8896	empty	No	No	AASPYSQRPASPTAIR	NPC	PKP4	S281_M1	Lungs_phospho	COVID-19 vs NPC
PLEC_S1047_M1	1.09346	2.11851	2.14475	empty	Yes	No	SWSLATFR	COVID-19	PLEC	S1047_M1	Lungs_phospho	COVID-19 vs NPC
PLEC_S125_M1	2.29992	2.03107	2.01898	empty	Yes	No	TPHVQAVQGPLGSPPK	COVID-19	PLEC	S125_M1	Lungs_phospho	COVID-19 vs NPC
PLEKHA4_S241_M1	1.79241	2.9548	3.33156	empty	No	No	SPDLFTPLSRPPSPLSLPR	COVID-19	PLEKHA4	S241_M1	Lungs_phospho	COVID-19 vs NPC
PLEKHO2_T311_M1	0.911062	2.06428	2.06537	empty	No	No	EGGKPPTPPPK	COVID-19	PLEKHO2	T311_M1	Lungs_phospho	COVID-19 vs NPC
PLEKHO2_T364_M1	0.828455	2.54986	2.73944	empty	No	No	PSQAEGTPGTPPK	COVID-19	PLEKHO2	T364_M1	Lungs_phospho	COVID-19 vs NPC
PLIN3_S241_M1	2.18284	3.00107	3.38348	empty	Yes	No	LGSLSER	COVID-19	PLIN3	S241_M1	Lungs_phospho	COVID-19 vs NPC
PLLP_S14_M1	-1.74275	2.06128	2.0608	empty	No	No	TSSPAQGAEASVSALRPDLGFVR	NPC	PLLP	S14_M1	Lungs_phospho	COVID-19 vs NPC
PML_S36_M1	1.68247	3.26486	3.76407	empty	No	No	QPSPSPSPTER	COVID-19	PML	S36_M1	Lungs_phospho	COVID-19 vs NPC
PML_S403_M1	1.77077	3.06868	3.4731	empty	No	No	ASPEAASTPR	COVID-19	PML	S403_M1	Lungs_phospho	COVID-19 vs NPC
PML_S518_M1	5.29682	5.37519	7.23724	empty	No	No	AVSPPHLDGPPSPR	COVID-19	PML	S518_M1	Lungs_phospho	COVID-19 vs NPC
PML_S527_M1	3.19795	3.16387	3.59943	empty	No	No	AVSPPHLDGPPSPR	COVID-19	PML	S527_M1	Lungs_phospho	COVID-19 vs NPC
PML_S530_M1	0.93513	3.67942	4.40556	empty	No	No	SPVIGSEVFLPNSNHVASGAGEAEER	COVID-19	PML	S530_M1	Lungs_phospho	COVID-19 vs NPC
PML_S672_M1	2.65026	3.77867	4.55713	empty	No	No	GISPPHR	COVID-19	PML	S672_M1	Lungs_phospho	COVID-19 vs NPC
PML_S8_M1	-2.23919	2.1671	2.20433	empty	No	No	MEPAPARSPRPQQDPAR	NPC	PML	S8_M1	Lungs_phospho	COVID-19 vs NPC
POLDIP3_S127_M1	-1.38108	2.9963	3.37682	empty	No	No	RSSPAAFINPPIGTVTPALK	NPC	POLDIP3	S127_M1	Lungs_phospho	COVID-19 vs NPC
PPIG_S340_M1	2.0127	4.95236	6.33288	empty	No	No	NVSESPNRK	COVID-19	PPIG	S340_M1	Lungs_phospho	COVID-19 vs NPC
PPL_S14_M1	-1.41117	2.42487	2.56284	empty	No	No	GKYSPTVQTR	NPC	PPL	S14_M1	Lungs_phospho	COVID-19 vs NPC
PPP1CB_T316_M1	1.51615	2.71806	2.98464	empty	Yes	No	YQYGGLNSGRPVTPPR	COVID-19	PPP1CB	T316_M1	Lungs_phospho	COVID-19 vs NPC
PPP1R12A_S445_M1	-1.9437	3.25118	3.74057	empty	No	No	TGSYGALAEITASK	NPC	PPP1R12A	S445_M1	Lungs_phospho	COVID-19 vs NPC
PPP1R3D_S78_M1	1.79182	2.42487	2.56281	empty	No	No	ARSLPSSPER	COVID-19	PPP1R3D	S78_M1	Lungs_phospho	COVID-19 vs NPC
PRDM2_S643_M1	1.20417	2.24008	2.30108	empty	No	No	TASPPALPK	COVID-19	PRDM2	S643_M1	Lungs_phospho	COVID-19 vs NPC
PRDM2_S739_M1	3.96483	3.02685	3.41952	empty	No	No	TSSPPSSPQHSPALR	COVID-19	PRDM2	S739_M1	Lungs_phospho	COVID-19 vs NPC
PRKAA1_S496_M1	-2.41661	4.34069	5.45969	empty	No	No	SGSVSNYR	NPC	PRKAA1	S496_M1	Lungs_phospho	COVID-19 vs NPC
PRKDC_S893_M1	1.7783	3.34502	3.90829	empty	Yes	No	RLSFAVPFR	COVID-19	PRKDC	S893_M1	Lungs_phospho	COVID-19 vs NPC
PRPF38A_S209_M1	1.42375	3.00619	3.3905	empty	No	No	LERVPSPDHR	COVID-19	PRPF38A	S209_M1	Lungs_phospho	COVID-19 vs NPC
PRPF4B_S277_M1	0.75584	2.75481	3.02723	empty	No	No	KKSPIINESR	COVID-19	PRPF4B	S277_M1	Lungs_phospho	COVID-19 vs NPC
PRPF4B_S356_M1	3.74348	3.8656	4.69403	empty	No	No	SLSPKPR	COVID-19	PRPF4B	S356_M1	Lungs_phospho	COVID-19 vs NPC
PRRC2A_S1219_M1	-2.71254	3.53887	4.22421	empty	No	No	LIPGPLSPVAR	NPC	PRRC2A	S1219_M1	Lungs_phospho	COVID-19 vs NPC
PRX_S1534_M1	-2.35063	2.3321	2.42178	empty	No	No	LPSVGFSETGAPGPAR	NPC	PRX	S1534_M1	Lungs_phospho	COVID-19 vs NPC
PSD4_S143_M1	1.6221	2.84015	3.14943	empty	No	No	QNTASPGSPVNSHLPGSPK	COVID-19	PSD4	S143_M1	Lungs_phospho	COVID-19 vs NPC
PSMA1_S85_M1	2.34509	4.54571	5.76944	empty	Yes	No	LVSLIGSK	COVID-19	PSMA1	S85_M1	Lungs_phospho	COVID-19 vs NPC
PSMA5_T55_M1	1.91057	2.18018	2.22346	empty	Yes	No	ITSPLMEPSSIEK	COVID-19	PSMA5	T55_M1	Lungs_phospho	COVID-19 vs NPC
PTPN12_S332_M1	1.56508	2.30684	2.38917	empty	No	No	QDSPPPKPPR	COVID-19	PTPN12	S332_M1	Lungs_phospho	COVID-19 vs NPC
PTPN22_S564_M1	2.99719	2.44832	2.5995	empty	No	No	SELHQDRSSPPPPLPER	COVID-19	PTPN22	S564_M1	Lungs_phospho	COVID-19 vs NPC
PTPN6_S26_M1	4.26793	4.40237	5.55693	empty	No	No	GVHGSFLAR	COVID-19	PTPN6	S26_M1	Lungs_phospho	COVID-19 vs NPC
PTPRB_S1796_M1	-2.09498	2.93623	3.30741	empty	Yes	No	DRPLSVHLNLGQK	NPC	PTPRB	S1796_M1	Lungs_phospho	COVID-19 vs NPC
PTS_S19_M1	2.32876	2.15286	2.18669	empty	No	No	RISFSASHR	COVID-19	PTS	S19_M1	Lungs_phospho	COVID-19 vs NPC
PURA_S256_M1	1.5175	2.44066	2.59012	empty	No	No	NSITVPYK	COVID-19	PURA	S256_M1	Lungs_phospho	COVID-19 vs NPC
PXN_S258_M1	-2.92034	5.37519	7.16319	empty	No	No	ISASSATR	NPC	PXN	S258_M1	Lungs_phospho	COVID-19 vs NPC
PXN_S85_M1	-2.55821	2.55891	2.75093	empty	No	No	FIHQQPQSSSPVYGSSAK	NPC	PXN	S85_M1	Lungs_phospho	COVID-19 vs NPC
QARS1_S14_M1	1.86321	3.39005	3.96203	empty	No	No	RLSFLVSYIASK	COVID-19	QARS1	S14_M1	Lungs_phospho	COVID-19 vs NPC
QRICH1_T347_M1	1.63581	2.04373	2.03759	empty	No	No	GDPQQQSITHIAIPQEAYNAVHVSGSPTALAAVK	COVID-19	QRICH1	T347_M1	Lungs_phospho	COVID-19 vs NPC
RAB44_S745_M1	1.32011	2.35879	2.45411	empty	No	No	SAPPRGSPPR	COVID-19	RAB44	S745_M1	Lungs_phospho	COVID-19 vs NPC
RAB7A_S72_M1	-2.08377	2.43745	2.58245	empty	No	No	FQSLGVAFYR	NPC	RAB7A	S72_M1	Lungs_phospho	COVID-19 vs NPC
RALGAPA1_S1319_M1	-1.09652	2.56137	2.75462	empty	No	No	GSSPGSLEIPK	NPC	RALGAPA1	S1319_M1	Lungs_phospho	COVID-19 vs NPC
RALGAPB_T207_M1	-2.39662	2.28943	2.36703	empty	No	No	LSMPQSAAVSTTPPHNR	NPC	RALGAPB	T207_M1	Lungs_phospho	COVID-19 vs NPC
RALGPS2_T361_M1	1.95559	3.3139	3.85475	empty	No	No	SATFPNAGPR	COVID-19	RALGPS2	T361_M1	Lungs_phospho	COVID-19 vs NPC
RANBP2_S781_M1	1.4147	2.87732	3.21872	empty	No	No	HSTPSPTR	COVID-19	RANBP2	S781_M1	Lungs_phospho	COVID-19 vs NPC
RASIP1_S328_M1	-2.92726	3.34195	3.90235	empty	No	No	SVSELSLQGR	NPC	RASIP1	S328_M1	Lungs_phospho	COVID-19 vs NPC
RB1_T373_M1	1.88321	2.06838	2.07264	empty	No	No	SNLDEEVNVIPPHTPVR	COVID-19	RB1	T373_M1	Lungs_phospho	COVID-19 vs NPC
RBBP6_S1315_M1	0.878859	2.36098	2.46291	empty	No	No	VTGTEGSSSTLVDYTSTSSTGGSPVRK	COVID-19	RBBP6	S1315_M1	Lungs_phospho	COVID-19 vs NPC
RBBP6_S808_M1	2.70457	2.87689	3.21122	empty	No	No	SRSPQAFR	COVID-19	RBBP6	S808_M1	Lungs_phospho	COVID-19 vs NPC
RBM10_S154_M1	1.52277	2.65391	2.902	empty	No	No	HRHSPTGPPGFPR	COVID-19	RBM10	S154_M1	Lungs_phospho	COVID-19 vs NPC
RBM10_S788_M1	1.04691	2.46572	2.63335	empty	No	No	LASDDRPSPPR	COVID-19	RBM10	S788_M1	Lungs_phospho	COVID-19 vs NPC
RBM12B_S280_M1	3.42501	5.02617	6.48966	empty	No	No	SRSPLGFYVHLK	COVID-19	RBM12B	S280_M1	Lungs_phospho	COVID-19 vs NPC
RBM14_S582_M1	1.11715	2.70694	2.96489	empty	No	No	TRLSPPR	COVID-19	RBM14	S582_M1	Lungs_phospho	COVID-19 vs NPC
RBM25_S677_M1	-2.30388	2.38322	2.50429	empty	No	No	LGASNSPGQPNSVK	NPC	RBM25	S677_M1	Lungs_phospho	COVID-19 vs NPC
RBM26_S127_M1	1.42752	2.60983	2.81932	empty	No	No	LNHSPPQSSSR	COVID-19	RBM26	S127_M1	Lungs_phospho	COVID-19 vs NPC
RBM27_T447_M1	-1.23825	2.42487	2.56181	empty	No	No	LQLGTPPPLLAAR	NPC	RBM27	T447_M1	Lungs_phospho	COVID-19 vs NPC
RBM39_S97_M1	-1.68971	2.06008	2.05882	empty	Yes	No	YRSPYSGPK	NPC	RBM39	S97_M1	Lungs_phospho	COVID-19 vs NPC
RHBDF2_S387_M1	2.37954	2.46371	2.62847	empty	No	No	SISSTVQR	COVID-19	RHBDF2	S387_M1	Lungs_phospho	COVID-19 vs NPC
RILPL2_S107_M1	1.20741	2.5688	2.76697	empty	No	No	RQSPPASGEVNLGPNK	COVID-19	RILPL2	S107_M1	Lungs_phospho	COVID-19 vs NPC
RNF169_S403_M1	-1.26619	3.39552	3.99164	empty	No	No	VLSPLIIK	NPC	RNF169	S403_M1	Lungs_phospho	COVID-19 vs NPC
ROCK2_T969_M1	2.36088	3.21859	3.68438	empty	No	No	LFHVRPVTQTDVYR	COVID-19	ROCK2	T969_M1	Lungs_phospho	COVID-19 vs NPC
RPL23A_S81_M1	1.20912	2.53389	2.71984	empty	Yes	No	IRTSPTFR	COVID-19	RPL23A	S81_M1	Lungs_phospho	COVID-19 vs NPC
RPL24_T83_M1	1.17715	2.11221	2.13347	empty	No	No	AITGASLADIMAK	COVID-19	RPL24	T83_M1	Lungs_phospho	COVID-19 vs NPC
RPS6KA4_T680_M1	1.59085	2.3612	2.47099	empty	No	No	SSPPLRTPDVLESSGPAVR	COVID-19	RPS6KA4	T680_M1	Lungs_phospho	COVID-19 vs NPC
RRBP1_S959_M1	1.98826	2.03107	2.01748	empty	No	No	IRSIEALLEAGQAR	COVID-19	RRBP1	S959_M1	Lungs_phospho	COVID-19 vs NPC
RSRC2_S222_M1	6.74783	4.8704	6.18128	empty	No	No	TPSPPPFR	COVID-19	RSRC2	S222_M1	Lungs_phospho	COVID-19 vs NPC
RUNX1_S227_M1	1.97421	2.41373	2.54638	empty	No	No	VSPHHPAPTPNPR	COVID-19	RUNX1	S227_M1	Lungs_phospho	COVID-19 vs NPC
RUNX1_T29_M1	2.73621	4.0919	5.05328	empty	No	No	RFTPPSTALSPGK	COVID-19	RUNX1	T29_M1	Lungs_phospho	COVID-19 vs NPC
SAAL1_S6_M1	1.09895	2.27524	2.34171	empty	No	No	MDRNPSPPPPGR	COVID-19	SAAL1	S6_M1	Lungs_phospho	COVID-19 vs NPC
SAMD1_T107_M1	1.0421	2.49168	2.67164	empty	No	No	GATPPAPPR	COVID-19	SAMD1	T107_M1	Lungs_phospho	COVID-19 vs NPC
SARG_S462_M1	-2.48011	2.87732	3.21724	empty	No	No	ANSALTPPKPESGLTLQESNTPGLR	NPC	SARG	S462_M1	Lungs_phospho	COVID-19 vs NPC
SARG_T456_M1	-3.02508	3.00831	3.395	empty	No	No	ANSALTPPKPESGLTLQESNTPGLR	NPC	SARG	T456_M1	Lungs_phospho	COVID-19 vs NPC
SASH3_T212_M1	2.55078	2.09174	2.1032	empty	No	No	PPVGTWLGLLNGK	COVID-19	SASH3	T212_M1	Lungs_phospho	COVID-19 vs NPC
SCAF1_S614_M1	5.2396	4.03204	4.91096	empty	No	No	SASPPPATSSSSSSR	COVID-19	SCAF1	S614_M1	Lungs_phospho	COVID-19 vs NPC
SCAF1_S725_M1	1.72466	4.0919	5.02928	empty	No	No	GPSPAPASSPKR	COVID-19	SCAF1	S725_M1	Lungs_phospho	COVID-19 vs NPC
SCAMP2_S319_M1	-2.28165	2.35879	2.45379	empty	No	No	AASSAAQGAFQGN	NPC	SCAMP2	S319_M1	Lungs_phospho	COVID-19 vs NPC
SCARF2_S687_M1	-1.91686	2.78452	3.07652	empty	No	No	APSPPPPGSEAAPSPSK	NPC	SCARF2	S687_M1	Lungs_phospho	COVID-19 vs NPC
SCARF2_T736_M1	-2.18112	2.43106	2.57452	empty	No	No	DPTPRPPGLPEEATALAAPSPPR	NPC	SCARF2	T736_M1	Lungs_phospho	COVID-19 vs NPC
SCEL_S196_M1	-1.56043	2.11364	2.13573	empty	No	No	PSSPVSSPNQLR	NPC	SCEL	S196_M1	Lungs_phospho	COVID-19 vs NPC
SCRIB_S1059_M1	1.58829	2.16445	2.20083	empty	No	No	VSPTGAAGR	COVID-19	SCRIB	S1059_M1	Lungs_phospho	COVID-19 vs NPC
SEC24B_S1224_M1	2.0381	5.37034	7.11259	empty	No	No	DSRPLSPILHIVK	COVID-19	SEC24B	S1224_M1	Lungs_phospho	COVID-19 vs NPC
SEC31A_S1194_M1	1.00203	2.72493	2.9937	empty	No	No	EQTLSPTITSGLHNIAR	COVID-19	SEC31A	S1194_M1	Lungs_phospho	COVID-19 vs NPC
SEC63_T537_M1	2.95648	2.58805	2.795	empty	No	No	KKPTPVLLPQSK	COVID-19	SEC63	T537_M1	Lungs_phospho	COVID-19 vs NPC
SHROOM2_S1036_M1	-2.88725	2.29134	2.36988	empty	No	No	AQSPGSPLHAR	NPC	SHROOM2	S1036_M1	Lungs_phospho	COVID-19 vs NPC
SHROOM2_S974_M1	-1.53707	2.1212	2.14911	empty	No	No	EGSPGSQQHPPSQK	NPC	SHROOM2	S974_M1	Lungs_phospho	COVID-19 vs NPC
SIPA1L1_S656_M1	-1.46076	2.40804	2.53539	empty	No	No	RSPASIDR	NPC	SIPA1L1	S656_M1	Lungs_phospho	COVID-19 vs NPC
SLAIN2_S413_M1	-1.24314	2.01079	1.99111	empty	No	No	SLPNLSR	NPC	SLAIN2	S413_M1	Lungs_phospho	COVID-19 vs NPC
SLA_S190_M1	2.30455	4.2957	5.37519	empty	No	No	ASSSPVTLR	COVID-19	SLA	S190_M1	Lungs_phospho	COVID-19 vs NPC
SLC4A1_S356_M1	3.93372	3.30267	3.82481	RBC	No	No	PDSSFYK	COVID-19	SLC4A1	S356_M1	Lungs_phospho	COVID-19 vs NPC
SLC4A1_S357_M1	3.34811	2.36098	2.46076	RBC	No	No	PDSSFYK	COVID-19	SLC4A1	S357_M1	Lungs_phospho	COVID-19 vs NPC
SLC9A3R2_T8_M1	-1.8809	2.06762	2.06968	empty	No	No	SGSATPPAR	NPC	SLC9A3R2	T8_M1	Lungs_phospho	COVID-19 vs NPC
SMARCC2_S302_M1	3.00997	3.67942	4.42402	empty	No	No	KRSPSPSPTPEAK	COVID-19	SMARCC2	S302_M1	Lungs_phospho	COVID-19 vs NPC
SNTB2_S95_M1	-1.82736	3.39005	3.96284	empty	No	No	GLGPPSPPAPPR	NPC	SNTB2	S95_M1	Lungs_phospho	COVID-19 vs NPC
SNW1_S224_M1	3.24215	4.40237	5.55355	empty	No	No	GPPSPPAPVMHSPSR	COVID-19	SNW1	S224_M1	Lungs_phospho	COVID-19 vs NPC
SON_S2013_M1	5.4894	5.24284	6.84088	empty	No	No	SFSISPVR	COVID-19	SON	S2013_M1	Lungs_phospho	COVID-19 vs NPC
SORBS1_S173_M1	-3.05912	2.27697	2.34436	empty	No	No	ASGSFAPISQTPPSFSPPPPLVPPAPEDLRR	NPC	SORBS1	S173_M1	Lungs_phospho	COVID-19 vs NPC
SORBS1_S357_M1	-2.6452	2.30765	2.39093	empty	No	No	SPLSVPR	NPC	SORBS1	S357_M1	Lungs_phospho	COVID-19 vs NPC
SORBS1_S642_M1	-2.42009	2.47099	2.64269	empty	No	No	SGSEMRPAR	NPC	SORBS1	S642_M1	Lungs_phospho	COVID-19 vs NPC
SORBS1_S731_M1	-3.26028	2.48853	2.66493	empty	No	No	SATASPQQPQAQQR	NPC	SORBS1	S731_M1	Lungs_phospho	COVID-19 vs NPC
SORBS2_S417_M1	-4.44228	2.77798	3.0618	empty	No	No	RKSEPAVGPPR	NPC	SORBS2	S417_M1	Lungs_phospho	COVID-19 vs NPC
SORBS3_S544_M1	-2.85841	2.62713	2.84708	empty	Yes	No	HPSSPSALR	NPC	SORBS3	S544_M1	Lungs_phospho	COVID-19 vs NPC
SORBS3_S545_M1	-1.93842	2.10259	2.12138	empty	Yes	No	HPSSPSALR	NPC	SORBS3	S545_M1	Lungs_phospho	COVID-19 vs NPC
SPECC1L_S851_M1	-3.74478	2.4575	2.6211	empty	No	No	RSSTSSEPTPTVK	NPC	SPECC1L	S851_M1	Lungs_phospho	COVID-19 vs NPC
SPG11_S1955_M1	1.92178	3.26209	3.75718	empty	No	No	VHSTSSLDSQK	COVID-19	SPG11	S1955_M1	Lungs_phospho	COVID-19 vs NPC
SPTBN1_S2102_M1	-1.442	3.22507	3.69872	empty	No	No	RPPSPEPSTK	NPC	SPTBN1	S2102_M1	Lungs_phospho	COVID-19 vs NPC
SPTBN1_S2165_M1	-2.14405	2.14319	2.17532	empty	No	No	ESSPIPSPTSDRK	NPC	SPTBN1	S2165_M1	Lungs_phospho	COVID-19 vs NPC
SPTB_S2114_M1	1.63225	2.23088	2.28918	RBC	No	No	TSPVSLWSR	COVID-19	SPTB	S2114_M1	Lungs_phospho	COVID-19 vs NPC
SPTB_S998_M1	2.40704	2.38151	2.50051	RBC	No	No	KLSGLER	COVID-19	SPTB	S998_M1	Lungs_phospho	COVID-19 vs NPC
SRCAP_S1600_M1	1.08307	3.10163	3.51346	empty	No	No	SGPPSPPSTATSFGGPR	COVID-19	SRCAP	S1600_M1	Lungs_phospho	COVID-19 vs NPC
SRRM1_S384_M1	5.42592	5.24284	6.82093	empty	No	No	LSPSASPPR	COVID-19	SRRM1	S384_M1	Lungs_phospho	COVID-19 vs NPC
SRRM1_S397_M1	5.05168	3.75063	4.51516	empty	No	No	HRPSPPATPPPK	COVID-19	SRRM1	S397_M1	Lungs_phospho	COVID-19 vs NPC
SRRM1_S409_M1	1.90536	2.05485	2.05281	empty	No	No	HSPTPQQSNR	COVID-19	SRRM1	S409_M1	Lungs_phospho	COVID-19 vs NPC
SRRM1_S424_M1	2.58534	2.64181	2.87445	empty	No	No	VSVSPGR	COVID-19	SRRM1	S424_M1	Lungs_phospho	COVID-19 vs NPC
SRRM1_S426_M1	2.61598	4.73185	6.0117	empty	No	No	VSVSPGR	COVID-19	SRRM1	S426_M1	Lungs_phospho	COVID-19 vs NPC
SRRM1_S558_M1	5.83643	5.37519	7.1671	empty	No	No	SPSPPPTR	COVID-19	SRRM1	S558_M1	Lungs_phospho	COVID-19 vs NPC
SRRM1_S569_M1	5.30385	6.27936	8.72057	empty	No	No	RSPSPAPPPR	COVID-19	SRRM1	S569_M1	Lungs_phospho	COVID-19 vs NPC
SRRM1_S592_M1	3.77648	4.0919	4.9953	empty	No	No	RTPSPPPR	COVID-19	SRRM1	S592_M1	Lungs_phospho	COVID-19 vs NPC
SRRM1_S606_M1	2.07538	3.06868	3.47186	empty	No	No	RYSPPIQR	COVID-19	SRRM1	S606_M1	Lungs_phospho	COVID-19 vs NPC
SRRM1_S614_M1	4.53228	5.24096	6.77908	empty	No	No	RYSPSPPPK	COVID-19	SRRM1	S614_M1	Lungs_phospho	COVID-19 vs NPC
SRRM1_S625_M1	2.0421	4.28746	5.343	empty	No	No	RTASPPPPPK	COVID-19	SRRM1	S625_M1	Lungs_phospho	COVID-19 vs NPC
SRRM1_S635_M1	4.54854	4.89034	6.21762	empty	No	No	ASPSPPPK	COVID-19	SRRM1	S635_M1	Lungs_phospho	COVID-19 vs NPC
SRRM1_S647_M1	2.51829	3.55878	4.24795	empty	No	No	RVSHSPPPK	COVID-19	SRRM1	S647_M1	Lungs_phospho	COVID-19 vs NPC
SRRM1_S662_M1	1.02076	2.01117	1.99224	empty	No	No	RSPSLSSK	COVID-19	SRRM1	S662_M1	Lungs_phospho	COVID-19 vs NPC
SRRM1_S749_M1	4.43275	4.44634	5.64178	empty	No	No	AASPSPQSVR	COVID-19	SRRM1	S749_M1	Lungs_phospho	COVID-19 vs NPC
SRRM1_S778_M1	2.84494	3.48411	4.12255	empty	No	No	KPPAPPSPVQSQSPSTNWSPAVPVK	COVID-19	SRRM1	S778_M1	Lungs_phospho	COVID-19 vs NPC
SRRM1_T581_M1	2.6715	4.3281	5.43688	empty	No	No	RTPTPPPR	COVID-19	SRRM1	T581_M1	Lungs_phospho	COVID-19 vs NPC
SRRM1_T855_M1	2.01946	2.61338	2.82671	empty	No	No	AVAAAAAAAVTPAAIAAATTTLAQEEPVAAPEPK	COVID-19	SRRM1	T855_M1	Lungs_phospho	COVID-19 vs NPC
SRRM2_S1103_M1	2.74467	4.4631	5.67386	empty	No	No	SSSPVTELASR	COVID-19	SRRM2	S1103_M1	Lungs_phospho	COVID-19 vs NPC
SRRM2_S1444_M1	1.92075	3.30267	3.82763	empty	No	No	SGSSPGLRDGSGTPSR	COVID-19	SRRM2	S1444_M1	Lungs_phospho	COVID-19 vs NPC
SRRM2_S1987_M1	3.45791	3.6342	4.35114	empty	No	No	SRTSPVTR	COVID-19	SRRM2	S1987_M1	Lungs_phospho	COVID-19 vs NPC
SRRM2_S2020_M1	4.49385	4.06988	4.95828	empty	No	No	SRTPPAIR	COVID-19	SRRM2	S2020_M1	Lungs_phospho	COVID-19 vs NPC
SRRM2_S2449_M1	-2.45982	2.90428	3.2556	empty	No	No	MGQAPSQSLLPPAQDQPRSPVPSAFSDQSR	NPC	SRRM2	S2449_M1	Lungs_phospho	COVID-19 vs NPC
SRRM2_S2694_M1	2.49998	4.0919	5.00934	empty	No	No	SLSYSPVER	COVID-19	SRRM2	S2694_M1	Lungs_phospho	COVID-19 vs NPC
SRRM2_S297_M1	3.25191	4.0919	5.08952	empty	No	No	SPSPASGR	COVID-19	SRRM2	S297_M1	Lungs_phospho	COVID-19 vs NPC
SRRM2_S353_M1	2.88762	3.30267	3.82506	empty	No	No	SATRPSPSPER	COVID-19	SRRM2	S353_M1	Lungs_phospho	COVID-19 vs NPC
SRRM2_T1003_M1	1.5003	2.45614	2.61746	empty	No	No	AQTPPGPSLSGSK	COVID-19	SRRM2	T1003_M1	Lungs_phospho	COVID-19 vs NPC
SRRM2_T1472_M1	-2.22777	2.44832	2.6	empty	No	No	DIPRTPSR	NPC	SRRM2	T1472_M1	Lungs_phospho	COVID-19 vs NPC
SRRM2_T1492_M1	-3.72117	2.70228	2.95457	empty	No	No	ALPQTPRPR	NPC	SRRM2	T1492_M1	Lungs_phospho	COVID-19 vs NPC
SRRM2_T2092_M1	3.96871	4.18986	5.20783	empty	No	No	SATPPATR	COVID-19	SRRM2	T2092_M1	Lungs_phospho	COVID-19 vs NPC
SRRM2_T2104_M1	1.97908	3.53034	4.21189	empty	No	No	TPPVALNSSR	COVID-19	SRRM2	T2104_M1	Lungs_phospho	COVID-19 vs NPC
SRRM2_T792_M1	2.1085	3.22507	3.6978	empty	No	No	SQTPPRR	COVID-19	SRRM2	T792_M1	Lungs_phospho	COVID-19 vs NPC
SRRT_S67_M1	1.80499	3.2993	3.81434	empty	No	No	ERFSPPRHELSPPQK	COVID-19	SRRT	S67_M1	Lungs_phospho	COVID-19 vs NPC
SRSF1_S199_M1	3.22851	4.2957	5.37587	empty	Yes	No	VDGPRSPSYGR	COVID-19	SRSF1	S199_M1	Lungs_phospho	COVID-19 vs NPC
SRSF2_S191_M1	3.96149	4.23251	5.26729	empty	No	No	SRSPPPVSK	COVID-19	SRSF2	S191_M1	Lungs_phospho	COVID-19 vs NPC
SRSF2_S26_M1	1.27932	2.05001	2.04718	empty	No	No	TSPDTLRR	COVID-19	SRSF2	S26_M1	Lungs_phospho	COVID-19 vs NPC
SRSF6_S303_M1	1.59376	2.77443	3.05414	empty	No	No	SNSPLPVPPSK	COVID-19	SRSF6	S303_M1	Lungs_phospho	COVID-19 vs NPC
SRSF6_S316_M1	4.29552	5.17548	6.68728	empty	No	No	SVSPPPKR	COVID-19	SRSF6	S316_M1	Lungs_phospho	COVID-19 vs NPC
SRSF7_S192_M1	3.50261	5.35302	7.05387	empty	No	No	YFQSPSR	COVID-19	SRSF7	S192_M1	Lungs_phospho	COVID-19 vs NPC
SSH3_S37_M1	-1.5015	2.20049	2.24989	empty	No	No	RQSFAVLR	NPC	SSH3	S37_M1	Lungs_phospho	COVID-19 vs NPC
STK11IP_S761_M1	1.30881	2.49074	2.66832	empty	No	No	NSPPQAPSTR	COVID-19	STK11IP	S761_M1	Lungs_phospho	COVID-19 vs NPC
STRIP1_S335_M1	0.815986	2.40334	2.52963	empty	No	No	AASPPASASDLIEQQQK	COVID-19	STRIP1	S335_M1	Lungs_phospho	COVID-19 vs NPC
STX12_S142_M1	-2.31539	3.26486	3.7659	empty	No	No	AGSRLSAEER	NPC	STX12	S142_M1	Lungs_phospho	COVID-19 vs NPC
STXBP5_S108_M1	-1.60688	2.06762	2.06996	empty	No	No	SSSVTSIDK	NPC	STXBP5	S108_M1	Lungs_phospho	COVID-19 vs NPC
SVIL_S769_M1	-2.44594	2.21069	2.26172	empty	No	No	LPSPTVAR	NPC	SVIL	S769_M1	Lungs_phospho	COVID-19 vs NPC
SYNJ1_T1173_M1	-1.42149	2.19595	2.24359	empty	No	No	ASAGRLTPESQSK	NPC	SYNJ1	T1173_M1	Lungs_phospho	COVID-19 vs NPC
SYNM_S429_M1	-2.05898	2.31511	2.40125	empty	No	No	TFSPTYGLLR	NPC	SYNM	S429_M1	Lungs_phospho	COVID-19 vs NPC
SYNPO_S610_M1	-4.15725	3.19727	3.64901	empty	No	No	GALPPSPALPR	NPC	SYNPO	S610_M1	Lungs_phospho	COVID-19 vs NPC
SYNPO_S784_M1	-3.55623	2.31511	2.40164	empty	No	No	SAGAENPRPFSPPR	NPC	SYNPO	S784_M1	Lungs_phospho	COVID-19 vs NPC
SYNPO_S840_M1	-1.48474	2.06762	2.0695	empty	No	No	SPLPAPPRPFLYR	NPC	SYNPO	S840_M1	Lungs_phospho	COVID-19 vs NPC
SZT2_S2737_M1	-2.21533	3.46139	4.07979	empty	No	No	SASPPLSR	NPC	SZT2	S2737_M1	Lungs_phospho	COVID-19 vs NPC
TAF12_S51_M1	1.05143	3.02685	3.42274	empty	No	No	IPGTPGAGGRLSPENNQVLTK	COVID-19	TAF12	S51_M1	Lungs_phospho	COVID-19 vs NPC
TAOK1_S445_M1	-2.24437	2.64318	2.87967	empty	No	No	TASLVTR	NPC	TAOK1	S445_M1	Lungs_phospho	COVID-19 vs NPC
TAOK1_S965_M1	-3.64515	5.14599	6.63296	empty	No	No	NSPQALR	NPC	TAOK1	S965_M1	Lungs_phospho	COVID-19 vs NPC
TAOK3_S442_M1	-1.41345	2.03107	2.01744	empty	No	No	SASLVTR	NPC	TAOK3	S442_M1	Lungs_phospho	COVID-19 vs NPC
TASOR2_S659_M1	-3.49038	2.39516	2.51831	empty	No	No	SPVKTVPR	NPC	TASOR2	S659_M1	Lungs_phospho	COVID-19 vs NPC
TBC1D10B_S678_M1	-1.17739	2.01914	2.00399	empty	No	No	AAGGAPSPPPPVR	NPC	TBC1D10B	S678_M1	Lungs_phospho	COVID-19 vs NPC
TBC1D24_S480_M1	1.14337	2.09503	2.10811	empty	No	No	HPELTKPPPLMAAEPTAPLSHSASSDPADRLSPFLAAR	COVID-19	TBC1D24	S480_M1	Lungs_phospho	COVID-19 vs NPC
TBX4_S507_M1	1.51353	2.01078	1.99035	empty	No	No	KPPSPHLNAANEFLYSQTFSLSR	COVID-19	TBX4	S507_M1	Lungs_phospho	COVID-19 vs NPC
TCF20_T1671_M1	1.21221	2.64424	2.88651	empty	No	No	SLTPPPSSTESK	COVID-19	TCF20	T1671_M1	Lungs_phospho	COVID-19 vs NPC
TCF25_S602_M1	1.25537	2.3321	2.42241	empty	No	No	LSPISHGNTIALFFR	COVID-19	TCF25	S602_M1	Lungs_phospho	COVID-19 vs NPC
TCOF1_S1350_M1	-2.31381	2.18143	2.22558	empty	No	No	KLSGDQPAAR	NPC	TCOF1	S1350_M1	Lungs_phospho	COVID-19 vs NPC
TGM2_S215_M1	1.6344	4.0919	5.06463	empty	No	No	RSSPVYVGR	COVID-19	TGM2	S215_M1	Lungs_phospho	COVID-19 vs NPC
THRAP3_S253_M1	-2.39224	2.22201	2.27596	empty	No	No	ERSPALKSPLQSVVVR	NPC	THRAP3	S253_M1	Lungs_phospho	COVID-19 vs NPC
THRAP3_S268_M1	2.36089	2.61216	2.82317	empty	No	No	SPRPSPVPK	COVID-19	THRAP3	S268_M1	Lungs_phospho	COVID-19 vs NPC
THRAP3_S55_M1	3.69724	4.0919	5.02127	empty	No	No	SYSPAHNR	COVID-19	THRAP3	S55_M1	Lungs_phospho	COVID-19 vs NPC
THRAP3_S672_M1	1.6357	4.0919	5.07856	empty	No	No	KSPEIHR	COVID-19	THRAP3	S672_M1	Lungs_phospho	COVID-19 vs NPC
THRAP3_S682_M1	0.952756	2.46529	2.6312	empty	No	No	IDISPSTFRK	COVID-19	THRAP3	S682_M1	Lungs_phospho	COVID-19 vs NPC
TJP2_S1025_M1	-1.44245	2.09503	2.11045	empty	No	No	KPSPEPR	NPC	TJP2	S1025_M1	Lungs_phospho	COVID-19 vs NPC
TJP2_S1037_M1	-2.53648	2.70589	2.96241	empty	No	No	AASSDQLRDNSPPPAFKPEPPK	NPC	TJP2	S1037_M1	Lungs_phospho	COVID-19 vs NPC
TJP2_S325_M1	-2.34122	2.30941	2.3946	empty	No	No	AYSPEYR	NPC	TJP2	S325_M1	Lungs_phospho	COVID-19 vs NPC
TJP2_S355_M1	2.55168	2.85487	3.17716	empty	No	No	EHPHSRSPSPEPR	COVID-19	TJP2	S355_M1	Lungs_phospho	COVID-19 vs NPC
TMEM100_S121_M1	-3.59717	2.70292	2.95803	empty	No	No	RESQTALVANQR	NPC	TMEM100	S121_M1	Lungs_phospho	COVID-19 vs NPC
TMEM11_S13_M1	-2.60638	3.22749	3.71154	empty	No	No	LGPGSSGGSAR	NPC	TMEM11	S13_M1	Lungs_phospho	COVID-19 vs NPC
TMEM163_S11_M1	-2.13875	3.50213	4.17249	empty	No	No	RSSQGPTVPPPPR	NPC	TMEM163	S11_M1	Lungs_phospho	COVID-19 vs NPC
TMEM201_S364_M1	-1.15558	2.65296	2.89947	empty	No	No	ALSLGTIPSLTR	NPC	TMEM201	S364_M1	Lungs_phospho	COVID-19 vs NPC
TMPO_T160_M1	-4.35487	3.30777	3.84319	empty	Yes	No	SSTPLPTISSSAENTR	NPC	TMPO	T160_M1	Lungs_phospho	COVID-19 vs NPC
TNKS1BP1_T131_M1	-2.76009	3.67942	4.41691	empty	No	No	EEPPPLTPPAR	NPC	TNKS1BP1	T131_M1	Lungs_phospho	COVID-19 vs NPC
TNRC18_T2146_M1	-2.16472	2.57442	2.77509	empty	No	No	GGAVERPLTPAPR	NPC	TNRC18	T2146_M1	Lungs_phospho	COVID-19 vs NPC
TNS1_S1173_M1	-1.32364	2.04855	2.04494	empty	No	No	SFSAPATQAYGHEIPLR	NPC	TNS1	S1173_M1	Lungs_phospho	COVID-19 vs NPC
TNS1_S1302_M1	-4.57545	5.37519	7.32593	empty	No	No	AQFSVAGVHTVPGSPQAR	NPC	TNS1	S1302_M1	Lungs_phospho	COVID-19 vs NPC
TNS1_S1394_M1	-5.60356	5.81176	8.07689	empty	No	No	VATTPGSPSLGR	NPC	TNS1	S1394_M1	Lungs_phospho	COVID-19 vs NPC
TNS1_S1422_M1	-4.82192	3.84948	4.66947	empty	No	No	HPGAHQGNLASGLHSNAIASPGSPSLGR	NPC	TNS1	S1422_M1	Lungs_phospho	COVID-19 vs NPC
TNS1_S1506_M1	-3.24529	4.44634	5.63229	empty	No	No	QGSPTPALPEKR	NPC	TNS1	S1506_M1	Lungs_phospho	COVID-19 vs NPC
TNS1_S929_M1	-4.24144	3.32175	3.86972	empty	No	No	ASLESVPPGR	NPC	TNS1	S929_M1	Lungs_phospho	COVID-19 vs NPC
TNS1_T525_M1	-2.35793	2.75533	3.02923	empty	No	No	DSLHGSTGAVNATRPTLSATPNHVEHTLSVSSDSGNSTASTK	NPC	TNS1	T525_M1	Lungs_phospho	COVID-19 vs NPC
TNS1_T834_M1	-1.94606	2.64181	2.87218	empty	No	No	AHLESLVASRPSPQPLAETPIPSLPEFPR	NPC	TNS1	T834_M1	Lungs_phospho	COVID-19 vs NPC
TNS2_S1003_M1	-3.62046	4.9129	6.27494	empty	No	No	SPVPTTLPGLR	NPC	TNS2	S1003_M1	Lungs_phospho	COVID-19 vs NPC
TNS2_S825_M1	-2.06554	2.03312	2.02331	empty	No	No	GYPSPGAHSPR	NPC	TNS2	S825_M1	Lungs_phospho	COVID-19 vs NPC
TNS2_S830_M1	-3.33929	2.11528	2.14069	empty	No	No	AGSISPGSPPYPQSR	NPC	TNS2	S830_M1	Lungs_phospho	COVID-19 vs NPC
TNS2_S931_M1	-4.18816	4.40089	5.53862	empty	No	No	QDTRSPTSAPTQR	NPC	TNS2	S931_M1	Lungs_phospho	COVID-19 vs NPC
TOX4_S151_M1	1.89408	4.0919	5.0026	empty	No	No	LSTTPSPTSSLHEDGVEDFRR	COVID-19	TOX4	S151_M1	Lungs_phospho	COVID-19 vs NPC
TP53BP1_T1056_M1	-3.42083	2.87689	3.21315	empty	No	No	SEDPPTTPIR	NPC	TP53BP1	T1056_M1	Lungs_phospho	COVID-19 vs NPC
TPI1_S21_M1	1.9506	3.46156	4.08654	RBC	Yes	No	KQSLGELIGTLNAAK	COVID-19	TPI1	S21_M1	Lungs_phospho	COVID-19 vs NPC
TRA2A_S20_M1	3.26894	4.5816	5.8187	empty	No	No	SPTGTPAR	COVID-19	TRA2A	S20_M1	Lungs_phospho	COVID-19 vs NPC
TRA2A_S260_M1	3.54699	3.33932	3.89687	empty	No	No	RSPSPYYSR	COVID-19	TRA2A	S260_M1	Lungs_phospho	COVID-19 vs NPC
TRA2A_S262_M1	3.54737	3.62224	4.33106	empty	No	No	RSPSPYYSR	COVID-19	TRA2A	S262_M1	Lungs_phospho	COVID-19 vs NPC
TRA2A_T202_M1	2.00171	2.79623	3.09132	empty	No	No	AHTPTPGIYMGR	COVID-19	TRA2A	T202_M1	Lungs_phospho	COVID-19 vs NPC
TRA2A_Y264_M1	2.82784	2.35923	2.45703	empty	No	No	RSPSPYYSR	COVID-19	TRA2A	Y264_M1	Lungs_phospho	COVID-19 vs NPC
TRA2B_T201_M1	2.21285	3.22507	3.69991	empty	No	No	PHTPTPGIYMGR	COVID-19	TRA2B	T201_M1	Lungs_phospho	COVID-19 vs NPC
TRA2B_Y207_M1	2.65443	2.28178	2.35564	empty	No	No	PHTPTPGIYMGR	COVID-19	TRA2B	Y207_M1	Lungs_phospho	COVID-19 vs NPC
TRIM28_T541_M1	-1.73299	2.77798	3.06096	empty	Yes	No	GAAAAATGQPGTAPAGTPGAPPLAGMAIVK	NPC	TRIM28	T541_M1	Lungs_phospho	COVID-19 vs NPC
TSC22D2_S46_M1	-1.64572	2.28116	2.35409	empty	No	No	RKSEPLPQPPLSLIAENK	NPC	TSC22D2	S46_M1	Lungs_phospho	COVID-19 vs NPC
TSC22D4_S62_M1	1.16699	2.25285	2.31476	empty	No	No	NGSPPPGAPSSR	COVID-19	TSC22D4	S62_M1	Lungs_phospho	COVID-19 vs NPC
TSC2_S1385_M1	-1.60981	2.11371	2.13745	empty	No	No	SPSGLRPR	NPC	TSC2	S1385_M1	Lungs_phospho	COVID-19 vs NPC
TTC39B_S524_M1	2.07902	2.81628	3.12236	empty	No	No	RYSASLPAPVK	COVID-19	TTC39B	S524_M1	Lungs_phospho	COVID-19 vs NPC
TTN_S27359_M1	1.87284	2.58522	2.78964	empty	Yes	No	SIPITVK	COVID-19	TTN	S27359_M1	Lungs_phospho	COVID-19 vs NPC
TUBA1B_T223_M1	1.5465	2.89342	3.24266	Platelet	Yes	No	NLDIERPTYTNLNR	COVID-19	TUBA1B	T223_M1	Lungs_phospho	COVID-19 vs NPC
TXNRD3_S42_M1	-1.96948	2.87155	3.19896	empty	No	No	LSSPGPSR	NPC	TXNRD3	S42_M1	Lungs_phospho	COVID-19 vs NPC
UBA1_S13_M1	-2.09222	2.14908	2.18205	empty	Yes	No	RVSGPDPK	NPC	UBA1	S13_M1	Lungs_phospho	COVID-19 vs NPC
UBAC1_S98_M1	2.36717	3.48857	4.13647	empty	No	No	APSPLPK	COVID-19	UBAC1	S98_M1	Lungs_phospho	COVID-19 vs NPC
UBE2O_S515_M1	1.91503	2.63916	2.86554	empty	No	No	SIPLSIK	COVID-19	UBE2O	S515_M1	Lungs_phospho	COVID-19 vs NPC
UBR4_S2892_M1	2.74158	2.5688	2.76818	empty	No	No	TSPADHGGSVGSESGGSAVDSVAGEHSVSGR	COVID-19	UBR4	S2892_M1	Lungs_phospho	COVID-19 vs NPC
USP24_S2047_M1	1.47741	2.9116	3.27409	empty	No	No	VSDQNSPVLPK	COVID-19	USP24	S2047_M1	Lungs_phospho	COVID-19 vs NPC
VIM_S29_M1	-2.50475	2.94271	3.3176	empty	Yes	No	SYVTTSTR	NPC	VIM	S29_M1	Lungs_phospho	COVID-19 vs NPC
VIM_S39_M1	-3.64622	3.38632	3.95538	empty	Yes	No	TYSLGSALRPSTSR	NPC	VIM	S39_M1	Lungs_phospho	COVID-19 vs NPC
VIRMA_S173_M1	1.16647	2.58305	2.78622	empty	No	No	EDQFNGSPPRPQPR	COVID-19	VIRMA	S173_M1	Lungs_phospho	COVID-19 vs NPC
WDR77_T5_M1	1.23713	3.39856	4.00727	empty	No	No	ETPPPLVPPAAR	COVID-19	WDR77	T5_M1	Lungs_phospho	COVID-19 vs NPC
XRN2_S448_M1	-1.94195	2.77798	3.06084	empty	No	No	NSPGSQVASNPR	NPC	XRN2	S448_M1	Lungs_phospho	COVID-19 vs NPC
YRDC_S37_M1	0.838878	2.25285	2.3158	empty	No	No	LFRPPSPAPAAPGAR	COVID-19	YRDC	S37_M1	Lungs_phospho	COVID-19 vs NPC
YWHAZ_S45_M1	0.893616	4.20365	5.22989	Platelet	Yes	No	NLLSVAYK	COVID-19	YWHAZ	S45_M1	Lungs_phospho	COVID-19 vs NPC
ZBP1_S309_M1	2.39859	2.03107	2.01803	empty	No	No	IPSPGTHPEGEAAQR	COVID-19	ZBP1	S309_M1	Lungs_phospho	COVID-19 vs NPC
ZC3H13_S207_M1	1.21524	2.38131	2.49928	empty	No	No	LSPSPSLR	COVID-19	ZC3H13	S207_M1	Lungs_phospho	COVID-19 vs NPC
ZC3H13_T364_M1	1.61635	4.89208	6.23638	empty	No	No	TLTPPLRR	COVID-19	ZC3H13	T364_M1	Lungs_phospho	COVID-19 vs NPC
ZC3H18_S558_M1	1.36409	3.02685	3.42395	empty	No	No	LGVSVSPSR	COVID-19	ZC3H18	S558_M1	Lungs_phospho	COVID-19 vs NPC
ZC3HC1_S301_M1	-1.66981	2.53822	2.72537	empty	No	No	SPGPIVSR	NPC	ZC3HC1	S301_M1	Lungs_phospho	COVID-19 vs NPC
ZC3HC1_S352_M1	-1.16083	2.17977	2.22218	empty	No	No	SMGTGDTPGLEVPSSPLRK	NPC	ZC3HC1	S352_M1	Lungs_phospho	COVID-19 vs NPC
ZCCHC8_T479_M1	-1.17152	2.03107	2.01956	empty	No	No	GTPPPVFTPPLPK	NPC	ZCCHC8	T479_M1	Lungs_phospho	COVID-19 vs NPC
ZFYVE26_S615_M1	2.06219	2.38262	2.50266	empty	No	No	SPSGLRSPSESPQHIAHPER	COVID-19	ZFYVE26	S615_M1	Lungs_phospho	COVID-19 vs NPC
ZNF362_S404_M1	-1.85685	2.36386	2.4767	empty	No	No	HTVVEHLVSHHSPQR	NPC	ZNF362	S404_M1	Lungs_phospho	COVID-19 vs NPC
ZNRF2_S135_M1	-2.09225	2.53871	2.72707	empty	No	No	DRPVGGSPGGPR	NPC	ZNRF2	S135_M1	Lungs_phospho	COVID-19 vs NPC
ZYX_S259_M1	-9.76868	2.40829	2.53775	empty	No	No	GPPASSPAPAPK	NPC	ZYX	S259_M1	Lungs_phospho	COVID-19 vs NPC
ZYX_S267_M1	-2.91875	2.64424	2.88805	empty	No	No	FSPVTPK	NPC	ZYX	S267_M1	Lungs_phospho	COVID-19 vs NPC
ZYX_S344_M1	-3.49236	3.72138	4.47685	empty	No	No	SPGAPGPLTLK	NPC	ZYX	S344_M1	Lungs_phospho	COVID-19 vs NPC
ABCC1_S614_M1	-3.13814	2.55383	4.00784	empty	No	No	HHNSTAELQK	OFP	ABCC1	S614_M1	Lungs_phospho	COVID-19 vs OFP
ABL1_S16_M1	-2.29525	2.00004	2.76812	empty	No	No	RPSLPALHFIK	OFP	ABL1	S16_M1	Lungs_phospho	COVID-19 vs OFP
ABLIM3_S282_M1	3.05066	2.68832	4.21818	empty	No	No	RTSETSISPPGSSIGSPNR	COVID-19	ABLIM3	S282_M1	Lungs_phospho	COVID-19 vs OFP
ACIN1_S670_M1	-3.41056	2.5054	3.87131	empty	No	No	RLSQPESAEK	OFP	ACIN1	S670_M1	Lungs_phospho	COVID-19 vs OFP
ADD1_S355_M1	1.35178	2.18016	3.08624	empty	No	No	SRSPGSPVGEGTGSPPK	COVID-19	ADD1	S355_M1	Lungs_phospho	COVID-19 vs OFP
ADD1_S358_M1	1.61148	2.33146	3.39852	empty	No	No	SPGSPVGEGTGSPPK	COVID-19	ADD1	S358_M1	Lungs_phospho	COVID-19 vs OFP
AHNAK_S5110_M1	-3.62374	2.44137	3.72843	empty	Yes	No	AEAPLPSPK	OFP	AHNAK	S5110_M1	Lungs_phospho	COVID-19 vs OFP
ANK1_S1686_M1	2.24335	2.17442	3.06539	RBC	No	No	ITHSPTVSQVTERSQDR	COVID-19	ANK1	S1686_M1	Lungs_phospho	COVID-19 vs OFP
ANK1_T1378_M1	2.16128	2.17569	3.07039	RBC	No	No	RRTPTPLALR	COVID-19	ANK1	T1378_M1	Lungs_phospho	COVID-19 vs OFP
ANK1_T1380_M1	2.51335	2.41759	3.60363	RBC	No	No	RTPTPLALR	COVID-19	ANK1	T1380_M1	Lungs_phospho	COVID-19 vs OFP
ANK1_T961_M1	2.3626	2.06868	2.88171	RBC	No	No	LSTPPPLAEEEGLASR	COVID-19	ANK1	T961_M1	Lungs_phospho	COVID-19 vs OFP
BAG4_S26_M1	-2.41597	2.5054	3.89076	empty	No	No	SSGNSPTPVSR	OFP	BAG4	S26_M1	Lungs_phospho	COVID-19 vs OFP
BCLAF3_S17_M1	1.74739	2.42871	3.69472	empty	No	No	SLSPVPR	COVID-19	BCLAF3	S17_M1	Lungs_phospho	COVID-19 vs OFP
BLVRA_S230_M1	1.51816	2.05884	2.86266	empty	No	No	YLSFHFK	COVID-19	BLVRA	S230_M1	Lungs_phospho	COVID-19 vs OFP
CARHSP1_S41_M1	-1.98019	2.14248	2.99824	empty	Yes	No	GNVVPSPLPTRR	OFP	CARHSP1	S41_M1	Lungs_phospho	COVID-19 vs OFP
CAST_S11_M1	-3.7965	2.14248	2.99313	empty	No	No	PAASPRPR	OFP	CAST	S11_M1	Lungs_phospho	COVID-19 vs OFP
CAVIN1_S118_M1	2.15559	2.42871	3.67376	empty	No	No	KVSVNVK	COVID-19	CAVIN1	S118_M1	Lungs_phospho	COVID-19 vs OFP
CBL_S492_M1	-2.52565	2.32134	3.38287	empty	No	No	VERPPSPFSMAPQASLPPVPPR	OFP	CBL	S492_M1	Lungs_phospho	COVID-19 vs OFP
CEP170_S1124_M1	-2.42931	2.17809	3.07655	empty	No	No	LGSLSAR	OFP	CEP170	S1124_M1	Lungs_phospho	COVID-19 vs OFP
CEP170_S802_M1	-1.69762	2.10431	2.92675	empty	No	No	QGSFTIEK	OFP	CEP170	S802_M1	Lungs_phospho	COVID-19 vs OFP
CHERP_S817_M1	1.25908	2.42507	3.65183	empty	No	No	SYSPGRR	COVID-19	CHERP	S817_M1	Lungs_phospho	COVID-19 vs OFP
CIC_S768_M1	-1.9821	2.21327	3.16897	empty	No	No	AVSPAVPFSR	OFP	CIC	S768_M1	Lungs_phospho	COVID-19 vs OFP
CIC_S780_M1	-1.31179	2.21327	3.17211	empty	No	No	QPSPLLLLPPPAGLTSDPGPSVR	OFP	CIC	S780_M1	Lungs_phospho	COVID-19 vs OFP
CIZ1_T506_M1	-1.39146	2.14248	2.98707	empty	No	No	AFSTVPLTPVPR	OFP	CIZ1	T506_M1	Lungs_phospho	COVID-19 vs OFP
COL1A1_S1125_M1	2.72444	2.20365	3.13688	empty	Yes	No	GFSGLQGPPGPPGSPGEQGPSGASGPAGPR	COVID-19	COL1A1	S1125_M1	Lungs_phospho	COVID-19 vs OFP
CTNNB1_S191_M1	1.82995	2.61887	4.10091	empty	No	No	SPQMVSAIVR	COVID-19	CTNNB1	S191_M1	Lungs_phospho	COVID-19 vs OFP
CTTN_T58_M1	-1.46244	2.41759	3.61622	empty	No	No	TQTPPVSPAPQPTEERLPSSPVYEDAASFK	OFP	CTTN	T58_M1	Lungs_phospho	COVID-19 vs OFP
DCAF1_S1000_M1	0.791665	2.18151	3.09145	empty	No	No	HLPSPPTLDSIITEYLR	COVID-19	DCAF1	S1000_M1	Lungs_phospho	COVID-19 vs OFP
DCP1B_S21_M1	2.67657	3.06401	5.24501	empty	No	No	AHQGTGAGISPVILNSGEGK	COVID-19	DCP1B	S21_M1	Lungs_phospho	COVID-19 vs OFP
DMTN_S152_M1	3.5226	2.30187	3.35254	empty	No	No	ESVGGSPQTK	COVID-19	DMTN	S152_M1	Lungs_phospho	COVID-19 vs OFP
DMTN_S85_M1	5.17882	3.31383	5.67092	empty	No	No	ERSLSPK	COVID-19	DMTN	S85_M1	Lungs_phospho	COVID-19 vs OFP
EIF2AK4_T473_M1	1.51164	2.41759	3.59334	empty	No	No	HERPAGPGTPPPDSGPLAK	COVID-19	EIF2AK4	T473_M1	Lungs_phospho	COVID-19 vs OFP
EIF4G3_S494_M1	-2.42749	2.61894	4.13094	empty	No	No	RSPVPAQIAITVPK	OFP	EIF4G3	S494_M1	Lungs_phospho	COVID-19 vs OFP
ELOA_S125_M1	-1.21499	2.41759	3.58851	empty	No	No	SYSPDHR	OFP	ELOA	S125_M1	Lungs_phospho	COVID-19 vs OFP
EML4_S144_M1	-2.48993	2.37499	3.50412	empty	No	No	ASPSPQPSSQPLQIHR	OFP	EML4	S144_M1	Lungs_phospho	COVID-19 vs OFP
EML4_S146_M1	-3.38211	2.41759	3.58435	empty	No	No	ASPSPQPSSQPLQIHR	OFP	EML4	S146_M1	Lungs_phospho	COVID-19 vs OFP
EPB41_S674_M1	2.43127	2.41744	3.57092	RBC	No	No	LSTHSPFR	COVID-19	EPB41	S674_M1	Lungs_phospho	COVID-19 vs OFP
FAM53B_S167_M1	-1.14515	2.86064	4.66991	empty	No	No	SSSFSLPSR	OFP	FAM53B	S167_M1	Lungs_phospho	COVID-19 vs OFP
FLNA_S968_M1	3.53827	2.5054	3.87848	Platelet	Yes	No	SPFSVAVSPSLDLSK	COVID-19	FLNA	S968_M1	Lungs_phospho	COVID-19 vs OFP
FLNA_T2336_M1	-2.10414	2.2024	3.12413	Platelet	Yes	No	RLTVSSLQESGLK	OFP	FLNA	T2336_M1	Lungs_phospho	COVID-19 vs OFP
GORASP2_T225_M1	-1.83003	2.20365	3.13343	empty	No	No	ISLPGQMAGTPITPLK	OFP	GORASP2	T225_M1	Lungs_phospho	COVID-19 vs OFP
HBA2_S132_M1	1.99141	2.36259	3.47665	empty	Yes	No	FLASVSTVLTSK	COVID-19	HBA2	S132_M1	Lungs_phospho	COVID-19 vs OFP
HBA2_T138_M1	3.21647	2.20543	3.14755	empty	Yes	No	FLASVSTVLTSK	COVID-19	HBA2	T138_M1	Lungs_phospho	COVID-19 vs OFP
HBA2_T39_M1	2.66066	2.86064	4.77295	empty	Yes	No	MFLSFPTTK	COVID-19	HBA2	T39_M1	Lungs_phospho	COVID-19 vs OFP
HBA2_T42_M1	3.03884	2.86064	4.56721	empty	Yes	No	TYFPHFDLSHGSAQVK	COVID-19	HBA2	T42_M1	Lungs_phospho	COVID-19 vs OFP
HBA2_T68_M1	2.32306	2.14248	2.99061	empty	Yes	No	VADALTNAVAHVDDMPNALSALSDLHAHK	COVID-19	HBA2	T68_M1	Lungs_phospho	COVID-19 vs OFP
HBB_S10_M1	1.85516	2.41759	3.62751	RBC	Yes	No	SAVTALWGKVNVDEVGGEALGR	COVID-19	HBB	S10_M1	Lungs_phospho	COVID-19 vs OFP
HBB_T124_M1	3.12445	2.44137	3.73169	RBC	Yes	No	EFTPPVQAAYQK	COVID-19	HBB	T124_M1	Lungs_phospho	COVID-19 vs OFP
HNRNPA3_S311_M1	-1.62909	2.42871	3.68263	empty	No	No	SSGSPYGGGYGSGGGSGGYGSR	OFP	HNRNPA3	S311_M1	Lungs_phospho	COVID-19 vs OFP
JPT1_S131_M1	-2.4054	2.5054	3.88593	empty	No	No	PVPAAPVPSPVAPAPVPSR	OFP	JPT1	S131_M1	Lungs_phospho	COVID-19 vs OFP
KANK2_T168_M1	-3.16482	2.04703	2.84482	empty	No	No	LEDQAATPTGLGSLTPSAAGSTASLVGVGLPPPTPR	OFP	KANK2	T168_M1	Lungs_phospho	COVID-19 vs OFP
KMT2D_S654_M1	-1.87788	2.27225	3.28704	empty	No	No	LSPLPVVSR	OFP	KMT2D	S654_M1	Lungs_phospho	COVID-19 vs OFP
KRT13_S427_M1	4.4024	2.0392	2.83104	empty	No	No	MIGFPSSAGSVSPR	COVID-19	KRT13	S427_M1	Lungs_phospho	COVID-19 vs OFP
LARP1_T526_M1	-2.1212	2.27586	3.3056	empty	No	No	AVTPVPTK	OFP	LARP1	T526_M1	Lungs_phospho	COVID-19 vs OFP
LIMA1_S698_M1	-3.54971	2.06529	2.87523	empty	No	No	QQSPQEPK	OFP	LIMA1	S698_M1	Lungs_phospho	COVID-19 vs OFP
LSP1_S243_M1	-2.32794	2.28933	3.33467	empty	No	No	QASIELPSMAVASTK	OFP	LSP1	S243_M1	Lungs_phospho	COVID-19 vs OFP
LYSMD2_S21_M1	2.83936	2.42871	3.67461	empty	No	No	PSAPSPPPR	COVID-19	LYSMD2	S21_M1	Lungs_phospho	COVID-19 vs OFP
MACF1_S3922_M1	2.33485	2.34829	3.43822	empty	No	No	QGSFSEDVISHK	COVID-19	MACF1	S3922_M1	Lungs_phospho	COVID-19 vs OFP
MAP1S_S657_M1	-2.38092	2.20365	3.14034	empty	No	No	LSLSPLR	OFP	MAP1S	S657_M1	Lungs_phospho	COVID-19 vs OFP
MDH1_S241_M1	1.6429	2.2024	3.12555	empty	Yes	No	KLSSAMSAAK	COVID-19	MDH1	S241_M1	Lungs_phospho	COVID-19 vs OFP
MTFR1L_S6_M1	-2.1203	3.00814	5.01306	empty	No	No	NASVPNLR	OFP	MTFR1L	S6_M1	Lungs_phospho	COVID-19 vs OFP
NCOA6_S967_M3	2.91558	2.86064	4.51877	empty	No	No	LPEFSNRPPGYPSQPVEQR	COVID-19	NCOA6	S967_M3	Lungs_phospho	COVID-19 vs OFP
NCOA6_S975_M3	2.91558	2.86064	4.51877	empty	No	No	LPEFSNRPPGYPSQPVEQR	COVID-19	NCOA6	S975_M3	Lungs_phospho	COVID-19 vs OFP
NCOA6_Y973_M3	2.91558	2.86064	4.51877	empty	No	No	LPEFSNRPPGYPSQPVEQR	COVID-19	NCOA6	Y973_M3	Lungs_phospho	COVID-19 vs OFP
NFATC4_S213_M1	1.8441	2.04179	2.8366	empty	No	No	FGLGSPLPSPR	COVID-19	NFATC4	S213_M1	Lungs_phospho	COVID-19 vs OFP
NOLC1_S632_M1	-2.15046	2.00004	2.76607	empty	No	No	ASSPFRR	OFP	NOLC1	S632_M1	Lungs_phospho	COVID-19 vs OFP
OAS2_S430_M1	4.38287	2.252	3.24899	empty	No	No	VLSFSLK	COVID-19	OAS2	S430_M1	Lungs_phospho	COVID-19 vs OFP
OSBPL11_S189_M1	-1.56263	2.14248	2.98965	empty	No	No	RPSQNAISFFNVGHSK	OFP	OSBPL11	S189_M1	Lungs_phospho	COVID-19 vs OFP
PABIR1_T47_M1	-1.37626	2.22394	3.20537	empty	No	No	SNSAPLIHGLSDTSPVFQAEAPSAR	OFP	PABIR1	T47_M1	Lungs_phospho	COVID-19 vs OFP
PAK1_T212_M1	-1.41987	2.172	3.05927	empty	No	No	SVIEPLPVTPTR	OFP	PAK1	T212_M1	Lungs_phospho	COVID-19 vs OFP
PAK4_S104_M1	1.3196	2.15677	3.02668	empty	No	No	RDSPPPPAR	COVID-19	PAK4	S104_M1	Lungs_phospho	COVID-19 vs OFP
PHLDB2_S73_M1	2.01504	2.61668	4.08448	empty	No	No	RSPSPLGTSVR	COVID-19	PHLDB2	S73_M1	Lungs_phospho	COVID-19 vs OFP
PML_S40_M1	3.63207	2.10431	2.93248	empty	No	No	QPSPSPSPTER	COVID-19	PML	S40_M1	Lungs_phospho	COVID-19 vs OFP
PML_S518_M1	3.01236	2.71616	4.31359	empty	No	No	AVSPPHLDGPPSPR	COVID-19	PML	S518_M1	Lungs_phospho	COVID-19 vs OFP
PNISR_S159_M1	-2.27742	2.00691	2.78137	empty	No	No	QRSPIALPVK	OFP	PNISR	S159_M1	Lungs_phospho	COVID-19 vs OFP
POLDIP3_S127_M1	-1.48434	2.4909	3.81659	empty	No	No	RSSPAAFINPPIGTVTPALK	OFP	POLDIP3	S127_M1	Lungs_phospho	COVID-19 vs OFP
PPIG_S340_M1	1.27652	2.27067	3.28044	empty	No	No	NVSESPNRK	COVID-19	PPIG	S340_M1	Lungs_phospho	COVID-19 vs OFP
PRKAA1_S496_M1	-1.63748	2.27781	3.31603	empty	No	No	SGSVSNYR	OFP	PRKAA1	S496_M1	Lungs_phospho	COVID-19 vs OFP
PRRC2A_S1219_M1	-2.71233	2.11608	2.95132	empty	No	No	LIPGPLSPVAR	OFP	PRRC2A	S1219_M1	Lungs_phospho	COVID-19 vs OFP
PSMA1_S85_M1	1.54237	2.252	3.24737	empty	Yes	No	LVSLIGSK	COVID-19	PSMA1	S85_M1	Lungs_phospho	COVID-19 vs OFP
PXN_S85_M1	-2.67969	2.15677	3.02602	empty	No	No	FIHQQPQSSSPVYGSSAK	OFP	PXN	S85_M1	Lungs_phospho	COVID-19 vs OFP
RAB7A_S72_M1	-2.70631	2.33383	3.41792	empty	No	No	FQSLGVAFYR	OFP	RAB7A	S72_M1	Lungs_phospho	COVID-19 vs OFP
RASAL3_S51_M1	-3.06776	2.41759	3.61008	empty	No	No	ALSHQEPMVSTQPAPR	OFP	RASAL3	S51_M1	Lungs_phospho	COVID-19 vs OFP
RBBP6_S808_M1	1.85407	2.11608	2.94813	empty	No	No	SRSPQAFR	COVID-19	RBBP6	S808_M1	Lungs_phospho	COVID-19 vs OFP
RBM12B_S254_M1	1.74517	2.5054	3.8625	empty	No	No	RSEEHSPPR	COVID-19	RBM12B	S254_M1	Lungs_phospho	COVID-19 vs OFP
RBM12B_S280_M1	1.44124	2.27781	3.31269	empty	No	No	SRSPLGFYVHLK	COVID-19	RBM12B	S280_M1	Lungs_phospho	COVID-19 vs OFP
RBM17_T39_M1	-1.48745	2.02941	2.81247	empty	No	No	QIVDTPPHVAAGLK	OFP	RBM17	T39_M1	Lungs_phospho	COVID-19 vs OFP
RBM27_T447_M1	-1.61975	2.33176	3.41011	empty	No	No	LQLGTPPPLLAAR	OFP	RBM27	T447_M1	Lungs_phospho	COVID-19 vs OFP
REPS1_S143_M1	-2.10607	2.06362	2.87049	empty	No	No	GSVSHDTVQPR	OFP	REPS1	S143_M1	Lungs_phospho	COVID-19 vs OFP
RNF169_S403_M1	-1.57365	3.00511	4.96426	empty	No	No	VLSPLIIK	OFP	RNF169	S403_M1	Lungs_phospho	COVID-19 vs OFP
RSRC2_S222_M1	3.41609	2.48139	3.78733	empty	No	No	TPSPPPFR	COVID-19	RSRC2	S222_M1	Lungs_phospho	COVID-19 vs OFP
SCARF2_S687_M1	-2.05041	2.21327	3.17953	empty	No	No	APSPPPPGSEAAPSPSK	OFP	SCARF2	S687_M1	Lungs_phospho	COVID-19 vs OFP
SLC4A1_S356_M1	5.89344	3.02671	5.11997	RBC	No	No	PDSSFYK	COVID-19	SLC4A1	S356_M1	Lungs_phospho	COVID-19 vs OFP
SLC4A1_S357_M1	4.5715	2.49249	3.83886	RBC	No	No	PDSSFYK	COVID-19	SLC4A1	S357_M1	Lungs_phospho	COVID-19 vs OFP
SNTB2_S110_M1	0.893755	2.01682	2.797	empty	No	No	GPAGEAGASPPVRR	COVID-19	SNTB2	S110_M1	Lungs_phospho	COVID-19 vs OFP
SON_S2013_M1	3.74292	2.86064	4.56352	empty	No	No	SFSISPVR	COVID-19	SON	S2013_M1	Lungs_phospho	COVID-19 vs OFP
SPTAN1_S1413_M1	1.39316	2.19919	3.11696	empty	No	No	AGTFQAFEQFGQQLLAHGHYASPEIK	COVID-19	SPTAN1	S1413_M1	Lungs_phospho	COVID-19 vs OFP
SPTB_S998_M1	3.21664	2.0352	2.82409	RBC	No	No	KLSGLER	COVID-19	SPTB	S998_M1	Lungs_phospho	COVID-19 vs OFP
SRRM1_S209_M1	3.58558	2.19174	3.10558	empty	No	No	SRSPSPAPEK	COVID-19	SRRM1	S209_M1	Lungs_phospho	COVID-19 vs OFP
SRRM1_S384_M1	3.9327	2.69048	4.2517	empty	No	No	LSPSASPPR	COVID-19	SRRM1	S384_M1	Lungs_phospho	COVID-19 vs OFP
SRRM1_S397_M1	3.29786	2.36259	3.48067	empty	No	No	HRPSPPATPPPK	COVID-19	SRRM1	S397_M1	Lungs_phospho	COVID-19 vs OFP
SRRM1_S426_M1	1.63807	2.37499	3.50164	empty	No	No	VSVSPGR	COVID-19	SRRM1	S426_M1	Lungs_phospho	COVID-19 vs OFP
SRRM1_S558_M1	2.81251	2.4876	3.80331	empty	No	No	SPSPPPTR	COVID-19	SRRM1	S558_M1	Lungs_phospho	COVID-19 vs OFP
SRRM1_S560_M1	3.23035	2.41759	3.58691	empty	No	No	RSPSPPPTR	COVID-19	SRRM1	S560_M1	Lungs_phospho	COVID-19 vs OFP
SRRM1_S569_M1	2.28203	2.20573	3.15205	empty	No	No	RSPSPAPPPR	COVID-19	SRRM1	S569_M1	Lungs_phospho	COVID-19 vs OFP
SRRM1_S592_M1	3.32466	2.71616	4.32118	empty	No	No	RTPSPPPR	COVID-19	SRRM1	S592_M1	Lungs_phospho	COVID-19 vs OFP
SRRM1_S614_M1	2.85071	2.40639	3.55247	empty	No	No	RYSPSPPPK	COVID-19	SRRM1	S614_M1	Lungs_phospho	COVID-19 vs OFP
SRRM1_S635_M1	3.07695	3.02671	5.08278	empty	No	No	ASPSPPPK	COVID-19	SRRM1	S635_M1	Lungs_phospho	COVID-19 vs OFP
SRRM1_S647_M1	1.90703	2.30187	3.35501	empty	No	No	RVSHSPPPK	COVID-19	SRRM1	S647_M1	Lungs_phospho	COVID-19 vs OFP
SRRM1_T581_M1	3.07129	3.31383	5.91272	empty	No	No	RTPTPPPR	COVID-19	SRRM1	T581_M1	Lungs_phospho	COVID-19 vs OFP
SRRM1_T583_M1	3.45839	2.86064	4.65862	empty	No	No	RTPTPPPR	COVID-19	SRRM1	T583_M1	Lungs_phospho	COVID-19 vs OFP
SRRM2_S1103_M1	1.7948	2.34829	3.43838	empty	No	No	SSSPVTELASR	COVID-19	SRRM2	S1103_M1	Lungs_phospho	COVID-19 vs OFP
SRRM2_S1893_M1	2.40557	2.40639	3.546	empty	No	No	SRTSPVSR	COVID-19	SRRM2	S1893_M1	Lungs_phospho	COVID-19 vs OFP
SRRM2_S1987_M1	3.14992	2.86064	4.69539	empty	No	No	SRTSPVTR	COVID-19	SRRM2	S1987_M1	Lungs_phospho	COVID-19 vs OFP
SRRM2_S2694_M1	1.30969	2.14248	2.98437	empty	No	No	SLSYSPVER	COVID-19	SRRM2	S2694_M1	Lungs_phospho	COVID-19 vs OFP
SRRM2_S353_M1	2.38457	2.16894	3.05235	empty	No	No	SATRPSPSPER	COVID-19	SRRM2	S353_M1	Lungs_phospho	COVID-19 vs OFP
SRRM2_T1472_M1	-2.66758	2.21327	3.16383	empty	No	No	DIPRTPSR	OFP	SRRM2	T1472_M1	Lungs_phospho	COVID-19 vs OFP
SRRM2_T1927_M1	4.07179	3.31383	6.17665	empty	No	No	SRTPPVTR	COVID-19	SRRM2	T1927_M1	Lungs_phospho	COVID-19 vs OFP
SRRM2_T792_M1	2.48235	3.21411	5.4743	empty	No	No	SQTPPRR	COVID-19	SRRM2	T792_M1	Lungs_phospho	COVID-19 vs OFP
SRSF1_S199_M1	2.34865	2.5054	3.92873	empty	Yes	No	VDGPRSPSYGR	COVID-19	SRSF1	S199_M1	Lungs_phospho	COVID-19 vs OFP
SRSF2_S191_M1	2.97557	2.61887	4.10838	empty	No	No	SRSPPPVSK	COVID-19	SRSF2	S191_M1	Lungs_phospho	COVID-19 vs OFP
SRSF6_S316_M1	3.04388	2.68832	4.21611	empty	No	No	SVSPPPKR	COVID-19	SRSF6	S316_M1	Lungs_phospho	COVID-19 vs OFP
SRSF7_S192_M1	2.80555	3.31383	5.76882	empty	No	No	YFQSPSR	COVID-19	SRSF7	S192_M1	Lungs_phospho	COVID-19 vs OFP
SSR3_S53_M1	-2.72978	2.4909	3.82599	empty	No	No	KLSEADNRK	OFP	SSR3	S53_M1	Lungs_phospho	COVID-19 vs OFP
STX12_S142_M1	-2.10559	2.17996	3.08221	empty	No	No	AGSRLSAEER	OFP	STX12	S142_M1	Lungs_phospho	COVID-19 vs OFP
SYNJ1_T1173_M1	-1.65434	2.05744	2.85824	empty	No	No	ASAGRLTPESQSK	OFP	SYNJ1	T1173_M1	Lungs_phospho	COVID-19 vs OFP
SYNPO_S610_M1	-3.72712	2.22202	3.1989	empty	No	No	GALPPSPALPR	OFP	SYNPO	S610_M1	Lungs_phospho	COVID-19 vs OFP
TAOK1_S445_M1	-2.25102	2.10004	2.91932	empty	No	No	TASLVTR	OFP	TAOK1	S445_M1	Lungs_phospho	COVID-19 vs OFP
TAOK1_S965_M1	-2.23721	2.35596	3.45945	empty	No	No	NSPQALR	OFP	TAOK1	S965_M1	Lungs_phospho	COVID-19 vs OFP
TAOK3_S442_M1	-1.66434	2.09549	2.91163	empty	No	No	SASLVTR	OFP	TAOK3	S442_M1	Lungs_phospho	COVID-19 vs OFP
TBX4_S507_M1	1.82646	2.16894	3.04531	empty	No	No	KPPSPHLNAANEFLYSQTFSLSR	COVID-19	TBX4	S507_M1	Lungs_phospho	COVID-19 vs OFP
TCOF1_S1350_M1	-3.17314	2.27225	3.29675	empty	No	No	KLSGDQPAAR	OFP	TCOF1	S1350_M1	Lungs_phospho	COVID-19 vs OFP
THRAP3_S253_M1	-3.13909	2.21327	3.16392	empty	No	No	ERSPALKSPLQSVVVR	OFP	THRAP3	S253_M1	Lungs_phospho	COVID-19 vs OFP
THRAP3_S55_M1	2.52999	2.5054	3.87983	empty	No	No	SYSPAHNR	COVID-19	THRAP3	S55_M1	Lungs_phospho	COVID-19 vs OFP
TLN1_S2040_M1	1.80245	2.35596	3.45778	Platelet	Yes	No	VLVQNAAGSQEK	COVID-19	TLN1	S2040_M1	Lungs_phospho	COVID-19 vs OFP
TMEM201_S364_M1	-1.34473	2.11782	2.9564	empty	No	No	ALSLGTIPSLTR	OFP	TMEM201	S364_M1	Lungs_phospho	COVID-19 vs OFP
TMPO_T160_M1	-3.61102	2.14248	3.00341	empty	Yes	No	SSTPLPTISSSAENTR	OFP	TMPO	T160_M1	Lungs_phospho	COVID-19 vs OFP
TNRC18_T2146_M1	-2.58139	2.33146	3.3998	empty	No	No	GGAVERPLTPAPR	OFP	TNRC18	T2146_M1	Lungs_phospho	COVID-19 vs OFP
TP53BP1_T1056_M1	-3.98013	2.42871	3.66359	empty	No	No	SEDPPTTPIR	OFP	TP53BP1	T1056_M1	Lungs_phospho	COVID-19 vs OFP
TRA2A_S20_M1	2.69903	2.86064	4.59762	empty	No	No	SPTGTPAR	COVID-19	TRA2A	S20_M1	Lungs_phospho	COVID-19 vs OFP
TRA2A_S260_M1	2.99095	2.252	3.25573	empty	No	No	RSPSPYYSR	COVID-19	TRA2A	S260_M1	Lungs_phospho	COVID-19 vs OFP
TRA2A_S262_M1	3.41842	2.41744	3.57042	empty	No	No	RSPSPYYSR	COVID-19	TRA2A	S262_M1	Lungs_phospho	COVID-19 vs OFP
TRA2A_Y264_M1	3.31977	2.22394	3.20653	empty	No	No	RSPSPYYSR	COVID-19	TRA2A	Y264_M1	Lungs_phospho	COVID-19 vs OFP
TTN_S27359_M1	1.94103	2.01205	2.78937	empty	Yes	No	SIPITVK	COVID-19	TTN	S27359_M1	Lungs_phospho	COVID-19 vs OFP
UBE2J1_S266_M1	-2.68132	2.27225	3.28692	empty	No	No	LSTSPDVIQGHQPR	OFP	UBE2J1	S266_M1	Lungs_phospho	COVID-19 vs OFP
VIM_S29_M1	-2.80217	2.5054	3.93051	empty	Yes	No	SYVTTSTR	OFP	VIM	S29_M1	Lungs_phospho	COVID-19 vs OFP
VIM_S39_M1	-3.68714	2.42871	3.66553	empty	Yes	No	TYSLGSALRPSTSR	OFP	VIM	S39_M1	Lungs_phospho	COVID-19 vs OFP
VIM_S412_M1	1.63313	2.10431	2.92739	empty	Yes	No	ISLPLPNFSSLNLR	COVID-19	VIM	S412_M1	Lungs_phospho	COVID-19 vs OFP
VIM_S7_M1	-2.90352	2.14248	2.98449	empty	Yes	No	SVSSSSYRR	OFP	VIM	S7_M1	Lungs_phospho	COVID-19 vs OFP
VIM_Y53_M1	-2.83356	2.02941	2.81404	empty	Yes	No	SLYASSPGGVYATR	OFP	VIM	Y53_M1	Lungs_phospho	COVID-19 vs OFP
XRN2_S448_M1	-1.98696	2.22422	3.21489	empty	No	No	NSPGSQVASNPR	OFP	XRN2	S448_M1	Lungs_phospho	COVID-19 vs OFP
ZC3HC1_S301_M1	-2.57107	2.78232	4.41926	empty	No	No	SPGPIVSR	OFP	ZC3HC1	S301_M1	Lungs_phospho	COVID-19 vs OFP
ZCCHC24_S65_M1	2.32053	2.00004	2.76673	empty	No	No	GRPEQLGSPLHSSYLNSFFQLQR	COVID-19	ZCCHC24	S65_M1	Lungs_phospho	COVID-19 vs OFP
ZKSCAN1_S208_M1	2.12708	2.21859	3.19097	empty	No	No	ALPAAHIPAPPHEGSPR	COVID-19	ZKSCAN1	S208_M1	Lungs_phospho	COVID-19 vs OFP
ZYX_S267_M1	-3.10947	2.16894	3.04657	empty	No	No	FSPVTPK	OFP	ZYX	S267_M1	Lungs_phospho	COVID-19 vs OFP
ZYX_S344_M1	-3.3273	2.7099	4.28885	empty	No	No	SPGAPGPLTLK	OFP	ZYX	S344_M1	Lungs_phospho	COVID-19 vs OFP
AAAS_S371_M1	1.67482	3.32109	4.22733	empty	No	No	FSPVLGR	COVID-19	AAAS	S371_M1	Lungs_phospho	COVID-19 vs UIP
ABCC1_S614_M1	-2.66681	2.14214	2.3861	empty	No	No	HHNSTAELQK	UIP	ABCC1	S614_M1	Lungs_phospho	COVID-19 vs UIP
ABL1_S16_M1	-3.22927	3.72223	4.84574	empty	No	No	RPSLPALHFIK	UIP	ABL1	S16_M1	Lungs_phospho	COVID-19 vs UIP
ACIN1_S670_M1	-3.78797	3.03246	3.75227	empty	No	No	RLSQPESAEK	UIP	ACIN1	S670_M1	Lungs_phospho	COVID-19 vs UIP
ACIN1_S964_M1	1.31277	2.41544	2.81043	empty	No	No	TAQVPSPPRGK	COVID-19	ACIN1	S964_M1	Lungs_phospho	COVID-19 vs UIP
ACLY_S455_M1	-2.39444	2.1327	2.37412	empty	Yes	No	TASFSESRADEVAPAK	UIP	ACLY	S455_M1	Lungs_phospho	COVID-19 vs UIP
ACTB_S323_M1	1.36604	2.28399	2.60892	RBC	Yes	No	EITALAPSTMK	COVID-19	ACTB	S323_M1	Lungs_phospho	COVID-19 vs UIP
ACTB_S33_M1	0.738385	2.15594	2.405	RBC	Yes	No	AVFPSIVGRPR	COVID-19	ACTB	S33_M1	Lungs_phospho	COVID-19 vs UIP
ADD1_S355_M1	1.33434	2.22979	2.51195	empty	No	No	SRSPGSPVGEGTGSPPK	COVID-19	ADD1	S355_M1	Lungs_phospho	COVID-19 vs UIP
ADD1_S358_M1	1.50229	2.32551	2.66926	empty	No	No	SPGSPVGEGTGSPPK	COVID-19	ADD1	S358_M1	Lungs_phospho	COVID-19 vs UIP
ADD1_T614_M1	-2.40183	2.36269	2.72948	empty	No	No	SPPDQPAVPHPPPSTPIK	UIP	ADD1	T614_M1	Lungs_phospho	COVID-19 vs UIP
AFDN_T1311_M1	1.50499	2.0839	2.27291	empty	No	No	TPAAIPATPVAVSQPIR	COVID-19	AFDN	T1311_M1	Lungs_phospho	COVID-19 vs UIP
AHNAK_S5110_M1	-4.49355	3.24307	4.07531	empty	Yes	No	AEAPLPSPK	UIP	AHNAK	S5110_M1	Lungs_phospho	COVID-19 vs UIP
AKAP11_S1242_M1	1.39726	2.91546	3.56507	empty	No	No	SVSPTFLNPSDENLK	COVID-19	AKAP11	S1242_M1	Lungs_phospho	COVID-19 vs UIP
AKAP12_S1331_M1	-2.70835	2.5517	3.00827	empty	No	No	SPPSPVER	UIP	AKAP12	S1331_M1	Lungs_phospho	COVID-19 vs UIP
AKAP2_S748_M1	-2.79472	2.2746	2.58298	empty	No	No	QVLQSTQSPR	UIP	AKAP2	S748_M1	Lungs_phospho	COVID-19 vs UIP
AKNA_S935_M1	1.28729	2.03105	2.19605	empty	No	No	VSPLTQTPEHR	COVID-19	AKNA	S935_M1	Lungs_phospho	COVID-19 vs UIP
ANK1_S1686_M1	2.70313	2.92575	3.60556	RBC	No	No	ITHSPTVSQVTERSQDR	COVID-19	ANK1	S1686_M1	Lungs_phospho	COVID-19 vs UIP
ANK1_S429_M1	2.5151	2.15687	2.40984	RBC	No	No	GASPNVSNVK	COVID-19	ANK1	S429_M1	Lungs_phospho	COVID-19 vs UIP
ANK1_S4_M1	2.92172	2.07219	2.24903	RBC	No	No	PYSVGFR	COVID-19	ANK1	S4_M1	Lungs_phospho	COVID-19 vs UIP
ANK1_S781_M1	3.36142	2.58495	3.07111	RBC	No	No	LGYISVTDVLK	COVID-19	ANK1	S781_M1	Lungs_phospho	COVID-19 vs UIP
ANK1_T1378_M1	2.80947	3.03246	3.75895	RBC	No	No	RRTPTPLALR	COVID-19	ANK1	T1378_M1	Lungs_phospho	COVID-19 vs UIP
ANK1_T1380_M1	3.10238	3.18105	3.98876	RBC	No	No	RTPTPLALR	COVID-19	ANK1	T1380_M1	Lungs_phospho	COVID-19 vs UIP
ANK1_T961_M1	2.91048	2.78717	3.37356	RBC	No	No	LSTPPPLAEEEGLASR	COVID-19	ANK1	T961_M1	Lungs_phospho	COVID-19 vs UIP
ANK3_S810_M1	3.192	2.42385	2.82648	empty	No	No	LGYISVVDTLK	COVID-19	ANK3	S810_M1	Lungs_phospho	COVID-19 vs UIP
ANKLE2_S662_M1	1.92215	2.55528	3.01603	empty	No	No	NNSPPTVGAFGHTR	COVID-19	ANKLE2	S662_M1	Lungs_phospho	COVID-19 vs UIP
AP2A1_S517_M1	2.07109	3.97737	5.26273	empty	No	No	SSPPVQFSLLHSK	COVID-19	AP2A1	S517_M1	Lungs_phospho	COVID-19 vs UIP
ARHGAP31_S1374_M1	-2.57563	3.03246	3.75953	empty	No	No	VLLSPIR	UIP	ARHGAP31	S1374_M1	Lungs_phospho	COVID-19 vs UIP
ARHGAP9_S113_M1	2.14672	2.12693	2.36332	empty	No	No	LFHGSLEELSQALPSR	COVID-19	ARHGAP9	S113_M1	Lungs_phospho	COVID-19 vs UIP
ARHGEF11_S1413_M1	2.31796	4.07525	5.45403	empty	No	No	SPPSLALR	COVID-19	ARHGEF11	S1413_M1	Lungs_phospho	COVID-19 vs UIP
ARHGEF17_S1720_M1	1.60953	2.41544	2.81015	empty	No	No	SSHGSFTR	COVID-19	ARHGEF17	S1720_M1	Lungs_phospho	COVID-19 vs UIP
ARHGEF2_S1099_M1	2.18813	3.99562	5.30778	empty	No	No	LSPPHSPR	COVID-19	ARHGEF2	S1099_M1	Lungs_phospho	COVID-19 vs UIP
ARHGEF6_S488_M1	0.960477	2.23055	2.5167	empty	No	No	MSGFIYQGK	COVID-19	ARHGEF6	S488_M1	Lungs_phospho	COVID-19 vs UIP
ARID5B_T531_M1	1.00022	2.65639	3.19244	empty	No	No	GPTPPLPSAPLAPEK	COVID-19	ARID5B	T531_M1	Lungs_phospho	COVID-19 vs UIP
ARPC5_S77_M1	1.98706	2.8952	3.54159	empty	No	No	AGSIVLK	COVID-19	ARPC5	S77_M1	Lungs_phospho	COVID-19 vs UIP
ATP1A1_S653_M1	1.38212	2.21124	2.48332	empty	Yes	No	LNIPVSQVNPR	COVID-19	ATP1A1	S653_M1	Lungs_phospho	COVID-19 vs UIP
ATP8A2_S24_M1	-2.06804	2.12913	2.36863	empty	No	No	IRSSVGPVR	UIP	ATP8A2	S24_M1	Lungs_phospho	COVID-19 vs UIP
AURKA_T95_M1	2.88934	2.11967	2.33888	empty	No	No	PLNNTQK	COVID-19	AURKA	T95_M1	Lungs_phospho	COVID-19 vs UIP
BAG4_S26_M1	-2.80975	3.44279	4.41334	empty	No	No	SSGNSPTPVSR	UIP	BAG4	S26_M1	Lungs_phospho	COVID-19 vs UIP
BAZ1A_S1413_M1	2.00599	3.07906	3.83875	empty	No	No	RQSPEPSPVTLGR	COVID-19	BAZ1A	S1413_M1	Lungs_phospho	COVID-19 vs UIP
BAZ2A_S1768_M1	0.738858	2.18935	2.45419	empty	No	No	GRESPAAGPR	COVID-19	BAZ2A	S1768_M1	Lungs_phospho	COVID-19 vs UIP
BCAR1_S639_M1	1.1939	2.73373	3.29827	empty	No	No	PLPSPPK	COVID-19	BCAR1	S639_M1	Lungs_phospho	COVID-19 vs UIP
BCLAF1_S285_M1	2.34319	2.42385	2.82717	empty	No	No	YSPSQNSPIHHIPSR	COVID-19	BCLAF1	S285_M1	Lungs_phospho	COVID-19 vs UIP
BCLAF1_S290_M1	2.87111	2.86491	3.49861	empty	No	No	YSPSQNSPIHHIPSR	COVID-19	BCLAF1	S290_M1	Lungs_phospho	COVID-19 vs UIP
BCLAF1_S648_M1	1.32538	2.12506	2.3602	empty	No	No	QKSPEIHR	COVID-19	BCLAF1	S648_M1	Lungs_phospho	COVID-19 vs UIP
BCLAF3_S17_M1	2.55649	4.11555	5.72864	empty	No	No	SLSPVPR	COVID-19	BCLAF3	S17_M1	Lungs_phospho	COVID-19 vs UIP
BIN2_S444_M1	1.5246	2.39375	2.77233	empty	No	No	PSSGNIPSSPTASGGGSPTSPR	COVID-19	BIN2	S444_M1	Lungs_phospho	COVID-19 vs UIP
BLVRA_S230_M1	2.1498	3.33196	4.24536	empty	No	No	YLSFHFK	COVID-19	BLVRA	S230_M1	Lungs_phospho	COVID-19 vs UIP
C11orf96_S93_M1	-4.45124	2.39789	2.78016	empty	No	No	STQSLSLQR	UIP	C11orf96	S93_M1	Lungs_phospho	COVID-19 vs UIP
C5AR1_S327_M1	3.47426	2.083	2.26977	empty	No	No	NVLTEESVVR	COVID-19	C5AR1	S327_M1	Lungs_phospho	COVID-19 vs UIP
CALD1_S202_M1	-2.28668	3.0378	3.77909	empty	Yes	No	GSIGENQIK	UIP	CALD1	S202_M1	Lungs_phospho	COVID-19 vs UIP
CAMK2D_S471_M1	1.99652	3.00622	3.71106	empty	No	No	SGSPTVPIK	COVID-19	CAMK2D	S471_M1	Lungs_phospho	COVID-19 vs UIP
CAMKK1_S101_M1	-1.19938	2.21421	2.4885	empty	No	No	KLSLQER	UIP	CAMKK1	S101_M1	Lungs_phospho	COVID-19 vs UIP
CARHSP1_S41_M1	-2.81947	3.81384	4.99949	empty	Yes	No	GNVVPSPLPTRR	UIP	CARHSP1	S41_M1	Lungs_phospho	COVID-19 vs UIP
CARHSP1_S52_M1	-2.16143	2.39375	2.7708	empty	Yes	No	TFSATVR	UIP	CARHSP1	S52_M1	Lungs_phospho	COVID-19 vs UIP
CARMIL1_S122_M1	2.41937	3.03246	3.75278	empty	No	No	IFPGLSPVR	COVID-19	CARMIL1	S122_M1	Lungs_phospho	COVID-19 vs UIP
CAST_S11_M1	-5.14122	2.91685	3.58591	empty	No	No	PAASPRPR	UIP	CAST	S11_M1	Lungs_phospho	COVID-19 vs UIP
CAVIN1_S300_M1	-2.11984	2.12037	2.34302	empty	No	No	SFTPDHVVYAR	UIP	CAVIN1	S300_M1	Lungs_phospho	COVID-19 vs UIP
CAVIN2_S35_M1	3.32546	2.5663	3.03339	empty	No	No	PSSPSPMPSSTPSPSLNLGNTEEAIR	COVID-19	CAVIN2	S35_M1	Lungs_phospho	COVID-19 vs UIP
CCDC6_S52_M1	1.45974	3.03246	3.75856	empty	No	No	SGGIVISPFRLEELTNR	COVID-19	CCDC6	S52_M1	Lungs_phospho	COVID-19 vs UIP
CCNT2_S549_M1	1.70066	2.60635	3.10432	empty	No	No	HSSPHISR	COVID-19	CCNT2	S549_M1	Lungs_phospho	COVID-19 vs UIP
CCT8_S537_M1	1.77229	2.63979	3.16366	empty	Yes	No	PAGGPKPPSGK	COVID-19	CCT8	S537_M1	Lungs_phospho	COVID-19 vs UIP
CDK12_S385_M1	2.71717	3.50304	4.51633	empty	No	No	HSSISPVRLPLNSSLGAELSR	COVID-19	CDK12	S385_M1	Lungs_phospho	COVID-19 vs UIP
CDK7_S71_M1	1.71631	2.51239	2.9587	empty	No	No	SFGSPNR	COVID-19	CDK7	S71_M1	Lungs_phospho	COVID-19 vs UIP
CDK7_T77_M1	1.95107	2.15594	2.40601	empty	No	No	AYTHQVVTR	COVID-19	CDK7	T77_M1	Lungs_phospho	COVID-19 vs UIP
CEP170_S1124_M1	-2.78625	3.009	3.71754	empty	No	No	LGSLSAR	UIP	CEP170	S1124_M1	Lungs_phospho	COVID-19 vs UIP
CEP250_S717_M1	2.85647	2.78193	3.36552	empty	No	No	ERLHSPGATSTAELGSR	COVID-19	CEP250	S717_M1	Lungs_phospho	COVID-19 vs UIP
CFL1_S156_M1	1.42222	3.43793	4.40173	Platelet	Yes	No	LGGSAVISLEGKPL	COVID-19	CFL1	S156_M1	Lungs_phospho	COVID-19 vs UIP
CHAMP1_S542_M1	-2.59088	2.5757	3.05796	empty	No	No	TAPPASPEAR	UIP	CHAMP1	S542_M1	Lungs_phospho	COVID-19 vs UIP
CHERP_S817_M1	1.83146	3.67908	4.78371	empty	No	No	SYSPGRR	COVID-19	CHERP	S817_M1	Lungs_phospho	COVID-19 vs UIP
CIC_S1405_M1	-3.09961	2.33268	2.67965	empty	No	No	VFSPVIR	UIP	CIC	S1405_M1	Lungs_phospho	COVID-19 vs UIP
CIC_S768_M1	-2.07217	2.65639	3.19062	empty	No	No	AVSPAVPFSR	UIP	CIC	S768_M1	Lungs_phospho	COVID-19 vs UIP
CIZ1_T506_M1	-1.71037	2.84814	3.46227	empty	No	No	AFSTVPLTPVPR	UIP	CIZ1	T506_M1	Lungs_phospho	COVID-19 vs UIP
CLN6_S31_M1	-2.56549	2.07175	2.2475	empty	No	No	HGSVSADEAAR	UIP	CLN6	S31_M1	Lungs_phospho	COVID-19 vs UIP
CMKLR1_S339_M1	2.56428	2.00112	2.15979	empty	No	No	LVNALSEDTGHSSYPSHR	COVID-19	CMKLR1	S339_M1	Lungs_phospho	COVID-19 vs UIP
COASY_S178_M1	0.937362	2.0731	2.25653	empty	No	No	LASVLLYSDYGIGEVPVEPLDVPLPSTIRPASPVAGSPK	COVID-19	COASY	S178_M1	Lungs_phospho	COVID-19 vs UIP
COASY_S183_M1	1.81857	2.76141	3.33947	empty	No	No	PASPVAGSPK	COVID-19	COASY	S183_M1	Lungs_phospho	COVID-19 vs UIP
COL3A1_S1039_M1	2.98913	2.2407	2.53312	empty	No	No	GDRGENGSPGAPGAPGHPGPPGPVGPAGK	COVID-19	COL3A1	S1039_M1	Lungs_phospho	COVID-19 vs UIP
CRTC2_S613_M1	1.49265	2.72823	3.28433	empty	No	No	HGSGPNIILTGDSSPGFSK	COVID-19	CRTC2	S613_M1	Lungs_phospho	COVID-19 vs UIP
CTNNB1_S191_M1	1.99188	2.95004	3.64398	empty	No	No	SPQMVSAIVR	COVID-19	CTNNB1	S191_M1	Lungs_phospho	COVID-19 vs UIP
CTNNB1_S552_M1	-2.93617	3.65755	4.7443	empty	No	No	RTSMGGTQQQFVEGVR	UIP	CTNNB1	S552_M1	Lungs_phospho	COVID-19 vs UIP
CTTN_T58_M1	-1.19382	2.42385	2.82913	empty	No	No	TQTPPVSPAPQPTEERLPSSPVYEDAASFK	UIP	CTTN	T58_M1	Lungs_phospho	COVID-19 vs UIP
CUL3_S311_M1	0.649477	2.10618	2.31906	empty	No	No	FLPSPVVIK	COVID-19	CUL3	S311_M1	Lungs_phospho	COVID-19 vs UIP
DAPK2_S299_M1	2.75236	3.50289	4.50876	empty	No	No	RESVVNLENFRK	COVID-19	DAPK2	S299_M1	Lungs_phospho	COVID-19 vs UIP
DCAF1_S1000_M1	1.35607	4.08434	5.52043	empty	No	No	HLPSPPTLDSIITEYLR	COVID-19	DCAF1	S1000_M1	Lungs_phospho	COVID-19 vs UIP
DCP1A_S62_M1	2.07454	3.65755	4.7353	empty	No	No	SASPYHGFTIVNR	COVID-19	DCP1A	S62_M1	Lungs_phospho	COVID-19 vs UIP
DCP1B_S157_M1	0.855641	2.12037	2.34522	empty	No	No	RHSPPIEK	COVID-19	DCP1B	S157_M1	Lungs_phospho	COVID-19 vs UIP
DENND1A_T707_M1	-1.05173	2.00591	2.16668	empty	No	No	KTPELGIVPPPPIPR	UIP	DENND1A	T707_M1	Lungs_phospho	COVID-19 vs UIP
DENND4C_S1325_M1	-2.68462	4.98553	6.80801	empty	No	No	STSLSALVR	UIP	DENND4C	S1325_M1	Lungs_phospho	COVID-19 vs UIP
DES_S28_M1	-2.58502	2.92659	3.6134	empty	No	No	RTFGGAPGFPLGSPLSSPVFPR	UIP	DES	S28_M1	Lungs_phospho	COVID-19 vs UIP
DMTN_S152_M1	4.10319	3.24891	4.10135	empty	No	No	ESVGGSPQTK	COVID-19	DMTN	S152_M1	Lungs_phospho	COVID-19 vs UIP
DMTN_S289_M1	2.55831	2.33268	2.68124	empty	No	No	SSSLPAYGR	COVID-19	DMTN	S289_M1	Lungs_phospho	COVID-19 vs UIP
DNAJC5_S10_M1	1.78798	3.44279	4.41677	empty	No	No	SLSTSGESLYHVLGLDK	COVID-19	DNAJC5	S10_M1	Lungs_phospho	COVID-19 vs UIP
DNM1_S770_M1	-2.37016	2.75218	3.3275	empty	No	No	RSPTSSPTPQR	UIP	DNM1	S770_M1	Lungs_phospho	COVID-19 vs UIP
DNM1_S847_M1	-2.41609	2.20907	2.47905	empty	No	No	GPASPTRPAAPRPAEAPLLDL	UIP	DNM1	S847_M1	Lungs_phospho	COVID-19 vs UIP
DNPEP_S5_M1	1.23757	2.34899	2.71074	empty	No	No	SGHSPTR	COVID-19	DNPEP	S5_M1	Lungs_phospho	COVID-19 vs UIP
DOCK10_T1440_M1	-2.69027	2.53716	2.9855	empty	No	No	SQTLPIIR	UIP	DOCK10	T1440_M1	Lungs_phospho	COVID-19 vs UIP
DTX3L_S3_M2	2.08706	2.12037	2.34262	empty	No	No	ASHLRPPSPLLVR	COVID-19	DTX3L	S3_M2	Lungs_phospho	COVID-19 vs UIP
DTX3L_S539_M1	2.55683	2.69281	3.24165	empty	No	No	AASPPLK	COVID-19	DTX3L	S539_M1	Lungs_phospho	COVID-19 vs UIP
DTX3L_S9_M1	1.7742	2.63166	3.14305	empty	No	No	ASHLRPPSPLLVR	COVID-19	DTX3L	S9_M1	Lungs_phospho	COVID-19 vs UIP
DTX3L_S9_M2	2.08706	2.12037	2.34262	empty	No	No	ASHLRPPSPLLVR	COVID-19	DTX3L	S9_M2	Lungs_phospho	COVID-19 vs UIP
DYRK1A_Y283_M1	1.33852	2.72823	3.28348	empty	No	No	IYQYIQSR	COVID-19	DYRK1A	Y283_M1	Lungs_phospho	COVID-19 vs UIP
EHBP1L1_S1257_M1	-1.9171	2.12037	2.35058	empty	No	No	RPSVNGEPGSVPPPR	UIP	EHBP1L1	S1257_M1	Lungs_phospho	COVID-19 vs UIP
EIF2AK4_T473_M1	1.45341	2.68534	3.23162	empty	No	No	HERPAGPGTPPPDSGPLAK	COVID-19	EIF2AK4	T473_M1	Lungs_phospho	COVID-19 vs UIP
EIF4ENIF1_S351_M1	2.09877	3.14276	3.92385	empty	No	No	SSSLGSTPHEELER	COVID-19	EIF4ENIF1	S351_M1	Lungs_phospho	COVID-19 vs UIP
EIF4G3_S494_M1	-2.33827	2.73135	3.29323	empty	No	No	RSPVPAQIAITVPK	UIP	EIF4G3	S494_M1	Lungs_phospho	COVID-19 vs UIP
ELF4_S188_M1	1.58959	2.92575	3.60643	empty	No	No	STSPVTDPSIPIRK	COVID-19	ELF4	S188_M1	Lungs_phospho	COVID-19 vs UIP
ENAH_S740_M1	-3.95595	2.12857	2.36622	empty	No	No	SPVISRPK	UIP	ENAH	S740_M1	Lungs_phospho	COVID-19 vs UIP
EPB41_S560_M1	2.18519	2.08663	2.28129	RBC	No	No	SLDGAAAVDSADRSPRPTSAPAITQGQVAEGGVLDASAK	COVID-19	EPB41	S560_M1	Lungs_phospho	COVID-19 vs UIP
EPB41_S649_M1	3.71777	3.14955	3.93504	RBC	No	No	HHASISELK	COVID-19	EPB41	S649_M1	Lungs_phospho	COVID-19 vs UIP
EPB41_S674_M1	2.65327	2.8149	3.41553	RBC	No	No	LSTHSPFR	COVID-19	EPB41	S674_M1	Lungs_phospho	COVID-19 vs UIP
EPS15L1_S255_M1	1.58241	3.18105	3.98465	empty	No	No	STPSHGSVSSLNSTGSLSPK	COVID-19	EPS15L1	S255_M1	Lungs_phospho	COVID-19 vs UIP
EPS15L1_S793_M1	-1.7206	2.17347	2.43112	empty	No	No	PKPPSGK	UIP	EPS15L1	S793_M1	Lungs_phospho	COVID-19 vs UIP
ESYT1_Y822_M1	1.77519	3.20087	4.01855	empty	No	No	HLSPYATLTVGDSSHK	COVID-19	ESYT1	Y822_M1	Lungs_phospho	COVID-19 vs UIP
FAAP100_S316_M1	1.78912	2.2723	2.5781	empty	No	No	APSPLGPTR	COVID-19	FAAP100	S316_M1	Lungs_phospho	COVID-19 vs UIP
FAM53B_S167_M1	-1.17389	3.54723	4.57576	empty	No	No	SSSFSLPSR	UIP	FAM53B	S167_M1	Lungs_phospho	COVID-19 vs UIP
FLI1_S241_M1	1.44793	2.61499	3.11988	empty	No	No	SPPLGGAQTISK	COVID-19	FLI1	S241_M1	Lungs_phospho	COVID-19 vs UIP
FLNA_T2336_M1	-2.32799	2.22979	2.51228	Platelet	Yes	No	RLTVSSLQESGLK	UIP	FLNA	T2336_M1	Lungs_phospho	COVID-19 vs UIP
FLNC_S2233_M1	-2.85204	3.32109	4.22205	empty	No	No	LGSFGSITR	UIP	FLNC	S2233_M1	Lungs_phospho	COVID-19 vs UIP
GAPDH_T184_M1	1.57473	2.40742	2.79854	RBC	Yes	No	VIHDNFGIVEGLMTTVHAITATQK	COVID-19	GAPDH	T184_M1	Lungs_phospho	COVID-19 vs UIP
GAPDH_T75_M1	2.00703	2.21421	2.48919	RBC	Yes	No	LVINGNPITIFQERDPSK	COVID-19	GAPDH	T75_M1	Lungs_phospho	COVID-19 vs UIP
GORASP2_T225_M1	-2.59533	3.14955	3.93634	empty	No	No	ISLPGQMAGTPITPLK	UIP	GORASP2	T225_M1	Lungs_phospho	COVID-19 vs UIP
GRB14_T9_M1	-2.12141	2.42385	2.83188	empty	No	No	RVTLPAITPIILQK	UIP	GRB14	T9_M1	Lungs_phospho	COVID-19 vs UIP
HBA2_S132_M1	2.55379	3.22389	4.04636	empty	Yes	No	FLASVSTVLTSK	COVID-19	HBA2	S132_M1	Lungs_phospho	COVID-19 vs UIP
HBA2_S134_M1	1.93932	2.43581	2.84892	empty	Yes	No	FLASVSTVLTSK	COVID-19	HBA2	S134_M1	Lungs_phospho	COVID-19 vs UIP
HBA2_S36_M1	2.26869	2.09704	2.30322	empty	Yes	No	MFLSFPTTK	COVID-19	HBA2	S36_M1	Lungs_phospho	COVID-19 vs UIP
HBA2_S4_M1	3.32557	2.09172	2.29636	empty	Yes	No	VLSPADKTNVK	COVID-19	HBA2	S4_M1	Lungs_phospho	COVID-19 vs UIP
HBA2_T135_M1	2.20322	2.91685	3.57859	empty	Yes	No	FLASVSTVLTSK	COVID-19	HBA2	T135_M1	Lungs_phospho	COVID-19 vs UIP
HBA2_T138_M1	2.45903	2.23055	2.51591	empty	Yes	No	FLASVSTVLTSK	COVID-19	HBA2	T138_M1	Lungs_phospho	COVID-19 vs UIP
HBA2_T39_M1	1.98873	2.53716	2.98885	empty	Yes	No	MFLSFPTTK	COVID-19	HBA2	T39_M1	Lungs_phospho	COVID-19 vs UIP
HBA2_T42_M1	2.78653	2.84814	3.47168	empty	Yes	No	TYFPHFDLSHGSAQVK	COVID-19	HBA2	T42_M1	Lungs_phospho	COVID-19 vs UIP
HBA2_T68_M1	2.91968	2.84814	3.46438	empty	Yes	No	VADALTNAVAHVDDMPNALSALSDLHAHK	COVID-19	HBA2	T68_M1	Lungs_phospho	COVID-19 vs UIP
HBB_S10_M1	2.29123	2.92125	3.5976	RBC	Yes	No	SAVTALWGKVNVDEVGGEALGR	COVID-19	HBB	S10_M1	Lungs_phospho	COVID-19 vs UIP
HBB_T13_M1	2.16013	2.47239	2.89886	RBC	Yes	No	SAVTALWGKVNVDEVGGEALGR	COVID-19	HBB	T13_M1	Lungs_phospho	COVID-19 vs UIP
HBB_T5_M1	3.65699	2.40554	2.79008	RBC	Yes	No	VHLTPEEK	COVID-19	HBB	T5_M1	Lungs_phospho	COVID-19 vs UIP
HBD_S45_M1	2.98698	2.86342	3.49401	RBC	Yes	No	FFESFGDLSSPDAVMGNPK	COVID-19	HBD	S45_M1	Lungs_phospho	COVID-19 vs UIP
HECTD1_S1776_M1	1.68673	2.15131	2.39784	empty	No	No	QFSALVPAFDPRPGR	COVID-19	HECTD1	S1776_M1	Lungs_phospho	COVID-19 vs UIP
HNRNPA0_S84_M1	3.38972	2.93969	3.63005	empty	No	No	AVSREDSARPGAHAK	COVID-19	HNRNPA0	S84_M1	Lungs_phospho	COVID-19 vs UIP
HSD17B4_S318_M1	2.65381	3.56098	4.59734	empty	No	No	ATSTATSGFAGAIGQK	COVID-19	HSD17B4	S318_M1	Lungs_phospho	COVID-19 vs UIP
HSF1_S363_M1	2.69109	3.31882	4.20895	empty	No	No	GHTDTEGRPPSPPPTSTPEK	COVID-19	HSF1	S363_M1	Lungs_phospho	COVID-19 vs UIP
HSPB6_S16_M1	-4.51529	3.3681	4.29973	empty	No	No	ASAPLPGLSAPGR	UIP	HSPB6	S16_M1	Lungs_phospho	COVID-19 vs UIP
IQSEC1_T456_M1	3.69124	2.91675	3.56962	empty	No	No	STPSLER	COVID-19	IQSEC1	T456_M1	Lungs_phospho	COVID-19 vs UIP
IRAG1_S606_M1	-5.08589	2.4386	2.8536	empty	No	No	RVSVAVVPK	UIP	IRAG1	S606_M1	Lungs_phospho	COVID-19 vs UIP
ITPR1_S376_M1	-4.2809	2.25381	2.55341	empty	No	No	RDSVLAASR	UIP	ITPR1	S376_M1	Lungs_phospho	COVID-19 vs UIP
ITPR3_S1832_M1	-2.42519	2.23131	2.51948	empty	No	No	VASFSIPGSSSR	UIP	ITPR3	S1832_M1	Lungs_phospho	COVID-19 vs UIP
ITSN2_S872_M1	1.66596	2.614	3.11426	empty	No	No	TVSPGSVSPIHGQGQVVENLK	COVID-19	ITSN2	S872_M1	Lungs_phospho	COVID-19 vs UIP
JPT1_S131_M1	-2.15185	2.63583	3.15664	empty	No	No	PVPAAPVPSPVAPAPVPSR	UIP	JPT1	S131_M1	Lungs_phospho	COVID-19 vs UIP
KANK2_S19_M1	-2.37474	2.19389	2.46006	empty	No	No	AQVLHVPAPFPGTPGPASPPAFPAK	UIP	KANK2	S19_M1	Lungs_phospho	COVID-19 vs UIP
KANK2_S406_M1	-4.32854	2.88635	3.52953	empty	No	No	KISITER	UIP	KANK2	S406_M1	Lungs_phospho	COVID-19 vs UIP
KANK2_S540_M1	-3.42485	3.31882	4.20329	empty	No	No	ERVPSVAEAPQLRPAGTAAAK	UIP	KANK2	S540_M1	Lungs_phospho	COVID-19 vs UIP
KANK2_T168_M1	-3.48823	2.64337	3.17383	empty	No	No	LEDQAATPTGLGSLTPSAAGSTASLVGVGLPPPTPR	UIP	KANK2	T168_M1	Lungs_phospho	COVID-19 vs UIP
KAT6A_S1001_M1	1.55448	3.02639	3.74241	empty	No	No	SSSPPILTKPTLK	COVID-19	KAT6A	S1001_M1	Lungs_phospho	COVID-19 vs UIP
KCNK12_S5_M1	1.29111	2.22629	2.50606	empty	No	No	SPRPPPR	COVID-19	KCNK12	S5_M1	Lungs_phospho	COVID-19 vs UIP
KIAA0100_T1126_M1	1.31765	2.07298	2.25195	empty	No	No	HSGTISQPR	COVID-19	KIAA0100	T1126_M1	Lungs_phospho	COVID-19 vs UIP
KIAA1522_S862_M1	-2.30327	2.24391	2.54063	empty	No	No	ASPVPAPSSGLHAAVR	UIP	KIAA1522	S862_M1	Lungs_phospho	COVID-19 vs UIP
KMT2D_S654_M1	-1.87041	2.86776	3.5046	empty	No	No	LSPLPVVSR	UIP	KMT2D	S654_M1	Lungs_phospho	COVID-19 vs UIP
KRT5_S16_M1	-3.24681	2.28046	2.60234	empty	No	No	SFSTASAITPSVSR	UIP	KRT5	S16_M1	Lungs_phospho	COVID-19 vs UIP
LARP1_S1040_M1	-3.5529	2.28009	2.5991	empty	No	No	RHSVVAGGGGGEGR	UIP	LARP1	S1040_M1	Lungs_phospho	COVID-19 vs UIP
LARP1_T526_M1	-1.87264	2.12037	2.34097	empty	No	No	AVTPVPTK	UIP	LARP1	T526_M1	Lungs_phospho	COVID-19 vs UIP
LIMA1_S374_M1	2.09767	3.2485	4.08571	empty	No	No	ASSLSESSPPK	COVID-19	LIMA1	S374_M1	Lungs_phospho	COVID-19 vs UIP
LIMA1_S698_M1	-3.60596	2.24682	2.54497	empty	No	No	QQSPQEPK	UIP	LIMA1	S698_M1	Lungs_phospho	COVID-19 vs UIP
LIMCH1_S156_M1	-3.82983	2.08663	2.28404	empty	No	No	SWSTATSPLGGERPFR	UIP	LIMCH1	S156_M1	Lungs_phospho	COVID-19 vs UIP
LIMD1_S316_M1	-2.36927	2.91685	3.573	empty	No	No	SNSGLGGEVSGVMSK	UIP	LIMD1	S316_M1	Lungs_phospho	COVID-19 vs UIP
LMNA_S22_M1	-2.39228	3.36443	4.28382	empty	Yes	No	SGAQASSTPLSPTR	UIP	LMNA	S22_M1	Lungs_phospho	COVID-19 vs UIP
LMNA_S404_M1	-4.25584	2.06513	2.23573	empty	Yes	No	ASSHSSQTQGGGSVTKK	UIP	LMNA	S404_M1	Lungs_phospho	COVID-19 vs UIP
LMNA_T19_M1	-2.84117	3.0152	3.72747	empty	Yes	No	SGAQASSTPLSPTR	UIP	LMNA	T19_M1	Lungs_phospho	COVID-19 vs UIP
LMNB1_S23_M1	-1.69858	2.59549	3.08891	empty	Yes	No	AGGPTTPLSPTR	UIP	LMNB1	S23_M1	Lungs_phospho	COVID-19 vs UIP
LMNB1_T20_M1	-3.17817	2.29377	2.62801	empty	Yes	No	AGGPTTPLSPTR	UIP	LMNB1	T20_M1	Lungs_phospho	COVID-19 vs UIP
LMNB2_S37_M1	-1.82134	2.38863	2.76396	empty	No	No	AGGPATPLSPTR	UIP	LMNB2	S37_M1	Lungs_phospho	COVID-19 vs UIP
LMNB2_T34_M1	-3.00201	2.27573	2.58856	empty	No	No	AGGPATPLSPTR	UIP	LMNB2	T34_M1	Lungs_phospho	COVID-19 vs UIP
LSP1_S243_M1	-2.36189	2.44277	2.85965	empty	No	No	QASIELPSMAVASTK	UIP	LSP1	S243_M1	Lungs_phospho	COVID-19 vs UIP
LUZP1_S574_M1	-2.71542	3.11878	3.8955	empty	No	No	RSSSEGLSK	UIP	LUZP1	S574_M1	Lungs_phospho	COVID-19 vs UIP
MAP1S_S640_M1	2.19736	4.11555	5.68815	empty	No	No	TPSPESHRSPAEGSER	COVID-19	MAP1S	S640_M1	Lungs_phospho	COVID-19 vs UIP
MAP1S_S657_M1	-2.73102	3.04289	3.79023	empty	No	No	LSLSPLR	UIP	MAP1S	S657_M1	Lungs_phospho	COVID-19 vs UIP
MAP1S_S759_M1	-2.98073	2.04037	2.20856	empty	No	No	AVPMAPAPASPGSSNDSSAR	UIP	MAP1S	S759_M1	Lungs_phospho	COVID-19 vs UIP
MAP3K2_S163_M1	1.57973	2.65639	3.19007	empty	No	No	DRSSPPPGYIPDELHQVAR	COVID-19	MAP3K2	S163_M1	Lungs_phospho	COVID-19 vs UIP
MAP3K2_S164_M1	1.41445	2.57445	3.05232	empty	No	No	DRSSPPPGYIPDELHQVAR	COVID-19	MAP3K2	S164_M1	Lungs_phospho	COVID-19 vs UIP
MAP3K3_S175_M1	1.34537	2.74089	3.31349	empty	No	No	SSPPPGYVPER	COVID-19	MAP3K3	S175_M1	Lungs_phospho	COVID-19 vs UIP
MAP3K4_S1135_M1	1.30573	2.42002	2.82016	empty	No	No	PHSPVTAIHR	COVID-19	MAP3K4	S1135_M1	Lungs_phospho	COVID-19 vs UIP
MAP4_S375_M1	-2.01729	2.24271	2.53799	empty	No	No	ETERASPIK	UIP	MAP4	S375_M1	Lungs_phospho	COVID-19 vs UIP
MAP7D1_T97_M1	1.148	2.10556	2.3129	empty	No	No	GPTPPAMGPR	COVID-19	MAP7D1	T97_M1	Lungs_phospho	COVID-19 vs UIP
MARCKS_S170_M1	-2.68915	2.12037	2.34079	empty	No	No	LSGFSFKK	UIP	MARCKS	S170_M1	Lungs_phospho	COVID-19 vs UIP
MARF1_S1093_M1	1.09794	2.38526	2.75886	empty	No	No	SKSPVGNPQLIQFSR	COVID-19	MARF1	S1093_M1	Lungs_phospho	COVID-19 vs UIP
MAVS_S222_M1	-3.07231	2.39397	2.77449	empty	No	No	GPVSPSVSFQPLAR	UIP	MAVS	S222_M1	Lungs_phospho	COVID-19 vs UIP
MCMBP_S154_M1	1.85464	2.30426	2.64324	empty	No	No	VSPSTSYTPSR	COVID-19	MCMBP	S154_M1	Lungs_phospho	COVID-19 vs UIP
MCMBP_S298_M1	2.26724	2.56791	3.03928	empty	No	No	VHSPPASLVPR	COVID-19	MCMBP	S298_M1	Lungs_phospho	COVID-19 vs UIP
MDC1_S504_M1	2.20928	2.30592	2.64648	empty	No	No	SSPGIHLER	COVID-19	MDC1	S504_M1	Lungs_phospho	COVID-19 vs UIP
MEF2C_S250_M1	-1.438	2.09172	2.29367	empty	No	No	SEPVSPPRDR	UIP	MEF2C	S250_M1	Lungs_phospho	COVID-19 vs UIP
MEX3D_S514_M1	1.38073	2.23831	2.5279	empty	No	No	HSPTLPEPGGLR	COVID-19	MEX3D	S514_M1	Lungs_phospho	COVID-19 vs UIP
MICAL3_S1221_M1	-2.5631	2.10556	2.31405	empty	No	No	AVHSPIR	UIP	MICAL3	S1221_M1	Lungs_phospho	COVID-19 vs UIP
MICALL2_S143_M1	-2.4444	2.50749	2.94818	empty	No	No	LPSPAPAR	UIP	MICALL2	S143_M1	Lungs_phospho	COVID-19 vs UIP
MIDEAS_S461_M1	-2.6327	3.09332	3.86145	empty	No	No	RASQEANLLTLAQK	UIP	MIDEAS	S461_M1	Lungs_phospho	COVID-19 vs UIP
MISP3_S233_M1	-2.73595	2.64337	3.17212	empty	No	No	ARSPPQPLGELK	UIP	MISP3	S233_M1	Lungs_phospho	COVID-19 vs UIP
MSL3_S74_M1	1.17982	2.03973	2.20686	empty	No	No	SSSPIPLTPSK	COVID-19	MSL3	S74_M1	Lungs_phospho	COVID-19 vs UIP
MTFR1L_S6_M1	-1.80022	2.82806	3.43452	empty	No	No	NASVPNLR	UIP	MTFR1L	S6_M1	Lungs_phospho	COVID-19 vs UIP
MVB12B_S309_M1	1.12061	2.64053	3.16683	empty	No	No	LPPSPTR	COVID-19	MVB12B	S309_M1	Lungs_phospho	COVID-19 vs UIP
MYL12A_S25_M1	-3.21499	2.33481	2.68829	empty	Yes	No	ATSNVFAMFDQSQIQEFK	UIP	MYL12A	S25_M1	Lungs_phospho	COVID-19 vs UIP
MYLK_S1773_M1	-4.1682	3.10433	3.87673	empty	No	No	KSSTGSPTSPLNAEK	UIP	MYLK	S1773_M1	Lungs_phospho	COVID-19 vs UIP
MYO18A_S251_M1	2.3931	4.03737	5.38273	empty	No	No	SLSVPPR	COVID-19	MYO18A	S251_M1	Lungs_phospho	COVID-19 vs UIP
MYO5A_S600_M1	1.1337	2.12913	2.36804	empty	No	No	AISPTSATSSGR	COVID-19	MYO5A	S600_M1	Lungs_phospho	COVID-19 vs UIP
MYOF_S174_M1	1.86767	2.11485	2.33167	empty	No	No	GPVGTVSEAQLAR	COVID-19	MYOF	S174_M1	Lungs_phospho	COVID-19 vs UIP
NANS_S275_M1	1.44876	2.07298	2.25443	empty	No	No	ALGSPTK	COVID-19	NANS	S275_M1	Lungs_phospho	COVID-19 vs UIP
NCF4_S161_M1	1.37866	2.46281	2.88543	empty	No	No	SVSPQGNSVDR	COVID-19	NCF4	S161_M1	Lungs_phospho	COVID-19 vs UIP
NCOA2_S493_M1	1.20748	2.03723	2.20329	empty	No	No	HRMSPGVAGSPR	COVID-19	NCOA2	S493_M1	Lungs_phospho	COVID-19 vs UIP
NCOA6_S967_M3	2.49662	2.47608	2.9056	empty	No	No	LPEFSNRPPGYPSQPVEQR	COVID-19	NCOA6	S967_M3	Lungs_phospho	COVID-19 vs UIP
NCOA6_S975_M3	2.49662	2.47608	2.9056	empty	No	No	LPEFSNRPPGYPSQPVEQR	COVID-19	NCOA6	S975_M3	Lungs_phospho	COVID-19 vs UIP
NCOA6_Y973_M3	2.49662	2.47608	2.9056	empty	No	No	LPEFSNRPPGYPSQPVEQR	COVID-19	NCOA6	Y973_M3	Lungs_phospho	COVID-19 vs UIP
NCOR1_S2184_M1	-1.43231	2.40554	2.79287	empty	No	No	SPGSISYLPSFFTK	UIP	NCOR1	S2184_M1	Lungs_phospho	COVID-19 vs UIP
NDRG1_S39_M1	-3.06211	2.58495	3.06942	empty	No	No	SRTASGSSVTSLDGTR	UIP	NDRG1	S39_M1	Lungs_phospho	COVID-19 vs UIP
NDRG2_S317_M1	-3.91238	2.42517	2.8364	empty	No	No	TASLTSAASVDGNR	UIP	NDRG2	S317_M1	Lungs_phospho	COVID-19 vs UIP
NFIX_S273_M1	-4.63412	2.62738	3.13459	empty	No	No	SITSPPSTSTTK	UIP	NFIX	S273_M1	Lungs_phospho	COVID-19 vs UIP
NFRKB_S228_M1	1.27171	2.2928	2.62547	empty	No	No	SPSPAVPLR	COVID-19	NFRKB	S228_M1	Lungs_phospho	COVID-19 vs UIP
NIPBL_S2609_M1	1.00274	2.33481	2.689	empty	No	No	AITSLLGGGSPK	COVID-19	NIPBL	S2609_M1	Lungs_phospho	COVID-19 vs UIP
NOC2L_S56_M1	2.24795	2.0839	2.27378	empty	No	No	EAARSPDKPGGSPSASR	COVID-19	NOC2L	S56_M1	Lungs_phospho	COVID-19 vs UIP
NOLC1_S632_M1	-2.0725	2.02538	2.18932	empty	No	No	ASSPFRR	UIP	NOLC1	S632_M1	Lungs_phospho	COVID-19 vs UIP
NUCKS1_S223_M1	-2.40151	2.18343	2.4456	empty	No	No	TSTSPPPEK	UIP	NUCKS1	S223_M1	Lungs_phospho	COVID-19 vs UIP
NUP153_S330_M1	-1.49308	2.28399	2.6104	empty	No	No	IPSIVSSPLNSPLDR	UIP	NUP153	S330_M1	Lungs_phospho	COVID-19 vs UIP
NUP155_S928_M1	-2.06244	2.2766	2.59093	empty	No	No	AAPQSPSVPK	UIP	NUP155	S928_M1	Lungs_phospho	COVID-19 vs UIP
NUP188_S1523_M1	1.20239	2.73399	3.30119	empty	No	No	VQRPPSAASAAPSSSK	COVID-19	NUP188	S1523_M1	Lungs_phospho	COVID-19 vs UIP
NUP188_S1709_M1	1.22318	2.29203	2.62314	empty	No	No	GAPSSPATGVLPSPQGK	COVID-19	NUP188	S1709_M1	Lungs_phospho	COVID-19 vs UIP
NUP205_S1165_M1	1.42863	2.08537	2.27725	empty	No	No	SVSGFLHFDTATK	COVID-19	NUP205	S1165_M1	Lungs_phospho	COVID-19 vs UIP
OSBPL11_S189_M1	-2.22489	3.31882	4.19792	empty	No	No	RPSQNAISFFNVGHSK	UIP	OSBPL11	S189_M1	Lungs_phospho	COVID-19 vs UIP
OTUD5_S40_M1	1.32513	2.07298	2.25091	empty	No	No	ASPPPQGPLPGPPGALHR	COVID-19	OTUD5	S40_M1	Lungs_phospho	COVID-19 vs UIP
PAK1_T212_M1	-2.35069	3.82956	5.03808	empty	No	No	SVIEPLPVTPTR	UIP	PAK1	T212_M1	Lungs_phospho	COVID-19 vs UIP
PAK4_S104_M1	1.17934	2.06513	2.23547	empty	No	No	RDSPPPPAR	COVID-19	PAK4	S104_M1	Lungs_phospho	COVID-19 vs UIP
PALLD_S1104_M1	-2.47015	2.20566	2.47318	empty	No	No	SPSGHPHVR	UIP	PALLD	S1104_M1	Lungs_phospho	COVID-19 vs UIP
PARP10_S916_M1	3.02315	2.80795	3.40449	empty	No	No	RASLSVQDR	COVID-19	PARP10	S916_M1	Lungs_phospho	COVID-19 vs UIP
PARP4_S1335_M1	2.3314	3.39934	4.34999	empty	No	No	AHSPASLSFASYR	COVID-19	PARP4	S1335_M1	Lungs_phospho	COVID-19 vs UIP
PARP4_S1349_M1	1.70671	2.08537	2.27686	empty	No	No	QVASFGSAAPPR	COVID-19	PARP4	S1349_M1	Lungs_phospho	COVID-19 vs UIP
PCTP_S137_M1	2.65079	3.9769	5.24841	empty	No	No	STSMPQLGER	COVID-19	PCTP	S137_M1	Lungs_phospho	COVID-19 vs UIP
PDLIM2_S266_M1	-2.74372	2.40554	2.78957	empty	No	No	GGTPAFLPSSLSPQSSLPASR	UIP	PDLIM2	S266_M1	Lungs_phospho	COVID-19 vs UIP
PDLIM7_S217_M1	-2.14448	2.16733	2.4216	empty	No	No	TEAPAPASSTPQEPWPGPTAPSPTSRPPWAVDPAFAER	UIP	PDLIM7	S217_M1	Lungs_phospho	COVID-19 vs UIP
PDS5B_S1383_M1	0.979123	2.09172	2.29291	empty	No	No	TPSPSQPK	COVID-19	PDS5B	S1383_M1	Lungs_phospho	COVID-19 vs UIP
PFKM_S878_M1	-1.0032	2.07596	2.2605	empty	No	No	KRSGEAAV	UIP	PFKM	S878_M1	Lungs_phospho	COVID-19 vs UIP
PGM2L1_S175_M1	1.9172	2.49778	2.93604	empty	No	No	AVAGVMITASHNR	COVID-19	PGM2L1	S175_M1	Lungs_phospho	COVID-19 vs UIP
PHB2_S91_M1	2.00854	2.23831	2.52863	empty	No	No	KISSPTGSK	COVID-19	PHB2	S91_M1	Lungs_phospho	COVID-19 vs UIP
PHC3_S801_M1	-3.99181	2.57445	3.05398	empty	No	No	RPSGPDGAAR	UIP	PHC3	S801_M1	Lungs_phospho	COVID-19 vs UIP
PHF11_S5_M1	1.34173	2.58495	3.07279	empty	No	No	AQASPPRPER	COVID-19	PHF11	S5_M1	Lungs_phospho	COVID-19 vs UIP
PHRF1_S1033_M1	3.28839	3.73062	4.86389	empty	No	No	SASPSVGEERPR	COVID-19	PHRF1	S1033_M1	Lungs_phospho	COVID-19 vs UIP
PIAS1_S503_M1	2.2745	3.56098	4.60142	empty	No	No	GILSLPHQASPVSR	COVID-19	PIAS1	S503_M1	Lungs_phospho	COVID-19 vs UIP
PKP4_S281_M1	-2.38305	2.30926	2.65141	empty	No	No	AASPYSQRPASPTAIR	UIP	PKP4	S281_M1	Lungs_phospho	COVID-19 vs UIP
PLXDC2_S506_M1	-3.08645	2.27126	2.57522	empty	Yes	No	GSGHPAYAEVEPVGEK	UIP	PLXDC2	S506_M1	Lungs_phospho	COVID-19 vs UIP
PLXNC1_S25_M1	1.77189	2.06674	2.23923	empty	No	No	KQSQQLELLESELRK	COVID-19	PLXNC1	S25_M1	Lungs_phospho	COVID-19 vs UIP
PML_S403_M1	1.55812	2.18206	2.44225	empty	No	No	ASPEAASTPR	COVID-19	PML	S403_M1	Lungs_phospho	COVID-19 vs UIP
PML_S40_M1	5.10278	3.63148	4.70063	empty	No	No	QPSPSPSPTER	COVID-19	PML	S40_M1	Lungs_phospho	COVID-19 vs UIP
PML_S518_M1	5.18463	6.31419	8.83885	empty	No	No	AVSPPHLDGPPSPR	COVID-19	PML	S518_M1	Lungs_phospho	COVID-19 vs UIP
PML_S527_M1	4.40791	4.11555	5.71607	empty	No	No	AVSPPHLDGPPSPR	COVID-19	PML	S527_M1	Lungs_phospho	COVID-19 vs UIP
PML_S530_M1	0.817232	2.63166	3.14121	empty	No	No	SPVIGSEVFLPNSNHVASGAGEAEER	COVID-19	PML	S530_M1	Lungs_phospho	COVID-19 vs UIP
PML_S672_M1	2.59427	3.49796	4.49653	empty	No	No	GISPPHR	COVID-19	PML	S672_M1	Lungs_phospho	COVID-19 vs UIP
POLDIP3_S127_M1	-1.38035	2.63166	3.14237	empty	No	No	RSSPAAFINPPIGTVTPALK	UIP	POLDIP3	S127_M1	Lungs_phospho	COVID-19 vs UIP
PPIG_S340_M1	1.93006	4.08434	5.54772	empty	No	No	NVSESPNRK	COVID-19	PPIG	S340_M1	Lungs_phospho	COVID-19 vs UIP
PRKAA1_S496_M1	-2.30065	3.46307	4.45446	empty	No	No	SGSVSNYR	UIP	PRKAA1	S496_M1	Lungs_phospho	COVID-19 vs UIP
PRKD1_S549_M1	2.132	2.07298	2.25329	empty	No	No	GSSVGTGTNLHR	COVID-19	PRKD1	S549_M1	Lungs_phospho	COVID-19 vs UIP
PROSER2_S179_M1	1.3905	2.84814	3.46267	empty	No	No	APSPPVEHPR	COVID-19	PROSER2	S179_M1	Lungs_phospho	COVID-19 vs UIP
PRPF38A_S209_M1	0.953055	2.61487	3.11744	empty	No	No	LERVPSPDHR	COVID-19	PRPF38A	S209_M1	Lungs_phospho	COVID-19 vs UIP
PRPF4B_S277_M1	0.76298	2.33313	2.68497	empty	No	No	KKSPIINESR	COVID-19	PRPF4B	S277_M1	Lungs_phospho	COVID-19 vs UIP
PRPF4B_S356_M1	3.68097	3.73062	4.88229	empty	No	No	SLSPKPR	COVID-19	PRPF4B	S356_M1	Lungs_phospho	COVID-19 vs UIP
PRRC2A_S1219_M1	-3.60878	3.73062	4.86518	empty	No	No	LIPGPLSPVAR	UIP	PRRC2A	S1219_M1	Lungs_phospho	COVID-19 vs UIP
PSD4_S143_M1	2.44108	3.71302	4.82698	empty	No	No	QNTASPGSPVNSHLPGSPK	COVID-19	PSD4	S143_M1	Lungs_phospho	COVID-19 vs UIP
PSMB10_S229_M1	2.5763	2.02337	2.18625	empty	No	No	TLSSPTEPVK	COVID-19	PSMB10	S229_M1	Lungs_phospho	COVID-19 vs UIP
PTPN6_S26_M1	4.52146	3.81384	5.00721	empty	No	No	GVHGSFLAR	COVID-19	PTPN6	S26_M1	Lungs_phospho	COVID-19 vs UIP
PTS_S19_M1	3.04099	2.26389	2.56639	empty	No	No	RISFSASHR	COVID-19	PTS	S19_M1	Lungs_phospho	COVID-19 vs UIP
PXN_S258_M1	-1.89228	3.37698	4.32119	empty	No	No	ISASSATR	UIP	PXN	S258_M1	Lungs_phospho	COVID-19 vs UIP
QARS1_S14_M1	1.53381	2.2407	2.53378	empty	No	No	RLSFLVSYIASK	COVID-19	QARS1	S14_M1	Lungs_phospho	COVID-19 vs UIP
RAB44_S745_M1	1.43544	2.27914	2.59497	empty	No	No	SAPPRGSPPR	COVID-19	RAB44	S745_M1	Lungs_phospho	COVID-19 vs UIP
RASAL3_S51_M1	-2.81897	2.2746	2.58403	empty	No	No	ALSHQEPMVSTQPAPR	UIP	RASAL3	S51_M1	Lungs_phospho	COVID-19 vs UIP
RBBP6_S808_M1	1.82326	2.76383	3.34465	empty	No	No	SRSPQAFR	COVID-19	RBBP6	S808_M1	Lungs_phospho	COVID-19 vs UIP
RBM10_S154_M1	1.78465	2.57107	3.04676	empty	No	No	HRHSPTGPPGFPR	COVID-19	RBM10	S154_M1	Lungs_phospho	COVID-19 vs UIP
RBM10_S788_M1	1.05245	2.22031	2.49735	empty	No	No	LASDDRPSPPR	COVID-19	RBM10	S788_M1	Lungs_phospho	COVID-19 vs UIP
RBM12B_S280_M1	2.58872	5.34854	7.23658	empty	No	No	SRSPLGFYVHLK	COVID-19	RBM12B	S280_M1	Lungs_phospho	COVID-19 vs UIP
RBM14_S582_M1	0.98113	2.1361	2.3788	empty	No	No	TRLSPPR	COVID-19	RBM14	S582_M1	Lungs_phospho	COVID-19 vs UIP
RBM27_T447_M1	-1.50645	2.44725	2.86604	empty	No	No	LQLGTPPPLLAAR	UIP	RBM27	T447_M1	Lungs_phospho	COVID-19 vs UIP
REPS1_S143_M1	-2.23889	2.08663	2.2827	empty	No	No	GSVSHDTVQPR	UIP	REPS1	S143_M1	Lungs_phospho	COVID-19 vs UIP
RILPL2_S107_M1	1.77213	2.80795	3.39715	empty	No	No	RQSPPASGEVNLGPNK	COVID-19	RILPL2	S107_M1	Lungs_phospho	COVID-19 vs UIP
RNF169_S403_M1	-1.18047	2.63583	3.15488	empty	No	No	VLSPLIIK	UIP	RNF169	S403_M1	Lungs_phospho	COVID-19 vs UIP
ROCK2_T969_M1	2.29885	2.72823	3.28223	empty	No	No	LFHVRPVTQTDVYR	COVID-19	ROCK2	T969_M1	Lungs_phospho	COVID-19 vs UIP
RPL23A_S81_M1	1.23518	2.11965	2.33766	empty	Yes	No	IRTSPTFR	COVID-19	RPL23A	S81_M1	Lungs_phospho	COVID-19 vs UIP
RPS6KA4_T680_M1	1.7498	2.12037	2.34153	empty	No	No	SSPPLRTPDVLESSGPAVR	COVID-19	RPS6KA4	T680_M1	Lungs_phospho	COVID-19 vs UIP
RSRC2_S222_M1	5.87475	6.29179	8.38381	empty	No	No	TPSPPPFR	COVID-19	RSRC2	S222_M1	Lungs_phospho	COVID-19 vs UIP
RUNX1_S227_M1	3.32108	2.65639	3.19532	empty	No	No	VSPHHPAPTPNPR	COVID-19	RUNX1	S227_M1	Lungs_phospho	COVID-19 vs UIP
RUNX1_T29_M1	1.73431	2.22979	2.51097	empty	No	No	RFTPPSTALSPGK	COVID-19	RUNX1	T29_M1	Lungs_phospho	COVID-19 vs UIP
SAAL1_S6_M1	2.24659	3.62255	4.68327	empty	No	No	MDRNPSPPPPGR	COVID-19	SAAL1	S6_M1	Lungs_phospho	COVID-19 vs UIP
SCAF1_S725_M1	1.16878	2.09172	2.2921	empty	No	No	GPSPAPASSPKR	COVID-19	SCAF1	S725_M1	Lungs_phospho	COVID-19 vs UIP
SCARF2_S687_M1	-1.94912	2.56641	3.03564	empty	No	No	APSPPPPGSEAAPSPSK	UIP	SCARF2	S687_M1	Lungs_phospho	COVID-19 vs UIP
SCRIB_S1059_M1	1.91046	2.07725	2.2629	empty	No	No	VSPTGAAGR	COVID-19	SCRIB	S1059_M1	Lungs_phospho	COVID-19 vs UIP
SEC24B_S1224_M1	1.68756	4.27348	5.93625	empty	No	No	DSRPLSPILHIVK	COVID-19	SEC24B	S1224_M1	Lungs_phospho	COVID-19 vs UIP
SEC31A_S1194_M1	1.01558	2.34329	2.70171	empty	No	No	EQTLSPTITSGLHNIAR	COVID-19	SEC31A	S1194_M1	Lungs_phospho	COVID-19 vs UIP
SERBP1_S202_M1	-3.43861	2.21124	2.48281	empty	Yes	No	SSFSHYSGLK	UIP	SERBP1	S202_M1	Lungs_phospho	COVID-19 vs UIP
SH3BP4_S246_M1	1.08139	2.28009	2.59799	empty	No	No	SYSLSELSVLQAK	COVID-19	SH3BP4	S246_M1	Lungs_phospho	COVID-19 vs UIP
SHANK3_S350_M1	2.95462	2.95808	3.65562	empty	No	No	AHSPQGEGEIPLHR	COVID-19	SHANK3	S350_M1	Lungs_phospho	COVID-19 vs UIP
SHANK3_S853_M1	1.66767	2.56978	3.04331	empty	No	No	EPSPTHR	COVID-19	SHANK3	S853_M1	Lungs_phospho	COVID-19 vs UIP
SLAIN2_S413_M1	-1.93819	2.63166	3.14588	empty	No	No	SLPNLSR	UIP	SLAIN2	S413_M1	Lungs_phospho	COVID-19 vs UIP
SLA_S190_M1	2.67116	4.08434	5.51863	empty	No	No	ASSSPVTLR	COVID-19	SLA	S190_M1	Lungs_phospho	COVID-19 vs UIP
SLC4A1_S350_M1	3.22115	2.10951	2.32394	RBC	No	No	YQSSPAKPDSSFYK	COVID-19	SLC4A1	S350_M1	Lungs_phospho	COVID-19 vs UIP
SLC4A1_S356_M1	4.21253	2.91685	3.57607	RBC	No	No	PDSSFYK	COVID-19	SLC4A1	S356_M1	Lungs_phospho	COVID-19 vs UIP
SMARCC2_S302_M1	3.07159	3.07736	3.83289	empty	No	No	KRSPSPSPTPEAK	COVID-19	SMARCC2	S302_M1	Lungs_phospho	COVID-19 vs UIP
SMTN_S848_M1	-1.91291	2.55425	3.01291	empty	No	No	STSFGVPNANSIK	UIP	SMTN	S848_M1	Lungs_phospho	COVID-19 vs UIP
SNTB2_S95_M1	-1.31662	2.50749	2.94775	empty	No	No	GLGPPSPPAPPR	UIP	SNTB2	S95_M1	Lungs_phospho	COVID-19 vs UIP
SNW1_S224_M1	2.72855	4.1051	5.62655	empty	No	No	GPPSPPAPVMHSPSR	COVID-19	SNW1	S224_M1	Lungs_phospho	COVID-19 vs UIP
SON_S2013_M1	6.0333	6.29179	8.36954	empty	No	No	SFSISPVR	COVID-19	SON	S2013_M1	Lungs_phospho	COVID-19 vs UIP
SORBS1_S173_M1	-3.76745	2.18206	2.44158	empty	No	No	ASGSFAPISQTPPSFSPPPPLVPPAPEDLRR	UIP	SORBS1	S173_M1	Lungs_phospho	COVID-19 vs UIP
SORBS1_S357_M1	-4.18404	2.71454	3.26595	empty	No	No	SPLSVPR	UIP	SORBS1	S357_M1	Lungs_phospho	COVID-19 vs UIP
SORBS1_S731_M1	-3.91159	2.37763	2.74952	empty	No	No	SATASPQQPQAQQR	UIP	SORBS1	S731_M1	Lungs_phospho	COVID-19 vs UIP
SORBS2_S417_M1	-4.63205	2.30298	2.64037	empty	No	No	RKSEPAVGPPR	UIP	SORBS2	S417_M1	Lungs_phospho	COVID-19 vs UIP
SORBS3_S544_M1	-3.17603	2.8149	3.41656	empty	Yes	No	HPSSPSALR	UIP	SORBS3	S544_M1	Lungs_phospho	COVID-19 vs UIP
SPG11_S1955_M1	1.89375	3.15693	3.95138	empty	No	No	VHSTSSLDSQK	COVID-19	SPG11	S1955_M1	Lungs_phospho	COVID-19 vs UIP
SPTB_S998_M1	2.97004	2.35282	2.71624	RBC	No	No	KLSGLER	COVID-19	SPTB	S998_M1	Lungs_phospho	COVID-19 vs UIP
SRCAP_S1600_M1	1.08325	2.4639	2.88844	empty	No	No	SGPPSPPSTATSFGGPR	COVID-19	SRCAP	S1600_M1	Lungs_phospho	COVID-19 vs UIP
SRRM1_S384_M1	4.94725	5.34854	7.22218	empty	No	No	LSPSASPPR	COVID-19	SRRM1	S384_M1	Lungs_phospho	COVID-19 vs UIP
SRRM1_S397_M1	5.5614	4.87444	6.65117	empty	No	No	HRPSPPATPPPK	COVID-19	SRRM1	S397_M1	Lungs_phospho	COVID-19 vs UIP
SRRM1_S409_M1	1.64185	2.07298	2.25186	empty	No	No	HSPTPQQSNR	COVID-19	SRRM1	S409_M1	Lungs_phospho	COVID-19 vs UIP
SRRM1_S426_M1	2.44538	3.7517	4.91686	empty	No	No	VSVSPGR	COVID-19	SRRM1	S426_M1	Lungs_phospho	COVID-19 vs UIP
SRRM1_S558_M1	3.85854	4.08434	5.54018	empty	No	No	SPSPPPTR	COVID-19	SRRM1	S558_M1	Lungs_phospho	COVID-19 vs UIP
SRRM1_S569_M1	4.52773	6.31419	8.67862	empty	No	No	RSPSPAPPPR	COVID-19	SRRM1	S569_M1	Lungs_phospho	COVID-19 vs UIP
SRRM1_S592_M1	4.98001	4.80912	6.54445	empty	No	No	RTPSPPPR	COVID-19	SRRM1	S592_M1	Lungs_phospho	COVID-19 vs UIP
SRRM1_S614_M1	3.90649	5.41579	7.41436	empty	No	No	RYSPSPPPK	COVID-19	SRRM1	S614_M1	Lungs_phospho	COVID-19 vs UIP
SRRM1_S616_M1	3.05037	2.09172	2.29373	empty	No	No	RYSPSPPPK	COVID-19	SRRM1	S616_M1	Lungs_phospho	COVID-19 vs UIP
SRRM1_S625_M1	1.77486	3.18105	3.98997	empty	No	No	RTASPPPPPK	COVID-19	SRRM1	S625_M1	Lungs_phospho	COVID-19 vs UIP
SRRM1_S635_M1	3.19465	4.0104	5.33997	empty	No	No	ASPSPPPK	COVID-19	SRRM1	S635_M1	Lungs_phospho	COVID-19 vs UIP
SRRM1_S647_M1	3.08688	4.05593	5.41768	empty	No	No	RVSHSPPPK	COVID-19	SRRM1	S647_M1	Lungs_phospho	COVID-19 vs UIP
SRRM1_S662_M1	1.37004	2.08663	2.28145	empty	No	No	RSPSLSSK	COVID-19	SRRM1	S662_M1	Lungs_phospho	COVID-19 vs UIP
SRRM1_S749_M1	4.07494	3.94922	5.16963	empty	No	No	AASPSPQSVR	COVID-19	SRRM1	S749_M1	Lungs_phospho	COVID-19 vs UIP
SRRM1_S778_M1	3.0373	3.65755	4.74094	empty	No	No	KPPAPPSPVQSQSPSTNWSPAVPVK	COVID-19	SRRM1	S778_M1	Lungs_phospho	COVID-19 vs UIP
SRRM1_T583_M1	4.79189	4.70845	6.406	empty	No	No	RTPTPPPR	COVID-19	SRRM1	T583_M1	Lungs_phospho	COVID-19 vs UIP
SRRM1_T623_M1	1.70865	2.06796	2.24153	empty	No	No	RTASPPPPPK	COVID-19	SRRM1	T623_M1	Lungs_phospho	COVID-19 vs UIP
SRRM2_S1444_M1	2.34732	3.3683	4.30618	empty	No	No	SGSSPGLRDGSGTPSR	COVID-19	SRRM2	S1444_M1	Lungs_phospho	COVID-19 vs UIP
SRRM2_S1987_M1	3.15906	3.04466	3.79608	empty	No	No	SRTSPVTR	COVID-19	SRRM2	S1987_M1	Lungs_phospho	COVID-19 vs UIP
SRRM2_S2020_M1	2.60417	2.3653	2.73378	empty	No	No	SRTPPAIR	COVID-19	SRRM2	S2020_M1	Lungs_phospho	COVID-19 vs UIP
SRRM2_S2044_M1	4.16396	3.00389	3.70506	empty	No	No	SRSPLAIR	COVID-19	SRRM2	S2044_M1	Lungs_phospho	COVID-19 vs UIP
SRRM2_S2449_M1	-2.65886	2.47608	2.91183	empty	No	No	MGQAPSQSLLPPAQDQPRSPVPSAFSDQSR	UIP	SRRM2	S2449_M1	Lungs_phospho	COVID-19 vs UIP
SRRM2_S2694_M1	2.02211	3.45052	4.43485	empty	No	No	SLSYSPVER	COVID-19	SRRM2	S2694_M1	Lungs_phospho	COVID-19 vs UIP
SRRM2_S377_M1	3.90483	3.99562	5.29522	empty	No	No	HGGSPQPLATTPLSQEPVNPPSEASPTR	COVID-19	SRRM2	S377_M1	Lungs_phospho	COVID-19 vs UIP
SRRM2_T1472_M1	-2.39937	2.16818	2.42376	empty	No	No	DIPRTPSR	UIP	SRRM2	T1472_M1	Lungs_phospho	COVID-19 vs UIP
SRRM2_T1492_M1	-3.95245	2.2746	2.58472	empty	No	No	ALPQTPRPR	UIP	SRRM2	T1492_M1	Lungs_phospho	COVID-19 vs UIP
SRRM2_T1927_M1	4.32862	4.1051	5.64808	empty	No	No	SRTPPVTR	COVID-19	SRRM2	T1927_M1	Lungs_phospho	COVID-19 vs UIP
SRRM2_T2092_M1	3.22164	2.91685	3.58175	empty	No	No	SATPPATR	COVID-19	SRRM2	T2092_M1	Lungs_phospho	COVID-19 vs UIP
SRRM2_T2104_M1	1.86344	2.84699	3.4564	empty	No	No	TPPVALNSSR	COVID-19	SRRM2	T2104_M1	Lungs_phospho	COVID-19 vs UIP
SRRM2_T792_M1	2.21287	3.08417	3.84806	empty	No	No	SQTPPRR	COVID-19	SRRM2	T792_M1	Lungs_phospho	COVID-19 vs UIP
SRRT_S67_M1	1.69	2.55582	3.01868	empty	No	No	ERFSPPRHELSPPQK	COVID-19	SRRT	S67_M1	Lungs_phospho	COVID-19 vs UIP
SRSF11_S207_M1	-2.50294	2.34896	2.70904	empty	No	No	LNHVAAGLVSPSLK	UIP	SRSF11	S207_M1	Lungs_phospho	COVID-19 vs UIP
SRSF1_S199_M1	2.97764	3.43104	4.38821	empty	Yes	No	VDGPRSPSYGR	COVID-19	SRSF1	S199_M1	Lungs_phospho	COVID-19 vs UIP
SRSF2_S191_M1	3.37412	3.23332	4.06065	empty	No	No	SRSPPPVSK	COVID-19	SRSF2	S191_M1	Lungs_phospho	COVID-19 vs UIP
SRSF6_S316_M1	4.31849	4.08356	5.48007	empty	No	No	SVSPPPKR	COVID-19	SRSF6	S316_M1	Lungs_phospho	COVID-19 vs UIP
SRSF7_S192_M1	3.21926	6.31419	8.6138	empty	No	No	YFQSPSR	COVID-19	SRSF7	S192_M1	Lungs_phospho	COVID-19 vs UIP
SSH3_S37_M1	-1.75725	2.10595	2.31667	empty	No	No	RQSFAVLR	UIP	SSH3	S37_M1	Lungs_phospho	COVID-19 vs UIP
STRIP1_S335_M1	0.973984	2.33268	2.68068	empty	No	No	AASPPASASDLIEQQQK	COVID-19	STRIP1	S335_M1	Lungs_phospho	COVID-19 vs UIP
STRN4_T377_M1	-1.53953	2.08537	2.27664	empty	No	No	VTGPPPGTPQPR	UIP	STRN4	T377_M1	Lungs_phospho	COVID-19 vs UIP
STX12_S142_M1	-1.86469	2.20907	2.47793	empty	No	No	AGSRLSAEER	UIP	STX12	S142_M1	Lungs_phospho	COVID-19 vs UIP
SVIL_S221_M1	-1.59696	2.01142	2.17325	empty	No	No	QAHDLSPAAESSSTFSFSGR	UIP	SVIL	S221_M1	Lungs_phospho	COVID-19 vs UIP
SVIL_S769_M1	-2.93201	2.10595	2.31565	empty	No	No	LPSPTVAR	UIP	SVIL	S769_M1	Lungs_phospho	COVID-19 vs UIP
SYNM_S429_M1	-3.65412	3.27262	4.13767	empty	No	No	TFSPTYGLLR	UIP	SYNM	S429_M1	Lungs_phospho	COVID-19 vs UIP
SYNPO2_S556_M1	-4.59232	2.5433	2.99781	empty	No	No	PFPGSVNQPATPFSPTR	UIP	SYNPO2	S556_M1	Lungs_phospho	COVID-19 vs UIP
SYNPO2_S854_M1	-2.61838	2.37136	2.74154	empty	No	No	AQSPTPSLPASWK	UIP	SYNPO2	S854_M1	Lungs_phospho	COVID-19 vs UIP
SYNPO2_S985_M1	-3.88739	2.42385	2.82582	empty	No	No	SLSLPGR	UIP	SYNPO2	S985_M1	Lungs_phospho	COVID-19 vs UIP
SYNPO2_Y574_M1	-2.71199	2.33965	2.69641	empty	No	No	NMTSPIADFPAPPPYSAVTPPPDAFSR	UIP	SYNPO2	Y574_M1	Lungs_phospho	COVID-19 vs UIP
SYNPO_S610_M1	-4.65529	2.80795	3.40009	empty	No	No	GALPPSPALPR	UIP	SYNPO	S610_M1	Lungs_phospho	COVID-19 vs UIP
SYNPO_S840_M1	-1.97736	2.15594	2.40374	empty	No	No	SPLPAPPRPFLYR	UIP	SYNPO	S840_M1	Lungs_phospho	COVID-19 vs UIP
TAF12_S51_M1	1.29597	2.92049	3.59341	empty	No	No	IPGTPGAGGRLSPENNQVLTK	COVID-19	TAF12	S51_M1	Lungs_phospho	COVID-19 vs UIP
TAOK1_S445_M1	-2.73324	2.55582	3.02071	empty	No	No	TASLVTR	UIP	TAOK1	S445_M1	Lungs_phospho	COVID-19 vs UIP
TAOK1_S965_M1	-3.03077	4.08356	5.49768	empty	No	No	NSPQALR	UIP	TAOK1	S965_M1	Lungs_phospho	COVID-19 vs UIP
TAOK3_S442_M1	-1.69522	2.17347	2.43036	empty	No	No	SASLVTR	UIP	TAOK3	S442_M1	Lungs_phospho	COVID-19 vs UIP
TASOR2_S659_M1	-3.89529	2.1483	2.39354	empty	No	No	SPVKTVPR	UIP	TASOR2	S659_M1	Lungs_phospho	COVID-19 vs UIP
TBC1D10B_T148_M1	-3.00377	2.04873	2.218	empty	No	No	TEEARPSPAPGPGTPTGTPTR	UIP	TBC1D10B	T148_M1	Lungs_phospho	COVID-19 vs UIP
TBC1D24_S480_M1	1.78517	2.46039	2.88109	empty	No	No	HPELTKPPPLMAAEPTAPLSHSASSDPADRLSPFLAAR	COVID-19	TBC1D24	S480_M1	Lungs_phospho	COVID-19 vs UIP
TCOF1_S1350_M1	-3.06298	2.29457	2.63038	empty	No	No	KLSGDQPAAR	UIP	TCOF1	S1350_M1	Lungs_phospho	COVID-19 vs UIP
TEAD3_S148_M1	-0.886166	2.06823	2.2429	empty	No	No	FSPPSPLPQAVFSTSSR	UIP	TEAD3	S148_M1	Lungs_phospho	COVID-19 vs UIP
THRAP3_S253_M1	-3.06548	2.2723	2.57773	empty	No	No	ERSPALKSPLQSVVVR	UIP	THRAP3	S253_M1	Lungs_phospho	COVID-19 vs UIP
THRAP3_S55_M1	3.12832	3.9769	5.22022	empty	No	No	SYSPAHNR	COVID-19	THRAP3	S55_M1	Lungs_phospho	COVID-19 vs UIP
THRAP3_S672_M1	1.37246	3.32109	4.21699	empty	No	No	KSPEIHR	COVID-19	THRAP3	S672_M1	Lungs_phospho	COVID-19 vs UIP
THRAP3_S682_M1	1.11454	2.28671	2.61531	empty	No	No	IDISPSTFRK	COVID-19	THRAP3	S682_M1	Lungs_phospho	COVID-19 vs UIP
TMEM11_S13_M1	-2.39539	2.60625	3.10194	empty	No	No	LGPGSSGGSAR	UIP	TMEM11	S13_M1	Lungs_phospho	COVID-19 vs UIP
TMEM163_S11_M1	-0.959437	2.12037	2.34569	empty	No	No	RSSQGPTVPPPPR	UIP	TMEM163	S11_M1	Lungs_phospho	COVID-19 vs UIP
TMEM201_S364_M1	-1.5948	3.1636	3.9626	empty	No	No	ALSLGTIPSLTR	UIP	TMEM201	S364_M1	Lungs_phospho	COVID-19 vs UIP
TMPO_T160_M1	-3.9258	2.41648	2.81481	empty	Yes	No	SSTPLPTISSSAENTR	UIP	TMPO	T160_M1	Lungs_phospho	COVID-19 vs UIP
TNRC18_T2146_M1	-2.26909	2.22629	2.5047	empty	No	No	GGAVERPLTPAPR	UIP	TNRC18	T2146_M1	Lungs_phospho	COVID-19 vs UIP
TNS1_S1302_M1	-3.21904	3.9769	5.22506	empty	No	No	AQFSVAGVHTVPGSPQAR	UIP	TNS1	S1302_M1	Lungs_phospho	COVID-19 vs UIP
TNS1_S1394_M1	-3.6124	3.9769	5.20955	empty	No	No	VATTPGSPSLGR	UIP	TNS1	S1394_M1	Lungs_phospho	COVID-19 vs UIP
TNS1_S1422_M1	-3.20043	2.58495	3.07274	empty	No	No	HPGAHQGNLASGLHSNAIASPGSPSLGR	UIP	TNS1	S1422_M1	Lungs_phospho	COVID-19 vs UIP
TNS1_S1506_M1	-2.6502	3.56098	4.60985	empty	No	No	QGSPTPALPEKR	UIP	TNS1	S1506_M1	Lungs_phospho	COVID-19 vs UIP
TNS1_S827_M1	-1.41342	2.80795	3.39778	empty	No	No	AHLESLVASRPSPQPLAETPIPSLPEFPR	UIP	TNS1	S827_M1	Lungs_phospho	COVID-19 vs UIP
TNS1_S929_M1	-3.24008	2.10969	2.32531	empty	No	No	ASLESVPPGR	UIP	TNS1	S929_M1	Lungs_phospho	COVID-19 vs UIP
TNS2_S1003_M1	-3.06601	3.52945	4.55029	empty	No	No	SPVPTTLPGLR	UIP	TNS2	S1003_M1	Lungs_phospho	COVID-19 vs UIP
TNS2_S825_M1	-2.52826	2.53716	2.98708	empty	No	No	GYPSPGAHSPR	UIP	TNS2	S825_M1	Lungs_phospho	COVID-19 vs UIP
TNS2_S931_M1	-3.48507	3.36443	4.28628	empty	No	No	QDTRSPTSAPTQR	UIP	TNS2	S931_M1	Lungs_phospho	COVID-19 vs UIP
TP53BP1_T1056_M1	-4.1266	2.73399	3.30314	empty	No	No	SEDPPTTPIR	UIP	TP53BP1	T1056_M1	Lungs_phospho	COVID-19 vs UIP
TRA2A_S260_M1	3.43555	3.27262	4.13026	empty	No	No	RSPSPYYSR	COVID-19	TRA2A	S260_M1	Lungs_phospho	COVID-19 vs UIP
TRA2A_S262_M1	3.31816	3.27262	4.13264	empty	No	No	RSPSPYYSR	COVID-19	TRA2A	S262_M1	Lungs_phospho	COVID-19 vs UIP
TRA2A_T202_M1	1.33603	2.40742	2.79958	empty	No	No	AHTPTPGIYMGR	COVID-19	TRA2A	T202_M1	Lungs_phospho	COVID-19 vs UIP
TRA2B_T201_M1	1.13465	2.15594	2.40432	empty	No	No	PHTPTPGIYMGR	COVID-19	TRA2B	T201_M1	Lungs_phospho	COVID-19 vs UIP
TRIM28_T541_M1	-2.51614	3.0378	3.7771	empty	Yes	No	GAAAAATGQPGTAPAGTPGAPPLAGMAIVK	UIP	TRIM28	T541_M1	Lungs_phospho	COVID-19 vs UIP
TRIM47_S588_M1	-1.20852	2.84814	3.4668	empty	No	No	GGIPASPIDPFQSR	UIP	TRIM47	S588_M1	Lungs_phospho	COVID-19 vs UIP
TSC22D2_S46_M1	-2.14014	2.33	2.67536	empty	No	No	RKSEPLPQPPLSLIAENK	UIP	TSC22D2	S46_M1	Lungs_phospho	COVID-19 vs UIP
TSC22D4_S62_M1	1.32767	2.12037	2.343	empty	No	No	NGSPPPGAPSSR	COVID-19	TSC22D4	S62_M1	Lungs_phospho	COVID-19 vs UIP
TSC22D4_T229_M1	0.951271	2.18496	2.44846	empty	No	No	VEAEAGGSGARTPPLSR	COVID-19	TSC22D4	T229_M1	Lungs_phospho	COVID-19 vs UIP
TSC2_S1385_M1	-2.06887	2.28671	2.61472	empty	No	No	SPSGLRPR	UIP	TSC2	S1385_M1	Lungs_phospho	COVID-19 vs UIP
TTC39B_S524_M1	1.80226	2.00112	2.1603	empty	No	No	RYSASLPAPVK	COVID-19	TTC39B	S524_M1	Lungs_phospho	COVID-19 vs UIP
UBAC1_S98_M1	2.35962	2.88241	3.52241	empty	No	No	APSPLPK	COVID-19	UBAC1	S98_M1	Lungs_phospho	COVID-19 vs UIP
UBE2J1_S266_M1	-2.7879	2.08663	2.28535	empty	No	No	LSTSPDVIQGHQPR	UIP	UBE2J1	S266_M1	Lungs_phospho	COVID-19 vs UIP
USP24_S2047_M1	1.52927	2.6795	3.22323	empty	No	No	VSDQNSPVLPK	COVID-19	USP24	S2047_M1	Lungs_phospho	COVID-19 vs UIP
VIM_S29_M1	-3.38352	3.27262	4.13862	empty	Yes	No	SYVTTSTR	UIP	VIM	S29_M1	Lungs_phospho	COVID-19 vs UIP
VIM_S39_M1	-5.07463	3.7517	4.91564	empty	Yes	No	TYSLGSALRPSTSR	UIP	VIM	S39_M1	Lungs_phospho	COVID-19 vs UIP
VIM_S73_M1	-2.24151	2.40601	2.79534	empty	Yes	No	LRSSVPGVR	UIP	VIM	S73_M1	Lungs_phospho	COVID-19 vs UIP
VIM_S7_M1	-3.09741	2.28321	2.60662	empty	Yes	No	SVSSSSYRR	UIP	VIM	S7_M1	Lungs_phospho	COVID-19 vs UIP
VIRMA_S173_M1	1.18701	2.12087	2.35477	empty	No	No	EDQFNGSPPRPQPR	COVID-19	VIRMA	S173_M1	Lungs_phospho	COVID-19 vs UIP
WDR77_T5_M1	1.10999	2.47608	2.9045	empty	No	No	ETPPPLVPPAAR	COVID-19	WDR77	T5_M1	Lungs_phospho	COVID-19 vs UIP
YWHAZ_S45_M1	0.643349	2.25454	2.55559	Platelet	Yes	No	NLLSVAYK	COVID-19	YWHAZ	S45_M1	Lungs_phospho	COVID-19 vs UIP
ZC3H13_S207_M1	1.33712	2.12037	2.34145	empty	No	No	LSPSPSLR	COVID-19	ZC3H13	S207_M1	Lungs_phospho	COVID-19 vs UIP
ZC3H13_T364_M1	1.23682	3.2485	4.08895	empty	No	No	TLTPPLRR	COVID-19	ZC3H13	T364_M1	Lungs_phospho	COVID-19 vs UIP
ZC3H18_S558_M1	1.38675	2.50749	2.95169	empty	No	No	LGVSVSPSR	COVID-19	ZC3H18	S558_M1	Lungs_phospho	COVID-19 vs UIP
ZC3HC1_S301_M1	-2.33393	2.84814	3.46051	empty	No	No	SPGPIVSR	UIP	ZC3HC1	S301_M1	Lungs_phospho	COVID-19 vs UIP
ZC3HC1_S352_M1	-1.49462	2.36098	2.72609	empty	No	No	SMGTGDTPGLEVPSSPLRK	UIP	ZC3HC1	S352_M1	Lungs_phospho	COVID-19 vs UIP
ZCCHC24_S65_M1	2.40771	2.28009	2.59741	empty	No	No	GRPEQLGSPLHSSYLNSFFQLQR	COVID-19	ZCCHC24	S65_M1	Lungs_phospho	COVID-19 vs UIP
ZMYM3_S214_M1	1.81495	2.083	2.26996	empty	No	No	PGGSSPPAHPSLPGDGLTAK	COVID-19	ZMYM3	S214_M1	Lungs_phospho	COVID-19 vs UIP
ZYX_S267_M1	-2.82144	2.10618	2.31823	empty	No	No	FSPVTPK	UIP	ZYX	S267_M1	Lungs_phospho	COVID-19 vs UIP
ZYX_S344_M1	-3.70374	3.2485	4.09362	empty	No	No	SPGAPGPLTLK	UIP	ZYX	S344_M1	Lungs_phospho	COVID-19 vs UIP
