## Supplementary Table 6 for "Quantitative multi-organ proteomics of fatal COVID-19 uncovers tissue-specific effects beyond inflammation" (part 1 of 2)

### Sheet: Overview
	Supplementary Table 6: Differential protein expression of healthy and control samples in each organ
	Tab	Name of Tab
	A	Differential Protein Expression
	B	GSEA enrichment across organs
	Explanation of column names
	Tab	Name	Explanation
	Differential Protein Expression	ID	Merged ID of UniProt ID and gene name
	Differential Protein Expression	fc (log2)	log 2 fold change
	Differential Protein Expression	-log10(q-value)	negative logarithm (log10) of q-value
	Differential Protein Expression	-log(p-value)	negative logarithm (log10) of p-value
	Differential Protein Expression	Panels.Detail	Description of panel
	Differential Protein Expression	Plasma	Part of common plasma proteome
	Differential Protein Expression	IGs	Immunoglobulins identified in this study
	Differential Protein Expression	Enriched.group	Group of comparison in which a protein is upregulated
	Differential Protein Expression	Gene.symbol	Gene name associated to the protein retrieved from the FASTA file
	Differential Protein Expression	UniProt.ID	UniProt ID of protein retrieved from the FASTA file
	Differential Protein Expression	Organ	Organ site of protein identification
	Differential Protein Expression	comparison	Comparison between two groups of the cohort
	GSEA enrichment of lung diseases	description	Description of enriched term
	GSEA enrichment of lung diseases	enrichmentScore	enrichment score of GSEA enrichment
	GSEA enrichment of lung diseases	normalizedEnrichmentScore	normalized enrichment score of GSEA enrichment
	GSEA enrichment of lung diseases	pValue	p-value of GSEA enrichment
	GSEA enrichment of lung diseases	FDR	FDR of GSEA enrichment
	GSEA enrichment of lung diseases	size	Total number of genes summarized by term
	GSEA enrichment of lung diseases	userId	Gene names associated to an identifed term
	GSEA enrichment of lung diseases	database	Database used for GSEA enrichment
	GSEA enrichment of lung diseases	Organ	Organ used for enrichment
	GSEA enrichment of lung diseases	Analysis	Differentiating enrichment in the entire dataset (Systemic) and with the non-inflammatory subset only
	GSEA enrichment of lung diseases	Enriched group	Group of comparison in which a protein is upregulated

### Sheet: Differential Protein Expression
ID	fc (log2)	-log10(q-value)	-log(p-value)	Panels.Detail	Plasma	IGs	Enriched.group	Gene.symbol	UniProt.ID	Organ
IGLV1-47_A0A075B6I8	1.67711	1.7509	2.55136	empty	No	Yes	COVID-19	IGLV1-47	A0A075B6I8	Adrenal
IGLV3-25_A0A075B6J4	1.94778	2.2275	3.49015	empty	No	Yes	COVID-19	IGLV3-25	A0A075B6J4	Adrenal
TAF15_A0A075B7D9	-1.70331	1.4834	2.03825	empty	Yes	No	Control	TAF15	A0A075B7D9	Adrenal
KHSRP_A0A087WTP3	-0.767114	2.44558	3.97073	empty	Yes	No	Control	KHSRP	A0A087WTP3	Adrenal
TMEM230_A0A087WTT2	-2.2046	1.95175	2.92009	empty	No	No	Control	TMEM230	A0A087WTT2	Adrenal
IGHV3-49_A0A087WU91	2.08094	2.01355	3.0308	empty	No	No	COVID-19	IGHV3-49	A0A087WU91	Adrenal
HNRNPDL_A0A087WUK2	-0.887319	2.34395	3.82705	empty	Yes	No	Control	HNRNPDL	A0A087WUK2	Adrenal
TKFC_A0A087WUL0	-0.674138	1.56279	2.19153	empty	No	No	Control	TKFC	A0A087WUL0	Adrenal
SLIRP_A0A087WUN7	-1.23351	2.06382	3.13452	empty	No	No	Control	SLIRP	A0A087WUN7	Adrenal
APOOL_A0A087WUX8	-0.870468	1.36057	1.84167	empty	No	No	Control	APOOL	A0A087WUX8	Adrenal
MRPS34_A0A087WUZ8	-0.736286	2.0061	3.02103	empty	No	No	Control	MRPS34	A0A087WUZ8	Adrenal
_A0A087WV05	-1.18967	1.38325	1.87162	empty	No	No	Control		A0A087WV05	Adrenal
TTR_A0A087WV45	-2.5909	2.09414	3.19424	Plasma	Yes	No	Control	TTR	A0A087WV45	Adrenal
PDLIM2_A0A087WVI1	-1.2761	2.31261	3.74035	empty	No	No	Control	PDLIM2	A0A087WVI1	Adrenal
IGLL5_A0A087WWC9	1.11547	1.49552	2.06317	empty	Yes	No	COVID-19	IGLL5	A0A087WWC9	Adrenal
PTPRG_A0A087WWP7	-0.91989	1.53251	2.13391	empty	Yes	No	Control	PTPRG	A0A087WWP7	Adrenal
SCAMP1_A0A087WXB0	-2.37949	2.34395	3.82937	empty	No	No	Control	SCAMP1	A0A087WXB0	Adrenal
COL5A1_A0A087WXW9	0.943828	1.51667	2.1017	empty	No	No	COVID-19	COL5A1	A0A087WXW9	Adrenal
IGHG1_A0A087WYC5	2.44046	1.83544	2.71149	Plasma	Yes	Yes	COVID-19	IGHG1	A0A087WYC5	Adrenal
HNRNPAB_A0A087WZV1	-1.51062	2.2275	3.49914	empty	Yes	No	Control	HNRNPAB	A0A087WZV1	Adrenal
OAS2_A0A087X0V5	1.96563	1.69679	2.4377	empty	No	No	COVID-19	OAS2	A0A087X0V5	Adrenal
NDUFA5_A0A087X1G1	0.645899	1.45222	1.98705	empty	No	No	COVID-19	NDUFA5	A0A087X1G1	Adrenal
RBP1_A0A0A0MQT0	-0.595581	1.57646	2.21255	empty	No	No	Control	RBP1	A0A0A0MQT0	Adrenal
RER1_A0A0A0MR06	-1.17485	1.82423	2.68887	empty	No	No	Control	RER1	A0A0A0MR06	Adrenal
PKN2_A0A0A0MRN8	0.608868	1.86261	2.76476	empty	No	No	COVID-19	PKN2	A0A0A0MRN8	Adrenal
SNRPC_A0A0A0MRR7	-2.19032	1.6959	2.43561	empty	No	No	Control	SNRPC	A0A0A0MRR7	Adrenal
C1QB_A0A0A0MSV6	1.232	2.4732	4.08797	empty	Yes	No	COVID-19	C1QB	A0A0A0MSV6	Adrenal
LIPA_A0A0A0MT32	1.0312	1.62766	2.30027	empty	No	No	COVID-19	LIPA	A0A0A0MT32	Adrenal
IGKV6D-21_A0A0A0MT36	1.78361	1.38731	1.88191	empty	No	No	COVID-19	IGKV6D-21	A0A0A0MT36	Adrenal
FAM150B_A0A0B4J1W8	1.48261	2.26938	3.56805	empty	No	No	COVID-19	FAM150B	A0A0B4J1W8	Adrenal
IGHV3-74_A0A0B4J1X5	0.82953	1.32654	1.78622	empty	No	Yes	COVID-19	IGHV3-74	A0A0B4J1X5	Adrenal
HTRA2_A0A0C4DG44	0.64506	2.17123	3.36343	empty	No	No	COVID-19	HTRA2	A0A0C4DG44	Adrenal
THOC2_A0A0C4DG98	-0.753685	1.58307	2.22367	empty	No	No	Control	THOC2	A0A0C4DG98	Adrenal
CEPT1_A0A0C4DGS9	-0.676666	1.31455	1.7595	empty	No	No	Control	CEPT1	A0A0C4DGS9	Adrenal
CUL1_A0A0C4DGX4	-0.675624	2.28229	3.64888	empty	No	No	Control	CUL1	A0A0C4DGX4	Adrenal
SEC16A_A0A0C4DH09	-1.0938	1.94298	2.89657	empty	No	No	Control	SEC16A	A0A0C4DH09	Adrenal
IGHV5-51_A0A0C4DH38	0.914432	1.31211	1.75389	empty	No	No	COVID-19	IGHV5-51	A0A0C4DH38	Adrenal
COBLL1_A0A0D9SG04	-1.35174	1.9039	2.83403	empty	No	No	Control	COBLL1	A0A0D9SG04	Adrenal
GBA_A0A0G2JLB3	0.594779	1.62766	2.29878	empty	No	No	COVID-19	GBA	A0A0G2JLB3	Adrenal
HN1L_A6NGP5	-0.883542	1.52735	2.12007	empty	No	No	Control	HN1L	A6NGP5	Adrenal
RENBP_A6NKZ2	0.798702	1.46097	2.00045	empty	No	No	COVID-19	RENBP	A6NKZ2	Adrenal
CD81_A6NMH8	-1.12013	1.63047	2.30843	empty	No	No	Control	CD81	A6NMH8	Adrenal
SUMO3_A8MU27	-1.05923	2.67237	4.7844	empty	Yes	No	Control	SUMO3	A8MU27	Adrenal
FABP1_A8MW49	3.82419	1.80797	2.6461	empty	No	No	COVID-19	FABP1	A8MW49	Adrenal
MATR3_A8MXP9	-0.934705	2.59199	4.57791	empty	No	No	Control	MATR3	A8MXP9	Adrenal
MB_B0QYF8	3.92057	1.71879	2.48717	empty	Yes	No	COVID-19	MB	B0QYF8	Adrenal
APOC3_B0YIW2	-3.1882	3.17904	5.72085	Coagulation_Down	Yes	No	Control	APOC3	B0YIW2	Adrenal
FBLN1_B1AHL2	-0.931105	1.95175	2.91531	empty	Yes	No	Control	FBLN1	B1AHL2	Adrenal
SLC9A1_B1ALD5	-0.62191	1.51667	2.10087	empty	No	No	Control	SLC9A1	B1ALD5	Adrenal
POSTN_B1ALD9	-1.16922	1.39282	1.8898	empty	Yes	No	Control	POSTN	B1ALD9	Adrenal
CLN3_B4DFF3	0.786517	1.40469	1.91182	empty	No	No	COVID-19	CLN3	B4DFF3	Adrenal
_B4DLN1	-0.692242	1.74784	2.53641	empty	No	No	Control		B4DLN1	Adrenal
DERL1_B4E1G1	-0.83819	1.64794	2.35557	empty	No	No	Control	DERL1	B4E1G1	Adrenal
RANBP3_B7Z7F3	-0.669658	2.50293	4.31135	empty	No	No	Control	RANBP3	B7Z7F3	Adrenal
ITIH4_B7ZKJ8	1.01761	1.52735	2.12044	Plasma	Yes	No	COVID-19	ITIH4	B7ZKJ8	Adrenal
SUMO1_B8ZZ67	-1.08395	1.89396	2.8189	empty	No	No	Control	SUMO1	B8ZZ67	Adrenal
MZT2B_B8ZZ87	-0.640682	1.45539	1.99173	empty	No	No	Control	MZT2B	B8ZZ87	Adrenal
EIF2A_C9IZE1	-0.68589	2.47847	4.11172	empty	No	No	Control	EIF2A	C9IZE1	Adrenal
NAA50_C9J5D1	-0.59409	1.98034	2.98368	empty	No	No	Control	NAA50	C9J5D1	Adrenal
EBP_C9J719	-1.79707	1.80307	2.63968	empty	No	No	Control	EBP	C9J719	Adrenal
_C9JAW5	-1.02207	2.59199	4.56577	empty	No	No	Control		C9JAW5	Adrenal
SPCS1_C9JBL1	-1.37455	1.9039	2.83973	empty	No	No	Control	SPCS1	C9JBL1	Adrenal
MRPS33_C9JBY7	-0.7241	1.39892	1.89836	empty	No	No	Control	MRPS33	C9JBY7	Adrenal
PELP1_C9JFV4	-0.9297	1.74579	2.53055	empty	No	No	Control	PELP1	C9JFV4	Adrenal
TYMP_C9JGI3	1.13872	1.54876	2.16198	empty	No	No	COVID-19	TYMP	C9JGI3	Adrenal
CD163_C9JHR8	1.71223	1.81529	2.65836	empty	Yes	No	COVID-19	CD163	C9JHR8	Adrenal
MEST_C9JSW2	0.925526	1.7344	2.51058	empty	No	No	COVID-19	MEST	C9JSW2	Adrenal
AHSG_C9JV77	-1.42686	1.47765	2.03093	empty	Yes	No	Control	AHSG	C9JV77	Adrenal
NRCAM_C9JYY6	-0.977978	1.66611	2.38693	empty	No	No	Control	NRCAM	C9JYY6	Adrenal
UBE2H_C9JZG9	0.668199	2.15823	3.33038	empty	No	No	COVID-19	UBE2H	C9JZG9	Adrenal
TMEM33_D6RAA6	-0.835979	1.46338	2.00811	empty	No	No	Control	TMEM33	D6RAA6	Adrenal
NDUFS6_D6RBT3	-1.79158	1.60284	2.25441	empty	No	No	Control	NDUFS6	D6RBT3	Adrenal
SIL1_D6REA1	0.857274	1.55806	2.18382	empty	No	No	COVID-19	SIL1	D6REA1	Adrenal
OPA1_E5KLJ5	-0.64482	1.56551	2.19782	empty	No	No	Control	OPA1	E5KLJ5	Adrenal
ATOX1_E5RGN3	-1.19476	1.81529	2.65645	empty	No	No	Control	ATOX1	E5RGN3	Adrenal
YIPF5_E5RGR9	-0.862315	2.26938	3.57452	empty	No	No	Control	YIPF5	E5RGR9	Adrenal
ENY2_E5RHX8	-0.781243	2.04306	3.08391	empty	No	No	Control	ENY2	E5RHX8	Adrenal
TNS1_E7EMG1	-1.45988	2.14977	3.30618	empty	No	No	Control	TNS1	E7EMG1	Adrenal
SNCA_E7EPV7	-2.19063	1.59932	2.24794	empty	No	No	Control	SNCA	E7EPV7	Adrenal
MRPS25_E7EPW2	-0.752243	1.38337	1.87329	empty	No	No	Control	MRPS25	E7EPW2	Adrenal
ELN_E7EQH8	1.635	1.61954	2.28071	empty	No	No	COVID-19	ELN	E7EQH8	Adrenal
TCOF1_E7ETY2	-1.16875	1.70434	2.45989	empty	No	No	Control	TCOF1	E7ETY2	Adrenal
MAP4_E7EVA0	-1.28256	2.26938	3.56665	empty	No	No	Control	MAP4	E7EVA0	Adrenal
CYP3A43_E9PDL8	1.1721	1.83097	2.69884	empty	No	No	COVID-19	CYP3A43	E9PDL8	Adrenal
LRBA_E9PEM5	-0.786135	2.27072	3.61248	empty	No	No	Control	LRBA	E9PEM5	Adrenal
NDUFB9_E9PH64	-0.661018	1.32216	1.77994	empty	No	No	Control	NDUFB9	E9PH64	Adrenal
NEU1_E9PIF4	-0.812706	1.87116	2.78515	empty	No	No	Control	NEU1	E9PIF4	Adrenal
BCLAF1_E9PJA7	-2.00285	1.85483	2.75289	empty	No	No	Control	BCLAF1	E9PJA7	Adrenal
EED_E9PJK2	-1.6608	2.48865	4.20021	empty	No	No	Control	EED	E9PJK2	Adrenal
UBTF_E9PKP7	-0.861741	2.48451	4.16638	empty	No	No	Control	UBTF	E9PKP7	Adrenal
MOCS2_E9PKT9	-0.866029	1.46382	2.00932	empty	No	No	Control	MOCS2	E9PKT9	Adrenal
MRPL17_E9PKV2	-1.3412	2.06776	3.14892	empty	No	No	Control	MRPL17	E9PKV2	Adrenal
NDUFS8_E9PN51	-0.59519	1.56279	2.19105	empty	No	No	Control	NDUFS8	E9PN51	Adrenal
PTMS_F5GXR3	-1.5461	2.15823	3.3315	empty	No	No	Control	PTMS	F5GXR3	Adrenal
SPARC_F5GY03	-0.79479	1.50895	2.08896	empty	No	No	Control	SPARC	F5GY03	Adrenal
MFGE8_F5GZN3	0.748712	1.86895	2.78114	empty	No	No	COVID-19	MFGE8	F5GZN3	Adrenal
NECAP1_F5H2U7	-1.29403	1.9039	2.83421	empty	No	No	Control	NECAP1	F5H2U7	Adrenal
GOLT1B_F5H6U7	-1.51469	2.03148	3.06032	empty	No	No	Control	GOLT1B	F5H6U7	Adrenal
XRCC1_F5H8D7	-0.788282	2.21969	3.47037	empty	No	No	Control	XRCC1	F5H8D7	Adrenal
POLDIP3_F6VRR5	-1.31563	1.40108	1.90334	empty	No	No	Control	POLDIP3	F6VRR5	Adrenal
TMBIM6_F8VPI1	-0.996528	1.35973	1.83732	empty	No	No	Control	TMBIM6	F8VPI1	Adrenal
C12orf10_F8VQQ3	-0.833335	1.92554	2.86817	empty	No	No	Control	C12orf10	F8VQQ3	Adrenal
PPP1CC_F8VYE8	-0.609916	1.70434	2.46346	empty	Yes	No	Control	PPP1CC	F8VYE8	Adrenal
_F8W031	0.60568	1.81529	2.65662	empty	No	No	COVID-19		F8W031	Adrenal
NDRG3_F8WBF9	-0.969403	1.74784	2.54187	empty	No	No	Control	NDRG3	F8WBF9	Adrenal
API5_G3V1C3	1.36743	1.59951	2.24911	empty	No	No	COVID-19	API5	G3V1C3	Adrenal
LGMN_G3V2T4	-2.75429	1.49681	2.06926	empty	No	No	Control	LGMN	G3V2T4	Adrenal
_G3V599	-1.33437	1.7018	2.44995	empty	No	No	Control		G3V599	Adrenal
CLPTM1L_G5E9Z2	-0.788329	1.41383	1.92665	empty	No	No	Control	CLPTM1L	G5E9Z2	Adrenal
ZYX_H0Y2Y8	-1.44661	2.26938	3.59131	empty	No	No	Control	ZYX	H0Y2Y8	Adrenal
SGPL1_H0Y3V8	-0.85718	2.2216	3.48017	empty	No	No	Control	SGPL1	H0Y3V8	Adrenal
SLC23A2_H0Y544	-1.18839	1.63043	2.30735	empty	No	No	Control	SLC23A2	H0Y544	Adrenal
HNRNPD_H0Y8G5	-0.943132	2.48865	4.18992	empty	Yes	No	Control	HNRNPD	H0Y8G5	Adrenal
CRIP2_H0YFA4	-1.37462	2.26938	3.56538	empty	No	No	Control	CRIP2	H0YFA4	Adrenal
SRSF9_H0YIB4	-1.06146	1.74579	2.52731	empty	No	No	Control	SRSF9	H0YIB4	Adrenal
_H0YIV9	-1.38832	2.04571	3.09375	empty	No	No	Control		H0YIV9	Adrenal
NOL3_H3BM67	-1.40055	2.10697	3.23344	empty	No	No	Control	NOL3	H3BM67	Adrenal
ARPP19_H3BMD8	-1.04842	3.17904	5.90107	empty	No	No	Control	ARPP19	H3BMD8	Adrenal
RNPS1_H3BMM9	-0.759672	1.31455	1.75948	empty	No	No	Control	RNPS1	H3BMM9	Adrenal
FUS_H3BPE7	-0.814687	2.48865	4.20727	empty	Yes	No	Control	FUS	H3BPE7	Adrenal
PFDN5_H3BPF6	-1.44871	2.40505	3.9229	empty	No	No	Control	PFDN5	H3BPF6	Adrenal
YIPF4_H7C0D5	-0.910707	1.43163	1.95974	empty	No	No	Control	YIPF4	H7C0D5	Adrenal
TMEM245_H7C0G1	-1.47774	2.0061	3.0188	empty	No	No	Control	TMEM245	H7C0G1	Adrenal
APOO_H7C1U8	-0.995207	2.20974	3.44884	empty	No	No	Control	APOO	H7C1U8	Adrenal
_H7C4K7	-0.882699	1.88819	2.80945	empty	No	No	Control		H7C4K7	Adrenal
IAH1_H7C5G1	-0.587673	1.31455	1.76208	empty	No	No	Control	IAH1	H7C5G1	Adrenal
PHB2_J3KPX7	0.610666	2.45837	3.99095	empty	No	No	COVID-19	PHB2	J3KPX7	Adrenal
DCXR_J3KS22	0.625006	1.95175	2.91621	empty	No	No	COVID-19	DCXR	J3KS22	Adrenal
RSL1D1_J3QSV6	-0.714192	1.55764	2.18247	empty	No	No	Control	RSL1D1	J3QSV6	Adrenal
TTC19_K7EJA1	-0.67427	1.31455	1.75933	empty	No	No	Control	TTC19	K7EJA1	Adrenal
DAZAP1_K7EK33	-0.592863	1.65868	2.37605	empty	No	No	Control	DAZAP1	K7EK33	Adrenal
EIF1_K7EM18	-0.803024	2.60243	4.61969	empty	Yes	No	Control	EIF1	K7EM18	Adrenal
RTN2_K7EMR7	-1.82803	1.58307	2.22273	empty	No	No	Control	RTN2	K7EMR7	Adrenal
_K7ENI6	0.952446	1.65331	2.36953	empty	No	No	COVID-19		K7ENI6	Adrenal
RBM42_K7EP90	-0.607944	2.45837	4.03035	empty	No	No	Control	RBM42	K7EP90	Adrenal
APOC1_K7ERI9	-1.10306	1.6149	2.27291	empty	Yes	No	Control	APOC1	K7ERI9	Adrenal
EMP3_M0QXN1	-0.666695	1.33112	1.79143	empty	No	No	Control	EMP3	M0QXN1	Adrenal
NDUFA7_M0R0N0	-1.30606	2.48451	4.12731	empty	No	No	Control	NDUFA7	M0R0N0	Adrenal
DFFA_O00273	-0.850944	1.42796	1.95048	empty	No	No	Control	DFFA	O00273	Adrenal
MATN2_O00339	-1.78346	2.55123	4.40861	empty	No	No	Control	MATN2	O00339	Adrenal
RTCA_O00442	0.78496	1.5717	2.2059	empty	No	No	COVID-19	RTCA	O00442	Adrenal
NDUFA4_O00483	-1.20044	1.62766	2.29835	empty	No	No	Control	NDUFA4	O00483	Adrenal
BIN1_O00499	-0.7307	1.61631	2.27583	empty	No	No	Control	BIN1	O00499	Adrenal
PDCD5_O14737	-1.18448	2.27102	3.6323	empty	No	No	Control	PDCD5	O14737	Adrenal
TPP1_O14773	0.80644	1.30554	1.74602	empty	No	No	COVID-19	TPP1	O14773	Adrenal
PPP1R12A_O14974	-0.949028	2.49647	4.26296	empty	No	No	Control	PPP1R12A	O14974	Adrenal
SCAMP2_O15127	-1.08423	3.17904	5.4029	empty	No	No	Control	SCAMP2	O15127	Adrenal
DYNC1LI2_O43237	-0.744915	1.61449	2.26803	empty	No	No	Control	DYNC1LI2	O43237	Adrenal
CALU_O43852	1.02444	2.20646	3.44176	empty	Yes	No	COVID-19	CALU	O43852	Adrenal
SMARCA5_O60264	-1.22882	1.43366	1.96325	empty	No	No	Control	SMARCA5	O60264	Adrenal
PLIN3_O60664	-1.0802	1.7018	2.44853	empty	Yes	No	Control	PLIN3	O60664	Adrenal
SNX2_O60749	-0.816771	1.97253	2.9589	empty	No	No	Control	SNX2	O60749	Adrenal
TOM1_O60784	-0.759985	1.77851	2.59397	empty	No	No	Control	TOM1	O60784	Adrenal
NDUFB1_O75438	-1.27743	2.56131	4.4771	empty	No	No	Control	NDUFB1	O75438	Adrenal
PSIP1_O75475	-1.79726	2.55279	4.43382	empty	No	No	Control	PSIP1	O75475	Adrenal
EIF3G_O75821	-0.849529	2.31261	3.73111	empty	Yes	No	Control	EIF3G	O75821	Adrenal
ARL6IP5_O75915	-0.764298	1.81693	2.6697	empty	No	No	Control	ARL6IP5	O75915	Adrenal
SORBS2_O94875-7	-1.86705	2.15037	3.31603	empty	No	No	Control	SORBS2	O94875-7	Adrenal
GLS_O94925-3	0.98685	1.68159	2.4094	empty	No	No	COVID-19	GLS	O94925-3	Adrenal
LYPLA2_O95372	-0.799156	2.16676	3.35367	empty	No	No	Control	LYPLA2	O95372	Adrenal
APOM_O95445	-1.82707	2.50293	4.3029	empty	Yes	No	Control	APOM	O95445	Adrenal
H6PD_O95479	0.672326	1.81693	2.6671	empty	Yes	No	COVID-19	H6PD	O95479	Adrenal
DDX58_O95786	1.84869	1.81693	2.66578	empty	No	No	COVID-19	DDX58	O95786	Adrenal
F2_P00734	-1.13824	1.40131	1.90774	Coagulation_Down	Yes	No	Control	F2	P00734	Adrenal
PLG_P00747	-0.866537	1.81693	2.66676	empty	Yes	No	Control	PLG	P00747	Adrenal
MT-ATP6_P00846	-0.707842	1.33832	1.80035	empty	No	No	Control	MT-ATP6	P00846	Adrenal
SERPINA1_P01009	1.02648	1.46097	2.00104	Plasma	Yes	No	COVID-19	SERPINA1	P01009	Adrenal
SERPINA3_P01011	2.22238	2.50293	4.29646	Plasma	Yes	No	COVID-19	SERPINA3	P01011	Adrenal
AGT_P01019	0.774122	1.38712	1.8805	empty	Yes	No	COVID-19	AGT	P01019	Adrenal
C5_P01031	1.02724	1.49681	2.06608	empty	Yes	No	COVID-19	C5	P01031	Adrenal
CSTA_P01040	0.922418	1.48456	2.04758	empty	Yes	No	COVID-19	CSTA	P01040	Adrenal
_P01621	1.68663	1.62941	2.30424	empty	No	Yes	COVID-19		P01621	Adrenal
_P01769	1.49833	1.31455	1.76125	empty	No	Yes	COVID-19		P01769	Adrenal
IGHA1_P01876	1.15631	1.31455	1.76148	Plasma	Yes	Yes	COVID-19	IGHA1	P01876	Adrenal
KRT14_P02533	1.39128	1.41257	1.92467	empty	No	No	COVID-19	KRT14	P02533	Adrenal
KRT6A_P02538	1.25442	1.43093	1.9583	empty	No	No	COVID-19	KRT6A	P02538	Adrenal
LMNA_P02545-2	-0.845969	1.9039	2.84119	empty	Yes	No	Control	LMNA	P02545-2	Adrenal
APOA1_P02647	-2.35892	2.45837	4.01063	Plasma	Yes	No	Control	APOA1	P02647	Adrenal
APOA2_P02652	-1.71116	2.28229	3.65093	Plasma	Yes	No	Control	APOA2	P02652	Adrenal
CRP_P02741	3.05286	1.64594	2.34755	empty	Yes	No	COVID-19	CRP	P02741	Adrenal
C1QA_P02745	1.09809	2.11607	3.25071	empty	Yes	No	COVID-19	C1QA	P02745	Adrenal
C1QC_P02747	0.858953	1.76725	2.5747	empty	Yes	No	COVID-19	C1QC	P02747	Adrenal
C9_P02748	2.17067	2.21969	3.47211	empty	Yes	No	COVID-19	C9	P02748	Adrenal
AMBP_P02760	0.777233	1.56279	2.19288	empty	Yes	No	COVID-19	AMBP	P02760	Adrenal
TTR_P02766	-2.23125	2.2275	3.49825	Plasma	Yes	No	Control	TTR	P02766	Adrenal
PPBP_P02775	-1.61091	1.34485	1.81219	Platelet	Yes	No	Control	PPBP	P02775	Adrenal
FTL_P02792	2.90749	2.18843	3.40888	empty	Yes	No	COVID-19	FTL	P02792	Adrenal
MT-ND2_P03891	-0.995537	2.09045	3.1878	empty	No	No	Control	MT-ND2	P03891	Adrenal
VTN_P04004	1.173	1.78145	2.59889	empty	Yes	No	COVID-19	VTN	P04004	Adrenal
FUCA1_P04066	0.945323	1.94465	2.90078	empty	Yes	No	COVID-19	FUCA1	P04066	Adrenal
CSTB_P04080	-0.608583	2.04165	3.07521	empty	Yes	No	Control	CSTB	P04080	Adrenal
KRT6B_P04259	1.89019	2.09603	3.20039	empty	No	No	COVID-19	KRT6B	P04259	Adrenal
KRT1_P04264	1.72886	1.55113	2.16589	empty	No	No	COVID-19	KRT1	P04264	Adrenal
HSPB1_P04792	0.930464	1.40691	1.91546	empty	Yes	No	COVID-19	HSPB1	P04792	Adrenal
ARG1_P05089	2.12408	1.94465	2.90035	empty	No	No	COVID-19	ARG1	P05089	Adrenal
ISG15_P05161	2.28604	1.52774	2.12391	empty	No	No	COVID-19	ISG15	P05161	Adrenal
ALPL_P05186	1.50533	1.54319	2.15195	empty	No	No	COVID-19	ALPL	P05186	Adrenal
CTSB_P07858	0.774506	1.83146	2.70378	empty	Yes	No	COVID-19	CTSB	P07858	Adrenal
HSP90AA1_P07900	0.626911	1.74784	2.5388	empty	Yes	No	COVID-19	HSP90AA1	P07900	Adrenal
UQCRH_P07919	0.861181	1.51949	2.10708	empty	No	No	COVID-19	UQCRH	P07919	Adrenal
MGP_P08493	1.27741	3.17904	5.83852	empty	No	No	COVID-19	MGP	P08493	Adrenal
KRT19_P08727	1.19019	1.32177	1.77893	empty	No	No	COVID-19	KRT19	P08727	Adrenal
GSTP1_P09211	-0.868462	2.45837	4.04401	empty	No	No	Control	GSTP1	P09211	Adrenal
HMGB1_P09429	-1.12834	2.18342	3.39863	empty	Yes	No	Control	HMGB1	P09429	Adrenal
RBP1_P09455	-0.834031	2.09603	3.2003	empty	No	No	Control	RBP1	P09455	Adrenal
IFIT1_P09914	1.59399	1.38372	1.8749	empty	No	No	COVID-19	IFIT1	P09914	Adrenal
HIST1H1E_P10412	-0.626335	2.21811	3.4649	empty	Yes	No	Control	HIST1H1E	P10412	Adrenal
HSPA5_P11021	0.759954	1.86757	2.77557	empty	Yes	No	COVID-19	HSPA5	P11021	Adrenal
MAP2_P11137	1.51497	1.83659	2.71592	empty	No	No	COVID-19	MAP2	P11137	Adrenal
G6PD_P11413	0.655766	2.30475	3.70867	empty	Yes	No	COVID-19	G6PD	P11413	Adrenal
IGF2R_P11717	0.675436	1.8439	2.73336	empty	Yes	No	COVID-19	IGF2R	P11717	Adrenal
SLC25A6_P12236	-0.852602	1.53832	2.14236	empty	No	No	Control	SLC25A6	P12236	Adrenal
LAMP2_P13473	0.609817	1.7018	2.44706	empty	Yes	No	COVID-19	LAMP2	P13473	Adrenal
KRT10_P13645	1.75133	1.74579	2.52598	empty	No	No	COVID-19	KRT10	P13645	Adrenal
KRT5_P13647	1.34102	1.63381	2.31492	empty	No	No	COVID-19	KRT5	P13647	Adrenal
PDIA4_P13667	0.606129	1.68644	2.41896	empty	Yes	No	COVID-19	PDIA4	P13667	Adrenal
LCP1_P13796	0.809325	1.3413	1.80608	empty	Yes	No	COVID-19	LCP1	P13796	Adrenal
LBP_P18428	2.43864	2.38769	3.89836	empty	Yes	No	COVID-19	LBP	P18428	Adrenal
PTPRA_P18433	-0.968908	1.69041	2.42642	empty	No	No	Control	PTPRA	P18433	Adrenal
CDH2_P19022	-0.638564	1.7022	2.45414	empty	Yes	No	Control	CDH2	P19022	Adrenal
CYP11B2_P19099	0.677287	1.46909	2.01908	empty	No	No	COVID-19	CYP11B2	P19099	Adrenal
VCAM1_P19320	0.871769	1.64794	2.35084	empty	Yes	No	COVID-19	VCAM1	P19320	Adrenal
CSRP1_P21291	-1.21351	1.97253	2.96317	empty	Yes	No	Control	CSRP1	P21291	Adrenal
SCP2_P22307	-0.713458	1.41933	1.9343	empty	Yes	No	Control	SCP2	P22307	Adrenal
CFL1_P23528	-0.70728	2.01419	3.03374	Platelet	Yes	No	Control	CFL1	P23528	Adrenal
HMGB2_P26583	-0.955589	1.83659	2.71849	empty	No	No	Control	HMGB2	P26583	Adrenal
PTBP1_P26599	-0.662617	2.16603	3.34476	empty	Yes	No	Control	PTBP1	P26599	Adrenal
YWHAQ_P27348	-0.640501	1.93111	2.88272	empty	Yes	No	Control	YWHAQ	P27348	Adrenal
COL8A1_P27658	1.55523	1.88572	2.80515	empty	No	No	COVID-19	COL8A1	P27658	Adrenal
LAP3_P28838	0.992664	2.94963	5.09951	empty	No	No	COVID-19	LAP3	P28838	Adrenal
SERPINA4_P29622	-1.06879	1.38708	1.87962	empty	Yes	No	Control	SERPINA4	P29622	Adrenal
ALDH4A1_P30038	0.677127	1.57128	2.20453	empty	Yes	No	COVID-19	ALDH4A1	P30038	Adrenal
PRDX3_P30048	0.737701	1.55453	2.17626	empty	No	No	COVID-19	PRDX3	P30048	Adrenal
HLA-B_P30486	0.73057	1.42117	1.93758	empty	Yes	No	COVID-19	HLA-B	P30486	Adrenal
YWHAB_P31946	-0.668406	2.28229	3.67509	empty	Yes	No	Control	YWHAB	P31946	Adrenal
TIMP3_P35625	2.05767	1.49271	2.05874	empty	No	No	COVID-19	TIMP3	P35625	Adrenal
KRT2_P35908	1.48259	1.5202	2.10868	empty	No	No	COVID-19	KRT2	P35908	Adrenal
GGT5_P36269	-0.702082	2.16617	3.34823	empty	No	No	Control	GGT5	P36269	Adrenal
ARL2_P36404	0.779067	1.42392	1.94457	empty	No	No	COVID-19	ARL2	P36404	Adrenal
ATP6V1E1_P36543	0.657069	1.32145	1.77798	empty	No	No	COVID-19	ATP6V1E1	P36543	Adrenal
TAGLN2_P37802	-0.905496	2.0577	3.11315	Platelet	Yes	No	Control	TAGLN2	P37802	Adrenal
NAMPT_P43490	0.941541	2.06678	3.14361	empty	No	No	COVID-19	NAMPT	P43490	Adrenal
RPL29_P47914	-0.700746	1.34325	1.8093	empty	Yes	No	Control	RPL29	P47914	Adrenal
SARS_P49591	-0.77282	1.80066	2.63518	empty	No	No	Control	SARS	P49591	Adrenal
ACADVL_P49748	0.611859	1.89351	2.8166	empty	No	No	COVID-19	ACADVL	P49748	Adrenal
NT5C2_P49902	0.61344	2.48451	4.15716	empty	No	No	COVID-19	NT5C2	P49902	Adrenal
GMPS_P49915	-0.650502	1.67513	2.40177	empty	No	No	Control	GMPS	P49915	Adrenal
GNAQ_P50148	-0.63321	1.46794	2.01653	empty	No	No	Control	GNAQ	P50148	Adrenal
CRIP1_P50238	-0.728059	1.61193	2.26448	empty	No	No	Control	CRIP1	P50238	Adrenal
PLCD1_P51178	1.7473	2.27072	3.62037	empty	No	No	COVID-19	PLCD1	P51178	Adrenal
HSD17B4_P51659	0.735682	1.70406	2.45724	empty	No	No	COVID-19	HSD17B4	P51659	Adrenal
SGSH_P51688	0.87387	1.3413	1.80631	empty	No	No	COVID-19	SGSH	P51688	Adrenal
HDGF_P51858	-0.840521	1.71879	2.48932	empty	Yes	No	Control	HDGF	P51858	Adrenal
ARHGDIB_P52566	-0.776331	1.78801	2.60835	empty	No	No	Control	ARHGDIB	P52566	Adrenal
SLC25A1_P53007	-0.789277	1.38329	1.87244	empty	No	No	Control	SLC25A1	P53007	Adrenal
ARFIP1_P53367	-0.767118	2.32797	3.77584	empty	No	No	Control	ARFIP1	P53367	Adrenal
CTSC_P53634	0.766644	1.30303	1.7399	empty	Yes	No	COVID-19	CTSC	P53634	Adrenal
RAD23B_P54727	-0.734317	2.67237	4.76426	empty	No	No	Control	RAD23B	P54727	Adrenal
FCGRT_P55899	0.867246	1.46382	2.00969	empty	No	No	COVID-19	FCGRT	P55899	Adrenal
INHBE_P58166	1.86746	1.91458	2.85456	empty	No	No	COVID-19	INHBE	P58166	Adrenal
SEC61B_P60468	-1.13522	1.8467	2.73787	empty	No	No	Control	SEC61B	P60468	Adrenal
UBE2M_P61081	-0.645599	1.74784	2.53952	empty	No	No	Control	UBE2M	P61081	Adrenal
UBE2N_P61088	-0.671287	1.83747	2.72296	empty	Yes	No	Control	UBE2N	P61088	Adrenal
UFM1_P61960	-0.897678	1.64548	2.34599	empty	No	No	Control	UFM1	P61960	Adrenal
NUTF2_P61970	-0.672156	1.78807	2.60986	empty	No	No	Control	NUTF2	P61970	Adrenal
TMSB4X_P62328	-1.15841	2.27102	3.62751	Platelet	Yes	No	Control	TMSB4X	P62328	Adrenal
VSNL1_P62760	-2.03681	2.2275	3.49551	empty	No	No	Control	VSNL1	P62760	Adrenal
TMSB10_P63313	-1.06413	1.3239	1.78234	empty	Yes	No	Control	TMSB10	P63313	Adrenal
YBX1_P67809	-0.628725	1.6837	2.41504	empty	Yes	No	Control	YBX1	P67809	Adrenal
SRPX_P78539	2.00959	1.50557	2.08224	empty	No	No	COVID-19	SRPX	P78539	Adrenal
HMGN5_P82970	-2.04012	2.33277	3.8027	empty	No	No	Control	HMGN5	P82970	Adrenal
SARNP_P82979	-1.03208	1.49681	2.07015	empty	No	No	Control	SARNP	P82979	Adrenal
ERH_P84090	-0.71233	1.80066	2.6298	empty	Yes	No	Control	ERH	P84090	Adrenal
MXRA7_P84157	-2.34773	3.17904	5.41126	empty	No	No	Control	MXRA7	P84157	Adrenal
MXRA7_P84157-2	-0.989326	1.80066	2.63034	empty	No	No	Control	MXRA7	P84157-2	Adrenal
RBM3_P98179	-2.81952	2.31996	3.75864	empty	No	No	Control	RBM3	P98179	Adrenal
FKBP3_Q00688	-1.07576	1.97015	2.9481	empty	No	No	Control	FKBP3	Q00688	Adrenal
REEP5_Q00765	-1.68976	1.48456	2.04737	empty	Yes	No	Control	REEP5	Q00765	Adrenal
DSG1_Q02413	1.65643	1.45779	1.99489	empty	Yes	No	COVID-19	DSG1	Q02413	Adrenal
PLP2_Q04941	-0.793112	1.54696	2.15901	empty	Yes	No	Control	PLP2	Q04941	Adrenal
CALD1_Q05682	-0.707903	1.46382	2.01023	empty	Yes	No	Control	CALD1	Q05682	Adrenal
FAM160A1_Q05DH4	1.22754	1.68267	2.41221	empty	No	No	COVID-19	FAM160A1	Q05DH4	Adrenal
C1QBP_Q07021	0.693636	1.98135	2.99172	empty	No	No	COVID-19	C1QBP	Q07021	Adrenal
DPT_Q07507	1.2028	1.63774	2.32307	empty	No	No	COVID-19	DPT	Q07507	Adrenal
LRP1_Q07954	0.699243	1.58307	2.22107	empty	Yes	No	COVID-19	LRP1	Q07954	Adrenal
FCHO2_Q0JRZ9	-1.25466	2.17414	3.37155	empty	No	No	Control	FCHO2	Q0JRZ9	Adrenal
FLII_Q13045	1.22289	2.26938	3.57573	empty	No	No	COVID-19	FLII	Q13045	Adrenal
STK3_Q13188	2.07512	1.92554	2.87021	empty	No	No	COVID-19	STK3	Q13188	Adrenal
SF3B2_Q13435	-1.02286	3.17904	5.83907	empty	No	No	Control	SF3B2	Q13435	Adrenal
FKBP5_Q13451	0.776953	2.17907	3.38517	empty	No	No	COVID-19	FKBP5	Q13451	Adrenal
DCTN2_Q13561	-0.59071	1.61954	2.28046	empty	No	No	Control	DCTN2	Q13561	Adrenal
NAE1_Q13564	-0.662195	2.04911	3.0996	empty	No	No	Control	NAE1	Q13564	Adrenal
CUL3_Q13618	-0.611064	1.63774	2.32202	empty	No	No	Control	CUL3	Q13618	Adrenal
ITPR3_Q14573	-1.57148	1.69041	2.4269	empty	No	No	Control	ITPR3	Q14573	Adrenal
MVP_Q14764	0.871365	2.10281	3.22563	empty	No	No	COVID-19	MVP	Q14764	Adrenal
LASP1_Q14847	-0.832376	2.04247	3.0808	empty	Yes	No	Control	LASP1	Q14847	Adrenal
GPNMB_Q14956	1.37186	1.5202	2.1106	empty	Yes	No	COVID-19	GPNMB	Q14956	Adrenal
PDIA6_Q15084	0.940477	2.57635	4.52994	empty	Yes	No	COVID-19	PDIA6	Q15084	Adrenal
RCN1_Q15293	0.688443	2.28229	3.67108	empty	Yes	No	COVID-19	RCN1	Q15293	Adrenal
CNN3_Q15417	-0.936729	2.1934	3.42122	empty	No	No	Control	CNN3	Q15417	Adrenal
SAFB_Q15424	-1.33901	3.17904	5.39586	empty	No	No	Control	SAFB	Q15424	Adrenal
TRIP6_Q15654	-0.888834	1.83659	2.7143	empty	No	No	Control	TRIP6	Q15654	Adrenal
ELAVL1_Q15717	-0.603051	1.54039	2.1472	empty	No	No	Control	ELAVL1	Q15717	Adrenal
NEDD8_Q15843	-1.76972	2.14977	3.29965	empty	No	No	Control	NEDD8	Q15843	Adrenal
ETFDH_Q16134	0.610633	1.4013	1.90702	empty	No	No	COVID-19	ETFDH	Q16134	Adrenal
LTC4S_Q16873	-1.08798	1.46909	2.01846	empty	No	No	Control	LTC4S	Q16873	Adrenal
RABL6_Q3YEC7	-0.646664	1.85556	2.75537	empty	No	No	Control	RABL6	Q3YEC7	Adrenal
TIMM50_Q3ZCQ8	-0.681451	2.47672	4.10062	empty	No	No	Control	TIMM50	Q3ZCQ8	Adrenal
PLCH1_Q4KWH8	0.952199	1.47048	2.02141	empty	No	No	COVID-19	PLCH1	Q4KWH8	Adrenal
HSD17B12_Q53GQ0	-0.704422	1.7894	2.61411	empty	No	No	Control	HSD17B12	Q53GQ0	Adrenal
OCIAD2_Q56VL3	-2.17945	1.64149	2.33827	empty	No	No	Control	OCIAD2	Q56VL3	Adrenal
HSP90AB4P_Q58FF6	1.47613	1.82274	2.68418	empty	No	No	COVID-19	HSP90AB4P	Q58FF6	Adrenal
FLG2_Q5D862	1.54859	1.86757	2.7773	empty	Yes	No	COVID-19	FLG2	Q5D862	Adrenal
TOR1AIP1_Q5JTV8	-0.714221	2.45837	4.00401	empty	No	No	Control	TOR1AIP1	Q5JTV8	Adrenal
PSMF1_Q5QPM7	-0.880612	2.28229	3.65895	empty	No	No	Control	PSMF1	Q5QPM7	Adrenal
HP1BP3_Q5SSJ5	-0.874466	2.10697	3.23366	empty	No	No	Control	HP1BP3	Q5SSJ5	Adrenal
CAB39L_Q5TAW7	-1.67058	1.40958	1.91935	empty	No	No	Control	CAB39L	Q5TAW7	Adrenal
DDI2_Q5TDH0	-0.965113	1.81626	2.66355	empty	No	No	Control	DDI2	Q5TDH0	Adrenal
BROX_Q5VW32	-1.1436	1.53145	2.12938	empty	No	No	Control	BROX	Q5VW32	Adrenal
RHBDD2_Q6NTF9	-1.09987	1.82009	2.67834	empty	No	No	Control	RHBDD2	Q6NTF9	Adrenal
MOXD1_Q6UVY6	-1.42281	2.02691	3.05107	empty	No	No	Control	MOXD1	Q6UVY6	Adrenal
UGT2A3_Q6UWM9	-1.50141	1.7542	2.55619	empty	No	No	Control	UGT2A3	Q6UWM9	Adrenal
THSD4_Q6ZMP0	-0.77178	1.46097	2.00327	empty	No	No	Control	THSD4	Q6ZMP0	Adrenal
MYH14_Q7Z406	1.44239	1.74579	2.52957	empty	No	No	COVID-19	MYH14	Q7Z406	Adrenal
MAVS_Q7Z434	-1.1479	2.07396	3.16452	empty	No	No	Control	MAVS	Q7Z434	Adrenal
HDGFRP2_Q7Z4V5	-0.637534	1.92554	2.87276	empty	No	No	Control	HDGFRP2	Q7Z4V5	Adrenal
HUWE1_Q7Z6Z7	-0.760471	2.06316	3.12364	empty	No	No	Control	HUWE1	Q7Z6Z7	Adrenal
KRT77_Q7Z794	1.39273	2.2275	3.49008	empty	No	No	COVID-19	KRT77	Q7Z794	Adrenal
NLRX1_Q86UT6	-1.00171	1.38325	1.87104	empty	No	No	Control	NLRX1	Q86UT6	Adrenal
LUZP1_Q86V48	0.71235	1.83747	2.72185	empty	No	No	COVID-19	LUZP1	Q86V48	Adrenal
CAND1_Q86VP6	-0.623544	1.61954	2.28006	empty	No	No	Control	CAND1	Q86VP6	Adrenal
HRNR_Q86YZ3	1.02934	2.13951	3.28629	empty	Yes	No	COVID-19	HRNR	Q86YZ3	Adrenal
NRM_Q8IXM6	-1.05452	1.31455	1.75868	empty	No	No	Control	NRM	Q8IXM6	Adrenal
PARP9_Q8IXQ6	0.962307	1.37723	1.86033	empty	No	No	COVID-19	PARP9	Q8IXQ6	Adrenal
KRTCAP2_Q8N6L1	-0.989936	1.55453	2.17635	empty	No	No	Control	KRTCAP2	Q8N6L1	Adrenal
POMGNT2_Q8NAT1	0.88021	2.15037	3.31284	empty	No	No	COVID-19	POMGNT2	Q8NAT1	Adrenal
COLGALT1_Q8NBJ5	1.09788	1.92554	2.86762	empty	No	No	COVID-19	COLGALT1	Q8NBJ5	Adrenal
RDH13_Q8NBN7	-1.04587	1.42894	1.95304	empty	No	No	Control	RDH13	Q8NBN7	Adrenal
SERBP1_Q8NC51-3	-1.02062	2.18342	3.39458	empty	Yes	No	Control	SERBP1	Q8NC51-3	Adrenal
MAPK1IP1L_Q8NDC0	-0.702545	3.17904	5.51167	empty	No	No	Control	MAPK1IP1L	Q8NDC0	Adrenal
TSTD1_Q8NFU3	-0.909583	1.4846	2.04902	empty	No	No	Control	TSTD1	Q8NFU3	Adrenal
PLBD2_Q8NHP8	0.966526	1.51908	2.10582	empty	No	No	COVID-19	PLBD2	Q8NHP8	Adrenal
ADCK3_Q8NI60	0.639785	1.53789	2.14105	empty	No	No	COVID-19	ADCK3	Q8NI60	Adrenal
NT5C_Q8TCD5	-0.659342	1.58476	2.23046	empty	No	No	Control	NT5C	Q8TCD5	Adrenal
PNPT1_Q8TCS8	0.688598	2.48865	4.22175	empty	No	No	COVID-19	PNPT1	Q8TCS8	Adrenal
PCNP_Q8WW12	-1.63997	1.74784	2.53623	empty	No	No	Control	PCNP	Q8WW12	Adrenal
GBF1_Q92538	-0.609402	1.48345	2.03957	empty	No	No	Control	GBF1	Q92538	Adrenal
AP3S1_Q92572	-0.82302	1.31533	1.76624	empty	No	No	Control	AP3S1	Q92572	Adrenal
LPGAT1_Q92604	-0.639733	1.50689	2.0844	empty	No	No	Control	LPGAT1	Q92604	Adrenal
MRPS31_Q92665	-1.27517	3.12569	5.30776	empty	No	No	Control	MRPS31	Q92665	Adrenal
GGH_Q92820	1.03847	1.74784	2.53856	empty	Yes	No	COVID-19	GGH	Q92820	Adrenal
LPP_Q93052	-0.746518	1.55453	2.17224	empty	No	No	Control	LPP	Q93052	Adrenal
TCEAL3_Q969E4	-1.26512	1.5398	2.14561	empty	No	No	Control	TCEAL3	Q969E4	Adrenal
SYAP1_Q96A49	-0.963735	2.04165	3.07584	empty	No	No	Control	SYAP1	Q96A49	Adrenal
AKT1S1_Q96B36	-1.36822	3.62312	6.91913	empty	No	No	Control	AKT1S1	Q96B36	Adrenal
RBMXL1_Q96E39	-0.76485	2.06382	3.13621	empty	No	No	Control	RBMXL1	Q96E39	Adrenal
MRPL53_Q96EL3	-1.68059	1.35973	1.83813	empty	No	No	Control	MRPL53	Q96EL3	Adrenal
DNAJA3_Q96EY1	0.773306	2.32797	3.77272	empty	No	No	COVID-19	DNAJA3	Q96EY1	Adrenal
ERO1L_Q96HE7	0.64277	1.74452	2.52333	empty	No	No	COVID-19	ERO1L	Q96HE7	Adrenal
FUBP3_Q96I24	-0.910551	2.48451	4.13072	empty	No	No	Control	FUBP3	Q96I24	Adrenal
PAWR_Q96IZ0	-0.932428	2.27072	3.61356	empty	No	No	Control	PAWR	Q96IZ0	Adrenal
USP47_Q96K76	1.09757	1.65312	2.36612	empty	No	No	COVID-19	USP47	Q96K76	Adrenal
RBM14_Q96PK6	-0.656885	2.48451	4.13	empty	No	No	Control	RBM14	Q96PK6	Adrenal
CDC5L_Q99459	-1.15996	3.17904	5.42461	empty	No	No	Control	CDC5L	Q99459	Adrenal
CHP1_Q99653	0.667341	2.04306	3.0838	empty	No	No	COVID-19	CHP1	Q99653	Adrenal
MGST2_Q99735	0.771166	2.49647	4.24841	empty	No	No	COVID-19	MGST2	Q99735	Adrenal
SLC29A1_Q99808	-1.97922	1.72214	2.49571	empty	No	No	Control	SLC29A1	Q99808	Adrenal
PI4K2A_Q9BTU6	0.797608	2.32797	3.78093	empty	No	No	COVID-19	PI4K2A	Q9BTU6	Adrenal
NTMT1_Q9BV86	0.653186	1.46097	1.99908	empty	No	No	COVID-19	NTMT1	Q9BV86	Adrenal
HINT2_Q9BX68	-0.970462	1.53832	2.14271	empty	No	No	Control	HINT2	Q9BX68	Adrenal
SIGLEC1_Q9BZZ2	1.44973	1.77731	2.59045	empty	No	No	COVID-19	SIGLEC1	Q9BZZ2	Adrenal
DPY30_Q9C005	-0.989084	1.81529	2.65762	empty	No	No	Control	DPY30	Q9C005	Adrenal
TNKS1BP1_Q9C0C2	-0.79805	3.17904	5.57654	empty	No	No	Control	TNKS1BP1	Q9C0C2	Adrenal
PAIP1_Q9H074	1.32719	2.09603	3.20384	empty	No	No	COVID-19	PAIP1	Q9H074	Adrenal
PNN_Q9H307	-0.832877	1.77033	2.5795	empty	No	No	Control	PNN	Q9H307	Adrenal
CPVL_Q9H3G5	1.67887	1.7542	2.55605	empty	No	No	COVID-19	CPVL	Q9H3G5	Adrenal
TOR1AIP2_Q9H496	-1.1902	1.46215	2.00611	empty	No	No	Control	TOR1AIP2	Q9H496	Adrenal
OPA3_Q9H6K4	-0.658255	1.35818	1.83223	empty	No	No	Control	OPA3	Q9H6K4	Adrenal
SIAE_Q9HAT2	0.791566	1.30264	1.73891	empty	No	No	COVID-19	SIAE	Q9HAT2	Adrenal
CACYBP_Q9HB71	0.626804	2.45837	3.99327	empty	Yes	No	COVID-19	CACYBP	Q9HB71	Adrenal
PARVB_Q9HBI1	-0.585177	1.64076	2.33468	Platelet	No	No	Control	PARVB	Q9HBI1	Adrenal
PLGRKT_Q9HBL7	1.15826	2.30475	3.71266	empty	No	No	COVID-19	PLGRKT	Q9HBL7	Adrenal
MRPL47_Q9HD33	-0.845477	2.09603	3.20687	empty	No	No	Control	MRPL47	Q9HD33	Adrenal
RTN4_Q9NQC3-2	-1.37681	2.25163	3.54332	empty	No	No	Control	RTN4	Q9NQC3-2	Adrenal
HINT3_Q9NQE9	-0.885841	1.63047	2.3104	empty	No	No	Control	HINT3	Q9NQE9	Adrenal
DDX21_Q9NR30	-0.74515	1.30303	1.74029	empty	Yes	No	Control	DDX21	Q9NR30	Adrenal
FAM49B_Q9NUQ9	-0.665296	1.64794	2.35232	empty	No	No	Control	FAM49B	Q9NUQ9	Adrenal
ARMC1_Q9NVT9	-1.19307	1.78145	2.59936	empty	No	No	Control	ARMC1	Q9NVT9	Adrenal
C1orf123_Q9NWV4	-0.778665	1.97015	2.94809	empty	No	No	Control	C1orf123	Q9NWV4	Adrenal
NDUFB11_Q9NX14	-0.863145	2.45837	4.047	empty	No	No	Control	NDUFB11	Q9NX14	Adrenal
THUMPD1_Q9NXG2	-0.704751	1.79861	2.62627	empty	No	No	Control	THUMPD1	Q9NXG2	Adrenal
COA4_Q9NYJ1	-2.03532	3.17904	5.5975	empty	No	No	Control	COA4	Q9NYJ1	Adrenal
TECR_Q9NZ01	-0.811298	1.45418	1.98976	empty	No	No	Control	TECR	Q9NZ01	Adrenal
NDUFA13_Q9P0J0	-0.610874	1.62217	2.28897	empty	No	No	Control	NDUFA13	Q9P0J0	Adrenal
SUCLA2_Q9P2R7	0.584969	1.95315	2.92693	empty	No	No	COVID-19	SUCLA2	Q9P2R7	Adrenal
DPM3_Q9P2X0	-0.840651	1.36034	1.84077	empty	No	No	Control	DPM3	Q9P2X0	Adrenal
DNAJB9_Q9UBS3	2.39852	1.52735	2.12164	empty	No	No	COVID-19	DNAJB9	Q9UBS3	Adrenal
DNAJB11_Q9UBS4	0.666524	2.17414	3.37456	empty	No	No	COVID-19	DNAJB11	Q9UBS4	Adrenal
NDUFA12_Q9UI09	-0.785375	1.46097	1.99976	empty	No	No	Control	NDUFA12	Q9UI09	Adrenal
TAGLN3_Q9UI15	-1.27115	1.69041	2.42415	empty	No	No	Control	TAGLN3	Q9UI15	Adrenal
DBNL_Q9UJU6	-0.588533	2.56344	4.49772	empty	No	No	Control	DBNL	Q9UJU6	Adrenal
STOML2_Q9UJZ1	0.609446	1.47764	2.02993	empty	No	No	COVID-19	STOML2	Q9UJZ1	Adrenal
BAG5_Q9UL15	-0.62168	1.63047	2.30848	empty	No	No	Control	BAG5	Q9UL15	Adrenal
NSFL1C_Q9UNZ2	-0.930919	1.63815	2.3262	empty	No	No	Control	NSFL1C	Q9UNZ2	Adrenal
SMC3_Q9UQE7	-1.36127	2.04397	3.08956	empty	No	No	Control	SMC3	Q9UQE7	Adrenal
BCS1L_Q9Y276	0.627969	1.58307	2.22154	empty	No	No	COVID-19	BCS1L	Q9Y276	Adrenal
VSIG4_Q9Y279	1.58396	1.48412	2.04376	empty	No	No	COVID-19	VSIG4	Q9Y279	Adrenal
CFL2_Q9Y281	-0.725401	1.64794	2.35356	empty	No	No	Control	CFL2	Q9Y281	Adrenal
SLC27A6_Q9Y2P4	-1.63947	1.34488	1.81287	empty	No	No	Control	SLC27A6	Q9Y2P4	Adrenal
THRAP3_Q9Y2W1	-0.758636	1.30811	1.7492	empty	No	No	Control	THRAP3	Q9Y2W1	Adrenal
WBP11_Q9Y2W2	-1.52721	1.55453	2.17345	empty	No	No	Control	WBP11	Q9Y2W2	Adrenal
CAB39_Q9Y376	-0.834194	2.06678	3.14268	empty	No	No	Control	CAB39	Q9Y376	Adrenal
TMED5_Q9Y3A6	0.643495	1.72098	2.49324	empty	No	No	COVID-19	TMED5	Q9Y3A6	Adrenal
CD2AP_Q9Y5K6	-1.27929	2.48865	4.18259	empty	No	No	Control	CD2AP	Q9Y5K6	Adrenal
SNX5_Q9Y5X3	-0.619755	1.39752	1.89626	empty	No	No	Control	SNX5	Q9Y5X3	Adrenal
CHCHD2_Q9Y6H1	-0.706881	2.09603	3.20579	empty	No	No	Control	CHCHD2	Q9Y6H1	Adrenal
IGLV3-27_A0A075B6J3	1.08526	1.39308	1.50083	empty	No	Yes	COVID-19	IGLV3-27	A0A075B6J3	BloodVessels
C11orf54_A0A087WT99	1.4088	2.39852	2.94421	empty	No	No	COVID-19	C11orf54	A0A087WT99	BloodVessels
ITIH2_A0A087WTE1	-2.04784	3.57018	4.68201	Plasma	Yes	No	Control	ITIH2	A0A087WTE1	BloodVessels
RANBP17_A0A087WTZ2	-1.36144	2.65124	3.29186	empty	No	No	Control	RANBP17	A0A087WTZ2	BloodVessels
GYPA_A0A087WU29	-2.5468	3.57517	4.71114	empty	No	No	Control	GYPA	A0A087WU29	BloodVessels
TKFC_A0A087WUL0	-0.83667	2.13521	2.57469	empty	No	No	Control	TKFC	A0A087WUL0	BloodVessels
PSMD13_A0A087WUL9	-1.01731	3.05469	3.88042	empty	No	No	Control	PSMD13	A0A087WUL9	BloodVessels
GSTA3_A0A087WXM2	2.78523	1.63464	1.84007	empty	No	No	COVID-19	GSTA3	A0A087WXM2	BloodVessels
COL5A1_A0A087WXW9	1.15695	2.26758	2.75641	empty	No	No	COVID-19	COL5A1	A0A087WXW9	BloodVessels
OPTN_A0A087WY28	-0.60525	2.26652	2.75343	empty	No	No	Control	OPTN	A0A087WY28	BloodVessels
PTGES3_A0A087WYT3	-0.745169	2.63383	3.25696	empty	No	No	Control	PTGES3	A0A087WYT3	BloodVessels
PARVB_A0A087WZB5	-1.73266	2.74213	3.42	Platelet	No	No	Control	PARVB	A0A087WZB5	BloodVessels
SPTA1_A0A087WZE4	-2.50749	4.09155	5.58125	RBC	No	No	Control	SPTA1	A0A087WZE4	BloodVessels
RNASET2_A0A087WZM2	2.32024	3.75016	4.96037	empty	Yes	No	COVID-19	RNASET2	A0A087WZM2	BloodVessels
RHAG_A0A087WZZ4	-3.15799	2.62536	3.24032	empty	No	No	Control	RHAG	A0A087WZZ4	BloodVessels
SETSIP_A0A087X027	0.589022	1.65114	1.87506	empty	Yes	No	COVID-19	SETSIP	A0A087X027	BloodVessels
COL6A1_A0A087X0S5	-0.813863	1.81201	2.11094	empty	Yes	No	Control	COL6A1	A0A087X0S5	BloodVessels
ACOT2_A0A087X0W7	0.858137	1.60273	1.79071	empty	No	No	COVID-19	ACOT2	A0A087X0W7	BloodVessels
NDUFA5_A0A087X1G1	0.941215	2.46358	3.03641	empty	No	No	COVID-19	NDUFA5	A0A087X1G1	BloodVessels
LYPLA1_A0A087X1K9	0.833244	1.66911	1.89966	empty	No	No	COVID-19	LYPLA1	A0A087X1K9	BloodVessels
HMCN2_A0A096LP30	-2.2965	2.37434	2.91608	empty	Yes	No	Control	HMCN2	A0A096LP30	BloodVessels
HNRNPUL1_A0A0A0MRA5	0.839712	3.04176	3.86146	empty	No	No	COVID-19	HNRNPUL1	A0A0A0MRA5	BloodVessels
PCMT1_A0A0A0MRJ6	-0.640432	1.90114	2.24074	empty	Yes	No	Control	PCMT1	A0A0A0MRJ6	BloodVessels
HADH_A0A0A0MSE2	0.811646	1.85835	2.18332	empty	No	No	COVID-19	HADH	A0A0A0MSE2	BloodVessels
PITPNB_A0A0A0MSW4	-0.623133	2.0701	2.49607	empty	No	No	Control	PITPNB	A0A0A0MSW4	BloodVessels
AKR1C1_A0A0A0MT30	1.31156	2.83283	3.56348	empty	No	No	COVID-19	AKR1C1	A0A0A0MT30	BloodVessels
IVD_A0A0A0MT83	2.34715	2.4679	3.04413	empty	No	No	COVID-19	IVD	A0A0A0MT83	BloodVessels
CUL2_A0A0A0MTN0	-1.14778	2.05513	2.47	empty	No	No	Control	CUL2	A0A0A0MTN0	BloodVessels
CDH13_A0A0A0MTR1	0.757846	1.87707	2.2088	empty	Yes	No	COVID-19	CDH13	A0A0A0MTR1	BloodVessels
IGLV1-36_A0A0B4J1U3	1.65609	1.42343	1.54508	empty	No	No	COVID-19	IGLV1-36	A0A0B4J1U3	BloodVessels
IGHV2-26_A0A0B4J1V2	1.89553	1.91815	2.26575	empty	No	Yes	COVID-19	IGHV2-26	A0A0B4J1V2	BloodVessels
IGHV1-69_A0A0B4J1V5	1.69474	3.02247	3.83327	empty	No	Yes	COVID-19	IGHV1-69	A0A0B4J1V5	BloodVessels
IGLV9-49_A0A0B4J1Y8	1.51829	1.52122	1.67751	empty	No	Yes	COVID-19	IGLV9-49	A0A0B4J1Y8	BloodVessels
DAD1_A0A0B4J239	0.585043	2.06691	2.48807	empty	No	No	COVID-19	DAD1	A0A0B4J239	BloodVessels
IGKV1D-13_A0A0B4J2D9	1.33404	1.4414	1.56756	empty	No	Yes	COVID-19	IGKV1D-13	A0A0B4J2D9	BloodVessels
SOD2_A0A0C4DFU2	0.899899	1.37318	1.47229	empty	Yes	No	COVID-19	SOD2	A0A0C4DFU2	BloodVessels
EMILIN1_A0A0C4DFX3	1.05023	2.71662	3.38805	empty	No	No	COVID-19	EMILIN1	A0A0C4DFX3	BloodVessels
RPSA_A0A0C4DG17	0.864384	3.88402	5.2523	empty	Yes	No	COVID-19	RPSA	A0A0C4DG17	BloodVessels
ABLIM3_A0A0C4DGA7	0.61164	1.52072	1.67636	empty	No	No	COVID-19	ABLIM3	A0A0C4DGA7	BloodVessels
SCOC_A0A0C4DGB0	-1.17216	2.31219	2.81904	empty	No	No	Control	SCOC	A0A0C4DGB0	BloodVessels
PACSIN3_A0A0C4DGG1	-1.61966	1.4414	1.56855	empty	No	No	Control	PACSIN3	A0A0C4DGG1	BloodVessels
SHBG_A0A0C4DGN2	-1.19068	1.5118	1.6655	empty	Yes	No	Control	SHBG	A0A0C4DGN2	BloodVessels
CAPNS1_A0A0C4DGQ5	-0.694176	4.13294	5.70976	empty	No	No	Control	CAPNS1	A0A0C4DGQ5	BloodVessels
CUL1_A0A0C4DGX4	-1.70963	2.84664	3.58467	empty	No	No	Control	CUL1	A0A0C4DGX4	BloodVessels
IGHV5-51_A0A0C4DH38	-1.11924	1.66391	1.89321	empty	No	No	Control	IGHV5-51	A0A0C4DH38	BloodVessels
SPTAN1_A0A0D9SF54	-0.610902	3.38574	4.40381	empty	No	No	Control	SPTAN1	A0A0D9SF54	BloodVessels
SERPINF2_A0A0G2JPA8	-1.51485	4.042	5.49786	Plasma	Yes	No	Control	SERPINF2	A0A0G2JPA8	BloodVessels
SSC5D_A1L4H1	-1.24974	2.43262	2.99851	empty	Yes	No	Control	SSC5D	A1L4H1	BloodVessels
STMN1_A2A2D0	-1.1069	1.63193	1.83267	empty	No	No	Control	STMN1	A2A2D0	BloodVessels
FANK1_A6NH44	-2.33602	2.86774	3.62092	empty	No	No	Control	FANK1	A6NH44	BloodVessels
USP14_A6NJA2	-0.748473	2.71662	3.3893	empty	No	No	Control	USP14	A6NJA2	BloodVessels
MANF_A8K878	1.21786	2.38251	2.92582	empty	No	No	COVID-19	MANF	A8K878	BloodVessels
SNRPB_A8MT02	0.908277	4.45493	6.09357	empty	No	No	COVID-19	SNRPB	A8MT02	BloodVessels
SUMO3_A8MU27	-0.816476	2.63787	3.26339	empty	Yes	No	Control	SUMO3	A8MU27	BloodVessels
NAP1L4_A8MXH2	-0.597744	1.91225	2.25783	empty	No	No	Control	NAP1L4	A8MXH2	BloodVessels
MB_B0QYF8	2.65085	2.83463	3.56778	empty	Yes	No	COVID-19	MB	B0QYF8	BloodVessels
APOC3_B0YIW2	-2.0225	3.46381	4.5258	Coagulation_Down	Yes	No	Control	APOC3	B0YIW2	BloodVessels
RAC2_B1AH77	-2.25543	1.87683	2.20662	empty	No	No	Control	RAC2	B1AH77	BloodVessels
HMOX1_B1AHA8	1.35372	1.63612	1.84443	empty	No	No	COVID-19	HMOX1	B1AHA8	BloodVessels
CPN1_B1AP58	-1.95582	2.26586	2.75	empty	Yes	No	Control	CPN1	B1AP58	BloodVessels
MMP28_B3KV06	-1.31561	2.34912	2.86779	empty	No	No	Control	MMP28	B3KV06	BloodVessels
MFAP5_B3KW70	1.84453	1.54224	1.70772	empty	No	No	COVID-19	MFAP5	B3KW70	BloodVessels
_B4DEV8	-0.804698	1.75431	2.02294	empty	Yes	No	Control		B4DEV8	BloodVessels
CS_B4DJV2	0.745663	1.70576	1.95283	empty	Yes	No	COVID-19	CS	B4DJV2	BloodVessels
NQO1_B4DLR8	1.4398	1.39724	1.50946	empty	No	No	COVID-19	NQO1	B4DLR8	BloodVessels
PCK2_B4DW73	1.06758	1.55633	1.72922	empty	Yes	No	COVID-19	PCK2	B4DW73	BloodVessels
RPA3_B5MC59	-0.670785	2.16715	2.62447	empty	No	No	Control	RPA3	B5MC59	BloodVessels
RAN_B5MDF5	-1.06367	3.10673	3.95426	empty	Yes	No	Control	RAN	B5MDF5	BloodVessels
GUCY1B3_B7Z685	-0.813545	2.35552	2.88942	empty	No	No	Control	GUCY1B3	B7Z685	BloodVessels
ACADM_B7Z9I1	1.96182	2.60848	3.22033	empty	No	No	COVID-19	ACADM	B7Z9I1	BloodVessels
RPL23_B9ZVP7	-0.911964	1.59775	1.78364	empty	No	No	Control	RPL23	B9ZVP7	BloodVessels
HAAO_C9IY88	0.924042	2.29807	2.79913	empty	No	No	COVID-19	HAAO	C9IY88	BloodVessels
CUTA_C9IZG4	0.822633	1.72	1.97109	empty	No	No	COVID-19	CUTA	C9IZG4	BloodVessels
SRI_C9J0K6	-0.6265	1.55633	1.72742	empty	No	No	Control	SRI	C9J0K6	BloodVessels
ALDH5A1_C9J8Q5	1.96202	2.59007	3.19822	empty	No	No	COVID-19	ALDH5A1	C9J8Q5	BloodVessels
RANBP1_C9JDM3	-0.819543	1.75693	2.03078	empty	No	No	Control	RANBP1	C9JDM3	BloodVessels
CYCS_C9JFR7	0.746173	1.42343	1.54355	empty	Yes	No	COVID-19	CYCS	C9JFR7	BloodVessels
FAHD2A_C9JGM0	1.61323	1.5937	1.7768	empty	No	No	COVID-19	FAHD2A	C9JGM0	BloodVessels
APEH_C9JIF9	-1.59595	3.21841	4.12792	empty	No	No	Control	APEH	C9JIF9	BloodVessels
LSM8_C9JIZ0	1.17769	1.98582	2.36809	empty	No	No	COVID-19	LSM8	C9JIZ0	BloodVessels
MTPN_C9JL85	-0.816928	1.5586	1.73416	empty	Yes	No	Control	MTPN	C9JL85	BloodVessels
AHSG_C9JV77	-1.15573	2.0798	2.50941	empty	Yes	No	Control	AHSG	C9JV77	BloodVessels
EIF3B_C9JZG1	0.606312	1.749	2.00825	empty	No	No	COVID-19	EIF3B	C9JZG1	BloodVessels
TMEM50B_C9K0I4	-1.28274	1.48227	1.62828	empty	No	No	Control	TMEM50B	C9K0I4	BloodVessels
ABI3BP_D3YTG3	-1.41462	4.96473	7.24682	empty	Yes	No	Control	ABI3BP	D3YTG3	BloodVessels
HMGB2_D6R9A6	1.07303	1.53139	1.69376	empty	No	No	COVID-19	HMGB2	D6R9A6	BloodVessels
DBN1_D6R9W4	-0.634808	1.95078	2.31736	empty	No	No	Control	DBN1	D6R9W4	BloodVessels
NNT_D6RAI5	-0.605283	1.47705	1.62116	empty	No	No	Control	NNT	D6RAI5	BloodVessels
NPNT_D6RH31	0.879171	1.32172	1.40198	empty	No	No	COVID-19	NPNT	D6RH31	BloodVessels
sm-M20_E1CKY7	-1.01516	3.25138	4.19105	empty	No	No	Control	sm-M20	E1CKY7	BloodVessels
P3H1_E2QRI1	0.585778	1.78	2.06383	empty	No	No	COVID-19	P3H1	E2QRI1	BloodVessels
OPA1_E5KLJ5	-1.09407	2.91948	3.67734	empty	No	No	Control	OPA1	E5KLJ5	BloodVessels
ERLIN2_E5RHW4	0.714135	2.17971	2.63964	empty	No	No	COVID-19	ERLIN2	E5RHW4	BloodVessels
SKP1_E5RJR5	-1.43775	4.07228	5.5482	empty	No	No	Control	SKP1	E5RJR5	BloodVessels
CTHRC1_E5RK99	1.4751	2.79512	3.49743	empty	No	No	COVID-19	CTHRC1	E5RK99	BloodVessels
FLOT2_E7EMK3	-0.98131	2.99806	3.79443	empty	No	No	Control	FLOT2	E7EMK3	BloodVessels
NPC2_E7EMS2	1.47856	1.54335	1.71016	empty	Yes	No	COVID-19	NPC2	E7EMS2	BloodVessels
ADD1_E7ENY0	-0.832357	2.66481	3.31954	empty	No	No	Control	ADD1	E7ENY0	BloodVessels
NCK2_E7EPF5	-0.965122	1.88931	2.22692	empty	No	No	Control	NCK2	E7EPF5	BloodVessels
MMRN1_E7EPG1	-1.2402	2.28801	2.78477	Platelet	Yes	No	Control	MMRN1	E7EPG1	BloodVessels
SEPT7_E7EPK1	-0.726988	3.99743	5.41029	empty	No	No	Control	2022-09-07	E7EPK1	BloodVessels
SNCA_E7EPV7	-3.80922	1.92543	2.27606	empty	No	No	Control	SNCA	E7EPV7	BloodVessels
CAST_E7EQ12	-2.66536	3.49455	4.58913	empty	No	No	Control	CAST	E7EQ12	BloodVessels
RHCE_E7EQ47	-3.30353	4.83004	6.85687	empty	No	No	Control	RHCE	E7EQ47	BloodVessels
LTF_E7EQB2	-2.72997	4.79762	6.77868	Coagulation_UP	Yes	No	Control	LTF	E7EQB2	BloodVessels
ELN_E7EQH8	0.601599	1.30419	1.37892	empty	No	No	COVID-19	ELN	E7EQH8	BloodVessels
RPL15_E7EQV9	0.612406	2.26758	2.75588	empty	Yes	No	COVID-19	RPL15	E7EQV9	BloodVessels
HSD17B4_E7ER27	1.26051	3.35883	4.34086	empty	No	No	COVID-19	HSD17B4	E7ER27	BloodVessels
LTBP1_E7EV71	1.37392	1.6427	1.85553	empty	No	No	COVID-19	LTBP1	E7EV71	BloodVessels
MAP4_E7EVA0	-1.15029	2.35696	2.89398	empty	No	No	Control	MAP4	E7EVA0	BloodVessels
DTNB_E7EVB6	-1.66188	4.13294	5.69868	empty	No	No	Control	DTNB	E7EVB6	BloodVessels
CAV2_E9PCT3	0.608475	2.51327	3.10694	empty	No	No	COVID-19	CAV2	E9PCT3	BloodVessels
ACADS_E9PE82	1.06149	1.46994	1.6109	empty	No	No	COVID-19	ACADS	E9PE82	BloodVessels
FETUB_E9PG08	-1.31502	1.43174	1.55487	empty	Yes	No	Control	FETUB	E9PG08	BloodVessels
SUN1_E9PHI4	-0.665928	1.66281	1.89106	empty	No	No	Control	SUN1	E9PHI4	BloodVessels
CLEC3B_E9PHK0	-1.05314	2.81739	3.53838	empty	Yes	No	Control	CLEC3B	E9PHK0	BloodVessels
THY1_E9PIM6	-0.919875	1.53643	1.7006	empty	No	No	Control	THY1	E9PIM6	BloodVessels
MAPK3_E9PJF0	0.7815	3.56829	4.67429	empty	No	No	COVID-19	MAPK3	E9PJF0	BloodVessels
PYGL_E9PK47	1.05779	1.75394	2.01751	empty	Yes	No	COVID-19	PYGL	E9PK47	BloodVessels
PPP3CA_E9PK68	0.633108	3.72746	4.91613	empty	No	No	COVID-19	PPP3CA	E9PK68	BloodVessels
NDUFS8_E9PKH6	-0.724598	1.64885	1.86711	empty	No	No	Control	NDUFS8	E9PKH6	BloodVessels
TSTA3_E9PKL9	-0.786652	1.98405	2.36524	empty	No	No	Control	TSTA3	E9PKL9	BloodVessels
RPL8_E9PKZ0	0.941848	1.89669	2.23529	empty	Yes	No	COVID-19	RPL8	E9PKZ0	BloodVessels
CRYAB_E9PR44	0.834613	3.05505	3.88382	empty	No	No	COVID-19	CRYAB	E9PR44	BloodVessels
TALDO1_F2Z393	-0.736501	1.78727	2.07903	empty	Yes	No	Control	TALDO1	F2Z393	BloodVessels
MFGE8_F5GZN3	1.87928	1.76013	2.03615	empty	No	No	COVID-19	MFGE8	F5GZN3	BloodVessels
MSRB3_F5H199	-2.15152	3.14678	4.004	empty	No	No	Control	MSRB3	F5H199	BloodVessels
HMBS_F5H345	-1.32011	2.41255	2.96873	empty	No	No	Control	HMBS	F5H345	BloodVessels
TINAGL1_F6SDV2	1.06415	2.21284	2.68336	empty	No	No	COVID-19	TINAGL1	F6SDV2	BloodVessels
ARL1_F8VP63	0.987595	1.78202	2.06927	empty	No	No	COVID-19	ARL1	F8VP63	BloodVessels
AK2_F8W1A4	1.64049	3.71547	4.89035	empty	No	No	COVID-19	AK2	F8W1A4	BloodVessels
NDUFV1_G3V0I5	-0.834298	1.63464	1.839	empty	No	No	Control	NDUFV1	G3V0I5	BloodVessels
HBA2_G3V1N2	-4.07265	5.37482	7.87876	empty	Yes	No	Control	HBA2	G3V1N2	BloodVessels
RPL18_G3V203	0.645864	3.20396	4.09222	empty	Yes	No	COVID-19	RPL18	G3V203	BloodVessels
SERPINA10_G3V2W1	0.854673	1.62633	1.82493	empty	Yes	No	COVID-19	SERPINA10	G3V2W1	BloodVessels
MST1_G3XAK1	1.00803	1.71428	1.96295	empty	Yes	No	COVID-19	MST1	G3XAK1	BloodVessels
CTNNA1_G3XAM7	-1.04063	1.98068	2.36003	empty	No	No	Control	CTNNA1	G3XAM7	BloodVessels
ATAD3A_H0Y2W2	0.941981	3.16053	4.02637	empty	No	No	COVID-19	ATAD3A	H0Y2W2	BloodVessels
BPI_H0Y738	-2.31272	1.6427	1.85365	empty	No	No	Control	BPI	H0Y738	BloodVessels
SYNPO2_H0Y9Y3	-1.36317	3.48337	4.56681	empty	No	No	Control	SYNPO2	H0Y9Y3	BloodVessels
KLKB1_H0YAC1	-0.920693	1.58683	1.76787	empty	Yes	No	Control	KLKB1	H0YAC1	BloodVessels
C14orf159_H0YB09	-0.983947	1.60416	1.79284	empty	No	No	Control	C14orf159	H0YB09	BloodVessels
CRIP2_H0YFA4	-0.612266	1.45724	1.59009	empty	No	No	Control	CRIP2	H0YFA4	BloodVessels
PSMB5_H0YJM8	-0.764032	1.39955	1.51361	empty	Yes	No	Control	PSMB5	H0YJM8	BloodVessels
TPM1_H0YL52	-1.56347	3.57018	4.69027	empty	No	No	Control	TPM1	H0YL52	BloodVessels
ABAT_H3BRN4	2.73186	1.81902	2.12065	empty	No	No	COVID-19	ABAT	H3BRN4	BloodVessels
SULT1A1_H3BRY5	0.628957	1.51043	1.66299	empty	No	No	COVID-19	SULT1A1	H3BRY5	BloodVessels
GCA_H7BXD5	-0.910383	3.02297	3.83806	empty	No	No	Control	GCA	H7BXD5	BloodVessels
PDIA3_H7BZJ3	-0.780539	1.93062	2.28638	empty	Yes	No	Control	PDIA3	H7BZJ3	BloodVessels
CPVL_H7C0X5	0.68088	1.35405	1.44806	empty	No	No	COVID-19	CPVL	H7C0X5	BloodVessels
ACAA1_H7C131	1.89641	3.80571	5.07684	empty	No	No	COVID-19	ACAA1	H7C131	BloodVessels
NCKIPSD_H7C2K2	0.608716	1.45724	1.58888	empty	No	No	COVID-19	NCKIPSD	H7C2K2	BloodVessels
EMC1_H7C4E3	0.632087	1.75254	2.01262	empty	No	No	COVID-19	EMC1	H7C4E3	BloodVessels
NIT2_H7C579	0.827144	1.85382	2.17551	empty	Yes	No	COVID-19	NIT2	H7C579	BloodVessels
IAH1_H7C5G1	-0.585442	1.34649	1.43825	empty	No	No	Control	IAH1	H7C5G1	BloodVessels
ACTN1_H9KV75	1.95783	4.52606	6.22837	Platelet	No	No	COVID-19	ACTN1	H9KV75	BloodVessels
MYL4_I3L1K6	1.38425	2.78348	3.47899	empty	No	No	COVID-19	MYL4	I3L1K6	BloodVessels
CAMP_J3KNB4	-2.87482	4.96473	7.2507	empty	Yes	No	Control	CAMP	J3KNB4	BloodVessels
CCS_J3KNF4	-1.0148	1.9362	2.29608	empty	No	No	Control	CCS	J3KNF4	BloodVessels
SRSF2_J3KP15	0.590381	2.49653	3.07793	empty	No	No	COVID-19	SRSF2	J3KP15	BloodVessels
DCXR_J3KS22	1.09655	2.05513	2.46917	empty	No	No	COVID-19	DCXR	J3KS22	BloodVessels
RPL38_J3KT73	0.671445	3.59096	4.73318	empty	No	No	COVID-19	RPL38	J3KT73	BloodVessels
PER1_J3QL46	1.82602	2.26586	2.75027	empty	No	No	COVID-19	PER1	J3QL46	BloodVessels
LLGL2_J3QRV5	-1.04418	1.45724	1.58949	empty	No	No	Control	LLGL2	J3QRV5	BloodVessels
TNC_J3QSU6	1.10893	1.98862	2.37199	empty	Yes	No	COVID-19	TNC	J3QSU6	BloodVessels
PON2_J3QT77	-0.863428	1.38797	1.49281	empty	Yes	No	Control	PON2	J3QT77	BloodVessels
LMNB2_J9JID7	0.596452	2.35496	2.88308	empty	No	No	COVID-19	LMNB2	J9JID7	BloodVessels
EML2_K7EIK7	0.754863	1.92483	2.27344	empty	No	No	COVID-19	EML2	K7EIK7	BloodVessels
NUDT16L1_K7EIN2	0.980707	3.44698	4.50377	empty	No	No	COVID-19	NUDT16L1	K7EIN2	BloodVessels
RPL22_K7EJT5	0.641955	3.02075	3.82863	empty	No	No	COVID-19	RPL22	K7EJT5	BloodVessels
FARSA_K7EK06	-0.78232	3.28292	4.2307	empty	No	No	Control	FARSA	K7EK06	BloodVessels
H3F3B_K7EK07	1.54754	1.71757	1.96785	empty	Yes	No	COVID-19	H3F3B	K7EK07	BloodVessels
SRM_K7EL89	0.621287	2.69572	3.36082	empty	No	No	COVID-19	SRM	K7EL89	BloodVessels
QPCTL_K7EQG1	0.848936	1.55039	1.71988	empty	No	No	COVID-19	QPCTL	K7EQG1	BloodVessels
APOC4-APOC2_K7ER74	-2.18714	2.18216	2.6434	empty	No	No	Control	APOC4-APOC2	K7ER74	BloodVessels
TXNL1_K7ER96	-0.747574	2.83178	3.55999	empty	No	No	Control	TXNL1	K7ER96	BloodVessels
LZIC_K7ES95	-0.670018	1.88719	2.22284	empty	No	No	Control	LZIC	K7ES95	BloodVessels
_K7N7A8	-0.961081	2.66481	3.32267	empty	No	No	Control		K7N7A8	BloodVessels
TECR_M0QXM3	0.904729	3.22821	4.15237	empty	No	No	COVID-19	TECR	M0QXM3	BloodVessels
EMP3_M0QXN1	-0.992992	2.41255	2.96972	empty	No	No	Control	EMP3	M0QXN1	BloodVessels
AP2S1_M0QYZ2	0.712666	2.85359	3.59411	empty	No	No	COVID-19	AP2S1	M0QYZ2	BloodVessels
RPS5_M0QZN2	1.11182	2.17581	2.63443	empty	No	No	COVID-19	RPS5	M0QZN2	BloodVessels
TRIM28_M0R0K9	-1.0834	2.64735	3.28011	empty	Yes	No	Control	TRIM28	M0R0K9	BloodVessels
RPS16_M0R210	0.588744	2.94601	3.71757	empty	Yes	No	COVID-19	RPS16	M0R210	BloodVessels
PAFAH1B3_M0R389	-1.33903	3.09552	3.93805	empty	No	No	Control	PAFAH1B3	M0R389	BloodVessels
MATN2_O00339	-0.997368	1.82445	2.12882	empty	No	No	Control	MATN2	O00339	BloodVessels
AGRN_O00468	0.691416	1.75431	2.02154	empty	No	No	COVID-19	AGRN	O00468	BloodVessels
APOL1_O14791	-1.07368	1.7973	2.0942	empty	Yes	No	Control	APOL1	O14791	BloodVessels
PPP1R12A_O14974	-0.928163	2.62536	3.23907	empty	No	No	Control	PPP1R12A	O14974	BloodVessels
PLXNB2_O15031	-0.702494	2.03251	2.43265	empty	No	No	Control	PLXNB2	O15031	BloodVessels
LSM1_O15116	-0.721063	3.39774	4.42941	empty	No	No	Control	LSM1	O15116	BloodVessels
LAMA5_O15230	1.06091	2.11986	2.5581	empty	No	No	COVID-19	LAMA5	O15230	BloodVessels
EIF3D_O15371	0.634074	4.83004	6.93757	empty	No	No	COVID-19	EIF3D	O15371	BloodVessels
ARPC5_O15511	0.615382	1.32597	1.41272	empty	No	No	COVID-19	ARPC5	O15511	BloodVessels
DYNC1LI2_O43237	-1.68613	3.3772	4.38978	empty	No	No	Control	DYNC1LI2	O43237	BloodVessels
HSPA12A_O43301	-0.635734	1.49763	1.64618	empty	No	No	Control	HSPA12A	O43301	BloodVessels
EPB41L2_O43491	-0.668808	2.49653	3.08033	empty	No	No	Control	EPB41L2	O43491	BloodVessels
AKR1B10_O60218	1.82835	1.30419	1.37939	empty	No	No	COVID-19	AKR1B10	O60218	BloodVessels
SNX3_O60493	0.857193	2.98116	3.76083	empty	No	No	COVID-19	SNX3	O60493	BloodVessels
UGDH_O60701	0.955727	1.84668	2.15843	empty	No	No	COVID-19	UGDH	O60701	BloodVessels
CCDC22_O60826	1.08364	1.38193	1.48455	empty	No	No	COVID-19	CCDC22	O60826	BloodVessels
SH3BGRL_O75368	-0.66852	2.47838	3.05633	empty	No	No	Control	SH3BGRL	O75368	BloodVessels
VPS26A_O75436	0.639947	3.3228	4.29526	empty	No	No	COVID-19	VPS26A	O75436	BloodVessels
RP2_O75695	-0.883746	3.28292	4.2321	empty	No	No	Control	RP2	O75695	BloodVessels
PSMD10_O75832	-0.998685	2.6413	3.27211	empty	No	No	Control	PSMD10	O75832	BloodVessels
IDH1_O75874	0.681675	1.78783	2.08137	empty	Yes	No	COVID-19	IDH1	O75874	BloodVessels
ALDH1L1_O75891	0.803417	1.65968	1.88716	empty	No	No	COVID-19	ALDH1L1	O75891	BloodVessels
GLRX3_O76003	-0.666114	1.47353	1.61701	empty	Yes	No	Control	GLRX3	O76003	BloodVessels
DDAH1_O94760	0.743642	1.54224	1.70782	empty	No	No	COVID-19	DDAH1	O94760	BloodVessels
ENDOD1_O94919	-0.789204	2.66481	3.32131	empty	No	No	Control	ENDOD1	O94919	BloodVessels
RTN3_O95197	-0.993556	1.86161	2.18753	empty	No	No	Control	RTN3	O95197	BloodVessels
PGM3_O95394	0.86129	2.21327	2.6855	empty	No	No	COVID-19	PGM3	O95394	BloodVessels
APOM_O95445	-1.73693	1.78202	2.06761	empty	Yes	No	Control	APOM	O95445	BloodVessels
H6PD_O95479	0.934943	1.73438	1.98791	empty	Yes	No	COVID-19	H6PD	O95479	BloodVessels
CDS2_O95674	-1.25281	2.35496	2.88712	empty	No	No	Control	CDS2	O95674	BloodVessels
SDPR_O95810	-0.81638	1.60121	1.78779	Platelet	No	No	Control	SDPR	O95810	BloodVessels
BAG2_O95816	-0.672753	1.55633	1.72817	empty	No	No	Control	BAG2	O95816	BloodVessels
AIFM1_O95831	1.20648	1.93335	2.29117	empty	Yes	No	COVID-19	AIFM1	O95831	BloodVessels
ADH1B_P00325	1.09343	2.58625	3.19257	empty	Yes	No	COVID-19	ADH1B	P00325	BloodVessels
ADH1C_P00326	1.02672	1.90271	2.24422	empty	Yes	No	COVID-19	ADH1C	P00326	BloodVessels
LDHA_P00338	0.861929	2.91948	3.67523	empty	Yes	No	COVID-19	LDHA	P00338	BloodVessels
MT-CO2_P00403	2.27907	4.91452	7.11744	empty	Yes	No	COVID-19	MT-CO2	P00403	BloodVessels
PNP_P00491	-1.6059	3.01947	3.82444	RBC	Yes	No	Control	PNP	P00491	BloodVessels
HPRT1_P00492	-1.21694	2.96732	3.74156	empty	Yes	No	Control	HPRT1	P00492	BloodVessels
GOT2_P00505	1.52062	2.29347	2.79309	empty	Yes	No	COVID-19	GOT2	P00505	BloodVessels
AK1_P00568	-0.812124	2.77545	3.46648	empty	No	No	Control	AK1	P00568	BloodVessels
F2_P00734	-0.840208	1.7973	2.09352	Coagulation_Down	Yes	No	Control	F2	P00734	BloodVessels
PLG_P00747	-0.772177	1.44854	1.57773	empty	Yes	No	Control	PLG	P00747	BloodVessels
CA1_P00915	-2.42158	3.80571	5.07077	RBC	Yes	No	Control	CA1	P00915	BloodVessels
CA2_P00918	-2.52549	4.042	5.49159	RBC	Yes	No	Control	CA2	P00918	BloodVessels
ASS1_P00966	2.45307	2.62536	3.24108	empty	Yes	No	COVID-19	ASS1	P00966	BloodVessels
SERPINC1_P01008	-0.795157	1.70293	1.9484	Coagulation_Down	Yes	No	Control	SERPINC1	P01008	BloodVessels
SERPINA3_P01011	1.01667	1.63612	1.84549	Plasma	Yes	No	COVID-19	SERPINA3	P01011	BloodVessels
TIMP1_P01033	2.04045	3.183	4.06716	empty	Yes	No	COVID-19	TIMP1	P01033	BloodVessels
CST3_P01034	0.824576	3.2558	4.19944	Coagulation_UP	Yes	No	COVID-19	CST3	P01034	BloodVessels
_P01597	0.751379	1.70173	1.94402	empty	No	Yes	COVID-19		P01597	BloodVessels
_P01621	1.17839	2.00096	2.39277	empty	No	Yes	COVID-19		P01621	BloodVessels
_P01769	1.08808	2.78701	3.48478	empty	No	Yes	COVID-19		P01769	BloodVessels
HLA-H_P01893	-0.926581	2.46297	3.03241	empty	No	No	Control	HLA-H	P01893	BloodVessels
HBZ_P02008	-2.44648	3.13557	3.98953	empty	No	No	Control	HBZ	P02008	BloodVessels
HBD_P02042	-2.14306	4.02471	5.45176	RBC	Yes	No	Control	HBD	P02042	BloodVessels
HBE1_P02100	-3.39939	3.8335	5.13332	RBC	No	No	Control	HBE1	P02100	BloodVessels
COL4A1_P02462	0.771025	1.634	1.83687	empty	No	No	COVID-19	COL4A1	P02462	BloodVessels
APOA1_P02647	-2.22933	3.22821	4.15369	Plasma	Yes	No	Control	APOA1	P02647	BloodVessels
APOA2_P02652	-1.65345	2.00096	2.39036	Plasma	Yes	No	Control	APOA2	P02652	BloodVessels
FGB_P02675	-2.01517	3.55377	4.65402	Coagulation_Down	Yes	No	Control	FGB	P02675	BloodVessels
FGG_P02679	-1.04763	1.82714	2.13331	Coagulation_Down	Yes	No	Control	FGG	P02679	BloodVessels
SLC4A1_P02730	-3.34637	4.651	6.51813	RBC	No	No	Control	SLC4A1	P02730	BloodVessels
CRP_P02741	4.66748	7.17582	10.1569	empty	Yes	No	COVID-19	CRP	P02741	BloodVessels
C9_P02748	1.14906	1.38193	1.4839	empty	Yes	No	COVID-19	C9	P02748	BloodVessels
APOH_P02749	-0.854132	1.41072	1.52728	empty	Yes	No	Control	APOH	P02749	BloodVessels
AMBP_P02760	0.826506	1.83519	2.14324	empty	Yes	No	COVID-19	AMBP	P02760	BloodVessels
TTR_P02766	-1.92126	3.23399	4.16584	Plasma	Yes	No	Control	TTR	P02766	BloodVessels
ALB_P02768	-0.735746	1.54128	1.70611	Plasma	Yes	No	Control	ALB	P02768	BloodVessels
PPBP_P02775	-1.0048	1.77886	2.06096	Platelet	Yes	No	Control	PPBP	P02775	BloodVessels
PF4_P02776	-1.50869	1.52714	1.68604	Coagulation_UP	Yes	No	Control	PF4	P02776	BloodVessels
TF_P02787	-1.31403	2.34912	2.86875	Plasma	Yes	No	Control	TF	P02787	BloodVessels
HPX_P02790	-1.3299	1.75394	2.01734	Plasma	Yes	No	Control	HPX	P02790	BloodVessels
FTL_P02792	1.53508	1.6945	1.92981	empty	Yes	No	COVID-19	FTL	P02792	BloodVessels
MT-ND2_P03891	-1.45811	3.65742	4.81894	empty	No	No	Control	MT-ND2	P03891	BloodVessels
ANG_P03950	1.22136	1.43196	1.55569	empty	Yes	No	COVID-19	ANG	P03950	BloodVessels
VTN_P04004	1.05702	1.39724	1.50898	empty	Yes	No	COVID-19	VTN	P04004	BloodVessels
CAT_P04040	-1.96059	2.99599	3.78953	RBC	Yes	No	Control	CAT	P04040	BloodVessels
FUCA1_P04066	1.18467	2.86571	3.61633	empty	Yes	No	COVID-19	FUCA1	P04066	BloodVessels
HRG_P04196	-1.01593	1.96554	2.33808	empty	Yes	No	Control	HRG	P04196	BloodVessels
_P04207	1.66797	3.2175	4.12301	empty	No	Yes	COVID-19		P04207	BloodVessels
_P04430	-0.789216	1.38193	1.48412	empty	No	Yes	Control		P04430	BloodVessels
GNAI2_P04899	-0.622388	2.48356	3.06322	empty	No	No	Control	GNAI2	P04899	BloodVessels
ATP1B1_P05026	-0.96224	2.04198	2.4444	empty	No	No	Control	ATP1B1	P05026	BloodVessels
ARG1_P05089	2.45046	2.35496	2.88569	empty	No	No	COVID-19	ARG1	P05089	BloodVessels
ALDH2_P05091	0.947056	1.78055	2.06526	empty	Yes	No	COVID-19	ALDH2	P05091	BloodVessels
S100A8_P05109	-1.75387	3.14678	4.00702	empty	Yes	No	Control	S100A8	P05109	BloodVessels
MPO_P05164	-2.363	3.86001	5.20685	empty	No	No	Control	MPO	P05164	BloodVessels
PCCA_P05165	1.24005	1.34839	1.44071	empty	No	No	COVID-19	PCCA	P05165	BloodVessels
FABP3_P05413	1.72732	2.10704	2.54157	empty	No	No	COVID-19	FABP3	P05413	BloodVessels
SERPIND1_P05546	-1.53484	3.80571	5.07671	empty	Yes	No	Control	SERPIND1	P05546	BloodVessels
S100A9_P06702	-2.0636	3.28292	4.23056	empty	Yes	No	Control	S100A9	P06702	BloodVessels
SERPINE2_P07093	1.05256	1.50794	1.65906	empty	No	No	COVID-19	SERPINE2	P07093	BloodVessels
DBI_P07108	0.824532	2.77545	3.46862	empty	No	No	COVID-19	DBI	P07108	BloodVessels
FABP1_P07148	5.0885	3.41509	4.46166	empty	No	No	COVID-19	FABP1	P07148	BloodVessels
CTSD_P07339	0.811077	1.80175	2.09977	empty	Yes	No	COVID-19	CTSD	P07339	BloodVessels
DCN_P07585	-1.15093	2.16285	2.61628	empty	Yes	No	Control	DCN	P07585	BloodVessels
BPGM_P07738	-2.996	3.98303	5.38431	RBC	No	No	Control	BPGM	P07738	BloodVessels
CTSB_P07858	2.19453	2.66691	3.32783	empty	Yes	No	COVID-19	CTSB	P07858	BloodVessels
CTSG_P08311	-1.03243	1.65114	1.87574	empty	No	No	Control	CTSG	P08311	BloodVessels
ITGA2B_P08514	-3.11755	5.38783	8.06787	Platelet	No	No	Control	ITGA2B	P08514	BloodVessels
PLEK_P08567	-1.25984	3.01367	3.81576	Platelet	No	No	Control	PLEK	P08567	BloodVessels
CD14_P08571	0.729208	1.60818	1.79764	empty	Yes	No	COVID-19	CD14	P08571	BloodVessels
ANXA5_P08758	0.91941	4.651	6.53042	empty	Yes	No	COVID-19	ANXA5	P08758	BloodVessels
HBQ1_P09105	-1.38717	1.55825	1.73313	empty	No	No	Control	HBQ1	P09105	BloodVessels
GSTP1_P09211	-0.838131	3.76748	5.00036	empty	No	No	Control	GSTP1	P09211	BloodVessels
QDPR_P09417	1.04269	2.92169	3.68527	empty	No	No	COVID-19	QDPR	P09417	BloodVessels
FBP1_P09467	1.86859	1.85382	2.17382	empty	Yes	No	COVID-19	FBP1	P09467	BloodVessels
GNAO1_P09471	0.780595	3.09374	3.9318	empty	No	No	COVID-19	GNAO1	P09471	BloodVessels
IFIT1_P09914	1.59728	2.04383	2.44874	empty	No	No	COVID-19	IFIT1	P09914	BloodVessels
LTA4H_P09960	-0.955742	3.16053	4.02433	empty	Yes	No	Control	LTA4H	P09960	BloodVessels
HIST1H2AG_P0C0S8	-1.28748	4.09155	5.58218	empty	Yes	No	Control	HIST1H2AG	P0C0S8	BloodVessels
POTEI_P0CG38	1.84174	2.97936	3.75631	empty	No	No	COVID-19	POTEI	P0CG38	BloodVessels
SAA1_P0DJI8	1.76428	2.71325	3.38257	empty	Yes	No	COVID-19	SAA1	P0DJI8	BloodVessels
TXN_P10599	-0.943629	1.92744	2.27909	empty	Yes	No	Control	TXN	P10599	BloodVessels
C7_P10643	0.820821	1.31636	1.39433	empty	Yes	No	COVID-19	C7	P10643	BloodVessels
CLU_P10909	0.977067	1.35642	1.45319	Coagulation_Down	Yes	No	COVID-19	CLU	P10909	BloodVessels
HAPLN1_P10915	1.68065	1.55668	1.73089	empty	No	No	COVID-19	HAPLN1	P10915	BloodVessels
HSPA5_P11021	0.726238	2.02057	2.41731	empty	Yes	No	COVID-19	HSPA5	P11021	BloodVessels
LAMC1_P11047	0.753211	1.61304	1.80523	empty	Yes	No	COVID-19	LAMC1	P11047	BloodVessels
SLC2A1_P11166	-2.46354	4.651	6.51812	empty	No	No	Control	SLC2A1	P11166	BloodVessels
EPB41_P11171	-2.67607	3.84211	5.15129	RBC	No	No	Control	EPB41	P11171	BloodVessels
ITGAM_P11215	-1.15383	2.34912	2.87286	empty	No	No	Control	ITGAM	P11215	BloodVessels
SPTB_P11277	-3.25839	4.47916	6.138	RBC	No	No	Control	SPTB	P11277	BloodVessels
G6PD_P11413	0.656748	2.80609	3.51998	empty	Yes	No	COVID-19	G6PD	P11413	BloodVessels
EPX_P11678	-1.95833	1.75324	2.01473	empty	No	No	Control	EPX	P11678	BloodVessels
COL6A2_P12110	-0.686883	1.39955	1.51315	empty	Yes	No	Control	COL6A2	P12110	BloodVessels
GP1BB_P13224	-1.62432	1.38086	1.48226	empty	No	No	Control	GP1BB	P13224	BloodVessels
EEF2_P13639	0.617695	2.58345	3.18794	empty	Yes	No	COVID-19	EEF2	P13639	BloodVessels
PDIA4_P13667	0.977219	1.87017	2.19893	empty	Yes	No	COVID-19	PDIA4	P13667	BloodVessels
P4HA1_P13674	-1.54086	2.34912	2.87079	empty	No	No	Control	P4HA1	P13674	BloodVessels
ALAD_P13716	-1.74157	3.77609	5.01679	RBC	No	No	Control	ALAD	P13716	BloodVessels
ETFA_P13804	1.47084	2.2826	2.77371	empty	No	No	COVID-19	ETFA	P13804	BloodVessels
MMP9_P14780	-1.95223	3.16053	4.02472	empty	No	No	Control	MMP9	P14780	BloodVessels
HNRNPL_P14866	1.52492	2.81739	3.5399	empty	Yes	No	COVID-19	HNRNPL	P14866	BloodVessels
FABP4_P15090	2.68137	3.80571	5.08226	empty	Yes	No	COVID-19	FABP4	P15090	BloodVessels
GSPT1_P15170-2	-0.69281	1.786	2.07531	empty	Yes	No	Control	GSPT1	P15170-2	BloodVessels
ANK1_P16157	-2.82066	4.52606	6.2965	RBC	No	No	Control	ANK1	P16157	BloodVessels
POR_P16435	-0.737068	1.73385	1.98656	empty	No	No	Control	POR	P16435	BloodVessels
EPB42_P16452	-3.10257	3.33228	4.30903	empty	No	No	Control	EPB42	P16452	BloodVessels
FAH_P16930	1.44105	2.3307	2.84342	empty	Yes	No	COVID-19	FAH	P16930	BloodVessels
GOT1_P17174	1.42907	1.87683	2.20733	empty	Yes	No	COVID-19	GOT1	P17174	BloodVessels
DES_P17661	-1.85102	1.47305	1.61527	empty	No	No	Control	DES	P17661	BloodVessels
ARF4_P18085	0.645824	3.35883	4.34816	empty	No	No	COVID-19	ARF4	P18085	BloodVessels
RPL7_P18124	0.6533	3.22699	4.1459	empty	Yes	No	COVID-19	RPL7	P18124	BloodVessels
LBP_P18428	2.21837	3.80061	5.0574	empty	Yes	No	COVID-19	LBP	P18428	BloodVessels
HK1_P19367	0.911407	2.16466	2.61972	empty	No	No	COVID-19	HK1	P19367	BloodVessels
ITIH1_P19827	-0.725601	1.82187	2.12442	Plasma	Yes	No	Control	ITIH1	P19827	BloodVessels
AZU1_P20160	-2.66901	2.69158	3.35458	empty	No	No	Control	AZU1	P20160	BloodVessels
RAB6A_P20340	-0.631602	3.16053	4.03448	empty	No	No	Control	RAB6A	P20340	BloodVessels
MX1_P20591	2.96154	2.62536	3.24641	empty	No	No	COVID-19	MX1	P20591	BloodVessels
C4BPB_P20851	-2.30114	3.40962	4.45116	empty	Yes	No	Control	C4BPB	P20851	BloodVessels
CSRP1_P21291	-0.733487	1.41924	1.53818	empty	Yes	No	Control	CSRP1	P21291	BloodVessels
MAOA_P21397	0.727462	2.0687	2.49346	empty	No	No	COVID-19	MAOA	P21397	BloodVessels
ACO1_P21399	0.76697	1.70008	1.94158	empty	No	No	COVID-19	ACO1	P21399	BloodVessels
GPD1_P21695	2.57944	2.98745	3.77815	empty	No	No	COVID-19	GPD1	P21695	BloodVessels
PAICS_P22234	-0.829219	2.18579	2.64834	empty	No	No	Control	PAICS	P22234	BloodVessels
MRC1_P22897	1.53973	3.21841	4.1276	empty	Yes	No	COVID-19	MRC1	P22897	BloodVessels
CES1_P23141	1.26353	1.40248	1.51726	empty	Yes	No	COVID-19	CES1	P23141	BloodVessels
PPIB_P23284	0.766165	2.34131	2.857	empty	Yes	No	COVID-19	PPIB	P23284	BloodVessels
ATP2B4_P23634-2	-0.608269	1.85382	2.17118	empty	No	No	Control	ATP2B4	P23634-2	BloodVessels
PRTN3_P24158	-1.6999	2.63787	3.26291	empty	No	No	Control	PRTN3	P24158	BloodVessels
ACAT1_P24752	1.79506	1.76077	2.03769	empty	No	No	COVID-19	ACAT1	P24752	BloodVessels
AZGP1_P25311	0.729833	1.84906	2.16267	empty	Yes	No	COVID-19	AZGP1	P25311	BloodVessels
PSMA3_P25788	-1.08486	3.02297	3.83672	empty	Yes	No	Control	PSMA3	P25788	BloodVessels
COL5A3_P25940	1.94994	1.85382	2.17165	empty	No	No	COVID-19	COL5A3	P25940	BloodVessels
ITGA3_P26006	0.598455	1.47705	1.62116	empty	No	No	COVID-19	ITGA3	P26006	BloodVessels
PTX3_P26022	0.880586	1.39308	1.50178	empty	No	No	COVID-19	PTX3	P26022	BloodVessels
RPL13_P26373	1.07795	4.52606	6.33732	empty	Yes	No	COVID-19	RPL13	P26373	BloodVessels
PON1_P27169	-1.95056	1.8221	2.12555	Plasma	Yes	No	Control	PON1	P27169	BloodVessels
TMOD1_P28289	-0.951004	3.08604	3.92098	empty	No	No	Control	TMOD1	P28289	BloodVessels
LAP3_P28838	0.663368	1.34403	1.43523	empty	No	No	COVID-19	LAP3	P28838	BloodVessels
CD34_P28906	-1.905	1.98068	2.35861	empty	Yes	No	Control	CD34	P28906	BloodVessels
SERPINA4_P29622	-0.977483	1.96615	2.33976	empty	Yes	No	Control	SERPINA4	P29622	BloodVessels
ALDH4A1_P30038	2.70328	2.66438	3.31503	empty	Yes	No	COVID-19	ALDH4A1	P30038	BloodVessels
BLVRB_P30043	-2.11976	3.75693	4.98212	RBC	Yes	No	Control	BLVRB	P30043	BloodVessels
ECHS1_P30084	0.842038	1.87017	2.19803	empty	No	No	COVID-19	ECHS1	P30084	BloodVessels
PEBP1_P30086	0.725862	2.14881	2.59076	empty	Yes	No	COVID-19	PEBP1	P30086	BloodVessels
HLA-B_P30486	0.847195	1.84619	2.15701	empty	Yes	No	COVID-19	HLA-B	P30486	BloodVessels
ADSS_P30520	-0.910217	2.43262	2.9949	empty	No	No	Control	ADSS	P30520	BloodVessels
ADSL_P30566	-1.4836	3.86001	5.19762	empty	No	No	Control	ADSL	P30566	BloodVessels
S100A7_P31151	2.0684	2.35713	2.89572	empty	No	No	COVID-19	S100A7	P31151	BloodVessels
HIBADH_P31937	0.695168	1.35494	1.44951	empty	No	No	COVID-19	HIBADH	P31937	BloodVessels
ATIC_P31939	-0.84686	3.3611	4.35539	empty	No	No	Control	ATIC	P31939	BloodVessels
YWHAB_P31946	-0.597784	2.16466	2.61938	empty	Yes	No	Control	YWHAB	P31946	BloodVessels
PRDX2_P32119	-2.48215	4.39376	6.00742	RBC	Yes	No	Control	PRDX2	P32119	BloodVessels
GBP1_P32455	-0.679694	1.60818	1.79756	empty	No	No	Control	GBP1	P32455	BloodVessels
SHMT1_P34896	2.21363	1.62583	1.82156	empty	No	No	COVID-19	SHMT1	P34896	BloodVessels
SPR_P35270	1.30633	3.42516	4.47681	empty	No	No	COVID-19	SPR	P35270	BloodVessels
THBS2_P35442	1.2281	1.70734	1.95521	empty	No	No	COVID-19	THBS2	P35442	BloodVessels
COPB2_P35606	1.00913	1.84906	2.1635	empty	No	No	COVID-19	COPB2	P35606	BloodVessels
ADD2_P35612	-1.58292	2.06691	2.49011	empty	No	No	Control	ADD2	P35612	BloodVessels
IGFALS_P35858	-1.24738	1.75548	2.02745	empty	Yes	No	Control	IGFALS	P35858	BloodVessels
CHI3L1_P36222	1.56321	1.56707	1.74399	empty	No	No	COVID-19	CHI3L1	P36222	BloodVessels
PGM1_P36871	0.819864	2.04754	2.45806	empty	No	No	COVID-19	PGM1	P36871	BloodVessels
GMPR_P36959	-1.17753	1.6946	1.93373	empty	No	No	Control	GMPR	P36959	BloodVessels
ETFB_P38117	1.53012	2.31908	2.82739	empty	Yes	No	COVID-19	ETFB	P38117	BloodVessels
HSPA9_P38646	0.615839	1.50364	1.65412	empty	Yes	No	COVID-19	HSPA9	P38646	BloodVessels
RPS19_P39019	0.599123	1.45464	1.58567	empty	Yes	No	COVID-19	RPS19	P39019	BloodVessels
COL18A1_P39060	1.17394	1.702	1.94531	empty	Yes	No	COVID-19	COL18A1	P39060	BloodVessels
NNMT_P40261	2.48945	3.59096	4.73381	empty	No	No	COVID-19	NNMT	P40261	BloodVessels
MDH2_P40926	1.1494	2.00096	2.39186	empty	Yes	No	COVID-19	MDH2	P40926	BloodVessels
MNDA_P41218	-1.43483	3.72848	4.92421	empty	No	No	Control	MNDA	P41218	BloodVessels
ACTR1B_P42025	3.29204	2.64945	3.28417	empty	No	No	COVID-19	ACTR1B	P42025	BloodVessels
STAT1_P42224	1.05974	2.30902	2.81296	empty	No	No	COVID-19	STAT1	P42224	BloodVessels
ACAA2_P42765	2.40315	2.65073	3.28937	empty	Yes	No	COVID-19	ACAA2	P42765	BloodVessels
NAMPT_P43490	1.43559	3.20396	4.09307	empty	No	No	COVID-19	NAMPT	P43490	BloodVessels
AFM_P43652	-2.00346	3.18249	4.06318	empty	Yes	No	Control	AFM	P43652	BloodVessels
PPIC_P45877	1.06768	2.16202	2.61045	empty	No	No	COVID-19	PPIC	P45877	BloodVessels
ACADSB_P45954	1.81553	1.59673	1.78122	empty	No	No	COVID-19	ACADSB	P45954	BloodVessels
FASLG_P48023	2.58506	3.84211	5.15108	empty	No	No	COVID-19	FASLG	P48023	BloodVessels
GCLC_P48506	-1.64867	3.36259	4.36138	empty	No	No	Control	GCLC	P48506	BloodVessels
GCLM_P48507	-0.822674	1.43885	1.56439	empty	No	No	Control	GCLM	P48507	BloodVessels
IDH2_P48735	-0.802903	1.57034	1.74842	empty	No	No	Control	IDH2	P48735	BloodVessels
ALDH9A1_P49189	0.717668	1.96271	2.33418	empty	No	No	COVID-19	ALDH9A1	P49189	BloodVessels
FASN_P49327	1.521	2.46297	3.0339	empty	Yes	No	COVID-19	FASN	P49327	BloodVessels
NT5C2_P49902	0.868767	1.62455	1.81887	empty	No	No	COVID-19	NT5C2	P49902	BloodVessels
ENTPD1_P49961	-0.689965	1.8695	2.19639	empty	No	No	Control	ENTPD1	P49961	BloodVessels
GNAQ_P50148	-0.639022	2.08617	2.517	empty	No	No	Control	GNAQ	P50148	BloodVessels
CRIP1_P50238	1.16657	1.42343	1.5439	empty	No	No	COVID-19	CRIP1	P50238	BloodVessels
SERPINH1_P50454	0.67116	1.32502	1.40956	empty	No	No	COVID-19	SERPINH1	P50454	BloodVessels
ST13_P50502	-0.74524	3.16053	4.02464	empty	Yes	No	Control	ST13	P50502	BloodVessels
VASP_P50552	-0.646142	3.57018	4.68347	empty	No	No	Control	VASP	P50552	BloodVessels
LUM_P51884	-0.755057	2.65632	3.30093	empty	Yes	No	Control	LUM	P51884	BloodVessels
BLVRA_P53004	-0.639842	2.04383	2.44852	empty	No	No	Control	BLVRA	P53004	BloodVessels
ITGA8_P53708	1.03725	1.74896	2.00696	empty	No	No	COVID-19	ITGA8	P53708	BloodVessels
MFAP2_P55001	1.2409	1.46566	1.60287	empty	No	No	COVID-19	MFAP2	P55001	BloodVessels
AIF1_P55008	0.85313	1.69978	1.94049	empty	No	No	COVID-19	AIF1	P55008	BloodVessels
PLTP_P55058	0.824721	1.56343	1.73967	empty	Yes	No	COVID-19	PLTP	P55058	BloodVessels
LAMB2_P55268	0.89387	1.85791	2.18177	empty	Yes	No	COVID-19	LAMB2	P55268	BloodVessels
CCL18_P55774	1.66964	1.96002	2.32936	empty	No	No	COVID-19	CCL18	P55774	BloodVessels
RPS20_P60866	0.619476	2.98579	3.7682	empty	Yes	No	COVID-19	RPS20	P60866	BloodVessels
PRPS1_P60891	-0.66513	1.59714	1.78233	empty	No	No	Control	PRPS1	P60891	BloodVessels
S100A10_P60903	-1.0821	3.77609	5.02111	empty	No	No	Control	S100A10	P60903	BloodVessels
RAB8A_P61006	-0.713202	2.43262	2.99414	empty	Yes	No	Control	RAB8A	P61006	BloodVessels
RAB2A_P61019	0.769412	4.83004	6.89368	empty	No	No	COVID-19	RAB2A	P61019	BloodVessels
UBE2N_P61088	-0.704887	2.98745	3.77539	empty	Yes	No	Control	UBE2N	P61088	BloodVessels
RAP2B_P61225	-0.654315	2.00536	2.40096	empty	No	No	Control	RAP2B	P61225	BloodVessels
STXBP1_P61764	-0.651268	1.64885	1.86689	empty	No	No	Control	STXBP1	P61764	BloodVessels
RPS15A_P62244	0.760719	3.84211	5.16746	empty	No	No	COVID-19	RPS15A	P62244	BloodVessels
RPS14_P62263	0.73556	2.24025	2.71616	empty	Yes	No	COVID-19	RPS14	P62263	BloodVessels
RPS23_P62266	0.72725	2.7922	3.49223	empty	Yes	No	COVID-19	RPS23	P62266	BloodVessels
LSM3_P62310	0.670183	3.37696	4.3849	empty	No	No	COVID-19	LSM3	P62310	BloodVessels
SNRPD2_P62316	0.625936	2.80707	3.52332	empty	No	No	COVID-19	SNRPD2	P62316	BloodVessels
RPS28_P62857	0.597254	3.20396	4.09161	empty	Yes	No	COVID-19	RPS28	P62857	BloodVessels
RPL10A_P62906	0.879767	3.38574	4.40301	empty	Yes	No	COVID-19	RPL10A	P62906	BloodVessels
RPS21_P63220	0.800058	1.6945	1.93277	empty	No	No	COVID-19	RPS21	P63220	BloodVessels
UBE2L3_P68036	-0.70901	2.09163	2.52369	empty	No	No	Control	UBE2L3	P68036	BloodVessels
HBB_P68871	-2.69902	4.13294	5.66685	RBC	Yes	No	Control	HBB	P68871	BloodVessels
HBG1_P69891	-2.72918	2.62536	3.24437	empty	No	No	Control	HBG1	P69891	BloodVessels
HBA1_P69905	-2.80093	4.52606	6.24722	RBC	Yes	No	Control	HBA1	P69905	BloodVessels
LCN2_P80188	-2.24023	1.44434	1.57232	empty	No	No	Control	LCN2	P80188	BloodVessels
S100A12_P80511	-2.55828	3.47586	4.5524	empty	No	No	Control	S100A12	P80511	BloodVessels
_P80748	2.16127	1.76013	2.03533	empty	No	Yes	COVID-19		P80748	BloodVessels
DCD_P81605	0.967149	1.31974	1.39895	empty	Yes	No	COVID-19	DCD	P81605	BloodVessels
HSPG2_P98160	0.640371	1.32172	1.403	Coagulation_UP	Yes	No	COVID-19	HSPG2	P98160	BloodVessels
MPP1_Q00013	-2.00591	4.39376	5.99462	empty	No	No	Control	MPP1	Q00013	BloodVessels
REEP5_Q00765	-0.626274	1.99898	2.38676	empty	Yes	No	Control	REEP5	Q00765	BloodVessels
SORD_Q00796	1.22356	1.75324	2.01415	empty	No	No	COVID-19	SORD	Q00796	BloodVessels
AKAP12_Q02952	-1.5233	3.20396	4.0923	empty	No	No	Control	AKAP12	Q02952	BloodVessels
CAV1_Q03135	-0.752752	2.99965	3.79887	empty	No	No	Control	CAV1	Q03135	BloodVessels
GBE1_Q04446	0.976364	4.13294	5.67323	empty	No	No	COVID-19	GBE1	Q04446	BloodVessels
GLO1_Q04760	-0.674959	1.90884	2.25342	empty	No	No	Control	GLO1	Q04760	BloodVessels
PRKCD_Q05655	-1.72871	3.86001	5.21223	empty	No	No	Control	PRKCD	Q05655	BloodVessels
CALD1_Q05682	-1.11472	3.04767	3.87038	empty	Yes	No	Control	CALD1	Q05682	BloodVessels
ITIH3_Q06033	0.75006	1.75693	2.03042	empty	Yes	No	COVID-19	ITIH3	Q06033	BloodVessels
C1QBP_Q07021	0.600787	1.65437	1.88108	empty	No	No	COVID-19	C1QBP	Q07021	BloodVessels
DPT_Q07507	0.694612	3.22699	4.1436	empty	No	No	COVID-19	DPT	Q07507	BloodVessels
DMTN_Q08495	-1.6564	2.35496	2.8827	empty	No	No	Control	DMTN	Q08495	BloodVessels
AHNAK_Q09666	-0.595412	2.09423	2.52752	empty	Yes	No	Control	AHNAK	Q09666	BloodVessels
TWF1_Q12792	0.635864	1.96035	2.33075	empty	No	No	COVID-19	TWF1	Q12792	BloodVessels
EFEMP1_Q12805	1.0345	1.43196	1.556	empty	Yes	No	COVID-19	EFEMP1	Q12805	BloodVessels
EPS8_Q12929	0.744983	1.63714	1.84735	empty	No	No	COVID-19	EPS8	Q12929	BloodVessels
TRAP1_Q12931	1.13176	3.95302	5.34302	empty	No	No	COVID-19	TRAP1	Q12931	BloodVessels
RAB31_Q13636	-0.966842	2.19127	2.65646	empty	No	No	Control	RAB31	Q13636	BloodVessels
ALCAM_Q13740	1.02173	1.55633	1.72764	empty	Yes	No	COVID-19	ALCAM	Q13740	BloodVessels
APOF_Q13790	1.13147	1.49612	1.64403	empty	Yes	No	COVID-19	APOF	Q13790	BloodVessels
DAG1_Q14118	-0.653509	1.75394	2.01867	empty	Yes	No	Control	DAG1	Q14118	BloodVessels
SPARCL1_Q14515	1.35255	3.67609	4.84424	empty	Yes	No	COVID-19	SPARCL1	Q14515	BloodVessels
LASP1_Q14847	-0.783695	3.46399	4.53124	empty	Yes	No	Control	LASP1	Q14847	BloodVessels
PTGR1_Q14914	1.94234	2.65632	3.30113	empty	No	No	COVID-19	PTGR1	Q14914	BloodVessels
PDIA6_Q15084	0.89608	3.31641	4.28044	empty	Yes	No	COVID-19	PDIA6	Q15084	BloodVessels
CNN3_Q15417	-1.31488	2.14881	2.58954	empty	No	No	Control	CNN3	Q15417	BloodVessels
ADIRF_Q15847	-1.21988	1.94779	2.3123	empty	No	No	Control	ADIRF	Q15847	BloodVessels
IGFBP7_Q16270	1.12653	2.10819	2.54395	empty	Yes	No	COVID-19	IGFBP7	Q16270	BloodVessels
DDB1_Q16531	-0.708993	3.75267	4.9703	empty	No	No	Control	DDB1	Q16531	BloodVessels
DECR1_Q16698	1.56957	1.6945	1.92995	empty	No	No	COVID-19	DECR1	Q16698	BloodVessels
TST_Q16762	2.77861	3.09552	3.93671	empty	No	No	COVID-19	TST	Q16762	BloodVessels
HIST2H2AC_Q16777	-1.01301	1.52169	1.67863	empty	Yes	No	Control	HIST2H2AC	Q16777	BloodVessels
ANO6_Q4KMQ2	-0.737046	1.95078	2.31695	empty	No	No	Control	ANO6	Q4KMQ2	BloodVessels
TMEM35_Q53FP2	-1.39872	1.90826	2.25111	empty	No	No	Control	TMEM35	Q53FP2	BloodVessels
RILPL1_Q5EBL4	0.806118	1.74896	2.00657	empty	No	No	COVID-19	RILPL1	Q5EBL4	BloodVessels
SPECC1_Q5M775	2.89921	2.51113	3.1026	empty	No	No	COVID-19	SPECC1	Q5M775	BloodVessels
PSMF1_Q5QPM7	-2.23289	2.24958	2.72821	empty	No	No	Control	PSMF1	Q5QPM7	BloodVessels
TTC38_Q5R3I4	1.5767	2.34131	2.8577	empty	No	No	COVID-19	TTC38	Q5R3I4	BloodVessels
UBR4_Q5T4S7	-0.842011	2.40943	2.96398	empty	No	No	Control	UBR4	Q5T4S7	BloodVessels
XPNPEP1_Q5T6H7	-0.67351	1.88719	2.22378	empty	No	No	Control	XPNPEP1	Q5T6H7	BloodVessels
AGO1_Q5TA58	-0.781545	2.51014	3.09676	empty	No	No	Control	AGO1	Q5TA58	BloodVessels
DDI2_Q5TDH0	-2.78278	2.34912	2.8707	empty	No	No	Control	DDI2	Q5TDH0	BloodVessels
GLIPR2_Q5VZR0	-0.680542	1.9454	2.30756	empty	Yes	No	Control	GLIPR2	Q5VZR0	BloodVessels
METRNL_Q641Q3	1.41137	1.31292	1.39035	empty	Yes	No	COVID-19	METRNL	Q641Q3	BloodVessels
HIST2H2BC_Q6DN03	-0.782985	1.34987	1.44275	empty	No	No	Control	HIST2H2BC	Q6DN03	BloodVessels
FAHD1_Q6P587	1.73615	3.48337	4.57088	empty	No	No	COVID-19	FAHD1	Q6P587	BloodVessels
FAM180A_Q6UWF9	0.657386	1.31936	1.39787	empty	No	No	COVID-19	FAM180A	Q6UWF9	BloodVessels
ENPP7_Q6UWV6	0.647434	1.36476	1.4633	empty	No	No	COVID-19	ENPP7	Q6UWV6	BloodVessels
OLFML1_Q6UWY5	-1.01311	1.57034	1.7481	empty	No	No	Control	OLFML1	Q6UWY5	BloodVessels
ARMCX2_Q7L311	-0.829866	2.64945	3.28481	empty	No	No	Control	ARMCX2	Q7L311	BloodVessels
MYH14_Q7Z406	0.962689	1.93146	2.28825	empty	No	No	COVID-19	MYH14	Q7Z406	BloodVessels
MAVS_Q7Z434	-1.20488	2.2826	2.77489	empty	No	No	Control	MAVS	Q7Z434	BloodVessels
HUWE1_Q7Z6Z7	-0.608865	2.80158	3.50848	empty	No	No	Control	HUWE1	Q7Z6Z7	BloodVessels
ZER1_Q7Z7L7	-2.81317	4.47916	6.14564	empty	No	No	Control	ZER1	Q7Z7L7	BloodVessels
FERMT3_Q86UX7	-0.854368	1.75431	2.02119	Platelet	Yes	No	Control	FERMT3	Q86UX7	BloodVessels
CAND1_Q86VP6	-0.796821	3.88402	5.25536	empty	No	No	Control	CAND1	Q86VP6	BloodVessels
SFTPA2_Q8IWL1	-1.6909	1.60229	1.78957	empty	No	No	Control	SFTPA2	Q8IWL1	BloodVessels
SCUBE3_Q8IX30	1.02457	1.38697	1.49124	empty	No	No	COVID-19	SCUBE3	Q8IX30	BloodVessels
ADSSL1_Q8N142	1.86707	3.57018	4.69582	empty	No	No	COVID-19	ADSSL1	Q8N142	BloodVessels
LRRC17_Q8N6Y2	0.88842	1.88547	2.22014	empty	No	No	COVID-19	LRRC17	Q8N6Y2	BloodVessels
COLGALT1_Q8NBJ5	1.02867	3.35883	4.33989	empty	No	No	COVID-19	COLGALT1	Q8NBJ5	BloodVessels
LEMD2_Q8NC56	0.642652	2.43262	2.99373	empty	No	No	COVID-19	LEMD2	Q8NC56	BloodVessels
APOA1BP_Q8NCW5	-0.805249	1.75431	2.02487	empty	No	No	Control	APOA1BP	Q8NCW5	BloodVessels
PALLD_Q8WX93	-0.667041	1.64282	1.85673	empty	No	No	Control	PALLD	Q8WX93	BloodVessels
HSD17B8_Q92506	1.15166	1.38232	1.48602	empty	No	No	COVID-19	HSD17B8	Q92506	BloodVessels
HTRA1_Q92743	1.24777	1.30837	1.38418	empty	Yes	No	COVID-19	HTRA1	Q92743	BloodVessels
GCDH_Q92947	1.72291	1.39308	1.50178	empty	No	No	COVID-19	GCDH	Q92947	BloodVessels
CUL5_Q93034	-1.78558	2.52387	3.12273	empty	No	No	Control	CUL5	Q93034	BloodVessels
LPP_Q93052	-0.861736	2.57853	3.18119	empty	No	No	Control	LPP	Q93052	BloodVessels
BHMT_Q93088	2.93739	2.40724	2.96017	empty	No	No	COVID-19	BHMT	Q93088	BloodVessels
LRRC59_Q96AG4	-1.0658	1.68168	1.91379	empty	Yes	No	Control	LRRC59	Q96AG4	BloodVessels
KCTD12_Q96CX2	-0.78415	2.85515	3.60069	empty	No	No	Control	KCTD12	Q96CX2	BloodVessels
CMBL_Q96DG6	1.46419	2.39852	2.94342	empty	No	No	COVID-19	CMBL	Q96DG6	BloodVessels
L3HYPDH_Q96EM0	0.925925	2.19363	2.66015	empty	No	No	COVID-19	L3HYPDH	Q96EM0	BloodVessels
DYNLL2_Q96FJ2	0.682531	1.30837	1.38457	empty	Yes	No	COVID-19	DYNLL2	Q96FJ2	BloodVessels
ERO1L_Q96HE7	0.688359	2.21327	2.68513	empty	No	No	COVID-19	ERO1L	Q96HE7	BloodVessels
GMPPA_Q96IJ6	-0.699256	1.77886	2.06009	empty	No	No	Control	GMPPA	Q96IJ6	BloodVessels
CNDP2_Q96KP4	1.38597	3.71658	4.8983	empty	No	No	COVID-19	CNDP2	Q96KP4	BloodVessels
PGLYRP2_Q96PD5	-1.28766	2.11235	2.54934	empty	Yes	No	Control	PGLYRP2	Q96PD5	BloodVessels
SORT1_Q99523	-1.93666	1.6427	1.85369	empty	No	No	Control	SORT1	Q99523	BloodVessels
HSD17B10_Q99714	1.12122	1.53449	1.69799	empty	Yes	No	COVID-19	HSD17B10	Q99714	BloodVessels
SOST_Q9BQB4	2.02588	1.65413	1.88008	empty	No	No	COVID-19	SOST	Q9BQB4	BloodVessels
ERP44_Q9BS26	0.801096	3.21449	4.11637	empty	No	No	COVID-19	ERP44	Q9BS26	BloodVessels
UBAC1_Q9BSL1	-1.61942	2.285	2.77893	empty	No	No	Control	UBAC1	Q9BSL1	BloodVessels
TMEM43_Q9BTV4	0.738591	1.78611	2.07698	empty	No	No	COVID-19	TMEM43	Q9BTV4	BloodVessels
EFHD1_Q9BUP0	0.705944	1.83725	2.14622	empty	No	No	COVID-19	EFHD1	Q9BUP0	BloodVessels
DUSP23_Q9BVJ7	0.799736	1.68495	1.91791	empty	No	No	COVID-19	DUSP23	Q9BVJ7	BloodVessels
TPPP3_Q9BW30	-1.19457	1.48012	1.6255	empty	No	No	Control	TPPP3	Q9BW30	BloodVessels
EMILIN2_Q9BXX0	1.31713	1.54836	1.71718	empty	No	No	COVID-19	EMILIN2	Q9BXX0	BloodVessels
PITHD1_Q9GZP4	-1.07906	3.36728	4.37062	empty	No	No	Control	PITHD1	Q9GZP4	BloodVessels
TUBB1_Q9H4B7	-1.39102	1.45927	1.59377	Platelet	No	No	Control	TUBB1	Q9H4B7	BloodVessels
PTGES2_Q9H7Z7	-0.633879	1.42343	1.5436	empty	No	No	Control	PTGES2	Q9H7Z7	BloodVessels
CACYBP_Q9HB71	0.626981	1.98862	2.37212	empty	Yes	No	COVID-19	CACYBP	Q9HB71	BloodVessels
ACOT13_Q9NPJ3	1.60663	2.00096	2.38985	empty	No	No	COVID-19	ACOT13	Q9NPJ3	BloodVessels
PDLIM7_Q9NR12-2	-0.66272	1.77794	2.05831	empty	No	No	Control	PDLIM7	Q9NR12-2	BloodVessels
ABHD10_Q9NUJ1	1.51413	2.91968	3.68064	empty	No	No	COVID-19	ABHD10	Q9NUJ1	BloodVessels
ARL8B_Q9NVJ2	-0.79255	2.07026	2.49744	empty	No	No	Control	ARL8B	Q9NVJ2	BloodVessels
STAB1_Q9NY15	1.00461	2.30978	2.81517	empty	No	No	COVID-19	STAB1	Q9NY15	BloodVessels
MAT2B_Q9NZL9	0.807948	2.82178	3.54757	empty	No	No	COVID-19	MAT2B	Q9NZL9	BloodVessels
LARS_Q9P2J5	0.602351	2.85359	3.5954	empty	No	No	COVID-19	LARS	Q9P2J5	BloodVessels
MRC2_Q9UBG0	-0.738011	1.93061	2.28533	empty	No	No	Control	MRC2	Q9UBG0	BloodVessels
CTSZ_Q9UBR2	1.16101	1.51043	1.66284	empty	Yes	No	COVID-19	CTSZ	Q9UBR2	BloodVessels
CTSF_Q9UBX1	1.67924	2.21014	2.67932	empty	Yes	No	COVID-19	CTSF	Q9UBX1	BloodVessels
TJP2_Q9UDY2	1.00879	2.94339	3.70962	empty	No	No	COVID-19	TJP2	Q9UDY2	BloodVessels
SUN2_Q9UH99	1.8233	3.73103	4.93394	empty	No	No	COVID-19	SUN2	Q9UH99	BloodVessels
AK3_Q9UIJ7	0.815341	2.16202	2.60906	empty	No	No	COVID-19	AK3	Q9UIJ7	BloodVessels
APPL1_Q9UKG1	-0.739191	2.75111	3.43333	empty	No	No	Control	APPL1	Q9UKG1	BloodVessels
PROCR_Q9UNN8	0.693961	2.15748	2.60073	empty	Yes	No	COVID-19	PROCR	Q9UNN8	BloodVessels
COPS3_Q9UNS2	-0.73318	1.37318	1.4727	empty	No	No	Control	COPS3	Q9UNS2	BloodVessels
NSFL1C_Q9UNZ2	-0.743105	2.56103	3.16189	empty	No	No	Control	NSFL1C	Q9UNZ2	BloodVessels
VDAC3_Q9Y277	-0.782271	1.6427	1.85458	empty	No	No	Control	VDAC3	Q9Y277	BloodVessels
VSIG4_Q9Y279	2.68054	4.52606	6.25807	empty	No	No	COVID-19	VSIG4	Q9Y279	BloodVessels
ITM2B_Q9Y287	1.19415	2.80924	3.52785	empty	No	No	COVID-19	ITM2B	Q9Y287	BloodVessels
GSTK1_Q9Y2Q3	0.620183	1.47307	1.61591	empty	No	No	COVID-19	GSTK1	Q9Y2Q3	BloodVessels
CRYL1_Q9Y2S2	0.753334	1.84688	2.15956	empty	No	No	COVID-19	CRYL1	Q9Y2S2	BloodVessels
CARHSP1_Q9Y2V2	-1.12812	2.22545	2.70001	empty	Yes	No	Control	CARHSP1	Q9Y2V2	BloodVessels
FBXO7_Q9Y3I1	-2.3165	4.52606	6.23235	empty	No	No	Control	FBXO7	Q9Y3I1	BloodVessels
OAS3_Q9Y6K5	1.45798	1.78202	2.06802	empty	No	No	COVID-19	OAS3	Q9Y6K5	BloodVessels
LY96_Q9Y6Y9	1.63877	2.40422	2.95554	empty	No	No	COVID-19	LY96	Q9Y6Y9	BloodVessels
SORBS1_S4R303	-1.45464	2.4675	3.04203	empty	No	No	Control	SORBS1	S4R303	BloodVessels
IGLV1-47_A0A075B6I8	1.88981	1.97041	3.29521	empty	No	Yes	COVID-19	IGLV1-47	A0A075B6I8	Brain_MedullaOblongata
COL1A2_A0A087WTA8	-2.03446	1.84908	3.01514	empty	No	No	Control	COL1A2	A0A087WTA8	Brain_MedullaOblongata
TRIM46_A0A087WUH1	0.783429	1.84643	2.99041	empty	No	No	COVID-19	TRIM46	A0A087WUH1	Brain_MedullaOblongata
IGHG1_A0A087WV47	1.02639	1.51388	2.37237	Plasma	Yes	Yes	COVID-19	IGHG1	A0A087WV47	Brain_MedullaOblongata
PRODH_A0A087WWM6	-0.689975	1.71335	2.73702	empty	No	No	Control	PRODH	A0A087WWM6	Brain_MedullaOblongata
PTGES3_A0A087WYT3	-0.627197	3.00727	5.91705	empty	No	No	Control	PTGES3	A0A087WYT3	Brain_MedullaOblongata
PLEKHA2_A0A087WZ32	-0.703267	1.89991	3.14981	empty	No	No	Control	PLEKHA2	A0A087WZ32	Brain_MedullaOblongata
IGKV3-11_A0A087WZW8	0.65947	1.35162	2.07258	empty	No	Yes	COVID-19	IGKV3-11	A0A087WZW8	Brain_MedullaOblongata
COL12A1_A0A087X0A8	-1.50768	1.53834	2.40667	empty	Yes	No	Control	COL12A1	A0A087X0A8	Brain_MedullaOblongata
COL6A1_A0A087X0S5	-1.62138	2.3181	3.93138	empty	Yes	No	Control	COL6A1	A0A087X0S5	Brain_MedullaOblongata
OAS2_A0A087X0V5	1.63763	1.43026	2.2192	empty	No	No	COVID-19	OAS2	A0A087X0V5	Brain_MedullaOblongata
IGKC_A0A087X130	1.18319	1.84643	2.99721	Plasma	Yes	Yes	COVID-19	IGKC	A0A087X130	Brain_MedullaOblongata
IFIT2_A0A087X279	0.789633	1.39462	2.15827	empty	No	No	COVID-19	IFIT2	A0A087X279	Brain_MedullaOblongata
IGHV4-34_A0A0A0MS12	0.891724	1.32399	2.02587	empty	No	Yes	COVID-19	IGHV4-34	A0A0A0MS12	Brain_MedullaOblongata
LIPA_A0A0A0MT32	-0.701687	1.47626	2.29859	empty	No	No	Control	LIPA	A0A0A0MT32	Brain_MedullaOblongata
MOG_A0A0G2JJE4	1.46458	3.02353	6.13365	empty	No	No	COVID-19	MOG	A0A0G2JJE4	Brain_MedullaOblongata
CYFIP1_A0A0G2JQT1	-1.61536	1.53914	2.40996	empty	No	No	Control	CYFIP1	A0A0G2JQT1	Brain_MedullaOblongata
SUMO3_A8MU27	-0.65381	1.95876	3.27159	empty	Yes	No	Control	SUMO3	A8MU27	Brain_MedullaOblongata
LPAR1_B1AP63	-0.654743	1.57512	2.47994	empty	No	No	Control	LPAR1	B1AP63	Brain_MedullaOblongata
PLP1_B1B1G3	-2.4985	1.53255	2.39476	empty	No	No	Control	PLP1	B1B1G3	Brain_MedullaOblongata
RGS20_B3KSW4	-0.73022	1.50829	2.35983	empty	No	No	Control	RGS20	B3KSW4	Brain_MedullaOblongata
REEP2_B4DE60	1.48059	1.52621	2.38714	empty	No	No	COVID-19	REEP2	B4DE60	Brain_MedullaOblongata
ADAM11_B4DKD2	0.658759	1.96741	3.28866	empty	No	No	COVID-19	ADAM11	B4DKD2	Brain_MedullaOblongata
GABRB2_B7Z279	0.759307	1.44952	2.25862	empty	No	No	COVID-19	GABRB2	B7Z279	Brain_MedullaOblongata
APLP1_B7Z4G8	-0.932239	1.42814	2.21502	empty	No	No	Control	APLP1	B7Z4G8	Brain_MedullaOblongata
FNBP1_B7ZL14	-0.757435	1.43604	2.22743	empty	No	No	Control	FNBP1	B7ZL14	Brain_MedullaOblongata
ITM2C_B8ZZM6	-0.962245	1.67197	2.66737	empty	No	No	Control	ITM2C	B8ZZM6	Brain_MedullaOblongata
BCAP29_C9IYK6	-0.711087	1.5345	2.40035	empty	No	No	Control	BCAP29	C9IYK6	Brain_MedullaOblongata
SLC4A10_C9J240	-0.795303	1.48673	2.31469	empty	No	No	Control	SLC4A10	C9J240	Brain_MedullaOblongata
ZC3HAV1_C9J6P4	1.65856	1.4747	2.29257	empty	No	No	COVID-19	ZC3HAV1	C9J6P4	Brain_MedullaOblongata
ANXA6_E5RK69	-0.729949	2.49204	4.26091	empty	No	No	Control	ANXA6	E5RK69	Brain_MedullaOblongata
PPP1R2_E7EMN6	0.772216	1.89734	3.13107	empty	No	No	COVID-19	PPP1R2	E7EMN6	Brain_MedullaOblongata
COL6A3_E7ENL6	-1.59107	1.89452	3.10699	empty	Yes	No	Control	COL6A3	E7ENL6	Brain_MedullaOblongata
EZR_E7EQR4	-0.658046	1.59179	2.50808	empty	Yes	No	Control	EZR	E7EQR4	Brain_MedullaOblongata
CALCB_E7ESF5	2.07244	1.55424	2.44062	empty	No	No	COVID-19	CALCB	E7ESF5	Brain_MedullaOblongata
TIAM2_E9PKT1	-1.70252	1.6497	2.62789	empty	No	No	Control	TIAM2	E9PKT1	Brain_MedullaOblongata
TPD52L1_E9PNK6	0.928825	1.39497	2.16465	empty	No	No	COVID-19	TPD52L1	E9PNK6	Brain_MedullaOblongata
CHMP1A_F8VUA2	-0.766282	1.7302	2.79697	empty	No	No	Control	CHMP1A	F8VUA2	Brain_MedullaOblongata
DCN_F8VUF6	-3.03848	1.59179	2.50741	empty	Yes	No	Control	DCN	F8VUF6	Brain_MedullaOblongata
NELL2_F8VVB6	1.4848	1.34349	2.06004	empty	No	No	COVID-19	NELL2	F8VVB6	Brain_MedullaOblongata
SYT1_F8VXH0	-0.80882	1.39462	2.15742	empty	No	No	Control	SYT1	F8VXH0	Brain_MedullaOblongata
MAP4_F8W9U4	0.841752	1.98742	3.34284	empty	No	No	COVID-19	MAP4	F8W9U4	Brain_MedullaOblongata
CRIP2_H0YFA4	-0.663451	1.95876	3.26611	empty	No	No	Control	CRIP2	H0YFA4	Brain_MedullaOblongata
DCTN5_H3BR94	-0.680004	1.41158	2.18863	empty	No	No	Control	DCTN5	H3BR94	Brain_MedullaOblongata
CSDC2_H7C4E7	-1.12431	1.54339	2.41994	empty	No	No	Control	CSDC2	H7C4E7	Brain_MedullaOblongata
IAH1_H7C5G1	-0.676706	1.53255	2.3947	empty	No	No	Control	IAH1	H7C5G1	Brain_MedullaOblongata
CAMKK1_J3KPJ3	-0.794412	1.89452	3.11308	empty	No	No	Control	CAMKK1	J3KPJ3	Brain_MedullaOblongata
CYGB_K7EMC7	0.964528	2.53683	4.46773	empty	No	No	COVID-19	CYGB	K7EMC7	Brain_MedullaOblongata
_K7N7A8	-0.98375	1.47503	2.29551	empty	No	No	Control		K7N7A8	Brain_MedullaOblongata
EMP3_M0QXN1	-0.862572	1.4255	2.21032	empty	No	No	Control	EMP3	M0QXN1	Brain_MedullaOblongata
NCAN_O14594	0.666451	1.39699	2.16966	empty	No	No	COVID-19	NCAN	O14594	Brain_MedullaOblongata
TAX1BP3_O14907	-0.78422	1.60584	2.53556	empty	No	No	Control	TAX1BP3	O14907	Brain_MedullaOblongata
NDUFA1_O15239	-1.30499	1.80137	2.91586	empty	No	No	Control	NDUFA1	O15239	Brain_MedullaOblongata
B4GAT1_O43505	0.622624	1.60918	2.54525	empty	No	No	COVID-19	B4GAT1	O43505	Brain_MedullaOblongata
PRKAB2_O43741	-0.814504	2.36259	4.02556	empty	No	No	Control	PRKAB2	O43741	Brain_MedullaOblongata
KIF1C_O43896	-0.773493	1.56079	2.45212	empty	No	No	Control	KIF1C	O43896	Brain_MedullaOblongata
HSPA4L_O95757	0.585386	3.00727	5.31752	empty	No	No	COVID-19	HSPA4L	O95757	Brain_MedullaOblongata
CALCA_P01258	-1.36388	1.43604	2.22641	empty	No	No	Control	CALCA	P01258	Brain_MedullaOblongata
_P01621	1.33575	1.77754	2.87992	empty	No	Yes	COVID-19		P01621	Brain_MedullaOblongata
COL1A1_P02452	-1.86529	1.37986	2.13015	empty	Yes	No	Control	COL1A1	P02452	Brain_MedullaOblongata
COL3A1_P02461	-2.86285	2.28408	3.86475	empty	No	No	Control	COL3A1	P02461	Brain_MedullaOblongata
ISG15_P05161	1.3213	1.5063	2.35279	empty	No	No	COVID-19	ISG15	P05161	Brain_MedullaOblongata
ASNS_P08243	0.6514	1.38319	2.14113	empty	No	No	COVID-19	ASNS	P08243	Brain_MedullaOblongata
GSTP1_P09211	-0.652268	2.42181	4.12539	empty	No	No	Control	GSTP1	P09211	Brain_MedullaOblongata
IFIT1_P09914	1.20353	1.50829	2.36382	empty	No	No	COVID-19	IFIT1	P09914	Brain_MedullaOblongata
COL6A2_P12110	-1.7039	2.14634	3.62539	empty	Yes	No	Control	COL6A2	P12110	Brain_MedullaOblongata
HMGA1_P17096	-0.94067	2.10507	3.54864	empty	No	No	Control	HMGA1	P17096	Brain_MedullaOblongata
KCNA6_P17658	0.871287	2.20014	3.72481	empty	No	No	COVID-19	KCNA6	P17658	Brain_MedullaOblongata
PVALB_P20472	1.01608	3.00727	5.45228	empty	No	No	COVID-19	PVALB	P20472	Brain_MedullaOblongata
MX1_P20591	2.07734	2.39261	4.08409	empty	No	No	COVID-19	MX1	P20591	Brain_MedullaOblongata
OGN_P20774	-2.13586	1.7421	2.81157	empty	Yes	No	Control	OGN	P20774	Brain_MedullaOblongata
MAOA_P21397	0.628636	1.84691	3.00039	empty	No	No	COVID-19	MAOA	P21397	Brain_MedullaOblongata
BGN_P21810	-2.16525	1.63714	2.59345	empty	No	No	Control	BGN	P21810	Brain_MedullaOblongata
CALB2_P22676	1.37901	3.00727	5.79489	empty	No	No	COVID-19	CALB2	P22676	Brain_MedullaOblongata
CTNNA2_P26232-2	0.70196	2.36415	4.03494	empty	No	No	COVID-19	CTNNA2	P26232-2	Brain_MedullaOblongata
CERS1_P27544	-0.822419	1.82542	2.96362	empty	No	No	Control	CERS1	P27544	Brain_MedullaOblongata
CRABP1_P29762	1.07489	2.0992	3.52358	empty	No	No	COVID-19	CRABP1	P29762	Brain_MedullaOblongata
CBS_P35520	-0.963803	1.98742	3.33681	empty	No	No	Control	CBS	P35520	Brain_MedullaOblongata
FBN1_P35555	-1.4465	1.53834	2.40759	empty	No	No	Control	FBN1	P35555	Brain_MedullaOblongata
TIMP3_P35625	-1.54045	1.80137	2.91782	empty	No	No	Control	TIMP3	P35625	Brain_MedullaOblongata
USP8_P40818	0.649185	1.67101	2.66114	empty	No	No	COVID-19	USP8	P40818	Brain_MedullaOblongata
STAT1_P42224	0.749866	1.6332	2.58531	empty	No	No	COVID-19	STAT1	P42224	Brain_MedullaOblongata
SLC1A4_P43007	0.710432	2.49204	4.21663	empty	No	No	COVID-19	SLC1A4	P43007	Brain_MedullaOblongata
PRELP_P51888	-2.42714	2.171	3.66308	empty	No	No	Control	PRELP	P51888	Brain_MedullaOblongata
BCAT1_P54687	0.938541	3.00727	5.45624	empty	No	No	COVID-19	BCAT1	P54687	Brain_MedullaOblongata
ATP12A_P54707	1.13335	2.49204	4.22091	empty	No	No	COVID-19	ATP12A	P54707	Brain_MedullaOblongata
PLTP_P55058	-1.05042	1.39498	2.16565	empty	Yes	No	Control	PLTP	P55058	Brain_MedullaOblongata
ACTA2_P62736	-0.586999	2.67695	4.65674	empty	Yes	No	Control	ACTA2	P62736	Brain_MedullaOblongata
RPL39_P62891	-0.623509	1.49917	2.33862	empty	Yes	No	Control	RPL39	P62891	Brain_MedullaOblongata
FKBP1A_P62942	-0.656197	1.50829	2.36185	empty	No	No	Control	FKBP1A	P62942	Brain_MedullaOblongata
HMGCS1_Q01581	0.653318	1.44446	2.23862	empty	No	No	COVID-19	HMGCS1	Q01581	Brain_MedullaOblongata
FKBP4_Q02790	0.666013	2.95831	5.13902	empty	Yes	No	COVID-19	FKBP4	Q02790	Brain_MedullaOblongata
EEF1A2_Q05639	0.705498	2.04977	3.44171	empty	Yes	No	COVID-19	EEF1A2	Q05639	Brain_MedullaOblongata
FMOD_Q06828	-1.9424	1.54339	2.41573	empty	No	No	Control	FMOD	Q06828	Brain_MedullaOblongata
GPM6B_Q13491-4	-0.782829	1.67197	2.67319	empty	No	No	Control	GPM6B	Q13491-4	Brain_MedullaOblongata
AUH_Q13825	0.641018	2.36415	4.04196	empty	No	No	COVID-19	AUH	Q13825	Brain_MedullaOblongata
GAMT_Q14353	-0.777837	2.97923	5.24426	empty	No	No	Control	GAMT	Q14353	Brain_MedullaOblongata
HSP90AA2P_Q14568	0.802319	2.49204	4.23175	empty	No	No	COVID-19	HSP90AA2P	Q14568	Brain_MedullaOblongata
PLCB4_Q15147	1.06703	1.61087	2.55073	empty	No	No	COVID-19	PLCB4	Q15147	Brain_MedullaOblongata
INA_Q16352	0.695009	1.95876	3.26933	empty	No	No	COVID-19	INA	Q16352	Brain_MedullaOblongata
TNFAIP8L3_Q5GJ75	1.2766	1.85247	3.04614	empty	No	No	COVID-19	TNFAIP8L3	Q5GJ75	Brain_MedullaOblongata
PSMF1_Q5QPM7	-0.704097	1.67197	2.6692	empty	No	No	Control	PSMF1	Q5QPM7	Brain_MedullaOblongata
ABRACL_Q5SZC9	-1.69997	1.56936	2.46358	empty	No	No	Control	ABRACL	Q5SZC9	Brain_MedullaOblongata
THEM4_Q5T1C6	0.635104	1.44665	2.24412	empty	No	No	COVID-19	THEM4	Q5T1C6	Brain_MedullaOblongata
UBR4_Q5T4S7	1.40568	2.08857	3.50851	empty	No	No	COVID-19	UBR4	Q5T4S7	Brain_MedullaOblongata
GPR158_Q5T848	-1.56164	1.37986	2.13152	empty	No	No	Control	GPR158	Q5T848	Brain_MedullaOblongata
LYRM7_Q5U5X0	0.764648	1.48079	2.30536	empty	No	No	COVID-19	LYRM7	Q5U5X0	Brain_MedullaOblongata
FKBP1C_Q5VVH2	-1.27527	1.9231	3.20071	empty	No	No	Control	FKBP1C	Q5VVH2	Brain_MedullaOblongata
DARS2_Q6PI48	0.764967	2.32801	3.97574	empty	No	No	COVID-19	DARS2	Q6PI48	Brain_MedullaOblongata
SMIM5_Q71RC9	-1.58428	1.89452	3.12022	empty	No	No	Control	SMIM5	Q71RC9	Brain_MedullaOblongata
PARS2_Q7L3T8	0.591162	1.60918	2.54322	empty	No	No	COVID-19	PARS2	Q7L3T8	Brain_MedullaOblongata
MTDH_Q86UE4	0.853195	2.50431	4.34453	empty	No	No	COVID-19	MTDH	Q86UE4	Brain_MedullaOblongata
HAPLN4_Q86UW8	0.749694	1.34475	2.06218	empty	No	No	COVID-19	HAPLN4	Q86UW8	Brain_MedullaOblongata
HOOK3_Q86VS8	-0.897155	2.39261	4.0795	empty	No	No	Control	HOOK3	Q86VS8	Brain_MedullaOblongata
SLC44A2_Q8IWA5-2	-0.628514	1.39462	2.16044	empty	No	No	Control	SLC44A2	Q8IWA5-2	Brain_MedullaOblongata
TPH2_Q8IWU9	1.0464	1.78788	2.89596	empty	No	No	COVID-19	TPH2	Q8IWU9	Brain_MedullaOblongata
LGI2_Q8N0V4	1.0548	1.73002	2.7923	empty	No	No	COVID-19	LGI2	Q8N0V4	Brain_MedullaOblongata
CLYBL_Q8N0X4	0.656314	1.34301	2.05775	empty	No	No	COVID-19	CLYBL	Q8N0X4	Brain_MedullaOblongata
MTURN_Q8N3F0	-0.873209	1.81048	2.9316	empty	No	No	Control	MTURN	Q8N3F0	Brain_MedullaOblongata
RDH13_Q8NBN7	0.672143	1.71492	2.75842	empty	No	No	COVID-19	RDH13	Q8NBN7	Brain_MedullaOblongata
SLC25A40_Q8TBP6	0.878747	2.10507	3.54486	empty	No	No	COVID-19	SLC25A40	Q8TBP6	Brain_MedullaOblongata
PMM1_Q92871	-0.835752	1.42593	2.21177	empty	No	No	Control	PMM1	Q92871	Brain_MedullaOblongata
EFHD2_Q96C19	1.12508	2.79752	4.82847	empty	No	No	COVID-19	EFHD2	Q96C19	Brain_MedullaOblongata
IGSF21_Q96ID5	0.692197	1.46538	2.27775	empty	No	Yes	COVID-19	IGSF21	Q96ID5	Brain_MedullaOblongata
VCPIP1_Q96JH7	-1.10042	1.64058	2.60574	empty	No	No	Control	VCPIP1	Q96JH7	Brain_MedullaOblongata
CNDP1_Q96KN2	0.599877	1.89734	3.12751	empty	Yes	No	COVID-19	CNDP1	Q96KN2	Brain_MedullaOblongata
IPO9_Q96P70	0.707115	1.50829	2.35835	empty	No	No	COVID-19	IPO9	Q96P70	Brain_MedullaOblongata
AGPAT1_Q99943	0.635134	1.89734	3.12786	empty	No	No	COVID-19	AGPAT1	Q99943	Brain_MedullaOblongata
DPY30_Q9C005	0.605611	1.64058	2.60458	empty	No	No	COVID-19	DPY30	Q9C005	Brain_MedullaOblongata
EGLN1_Q9GZT9	-0.705583	1.84691	3.00136	empty	No	No	Control	EGLN1	Q9GZT9	Brain_MedullaOblongata
HAPLN2_Q9GZV7	0.660453	1.37986	2.13064	empty	No	No	COVID-19	HAPLN2	Q9GZV7	Brain_MedullaOblongata
RMND5A_Q9H871	-1.54691	1.84908	3.0381	empty	No	No	Control	RMND5A	Q9H871	Brain_MedullaOblongata
TRIM36_Q9NQ86	0.747283	2.49204	4.21504	empty	No	No	COVID-19	TRIM36	Q9NQ86	Brain_MedullaOblongata
DIABLO_Q9NR28	0.585176	2.29632	3.88794	empty	No	No	COVID-19	DIABLO	Q9NR28	Brain_MedullaOblongata
SMPD3_Q9NY59	-3.26613	1.37563	2.1168	empty	No	No	Control	SMPD3	Q9NY59	Brain_MedullaOblongata
SUSD2_Q9UGT4	-0.913548	1.34301	2.05459	empty	No	No	Control	SUSD2	Q9UGT4	Brain_MedullaOblongata
LNPEP_Q9UIQ6	0.585302	1.449	2.25701	empty	No	No	COVID-19	LNPEP	Q9UIQ6	Brain_MedullaOblongata
PNMAL2_Q9ULN7-5	0.749906	1.33982	2.04683	empty	No	No	COVID-19	PNMAL2	Q9ULN7-5	Brain_MedullaOblongata
EPDR1_Q9UM22	0.715881	2.53683	4.4261	empty	No	No	COVID-19	EPDR1	Q9UM22	Brain_MedullaOblongata
NFU1_Q9UMS0	0.64024	2.19081	3.69969	empty	No	No	COVID-19	NFU1	Q9UMS0	Brain_MedullaOblongata
MAPRE3_Q9UPY8-2	-0.996334	1.60328	2.53157	empty	No	No	Control	MAPRE3	Q9UPY8-2	Brain_MedullaOblongata
CA5B_Q9Y2D0	0.601766	1.5665	2.45915	empty	No	No	COVID-19	CA5B	Q9Y2D0	Brain_MedullaOblongata
NTNG1_Q9Y2I2	0.82014	1.71335	2.73804	empty	No	No	COVID-19	NTNG1	Q9Y2I2	Brain_MedullaOblongata
MEMO1_Q9Y316	-0.599129	1.69162	2.70833	empty	No	No	Control	MEMO1	Q9Y316	Brain_MedullaOblongata
OAS3_Q9Y6K5	1.28914	1.62706	2.57732	empty	No	No	COVID-19	OAS3	Q9Y6K5	Brain_MedullaOblongata
HSPE1-MOB4_S4R3N1	-0.950203	2.51686	4.37172	empty	No	No	Control	HSPE1-MOB4	S4R3N1	Brain_MedullaOblongata
IGLV1-47_A0A075B6I8	2.45436	2.46696	4.71671	empty	No	Yes	COVID-19	IGLV1-47	A0A075B6I8	Brain_BasalGanglia
IGLV3-21_A0A075B6J7	1.47148	1.65423	2.4647	empty	No	Yes	COVID-19	IGLV3-21	A0A075B6J7	Brain_BasalGanglia
IGKV2D-28_A0A075B6P5	0.942944	1.41674	1.96271	empty	No	Yes	COVID-19	IGKV2D-28	A0A075B6P5	Brain_BasalGanglia
SYNM_A0A075B7B1	-1.06814	1.36727	1.86781	empty	No	No	Control	SYNM	A0A075B7B1	Brain_BasalGanglia
IGHV3OR16-12_A0A075B7B8	0.87709	1.42492	1.98012	empty	No	Yes	COVID-19	IGHV3OR16-12	A0A075B7B8	Brain_BasalGanglia
SLC7A8_A0A087WT79	1.01756	1.70046	2.5765	empty	No	No	COVID-19	SLC7A8	A0A087WT79	Brain_BasalGanglia
ARL15_A0A087WUW9	0.697754	1.57026	2.28331	empty	No	No	COVID-19	ARL15	A0A087WUW9	Brain_BasalGanglia
IGHG1_A0A087WV47	1.54595	2.09574	3.46036	Plasma	Yes	Yes	COVID-19	IGHG1	A0A087WV47	Brain_BasalGanglia
GPR89B_A0A087WW78	-0.671493	1.35251	1.83637	empty	No	No	Control	GPR89B	A0A087WW78	Brain_BasalGanglia
SYN2_A0A087WW96	1.11008	1.4158	1.95694	empty	No	No	COVID-19	SYN2	A0A087WW96	Brain_BasalGanglia
FCGBP_A0A087WXI2	1.99313	1.97271	3.14981	empty	Yes	No	COVID-19	FCGBP	A0A087WXI2	Brain_BasalGanglia
GPR155_A0A087WXK4	1.26937	1.42413	1.97535	empty	No	No	COVID-19	GPR155	A0A087WXK4	Brain_BasalGanglia
GOLGA2_A0A087WYC0	-0.650259	1.45835	2.05938	empty	No	No	Control	GOLGA2	A0A087WYC0	Brain_BasalGanglia
GRIA3_A0A087WYJ6	1.38599	1.72661	2.6235	empty	No	No	COVID-19	GRIA3	A0A087WYJ6	Brain_BasalGanglia
IGHM_A0A087WYJ9	0.796785	1.33187	1.80202	empty	Yes	Yes	COVID-19	IGHM	A0A087WYJ9	Brain_BasalGanglia
IQCA1L_A0A087WYV2	0.683598	1.4616	2.06699	empty	No	No	COVID-19	IQCA1L	A0A087WYV2	Brain_BasalGanglia
MARCKS_A0A087WZH7	-0.957373	2.18183	3.60213	empty	No	No	Control	MARCKS	A0A087WZH7	Brain_BasalGanglia
IGKV1D-33_A0A087WZH9	0.866296	1.39791	1.92566	empty	No	Yes	COVID-19	IGKV1D-33	A0A087WZH9	Brain_BasalGanglia
EIF3H_A0A087WZK9	0.857735	1.63609	2.40438	empty	No	No	COVID-19	EIF3H	A0A087WZK9	Brain_BasalGanglia
IGKV3-11_A0A087WZW8	1.24737	2.42491	4.42188	empty	No	Yes	COVID-19	IGKV3-11	A0A087WZW8	Brain_BasalGanglia
SNAP47_A0A087X0B7	0.885215	1.33402	1.80505	empty	No	No	COVID-19	SNAP47	A0A087X0B7	Brain_BasalGanglia
IGKC_A0A087X130	1.60567	2.41201	4.28177	Plasma	Yes	Yes	COVID-19	IGKC	A0A087X130	Brain_BasalGanglia
ARFIP2_A0A087X1E4	0.632423	1.45835	2.05819	empty	No	No	COVID-19	ARFIP2	A0A087X1E4	Brain_BasalGanglia
CADPS2_A0A087X1P3	2.34192	1.87398	2.89115	empty	No	No	COVID-19	CADPS2	A0A087X1P3	Brain_BasalGanglia
ACAN_A0A087X1T7	-0.960435	1.72661	2.62195	empty	No	No	Control	ACAN	A0A087X1T7	Brain_BasalGanglia
IFIT2_A0A087X279	0.747761	1.31219	1.76344	empty	No	No	COVID-19	IFIT2	A0A087X279	Brain_BasalGanglia
HSD11B1_A0A0A0MQV1	0.915194	1.53258	2.21621	empty	No	No	COVID-19	HSD11B1	A0A0A0MQV1	Brain_BasalGanglia
SPOCK1_A0A0A0MQX7	0.720363	1.44474	2.02654	empty	No	No	COVID-19	SPOCK1	A0A0A0MQX7	Brain_BasalGanglia
SYNGAP1_A0A0A0MQZ2	1.42624	1.48646	2.11373	empty	No	No	COVID-19	SYNGAP1	A0A0A0MQZ2	Brain_BasalGanglia
IGHV4-34_A0A0A0MS12	1.93629	2.31916	3.99425	empty	No	Yes	COVID-19	IGHV4-34	A0A0A0MS12	Brain_BasalGanglia
ACE_A0A0A0MSN4	1.41314	1.93752	3.03636	empty	Yes	No	COVID-19	ACE	A0A0A0MSN4	Brain_BasalGanglia
C1QB_A0A0A0MSV6	1.07431	1.88517	2.91688	empty	Yes	No	COVID-19	C1QB	A0A0A0MSV6	Brain_BasalGanglia
NCEH1_A0A0A0MTJ9	0.774541	1.96389	3.09645	empty	No	No	COVID-19	NCEH1	A0A0A0MTJ9	Brain_BasalGanglia
GABRA2_A0A0A0MTM5	0.952903	1.42492	1.97756	empty	No	No	COVID-19	GABRA2	A0A0A0MTM5	Brain_BasalGanglia
ADCY2_A0A0A0MTM9	-1.3328	2.2353	3.68819	empty	No	No	Control	ADCY2	A0A0A0MTM9	Brain_BasalGanglia
MGLL_A0A0C4DFN3	0.850125	2.04162	3.27199	empty	No	No	COVID-19	MGLL	A0A0C4DFN3	Brain_BasalGanglia
ARHGAP27_A0A0C4DGE6	1.09112	2.31916	3.94578	empty	No	No	COVID-19	ARHGAP27	A0A0C4DGE6	Brain_BasalGanglia
DNM1_A0A0D9SFB1	0.957442	2.31916	4.00369	empty	No	No	COVID-19	DNM1	A0A0D9SFB1	Brain_BasalGanglia
EDNRB_A0A0D9SG21	-1.33523	1.44978	2.04487	empty	No	No	Control	EDNRB	A0A0D9SG21	Brain_BasalGanglia
NDRG2_A0A0E3D6M8	-0.618062	1.68755	2.54407	empty	No	No	Control	NDRG2	A0A0E3D6M8	Brain_BasalGanglia
MOG_A0A0G2JJE4	0.929864	1.46003	2.06382	empty	No	No	COVID-19	MOG	A0A0G2JJE4	Brain_BasalGanglia
GABBR1_A0A0G2JKF9	0.733913	1.33402	1.80476	empty	No	No	COVID-19	GABBR1	A0A0G2JKF9	Brain_BasalGanglia
_A0A0G2JN06	1.1121	1.35625	1.84482	Plasma	Yes	No	COVID-19		A0A0G2JN06	Brain_BasalGanglia
MACROD2_A1Z1Q3-2	2.31575	1.39346	1.91726	empty	No	No	COVID-19	MACROD2	A1Z1Q3-2	Brain_BasalGanglia
DDX58_A2A376	1.93153	1.43745	2.00839	empty	No	No	COVID-19	DDX58	A2A376	Brain_BasalGanglia
GRIN1_A2AVK2	1.01007	1.37204	1.87651	empty	No	No	COVID-19	GRIN1	A2AVK2	Brain_BasalGanglia
DYNLT3_A6NGJ0	-0.824602	1.53318	2.21935	empty	No	No	Control	DYNLT3	A6NGJ0	Brain_BasalGanglia
SUMO3_A8MU27	-0.601803	2.46696	4.95162	empty	Yes	No	Control	SUMO3	A8MU27	Brain_BasalGanglia
MAPK10_A8MWW6	0.602681	1.93075	3.01358	empty	No	No	COVID-19	MAPK10	A8MWW6	Brain_BasalGanglia
SEPT3_B1AHR2	0.803689	1.51136	2.16054	empty	No	No	COVID-19	2022-09-03	B1AHR2	Brain_BasalGanglia
ARHGEF7_B1ALK7	0.635332	2.41201	4.3286	empty	No	No	COVID-19	ARHGEF7	B1ALK7	Brain_BasalGanglia
NDUFAF5_B3KR61	0.701313	1.68141	2.52804	empty	No	No	COVID-19	NDUFAF5	B3KR61	Brain_BasalGanglia
TSPAN7_B4DDG0	0.792801	1.38378	1.90151	empty	No	No	COVID-19	TSPAN7	B4DDG0	Brain_BasalGanglia
EXOC7_B4DJ07	0.631252	1.40207	1.93125	empty	No	No	COVID-19	EXOC7	B4DJ07	Brain_BasalGanglia
MAEA_B4DQT1	0.691811	1.51912	2.18046	empty	No	No	COVID-19	MAEA	B4DQT1	Brain_BasalGanglia
TMBIM1_B4DUD2	-1.3778	2.24786	3.73906	empty	No	No	Control	TMBIM1	B4DUD2	Brain_BasalGanglia
DGKB_B5MBY2	1.06054	1.63609	2.40595	empty	No	No	COVID-19	DGKB	B5MBY2	Brain_BasalGanglia
SYNGR1_B5MCD7	1.2205	1.65958	2.47718	empty	No	No	COVID-19	SYNGR1	B5MCD7	Brain_BasalGanglia
RAPGEF4_B7Z278	0.83905	1.63225	2.39305	empty	No	No	COVID-19	RAPGEF4	B7Z278	Brain_BasalGanglia
SLC6A9_B7Z589	-1.10683	1.9221	3.00141	empty	No	No	Control	SLC6A9	B7Z589	Brain_BasalGanglia
ITIH4_B7ZKJ8	1.07489	2.04463	3.30483	Plasma	Yes	No	COVID-19	ITIH4	B7ZKJ8	Brain_BasalGanglia
FNBP1_B7ZL14	-0.62551	1.97847	3.1595	empty	No	No	Control	FNBP1	B7ZL14	Brain_BasalGanglia
PCDH9_B7ZM79	1.22658	1.66761	2.5005	empty	No	No	COVID-19	PCDH9	B7ZM79	Brain_BasalGanglia
ITM2C_B8ZZM6	-0.960063	1.74466	2.6735	empty	No	No	Control	ITM2C	B8ZZM6	Brain_BasalGanglia
C14orf80_C9IYA4	-1.25665	1.34625	1.82351	empty	No	No	Control	C14orf80	C9IYA4	Brain_BasalGanglia
SLC4A10_C9J240	-0.634654	1.39791	1.92242	empty	No	No	Control	SLC4A10	C9J240	Brain_BasalGanglia
MBP_C9J6H1	-1.9368	2.44856	4.55749	empty	No	No	Control	MBP	C9J6H1	Brain_BasalGanglia
JCHAIN_C9JA05	1.85917	2.09574	3.46522	empty	Yes	Yes	COVID-19	JCHAIN	C9JA05	Brain_BasalGanglia
_C9JAW5	-0.889438	1.60659	2.34719	empty	No	No	Control		C9JAW5	Brain_BasalGanglia
STXBP5L_C9JCY1	0.590498	1.56464	2.27564	empty	No	No	COVID-19	STXBP5L	C9JCY1	Brain_BasalGanglia
SYNJ1_C9JFZ1	0.663081	2.46696	4.70322	empty	No	No	COVID-19	SYNJ1	C9JFZ1	Brain_BasalGanglia
STAMBP_C9JK83	0.841398	1.38378	1.90164	empty	No	No	COVID-19	STAMBP	C9JK83	Brain_BasalGanglia
GRM2_C9JL63	1.32758	1.67233	2.5134	empty	No	No	COVID-19	GRM2	C9JL63	Brain_BasalGanglia
FARP1_C9JME2	-0.602887	1.51514	2.17148	empty	No	No	Control	FARP1	C9JME2	Brain_BasalGanglia
L2HGDH_C9JVN9	0.676651	2.46696	4.99059	empty	No	No	COVID-19	L2HGDH	C9JVN9	Brain_BasalGanglia
PPP3R1_D3YTA9	1.05624	1.48646	2.11163	empty	No	No	COVID-19	PPP3R1	D3YTA9	Brain_BasalGanglia
GC_D6RF35	0.897627	1.45265	2.04931	empty	Yes	No	COVID-19	GC	D6RF35	Brain_BasalGanglia
PSD3_E5RJ29	0.926832	1.42492	1.98133	empty	No	No	COVID-19	PSD3	E5RJ29	Brain_BasalGanglia
DGKI_E7EM72	1.04523	2.0899	3.40809	empty	No	No	COVID-19	DGKI	E7EM72	Brain_BasalGanglia
SNCA_E7EPV7	0.808832	1.3821	1.89596	empty	No	No	COVID-19	SNCA	E7EPV7	Brain_BasalGanglia
MAP2_E7EV03	-1.88513	1.79246	2.76449	empty	No	No	Control	MAP2	E7EV03	Brain_BasalGanglia
ACSF2_E9PF16	-1.17654	1.69707	2.56663	empty	No	No	Control	ACSF2	E9PF16	Brain_BasalGanglia
EPHA4_E9PG71	0.723528	1.44367	2.02188	empty	No	No	COVID-19	EPHA4	E9PG71	Brain_BasalGanglia
PLSCR4_E9PHR9	-1.00771	1.95131	3.07851	empty	No	No	Control	PLSCR4	E9PHR9	Brain_BasalGanglia
THY1_E9PIM6	0.602718	1.49235	2.12487	empty	No	No	COVID-19	THY1	E9PIM6	Brain_BasalGanglia
SLC25A22_E9PJH7	0.766232	2.0223	3.21867	empty	No	No	COVID-19	SLC25A22	E9PJH7	Brain_BasalGanglia
EEF1D_E9PL71	-0.656905	1.48646	2.10982	empty	Yes	No	Control	EEF1D	E9PL71	Brain_BasalGanglia
RIN1_E9PNR2	1.31885	1.65408	2.45262	empty	No	No	COVID-19	RIN1	E9PNR2	Brain_BasalGanglia
SPARC_F5GY03	-0.945148	1.63154	2.38464	empty	No	No	Control	SPARC	F5GY03	Brain_BasalGanglia
SYT7_F5H126	0.750377	1.78017	2.73754	empty	No	No	COVID-19	SYT7	F5H126	Brain_BasalGanglia
AP3S1_F5H459	0.821385	1.85444	2.84944	empty	No	No	COVID-19	AP3S1	F5H459	Brain_BasalGanglia
SLC8A2_F5H6L7	1.55288	2.09574	3.42118	empty	No	No	COVID-19	SLC8A2	F5H6L7	Brain_BasalGanglia
OLFM1_F5H810	1.76927	1.75605	2.6987	empty	Yes	No	COVID-19	OLFM1	F5H810	Brain_BasalGanglia
MVK_F5H8H2	-1.24245	2.31916	3.91494	empty	No	No	Control	MVK	F5H8H2	Brain_BasalGanglia
GRID1_F6TF88	0.629572	1.64735	2.43375	empty	No	No	COVID-19	GRID1	F6TF88	Brain_BasalGanglia
MAP4_F8W9U4	-0.940551	1.44474	2.02732	empty	No	No	Control	MAP4	F8W9U4	Brain_BasalGanglia
C1orf95_F8WD64	0.901433	1.37695	1.88563	empty	No	No	COVID-19	C1orf95	F8WD64	Brain_BasalGanglia
IPCEF1_G3V132	0.934818	1.48569	2.10492	empty	No	No	COVID-19	IPCEF1	G3V132	Brain_BasalGanglia
STAT6_G3V2X7	0.792907	1.9426	3.05432	empty	No	No	COVID-19	STAT6	G3V2X7	Brain_BasalGanglia
APEX1_G3V3M6	-0.79036	2.31916	3.96322	empty	No	No	Control	APEX1	G3V3M6	Brain_BasalGanglia
_G3V3Y1	-0.629369	1.65408	2.44988	empty	No	No	Control		G3V3Y1	Brain_BasalGanglia
FBLN5_G3V4U0	1.47576	1.30397	1.74683	empty	No	No	COVID-19	FBLN5	G3V4U0	Brain_BasalGanglia
COQ6_G3XA86	0.901314	1.89879	2.94592	empty	No	No	COVID-19	COQ6	G3XA86	Brain_BasalGanglia
SEPT5_G3XAH0	0.799951	1.63687	2.40805	empty	No	No	COVID-19	2022-09-05	G3XAH0	Brain_BasalGanglia
PPIF_H0Y548	-0.776607	1.48646	2.10734	empty	No	No	Control	PPIF	H0Y548	Brain_BasalGanglia
MICU3_H0YAN7	0.655294	1.74466	2.67125	empty	No	No	COVID-19	MICU3	H0YAN7	Brain_BasalGanglia
METTL7A_H0YI09	-0.798848	2.24786	3.70676	empty	No	No	Control	METTL7A	H0YI09	Brain_BasalGanglia
ANKS1B_H0YI72	1.54719	1.46616	2.07315	empty	No	No	COVID-19	ANKS1B	H0YI72	Brain_BasalGanglia
COQ7_H3BP28	0.614101	1.58576	2.31875	empty	No	No	COVID-19	COQ7	H3BP28	Brain_BasalGanglia
TMEM231_H3BTN6	-0.88948	1.45265	2.05029	empty	No	No	Control	TMEM231	H3BTN6	Brain_BasalGanglia
RYR2_H7BY35	1.46903	1.85603	2.85631	empty	No	No	COVID-19	RYR2	H7BY35	Brain_BasalGanglia
CIT_H7BYJ3	1.20324	2.24786	3.72967	empty	No	No	COVID-19	CIT	H7BYJ3	Brain_BasalGanglia
CFAP43_H7BZT8	-1.33305	1.44474	2.03297	empty	No	No	Control	CFAP43	H7BZT8	Brain_BasalGanglia
AP1S1_H7C1E4	0.786693	2.09574	3.44512	empty	No	No	COVID-19	AP1S1	H7C1E4	Brain_BasalGanglia
PLCL2_H7C276	0.891924	2.12011	3.51998	empty	No	No	COVID-19	PLCL2	H7C276	Brain_BasalGanglia
CD99_H7C2F2	-1.4158	1.96572	3.10098	empty	No	No	Control	CD99	H7C2F2	Brain_BasalGanglia
TANC2_J3KRP9	1.20829	2.46696	5.17288	empty	No	No	COVID-19	TANC2	J3KRP9	Brain_BasalGanglia
GGA3_J3KS27	0.601815	2.03174	3.25183	empty	No	No	COVID-19	GGA3	J3KS27	Brain_BasalGanglia
GFAP_K7EKD1	-1.33557	1.44474	2.03136	empty	No	No	Control	GFAP	K7EKD1	Brain_BasalGanglia
CYGB_K7EMC7	-0.586691	1.3821	1.89541	empty	No	No	Control	CYGB	K7EMC7	Brain_BasalGanglia
DCAKD_K7ESP4	-0.790068	2.44757	4.53168	empty	No	No	Control	DCAKD	K7ESP4	Brain_BasalGanglia
_K7N7A8	-1.53127	2.24786	3.71451	empty	No	No	Control		K7N7A8	Brain_BasalGanglia
PDLIM1_O00151	-1.22705	1.74738	2.68364	empty	No	No	Control	PDLIM1	O00151	Brain_BasalGanglia
C2CD2L_O14523	0.832889	1.57504	2.29131	empty	No	No	COVID-19	C2CD2L	O14523	Brain_BasalGanglia
AP3D1_O14617-5	0.658243	2.09574	3.46868	empty	No	No	COVID-19	AP3D1	O14617-5	Brain_BasalGanglia
TAX1BP3_O14907	-0.672994	1.50255	2.14036	empty	No	No	Control	TAX1BP3	O14907	Brain_BasalGanglia
VGF_O15240	-1.13081	1.35636	1.84571	empty	No	No	Control	VGF	O15240	Brain_BasalGanglia
NDUFB3_O43676	-0.806814	1.71097	2.59681	empty	No	No	Control	NDUFB3	O43676	Brain_BasalGanglia
MAST3_O60307	1.02588	1.63154	2.38362	empty	No	No	COVID-19	MAST3	O60307	Brain_BasalGanglia
NME2P1_O60361	2.06878	1.32207	1.78018	empty	Yes	No	COVID-19	NME2P1	O60361	Brain_BasalGanglia
DFNA5_O60443	-0.751703	1.9079	2.96399	empty	No	No	Control	DFNA5	O60443	Brain_BasalGanglia
PLIN3_O60664	-0.882477	1.4158	1.95708	empty	Yes	No	Control	PLIN3	O60664	Brain_BasalGanglia
ROCK2_O75116	0.593878	2.04295	3.29674	empty	No	No	COVID-19	ROCK2	O75116	Brain_BasalGanglia
HSBP1_O75506	-0.795802	1.40601	1.93738	empty	No	No	Control	HSBP1	O75506	Brain_BasalGanglia
BBOX1_O75936	-1.0289	1.51314	2.16672	empty	No	No	Control	BBOX1	O75936	Brain_BasalGanglia
BAIAP3_O94812	-1.35496	1.50847	2.15092	empty	No	No	Control	BAIAP3	O94812	Brain_BasalGanglia
AP2A2_O94973	0.65072	2.18529	3.61087	empty	No	No	COVID-19	AP2A2	O94973	Brain_BasalGanglia
CLSTN1_O94985	0.952632	1.65408	2.44692	empty	Yes	No	COVID-19	CLSTN1	O94985	Brain_BasalGanglia
AP2A1_O95782	0.611099	2.0223	3.22282	empty	No	No	COVID-19	AP2A1	O95782	Brain_BasalGanglia
BAG3_O95817	-0.860319	1.68355	2.53194	empty	No	No	Control	BAG3	O95817	Brain_BasalGanglia
DLGAP3_O95886	1.39716	1.34704	1.82789	empty	No	No	COVID-19	DLGAP3	O95886	Brain_BasalGanglia
LGI1_O95970	0.591921	2.05666	3.32417	empty	No	No	COVID-19	LGI1	O95970	Brain_BasalGanglia
GLUD1_P00367	-0.689385	1.87398	2.89341	empty	Yes	No	Control	GLUD1	P00367	Brain_BasalGanglia
CP_P00450	0.827511	1.63225	2.3935	Plasma	Yes	No	COVID-19	CP	P00450	Brain_BasalGanglia
ASS1_P00966	-0.903788	2.42321	4.40086	empty	Yes	No	Control	ASS1	P00966	Brain_BasalGanglia
A2M_P01023	0.703001	1.42492	1.98232	Plasma	Yes	No	COVID-19	A2M	P01023	Brain_BasalGanglia
C3_P01024	0.868999	1.60692	2.34861	Plasma	Yes	No	COVID-19	C3	P01024	Brain_BasalGanglia
KNG1_P01042	0.900702	1.6925	2.55241	Coagulation_UP	Yes	No	COVID-19	KNG1	P01042	Brain_BasalGanglia
_P01596	0.873099	1.89836	2.94147	empty	No	Yes	COVID-19		P01596	Brain_BasalGanglia
_P01620	1.49279	2.31916	3.90482	empty	No	Yes	COVID-19		P01620	Brain_BasalGanglia
_P01621	1.59614	2.31916	4.02044	empty	No	Yes	COVID-19		P01621	Brain_BasalGanglia
IGHA1_P01876	1.03908	1.30817	1.75379	Plasma	Yes	Yes	COVID-19	IGHA1	P01876	Brain_BasalGanglia
FGB_P02675	0.97106	1.43005	1.99129	Coagulation_Down	Yes	No	COVID-19	FGB	P02675	Brain_BasalGanglia
MBP_P02686-4	-1.0353	1.44474	2.03222	empty	No	No	Control	MBP	P02686-4	Brain_BasalGanglia
C9_P02748	1.02143	1.59204	2.32828	empty	Yes	No	COVID-19	C9	P02748	Brain_BasalGanglia
FN1_P02751	0.716603	2.31916	3.90651	Plasma	Yes	No	COVID-19	FN1	P02751	Brain_BasalGanglia
FTL_P02792	1.65834	1.58393	2.31161	empty	Yes	No	COVID-19	FTL	P02792	Brain_BasalGanglia
VTN_P04004	1.04664	1.33402	1.80476	empty	Yes	No	COVID-19	VTN	P04004	Brain_BasalGanglia
CSTB_P04080	-0.634024	2.98816	6.02651	empty	Yes	No	Control	CSTB	P04080	Brain_BasalGanglia
APOB_P04114	1.05754	1.31187	1.76244	Plasma	Yes	No	COVID-19	APOB	P04114	Brain_BasalGanglia
S100B_P04271	-0.863284	1.42095	1.96935	empty	No	No	Control	S100B	P04271	Brain_BasalGanglia
PRKCG_P05129	1.13595	1.34643	1.82636	empty	No	No	COVID-19	PRKCG	P05129	Brain_BasalGanglia
PRKCB_P05771-2	0.888262	1.58393	2.30943	empty	No	No	COVID-19	PRKCB	P05771-2	Brain_BasalGanglia
ENO1_P06733	-0.673916	1.9965	3.18055	empty	Yes	No	Control	ENO1	P06733	Brain_BasalGanglia
DBI_P07108	-0.76236	1.44375	2.02347	empty	No	No	Control	DBI	P07108	Brain_BasalGanglia
ANXA2_P07355	-0.854748	1.4158	1.95764	empty	Yes	No	Control	ANXA2	P07355	Brain_BasalGanglia
GSTP1_P09211	-0.781611	2.46696	4.93349	empty	No	No	Control	GSTP1	P09211	Brain_BasalGanglia
RAP2A_P10114	0.600533	2.00152	3.19169	empty	No	No	COVID-19	RAP2A	P10114	Brain_BasalGanglia
SLC2A3_P11169	0.896742	1.52249	2.19904	empty	No	No	COVID-19	SLC2A3	P11169	Brain_BasalGanglia
EPB41_P11171	0.739324	1.54248	2.24139	RBC	No	No	COVID-19	EPB41	P11171	Brain_BasalGanglia
ACTN1_P12814-3	0.596701	1.51314	2.16411	Platelet	No	No	COVID-19	ACTN1	P12814-3	Brain_BasalGanglia
GFAP_P14136	-1.59222	1.6925	2.55188	empty	No	No	Control	GFAP	P14136	Brain_BasalGanglia
CD99_P14209	-1.30483	1.70379	2.58529	empty	No	No	Control	CD99	P14209	Brain_BasalGanglia
FDPS_P14324	-0.921597	2.54392	5.40619	empty	Yes	No	Control	FDPS	P14324	Brain_BasalGanglia
DAO_P14920	-1.84756	1.34339	1.81886	empty	No	No	Control	DAO	P14920	Brain_BasalGanglia
CD44_P16070	-1.09772	1.65408	2.44844	empty	Yes	No	Control	CD44	P16070	Brain_BasalGanglia
PPP3CB_P16298	1.03759	2.22626	3.66802	empty	No	No	COVID-19	PPP3CB	P16298	Brain_BasalGanglia
ATP2A2_P16615	0.795274	1.89836	2.93672	empty	No	No	COVID-19	ATP2A2	P16615	Brain_BasalGanglia
GJA1_P17302	-0.919069	1.53047	2.20899	empty	No	No	Control	GJA1	P17302	Brain_BasalGanglia
CKMT2_P17540	1.20653	1.66761	2.50137	empty	No	No	COVID-19	CKMT2	P17540	Brain_BasalGanglia
ATP2B1_P20020	0.843193	1.63154	2.38322	empty	No	No	COVID-19	ATP2B1	P20020	Brain_BasalGanglia
RAB3A_P20336	0.813378	1.44722	2.03997	empty	No	No	COVID-19	RAB3A	P20336	Brain_BasalGanglia
RAB3B_P20337	1.01927	1.30305	1.74536	empty	No	No	COVID-19	RAB3B	P20337	Brain_BasalGanglia
MX1_P20591	1.61823	1.51039	2.15547	empty	No	No	COVID-19	MX1	P20591	Brain_BasalGanglia
SYT1_P21579	1.45015	1.79215	2.75531	empty	No	No	COVID-19	SYT1	P21579	Brain_BasalGanglia
GPD1_P21695	-1.17936	1.85212	2.8432	empty	No	No	Control	GPD1	P21695	Brain_BasalGanglia
CALB2_P22676	-1.93865	2.26203	3.77774	empty	No	No	Control	CALB2	P22676	Brain_BasalGanglia
FBLN1_P23142	0.830623	2.08723	3.39406	empty	Yes	No	COVID-19	FBLN1	P23142	Brain_BasalGanglia
GPT_P24298	-0.975571	1.77498	2.72876	empty	Yes	No	Control	GPT	P24298	Brain_BasalGanglia
MSN_P26038	-0.599069	1.87157	2.88462	empty	Yes	No	Control	MSN	P26038	Brain_BasalGanglia
CERS1_P27544	-0.747588	2.04295	3.29353	empty	No	No	Control	CERS1	P27544	Brain_BasalGanglia
CD38_P28907	-0.897288	1.63609	2.40377	empty	No	No	Control	CD38	P28907	Brain_BasalGanglia
PBLD_P30039	-0.785466	2.04295	3.28425	empty	No	No	Control	PBLD	P30039	Brain_BasalGanglia
CORO1A_P31146	0.616529	1.38378	1.90197	empty	No	No	COVID-19	CORO1A	P31146	Brain_BasalGanglia
SLC8A1_P32418	0.801687	2.03174	3.25055	empty	No	No	COVID-19	SLC8A1	P32418	Brain_BasalGanglia
SLC8A1_P32418-3	0.652518	1.4179	1.9649	empty	No	No	COVID-19	SLC8A1	P32418-3	Brain_BasalGanglia
ACTN2_P35609	2.00013	1.32282	1.78484	empty	No	No	COVID-19	ACTN2	P35609	Brain_BasalGanglia
TAGLN2_P37802	-0.634029	1.93075	3.01792	Platelet	Yes	No	Control	TAGLN2	P37802	Brain_BasalGanglia
GNAL_P38405	2.27351	1.80378	2.78333	empty	No	No	COVID-19	GNAL	P38405	Brain_BasalGanglia
ADCYAP1R1_P41586-3	-0.872288	1.30472	1.74924	empty	No	No	Control	ADCYAP1R1	P41586-3	Brain_BasalGanglia
STAT1_P42224	0.75382	1.92076	2.99501	empty	No	No	COVID-19	STAT1	P42224	Brain_BasalGanglia
GRIA2_P42262	1.02905	1.33645	1.8092	empty	No	No	COVID-19	GRIA2	P42262	Brain_BasalGanglia
RAP1GAP_P47736-2	0.775681	1.36239	1.85792	empty	No	No	COVID-19	RAP1GAP	P47736-2	Brain_BasalGanglia
RPL29_P47914	-0.711812	1.74258	2.65383	empty	Yes	No	Control	RPL29	P47914	Brain_BasalGanglia
GRIA4_P48058	-1.297	1.30397	1.74707	empty	No	No	Control	GRIA4	P48058	Brain_BasalGanglia
LSS_P48449	-0.895651	1.74466	2.66595	empty	No	No	Control	LSS	P48449	Brain_BasalGanglia
FNTA_P49354	-0.587692	1.74466	2.66449	empty	No	No	Control	FNTA	P49354	Brain_BasalGanglia
GNG4_P50150	-0.886642	1.86602	2.87297	empty	No	No	Control	GNG4	P50150	Brain_BasalGanglia
GNG10_P50151	0.799401	1.6925	2.55618	empty	No	No	COVID-19	GNG10	P50151	Brain_BasalGanglia
PLCD1_P51178	-0.903094	2.31916	3.94473	empty	No	No	Control	PLCD1	P51178	Brain_BasalGanglia
MAP2K6_P52564	-0.604129	1.74466	2.66073	empty	No	No	Control	MAP2K6	P52564	Brain_BasalGanglia
PDE1A_P54750-4	1.53444	2.31916	4.04278	empty	No	No	COVID-19	PDE1A	P54750-4	Brain_BasalGanglia
PTPN5_P54829	2.03939	1.66761	2.50193	empty	No	No	COVID-19	PTPN5	P54829	Brain_BasalGanglia
NDUFV3_P56181-2	0.795341	1.73591	2.63914	empty	No	No	COVID-19	NDUFV3	P56181-2	Brain_BasalGanglia
SMIM11_P58511	0.969315	1.59474	2.33315	empty	No	No	COVID-19	SMIM11	P58511	Brain_BasalGanglia
PCBD1_P61457	-0.669193	2.3673	4.17521	empty	No	No	Control	PCBD1	P61457	Brain_BasalGanglia
NCALD_P61601	1.39755	2.0223	3.22132	empty	No	No	COVID-19	NCALD	P61601	Brain_BasalGanglia
STXBP1_P61764	0.871899	2.02523	3.23252	empty	No	No	COVID-19	STXBP1	P61764	Brain_BasalGanglia
RPL39_P62891	-0.617227	2.22814	3.67543	empty	Yes	No	Control	RPL39	P62891	Brain_BasalGanglia
SKP1_P63208	-0.585784	2.29407	3.82054	empty	No	No	Control	SKP1	P63208	Brain_BasalGanglia
TUBA4A_P68366	0.688097	2.04295	3.27984	empty	Yes	No	COVID-19	TUBA4A	P68366	Brain_BasalGanglia
SIRPA_P78324	0.715599	1.51039	2.15765	empty	No	No	COVID-19	SIRPA	P78324	Brain_BasalGanglia
DLG4_P78352	1.11793	1.92076	2.99291	empty	No	No	COVID-19	DLG4	P78352	Brain_BasalGanglia
BASP1_P80723	0.974699	1.52237	2.18873	empty	Yes	No	COVID-19	BASP1	P80723	Brain_BasalGanglia
HPCA_P84074	1.47671	1.36627	1.86555	empty	No	No	COVID-19	HPCA	P84074	Brain_BasalGanglia
SORD_Q00796	-0.879513	2.01879	3.21204	empty	No	No	Control	SORD	Q00796	Brain_BasalGanglia
PDE1B_Q01064	1.97201	1.62563	2.37507	empty	No	No	COVID-19	PDE1B	Q01064	Brain_BasalGanglia
KRT76_Q01546	-1.5843	1.51952	2.18404	empty	No	No	Control	KRT76	Q01546	Brain_BasalGanglia
HMGCS1_Q01581	-1.24507	1.92076	2.99232	empty	No	No	Control	HMGCS1	Q01581	Brain_BasalGanglia
PLCB3_Q01970	-1.0654	1.4185	1.9662	empty	No	No	Control	PLCB3	Q01970	Brain_BasalGanglia
PRKCE_Q02156	0.730608	1.54707	2.24897	empty	No	No	COVID-19	PRKCE	Q02156	Brain_BasalGanglia
CACNB1_Q02641	0.788752	1.48538	2.10378	empty	No	No	COVID-19	CACNB1	Q02641	Brain_BasalGanglia
MAP2K1_Q02750	0.699718	1.96648	3.11803	empty	No	No	COVID-19	MAP2K1	Q02750	Brain_BasalGanglia
RNASEL_Q05823	-0.758227	1.74151	2.64877	empty	No	No	Control	RNASEL	Q05823	Brain_BasalGanglia
PRDX1_Q06830	-0.685335	2.31916	3.8853	empty	Yes	No	Control	PRDX1	Q06830	Brain_BasalGanglia
PCDH1_Q08174-2	1.03708	1.36701	1.86692	empty	No	No	COVID-19	PCDH1	Q08174-2	Brain_BasalGanglia
PPP3CA_Q08209	1.41977	1.69996	2.571	empty	No	No	COVID-19	PPP3CA	Q08209	Brain_BasalGanglia
CD47_Q08722	0.716238	1.96648	3.11342	empty	No	No	COVID-19	CD47	Q08722	Brain_BasalGanglia
FABP9_Q0Z7S8	-1.60852	1.45265	2.04988	empty	No	No	Control	FABP9	Q0Z7S8	Brain_BasalGanglia
EFEMP1_Q12805	0.742796	1.51912	2.17726	empty	Yes	No	COVID-19	EFEMP1	Q12805	Brain_BasalGanglia
DLG1_Q12959-8	0.824139	1.53626	2.22924	empty	No	No	COVID-19	DLG1	Q12959-8	Brain_BasalGanglia
PAK1_Q13153	0.721767	1.49243	2.12809	empty	No	No	COVID-19	PAK1	Q13153	Brain_BasalGanglia
PRDX4_Q13162	-0.74078	2.40864	4.24287	empty	Yes	No	Control	PRDX4	Q13162	Brain_BasalGanglia
CAMK2B_Q13554	0.950045	1.75605	2.6953	empty	No	No	COVID-19	CAMK2B	Q13554	Brain_BasalGanglia
RAB31_Q13636	-0.640321	1.63225	2.38844	empty	No	No	Control	RAB31	Q13636	Brain_BasalGanglia
MOBP_Q13875	-0.828998	1.39062	1.91244	empty	No	No	Control	MOBP	Q13875	Brain_BasalGanglia
FLOT2_Q14254	0.593759	1.99951	3.18661	empty	No	No	COVID-19	FLOT2	Q14254	Brain_BasalGanglia
PTK2B_Q14289	1.18962	1.9426	3.06536	empty	No	No	COVID-19	PTK2B	Q14289	Brain_BasalGanglia
HSP90AA2P_Q14568	0.811033	2.46696	4.77367	empty	No	No	COVID-19	HSP90AA2P	Q14568	Brain_BasalGanglia
INPP5A_Q14642	1.14613	2.09574	3.44537	empty	No	No	COVID-19	INPP5A	Q14642	Brain_BasalGanglia
ITPR1_Q14643	0.691539	1.37403	1.88027	empty	No	No	COVID-19	ITPR1	Q14643	Brain_BasalGanglia
GRM3_Q14832	1.23317	2.06549	3.34635	empty	No	No	COVID-19	GRM3	Q14832	Brain_BasalGanglia
OPCML_Q14982	0.89126	2.09574	3.41809	empty	No	No	COVID-19	OPCML	Q14982	Brain_BasalGanglia
PDK2_Q15119	0.610387	2.26203	3.76256	empty	No	No	COVID-19	PDK2	Q15119	Brain_BasalGanglia
PLEC_Q15149-3	-0.640403	1.31624	1.77078	empty	Yes	No	Control	PLEC	Q15149-3	Brain_BasalGanglia
PVRL1_Q15223	0.657552	1.35636	1.84627	empty	No	No	COVID-19	PVRL1	Q15223	Brain_BasalGanglia
CNN3_Q15417	-0.686085	1.38378	1.90034	empty	No	No	Control	CNN3	Q15417	Brain_BasalGanglia
NPTX1_Q15818	1.27001	1.65408	2.45007	empty	No	No	COVID-19	NPTX1	Q15818	Brain_BasalGanglia
ATP6AP1_Q15904	0.896823	1.50977	2.15367	empty	No	No	COVID-19	ATP6AP1	Q15904	Brain_BasalGanglia
CAMK4_Q16566	1.34496	1.66873	2.50843	empty	No	No	COVID-19	CAMK4	Q16566	Brain_BasalGanglia
STX1A_Q16623	1.88579	2.04295	3.27853	empty	No	No	COVID-19	STX1A	Q16623	Brain_BasalGanglia
TST_Q16762	-0.590666	1.79741	2.77507	empty	No	No	Control	TST	Q16762	Brain_BasalGanglia
IQSEC2_Q5JU85	1.07456	1.6328	2.39815	empty	No	No	COVID-19	IQSEC2	Q5JU85	Brain_BasalGanglia
PLEKHA1_Q5RGS4	0.642828	1.44474	2.03016	empty	No	No	COVID-19	PLEKHA1	Q5RGS4	Brain_BasalGanglia
GDI2_Q5SX86	0.699875	1.64028	2.41737	empty	Yes	No	COVID-19	GDI2	Q5SX86	Brain_BasalGanglia
C10orf76_Q5T2E6	-0.846231	1.73195	2.632	empty	No	No	Control	C10orf76	Q5T2E6	Brain_BasalGanglia
LYRM7_Q5U5X0	0.690863	1.92076	2.99009	empty	No	No	COVID-19	LYRM7	Q5U5X0	Brain_BasalGanglia
MIC13_Q5XKP0	0.96173	1.65873	2.47307	empty	No	No	COVID-19	MIC13	Q5XKP0	Brain_BasalGanglia
PLCXD3_Q63HM9	-1.48274	2.41201	4.3162	empty	No	No	Control	PLCXD3	Q63HM9	Brain_BasalGanglia
RLTPR_Q6F5E8	0.622434	1.78017	2.73859	empty	No	No	COVID-19	RLTPR	Q6F5E8	Brain_BasalGanglia
PACS1_Q6VY07	0.699476	1.54383	2.24373	empty	No	No	COVID-19	PACS1	Q6VY07	Brain_BasalGanglia
B3GALTL_Q6Y288	1.0587	1.56226	2.26919	empty	No	No	COVID-19	B3GALTL	Q6Y288	Brain_BasalGanglia
LANCL3_Q6ZV70	-2.30779	2.31916	3.93485	empty	No	No	Control	LANCL3	Q6ZV70	Brain_BasalGanglia
SV2B_Q7L1I2	1.12203	1.51912	2.17906	empty	No	No	COVID-19	SV2B	Q7L1I2	Brain_BasalGanglia
BZW1_Q7L1Q6	-0.58966	1.76538	2.71207	empty	No	No	Control	BZW1	Q7L1Q6	Brain_BasalGanglia
RASGRP2_Q7LDG7	1.85872	1.96572	3.1029	empty	No	No	COVID-19	RASGRP2	Q7LDG7	Brain_BasalGanglia
RRM2B_Q7LG56	-0.691782	1.95131	3.07924	empty	No	No	Control	RRM2B	Q7LG56	Brain_BasalGanglia
MTDH_Q86UE4	0.906203	1.65408	2.45951	empty	No	No	COVID-19	MTDH	Q86UE4	Brain_BasalGanglia
STK32C_Q86UX6	0.87885	1.39791	1.92238	empty	No	No	COVID-19	STK32C	Q86UX6	Brain_BasalGanglia
HOMER1_Q86YM7	1.83672	1.96648	3.11487	empty	No	No	COVID-19	HOMER1	Q86YM7	Brain_BasalGanglia
SYT12_Q8IV01	0.959258	1.54835	2.25125	empty	No	No	COVID-19	SYT12	Q8IV01	Brain_BasalGanglia
TPH2_Q8IWU9	-2.05608	1.87398	2.89189	empty	No	No	Control	TPH2	Q8IWU9	Brain_BasalGanglia
CPNE9_Q8IYJ1	1.72837	1.66562	2.49446	empty	No	No	COVID-19	CPNE9	Q8IYJ1	Brain_BasalGanglia
PLCD3_Q8N3E9	-0.884491	1.77418	2.72618	empty	No	No	Control	PLCD3	Q8N3E9	Brain_BasalGanglia
SYNPO_Q8N3V7-2	1.28456	1.44814	2.04225	empty	No	No	COVID-19	SYNPO	Q8N3V7-2	Brain_BasalGanglia
FBXL16_Q8N461	1.28682	1.53469	2.2267	empty	No	No	COVID-19	FBXL16	Q8N461	Brain_BasalGanglia
DPP10_Q8N608	0.762226	1.50847	2.15063	empty	No	No	COVID-19	DPP10	Q8N608	Brain_BasalGanglia
IGSF1_Q8N6C5	-0.845071	1.47749	2.08974	empty	No	No	Control	IGSF1	Q8N6C5	Brain_BasalGanglia
NECAB1_Q8N987	1.34564	1.42492	1.98128	empty	No	No	COVID-19	NECAB1	Q8N987	Brain_BasalGanglia
SCAI_Q8N9R8	1.14648	1.41611	1.96101	empty	No	No	COVID-19	SCAI	Q8N9R8	Brain_BasalGanglia
NT5C_Q8TCD5	-0.820666	2.31916	3.9352	empty	No	No	Control	NT5C	Q8TCD5	Brain_BasalGanglia
UBASH3B_Q8TF42	-1.14919	2.09574	3.43608	empty	No	No	Control	UBASH3B	Q8TF42	Brain_BasalGanglia
MADD_Q8WXG6	0.589519	1.58222	2.30147	empty	No	No	COVID-19	MADD	Q8WXG6	Brain_BasalGanglia
NRGN_Q92686	1.59997	1.49235	2.12621	empty	No	No	COVID-19	NRGN	Q92686	Brain_BasalGanglia
ARHGEF2_Q92974	1.10464	1.96648	3.1262	empty	No	No	COVID-19	ARHGEF2	Q92974	Brain_BasalGanglia
SCAMP4_Q969E2	-0.919387	2.4271	4.485	empty	No	No	Control	SCAMP4	Q969E2	Brain_BasalGanglia
MAL2_Q969L2	1.60127	1.80591	2.78736	empty	No	No	COVID-19	MAL2	Q969L2	Brain_BasalGanglia
CPNE4_Q96A23	1.05577	1.64593	2.42789	empty	No	No	COVID-19	CPNE4	Q96A23	Brain_BasalGanglia
LRRC59_Q96AG4	-1.20436	1.40207	1.93196	empty	Yes	No	Control	LRRC59	Q96AG4	Brain_BasalGanglia
PBXIP1_Q96AQ6	-0.637271	1.74151	2.64648	empty	Yes	No	Control	PBXIP1	Q96AQ6	Brain_BasalGanglia
CYFIP2_Q96F07	0.644481	1.44245	2.01916	empty	No	No	COVID-19	CYFIP2	Q96F07	Brain_BasalGanglia
PHYHIPL_Q96FC7	-0.787627	2.13832	3.55342	empty	No	No	Control	PHYHIPL	Q96FC7	Brain_BasalGanglia
PDLIM5_Q96HC4	1.06427	1.5376	2.23156	empty	No	No	COVID-19	PDLIM5	Q96HC4	Brain_BasalGanglia
AHCYL2_Q96HN2	-0.643322	1.9426	3.05381	empty	No	No	Control	AHCYL2	Q96HN2	Brain_BasalGanglia
CLMN_Q96JQ2	0.962946	2.13752	3.5424	empty	No	No	COVID-19	CLMN	Q96JQ2	Brain_BasalGanglia
FAM210B_Q96KR6	0.605303	1.64937	2.4373	empty	No	No	COVID-19	FAM210B	Q96KR6	Brain_BasalGanglia
NAP1L5_Q96NT1	-0.67851	1.67448	2.51693	empty	No	No	Control	NAP1L5	Q96NT1	Brain_BasalGanglia
PPP1R16B_Q96T49	0.749716	1.68884	2.54678	empty	No	No	COVID-19	PPP1R16B	Q96T49	Brain_BasalGanglia
SCN2A_Q99250	1.00837	1.52249	2.19271	empty	No	No	COVID-19	SCN2A	Q99250	Brain_BasalGanglia
SLC30A3_Q99726	1.24652	1.64129	2.41957	empty	No	No	COVID-19	SLC30A3	Q99726	Brain_BasalGanglia
BDH2_Q9BUT1	-0.744856	1.96648	3.11662	empty	No	No	Control	BDH2	Q9BUT1	Brain_BasalGanglia
TUBB2B_Q9BVA1	-1.50126	2.41201	4.28265	empty	Yes	No	Control	TUBB2B	Q9BVA1	Brain_BasalGanglia
C1QTNF5_Q9BXJ0	1.61826	1.34625	1.82384	empty	Yes	No	COVID-19	C1QTNF5	Q9BXJ0	Brain_BasalGanglia
OSBPL8_Q9BZF1	0.673319	1.44474	2.0272	empty	No	No	COVID-19	OSBPL8	Q9BZF1	Brain_BasalGanglia
PHACTR1_Q9C0D0	1.37127	1.51314	2.16485	empty	No	No	COVID-19	PHACTR1	Q9C0D0	Brain_BasalGanglia
SLC5A7_Q9GZV3	1.66712	1.81599	2.80127	empty	No	No	COVID-19	SLC5A7	Q9GZV3	Brain_BasalGanglia
HAPLN2_Q9GZV7	-0.621357	1.37695	1.88498	empty	No	No	Control	HAPLN2	Q9GZV7	Brain_BasalGanglia
LHPP_Q9H008	-0.650595	2.09574	3.44606	empty	No	No	Control	LHPP	Q9H008	Brain_BasalGanglia
CPNE5_Q9HCH3	1.37294	1.86602	2.87364	empty	No	No	COVID-19	CPNE5	Q9HCH3	Brain_BasalGanglia
PLXNA4_Q9HCM2	0.67184	1.48646	2.10754	empty	No	No	COVID-19	PLXNA4	Q9HCM2	Brain_BasalGanglia
EPB41L5_Q9HCM4	-1.10307	2.41201	4.3619	empty	No	No	Control	EPB41L5	Q9HCM4	Brain_BasalGanglia
PLCB1_Q9NQ66	1.11944	1.79215	2.75314	empty	No	No	COVID-19	PLCB1	Q9NQ66	Brain_BasalGanglia
RTN4_Q9NQC3-3	0.79651	1.35913	1.8528	empty	No	No	COVID-19	RTN4	Q9NQC3-3	Brain_BasalGanglia
ABCB10_Q9NRK6	0.718526	1.48646	2.10925	empty	No	No	COVID-19	ABCB10	Q9NRK6	Brain_BasalGanglia
TMLHE_Q9NVH6	-0.776345	1.44474	2.03186	empty	No	No	Control	TMLHE	Q9NVH6	Brain_BasalGanglia
COMMD8_Q9NX08	-0.658401	1.63225	2.39243	empty	No	No	Control	COMMD8	Q9NX08	Brain_BasalGanglia
PTGFRN_Q9P2B2	0.67696	1.4158	1.95566	empty	No	No	COVID-19	PTGFRN	Q9P2B2	Brain_BasalGanglia
HECW2_Q9P2P5	0.839531	2.09574	3.42156	empty	No	No	COVID-19	HECW2	Q9P2P5	Brain_BasalGanglia
SLC17A7_Q9P2U7	1.24017	1.43156	1.99352	empty	No	No	COVID-19	SLC17A7	Q9P2U7	Brain_BasalGanglia
SLC17A6_Q9P2U8	-1.22711	1.52249	2.19408	empty	No	No	Control	SLC17A6	Q9P2U8	Brain_BasalGanglia
NCDN_Q9UBB6-2	0.847693	1.47554	2.08658	empty	No	No	COVID-19	NCDN	Q9UBB6-2	Brain_BasalGanglia
CPNE7_Q9UBL6	1.16074	1.79215	2.75603	empty	No	No	COVID-19	CPNE7	Q9UBL6	Brain_BasalGanglia
DHCR7_Q9UBM7	-0.773471	1.70515	2.58817	empty	No	No	Control	DHCR7	Q9UBM7	Brain_BasalGanglia
SLC24A2_Q9UI40	0.656924	1.90877	2.96941	empty	No	No	COVID-19	SLC24A2	Q9UI40	Brain_BasalGanglia
PLXNA1_Q9UIW2	1.14666	1.74466	2.65754	empty	No	No	COVID-19	PLXNA1	Q9UIW2	Brain_BasalGanglia
HSPB8_Q9UJY1	-1.00018	1.40821	1.9411	empty	No	No	Control	HSPB8	Q9UJY1	Brain_BasalGanglia
PPP1R9A_Q9ULJ8	0.681632	1.58393	2.30971	empty	No	No	COVID-19	PPP1R9A	Q9ULJ8	Brain_BasalGanglia
RAB26_Q9ULW5	0.771976	1.3309	1.79926	empty	No	No	COVID-19	RAB26	Q9ULW5	Brain_BasalGanglia
NDRG2_Q9UN36	-0.641885	2.31916	4.00868	empty	No	No	Control	NDRG2	Q9UN36	Brain_BasalGanglia
G3BP2_Q9UN86	-0.74615	1.43603	2.00382	empty	No	No	Control	G3BP2	Q9UN86	Brain_BasalGanglia
MAPRE3_Q9UPY8-2	-0.797612	1.53258	2.213	empty	No	No	Control	MAPRE3	Q9UPY8-2	Brain_BasalGanglia
BAIAP2_Q9UQB8	1.5183	1.74466	2.6704	empty	No	No	COVID-19	BAIAP2	Q9UQB8	Brain_BasalGanglia
CAMK2A_Q9UQM7	1.37544	1.45835	2.05857	empty	No	No	COVID-19	CAMK2A	Q9UQM7	Brain_BasalGanglia
CA5B_Q9Y2D0	-0.914475	1.96648	3.12836	empty	No	No	Control	CA5B	Q9Y2D0	Brain_BasalGanglia
GDA_Q9Y2T3	1.2008	1.43156	1.99367	empty	Yes	No	COVID-19	GDA	Q9Y2T3	Brain_BasalGanglia
RAPGEF2_Q9Y4G8	0.702379	1.6328	2.39887	empty	No	No	COVID-19	RAPGEF2	Q9Y4G8	Brain_BasalGanglia
WIPI2_Q9Y4P8	0.726375	1.79215	2.75974	empty	No	No	COVID-19	WIPI2	Q9Y4P8	Brain_BasalGanglia
NPTN_Q9Y639-5	0.729399	1.68355	2.53157	empty	No	No	COVID-19	NPTN	Q9Y639-5	Brain_BasalGanglia
CYP46A1_Q9Y6A2	1.09306	1.97271	3.14512	empty	No	No	COVID-19	CYP46A1	Q9Y6A2	Brain_BasalGanglia
SLC4A4_Q9Y6R1	-0.711613	1.3816	1.89325	empty	No	No	Control	SLC4A4	Q9Y6R1	Brain_BasalGanglia
ENAH_A0A075B6E5	-0.98681	1.94785	2.11467	empty	No	No	Control	ENAH	A0A075B6E5	BVWalls
IGLV1-47_A0A075B6I8	1.65102	2.52844	2.9194	empty	No	Yes	COVID-19	IGLV1-47	A0A075B6I8	BVWalls
IGLV7-46_A0A075B6I9	2.72227	2.101	2.32316	empty	No	Yes	COVID-19	IGLV7-46	A0A075B6I9	BVWalls
IGLV3-27_A0A075B6J3	1.9406	2.77435	3.3006	empty	No	Yes	COVID-19	IGLV3-27	A0A075B6J3	BVWalls
IGLV3-21_A0A075B6J7	3.11821	1.63352	1.67898	empty	No	Yes	COVID-19	IGLV3-21	A0A075B6J7	BVWalls
IGLV3-19_A0A075B6J8	1.37227	1.81159	1.92236	empty	No	Yes	COVID-19	IGLV3-19	A0A075B6J8	BVWalls
IGLV3-9_A0A075B6K5	1.67772	2.53338	2.92655	empty	No	Yes	COVID-19	IGLV3-9	A0A075B6K5	BVWalls
IGKV2D-24_A0A075B6R9	0.94109	1.66988	1.72658	empty	No	No	COVID-19	IGKV2D-24	A0A075B6R9	BVWalls
IGHV3OR16-12_A0A075B7B8	1.24393	2.6973	3.16852	empty	No	Yes	COVID-19	IGHV3OR16-12	A0A075B7B8	BVWalls
CPB2_A0A087WSY5	1.26983	2.54782	2.95594	empty	Yes	No	COVID-19	CPB2	A0A087WSY5	BVWalls
IGKV3D-15_A0A087WSY6	1.24456	2.14089	2.37616	empty	No	Yes	COVID-19	IGKV3D-15	A0A087WSY6	BVWalls
COL1A2_A0A087WTA8	0.849079	2.72107	3.20159	empty	No	No	COVID-19	COL1A2	A0A087WTA8	BVWalls
IGKC_A0A087WTX5	0.798354	1.68689	1.74942	Plasma	Yes	Yes	COVID-19	IGKC	A0A087WTX5	BVWalls
CDH1_A0A087WU43	1.1267	3.26221	4.06258	empty	Yes	No	COVID-19	CDH1	A0A087WU43	BVWalls
CCL16_A0A087WUE5	0.755582	1.50877	1.51111	empty	No	No	COVID-19	CCL16	A0A087WUE5	BVWalls
OSCAR_A0A087WV17	1.71783	1.46639	1.45201	empty	Yes	No	COVID-19	OSCAR	A0A087WV17	BVWalls
CPVL_A0A087WVP6	1.41589	2.1968	2.46045	empty	No	No	COVID-19	CPVL	A0A087WVP6	BVWalls
TNS1_A0A087WWW7	-0.949419	2.76349	3.27757	empty	No	No	Control	TNS1	A0A087WWW7	BVWalls
HLA-DRB1_A0A087WX18	1.4548	1.84087	1.96465	empty	No	No	COVID-19	HLA-DRB1	A0A087WX18	BVWalls
ST3GAL6_A0A087WXB8	1.18462	2.97089	3.61414	empty	No	No	COVID-19	ST3GAL6	A0A087WXB8	BVWalls
IGHG3_A0A087WXL8	1.11157	1.61654	1.65528	empty	Yes	Yes	COVID-19	IGHG3	A0A087WXL8	BVWalls
RPL17_A0A087WXM6	-0.590763	1.43603	1.41534	empty	Yes	No	Control	RPL17	A0A087WXM6	BVWalls
BCAM_A0A087WXM8	0.913797	2.63987	3.08265	empty	No	No	COVID-19	BCAM	A0A087WXM8	BVWalls
COL5A1_A0A087WXW9	0.932312	1.83132	1.95	empty	No	No	COVID-19	COL5A1	A0A087WXW9	BVWalls
IGHG1_A0A087WYC5	1.42667	2.87069	3.44873	Plasma	Yes	Yes	COVID-19	IGHG1	A0A087WYC5	BVWalls
IGKC_A0A087WYL9	1.33371	2.14906	2.39195	Plasma	Yes	Yes	COVID-19	IGKC	A0A087WYL9	BVWalls
PTGES3_A0A087WYT3	-1.51003	4.64671	6.03767	empty	No	No	Control	PTGES3	A0A087WYT3	BVWalls
CAP2_A0A087WZ15	-0.932092	3.02671	3.67484	empty	No	No	Control	CAP2	A0A087WZ15	BVWalls
PARVB_A0A087WZB5	-1.22422	1.81513	1.92733	Platelet	No	No	Control	PARVB	A0A087WZB5	BVWalls
IGKV3-11_A0A087WZW8	1.43137	2.54197	2.93977	empty	No	Yes	COVID-19	IGKV3-11	A0A087WZW8	BVWalls
CCL14_A0A087X089	1.31614	2.59718	3.022	empty	No	No	COVID-19	CCL14	A0A087X089	BVWalls
IGKC_A0A087X130	1.13337	1.52629	1.5359	Plasma	Yes	Yes	COVID-19	IGKC	A0A087X130	BVWalls
GPX3_A0A087X1J7	0.706706	1.74377	1.83233	empty	Yes	No	COVID-19	GPX3	A0A087X1J7	BVWalls
ACAN_A0A087X1T7	1.7787	1.94858	2.11714	empty	No	No	COVID-19	ACAN	A0A087X1T7	BVWalls
C1S_A0A087X232	0.829697	3.30827	4.12171	empty	Yes	No	COVID-19	C1S	A0A087X232	BVWalls
HECTD1_A0A087X2H1	0.973271	1.40879	1.3765	empty	No	No	COVID-19	HECTD1	A0A087X2H1	BVWalls
GPS1_A0A096LP07	-0.770331	1.95715	2.12816	empty	No	No	Control	GPS1	A0A096LP07	BVWalls
SAA2-SAA4_A0A096LPE2	0.907485	1.52921	1.54052	empty	No	No	COVID-19	SAA2-SAA4	A0A096LPE2	BVWalls
ISG15_A0A096LPJ4	0.928466	1.4149	1.38466	empty	No	No	COVID-19	ISG15	A0A096LPJ4	BVWalls
DMRT2_A0A0A0MR18	0.684847	1.86228	1.98974	empty	No	No	COVID-19	DMRT2	A0A0A0MR18	BVWalls
HNRNPUL1_A0A0A0MRA5	0.721684	1.71923	1.79545	empty	No	No	COVID-19	HNRNPUL1	A0A0A0MRA5	BVWalls
COL4A3BP_A0A0A0MRE4	0.81864	2.22281	2.4967	empty	No	No	COVID-19	COL4A3BP	A0A0A0MRE4	BVWalls
ASAP1_A0A0A0MRE5	-1.53005	4.30508	5.51994	empty	No	No	Control	ASAP1	A0A0A0MRE5	BVWalls
IGHV4-34_A0A0A0MS12	0.944358	1.87296	2.00705	empty	No	Yes	COVID-19	IGHV4-34	A0A0A0MS12	BVWalls
SVEP1_A0A0A0MSD0	1.31899	2.89295	3.48889	empty	No	No	COVID-19	SVEP1	A0A0A0MSD0	BVWalls
PTPRC_A0A0A0MT22	1.49144	1.51045	1.51335	empty	No	No	COVID-19	PTPRC	A0A0A0MT22	BVWalls
IGKV2D-28_A0A0A0MTQ6	0.77851	1.36053	1.30871	empty	No	Yes	COVID-19	IGKV2D-28	A0A0A0MTQ6	BVWalls
KREMEN2_A0A0A6YYD0	0.754901	2.43069	2.77779	empty	No	No	COVID-19	KREMEN2	A0A0A6YYD0	BVWalls
IGHV2-26_A0A0B4J1V2	1.21321	1.72317	1.80039	empty	No	Yes	COVID-19	IGHV2-26	A0A0B4J1V2	BVWalls
IGHV1-69_A0A0B4J1V5	1.46176	2.17834	2.43496	empty	No	Yes	COVID-19	IGHV1-69	A0A0B4J1V5	BVWalls
FAM150B_A0A0B4J1W8	1.0779	1.93789	2.09988	empty	No	No	COVID-19	FAM150B	A0A0B4J1W8	BVWalls
IGHV3-74_A0A0B4J1X5	1.14333	1.88507	2.0247	empty	No	Yes	COVID-19	IGHV3-74	A0A0B4J1X5	BVWalls
IGKV1-17_A0A0B4J1Z4	2.67082	1.66792	1.72266	empty	No	Yes	COVID-19	IGKV1-17	A0A0B4J1Z4	BVWalls
IGKV3-20_A0A0B4J1Z6	1.91707	3.89409	4.93286	empty	No	No	COVID-19	IGKV3-20	A0A0B4J1Z6	BVWalls
ACAA2_A0A0B4J2A4	1.38454	2.87174	3.45342	empty	Yes	No	COVID-19	ACAA2	A0A0B4J2A4	BVWalls
IGHV3-30_A0A0B4J2B7	0.974761	2.66428	3.11634	empty	No	Yes	COVID-19	IGHV3-30	A0A0B4J2B7	BVWalls
IGKV1D-13_A0A0B4J2D9	1.56119	1.95839	2.13186	empty	No	Yes	COVID-19	IGKV1D-13	A0A0B4J2D9	BVWalls
CRTAC1_A0A0C4DFP6	0.759061	1.31547	1.2492	empty	Yes	No	COVID-19	CRTAC1	A0A0C4DFP6	BVWalls
RRAS2_A0A0C4DGH2	-0.684433	2.06199	2.27504	empty	No	No	Control	RRAS2	A0A0C4DGH2	BVWalls
SHBG_A0A0C4DGN2	1.56982	2.00671	2.19242	empty	Yes	No	COVID-19	SHBG	A0A0C4DGN2	BVWalls
ZG16B_A0A0C4DGN4	2.30041	1.71306	1.787	empty	No	No	COVID-19	ZG16B	A0A0C4DGN4	BVWalls
CAPNS1_A0A0C4DGQ5	-0.606799	3.37859	4.2277	empty	No	No	Control	CAPNS1	A0A0C4DGQ5	BVWalls
RBP4_A0A0C4DGV7	0.606633	1.51073	1.51458	empty	Yes	No	COVID-19	RBP4	A0A0C4DGV7	BVWalls
SEMA3B_A0A0C4DGV8	0.805727	2.26548	2.5488	empty	No	No	COVID-19	SEMA3B	A0A0C4DGV8	BVWalls
TPP1_A0A0C4DGZ9	0.722811	1.82358	1.93721	empty	No	No	COVID-19	TPP1	A0A0C4DGZ9	BVWalls
IGKV3D-20_A0A0C4DH25	1.07311	2.14089	2.37768	empty	No	Yes	COVID-19	IGKV3D-20	A0A0C4DH25	BVWalls
ADH4_A0A0D9SFB5	2.251	2.35505	2.67323	empty	Yes	No	COVID-19	ADH4	A0A0D9SFB5	BVWalls
CYP21A2_A0A0G2JJF2	1.4819	1.3171	1.25172	empty	No	No	COVID-19	CYP21A2	A0A0G2JJF2	BVWalls
HLA-DRA_A0A0G2JMH6	0.926757	1.31235	1.24419	empty	No	No	COVID-19	HLA-DRA	A0A0G2JMH6	BVWalls
_A0A0G2JN06	1.26941	2.46501	2.82545	Plasma	Yes	No	COVID-19		A0A0G2JN06	BVWalls
HLA-DRB1_A0A0G2JNX0	1.24863	1.3193	1.25446	empty	No	No	COVID-19	HLA-DRB1	A0A0G2JNX0	BVWalls
_A0A0G2JPD4	0.901969	1.36198	1.31064	Plasma	Yes	No	COVID-19		A0A0G2JPD4	BVWalls
HLA-DRB1_A0A0G2JQ00	2.32607	1.96928	2.14522	empty	No	No	COVID-19	HLA-DRB1	A0A0G2JQ00	BVWalls
_A0A0G2JRQ6	1.1414	1.88722	2.02821	empty	No	No	COVID-19		A0A0G2JRQ6	BVWalls
UBA6_A0AVT1	0.599709	1.32159	1.25818	empty	No	No	COVID-19	UBA6	A0AVT1	BVWalls
STMN1_A2A2D0	-1.04298	3.24852	4.03741	empty	No	No	Control	STMN1	A2A2D0	BVWalls
PRNP_A2A2V1	-0.960322	4.72346	6.20459	empty	No	No	Control	PRNP	A2A2V1	BVWalls
DDX58_A2A376	0.943001	1.87473	2.01116	empty	No	No	COVID-19	DDX58	A2A376	BVWalls
CPED1_A4D0V7	1.65282	1.38141	1.34201	empty	No	No	COVID-19	CPED1	A4D0V7	BVWalls
TUBAL3_A6NHL2	0.968213	2.01714	2.21057	empty	No	No	COVID-19	TUBAL3	A6NHL2	BVWalls
IGFBP3_A6XND0	1.29592	3.26221	4.05593	empty	Yes	No	COVID-19	IGFBP3	A6XND0	BVWalls
MANF_A8K878	0.797144	2.03118	2.23508	empty	No	No	COVID-19	MANF	A8K878	BVWalls
FABP1_A8MW49	4.13692	3.02671	3.67716	empty	No	No	COVID-19	FABP1	A8MW49	BVWalls
MATR3_A8MXP9	-4.08732	1.58189	1.60935	empty	No	No	Control	MATR3	A8MXP9	BVWalls
MB_B0QYF8	3.8847	4.24865	5.41227	empty	Yes	No	COVID-19	MB	B0QYF8	BVWalls
GNB1_B1AKQ8	-1.1377	3.14898	3.89627	empty	Yes	No	Control	GNB1	B1AKQ8	BVWalls
PCSK5_B1AMG5	0.655537	2.26306	2.54426	empty	No	No	COVID-19	PCSK5	B1AMG5	BVWalls
CD55_B1AP13	-0.672742	1.30165	1.22973	empty	No	No	Control	CD55	B1AP13	BVWalls
LPAR1_B1AP63	0.748569	1.64602	1.69455	empty	No	No	COVID-19	LPAR1	B1AP63	BVWalls
CNN2_B4DDF4	-1.2743	5.45161	7.23377	empty	No	No	Control	CNN2	B4DDF4	BVWalls
_B4DEV8	0.740943	2.90429	3.50373	empty	Yes	No	COVID-19		B4DEV8	BVWalls
MTAP_B4DUC8	0.763785	1.52205	1.52997	empty	No	No	COVID-19	MTAP	B4DUC8	BVWalls
PPP1R7_B5MBZ8	-0.701746	3.80852	4.82956	empty	No	No	Control	PPP1R7	B5MBZ8	BVWalls
MYL6_B7Z6Z4	-1.0839	6.14241	8.12185	Platelet	Yes	No	Control	MYL6	B7Z6Z4	BVWalls
ETF1_B7Z7P8	0.634228	3.14898	3.90079	empty	No	No	COVID-19	ETF1	B7Z7P8	BVWalls
ITIH4_B7ZKJ8	1.76085	3.66136	4.64897	Plasma	Yes	No	COVID-19	ITIH4	B7ZKJ8	BVWalls
INPP1_B8ZZF6	-0.689646	2.17907	2.43668	empty	No	No	Control	INPP1	B8ZZF6	BVWalls
LOXL3_B8ZZT6	1.41662	6.14241	8.13441	empty	No	No	COVID-19	LOXL3	B8ZZT6	BVWalls
HIBCH_B8ZZZ0	0.610933	1.92092	2.07508	empty	No	No	COVID-19	HIBCH	B8ZZZ0	BVWalls
KRT35_C4AM86	1.67531	2.46267	2.82096	empty	No	No	COVID-19	KRT35	C4AM86	BVWalls
BCAP29_C9IYK6	-0.973733	2.21444	2.4873	empty	No	No	Control	BCAP29	C9IYK6	BVWalls
PFN2_C9J0J7	-0.795224	2.40899	2.74906	empty	No	No	Control	PFN2	C9J0J7	BVWalls
B4GALT4_C9J3R8	1.24443	3.03736	3.69519	empty	No	No	COVID-19	B4GALT4	C9J3R8	BVWalls
ACAA1_C9JDE9	0.764431	2.06044	2.2726	empty	No	No	COVID-19	ACAA1	C9JDE9	BVWalls
APOD_C9JF17	1.07417	1.36332	1.315	empty	Yes	No	COVID-19	APOD	C9JF17	BVWalls
ITM2C_C9JG41	-0.787416	3.20998	3.98881	empty	No	No	Control	ITM2C	C9JG41	BVWalls
TYMP_C9JGI3	1.42048	2.29653	2.5895	empty	No	No	COVID-19	TYMP	C9JGI3	BVWalls
PSAP_C9JIZ6	-0.609872	1.89705	2.04034	empty	Yes	No	Control	PSAP	C9JIZ6	BVWalls
MTPN_C9JL85	-0.792462	3.18361	3.95914	empty	Yes	No	Control	MTPN	C9JL85	BVWalls
ABHD14A-ACY1_C9JMV9	1.94595	2.76211	3.2731	empty	Yes	No	COVID-19	ABHD14A-ACY1	C9JMV9	BVWalls
CRTAP_C9JP16	0.826139	3.38549	4.26876	empty	No	No	COVID-19	CRTAP	C9JP16	BVWalls
RPL32_D3YTB1	-0.610996	1.794	1.89912	empty	Yes	No	Control	RPL32	D3YTB1	BVWalls
C1QB_D6R934	0.933867	2.00302	2.18633	empty	Yes	No	COVID-19	C1QB	D6R934	BVWalls
MFSD10_D6RA47	1.01571	1.70735	1.7787	empty	No	No	COVID-19	MFSD10	D6RA47	BVWalls
HSD17B11_D6RCD0	1.18395	3.48276	4.40114	empty	No	No	COVID-19	HSD17B11	D6RCD0	BVWalls
JCHAIN_D6RD17	1.66039	1.76012	1.85413	empty	Yes	Yes	COVID-19	JCHAIN	D6RD17	BVWalls
LECT2_D6RD58	0.602886	1.3193	1.25502	empty	Yes	No	COVID-19	LECT2	D6RD58	BVWalls
SEPT11_D6RER5	-0.740249	3.13556	3.87029	empty	No	No	Control	2022-09-11	D6RER5	BVWalls
RPS3A_D6RG13	-0.600171	1.48741	1.48151	empty	Yes	No	Control	RPS3A	D6RG13	BVWalls
VCAN_D6RGZ6	2.39273	3.10855	3.8232	empty	No	No	COVID-19	VCAN	D6RGZ6	BVWalls
sm-M20_E1CKY7	-1.12141	3.45255	4.36636	empty	No	No	Control	sm-M20	E1CKY7	BVWalls
VAMP7_E5RH06	1.08375	1.33443	1.2734	empty	No	No	COVID-19	VAMP7	E5RH06	BVWalls
BHMT_E5RJH0	2.47626	2.12393	2.35352	empty	No	No	COVID-19	BHMT	E5RJH0	BVWalls
SKP1_E5RJR5	-1.03599	3.32209	4.15732	empty	No	No	Control	SKP1	E5RJR5	BVWalls
TNXB_E7EPZ9	0.86272	2.21407	2.48589	empty	Yes	No	COVID-19	TNXB	E7EPZ9	BVWalls
ELN_E7EQH8	0.969759	2.04081	2.24939	empty	No	No	COVID-19	ELN	E7EQH8	BVWalls
CD74_E7EQJ3	1.10414	1.43423	1.41283	empty	No	No	COVID-19	CD74	E7EQJ3	BVWalls
HSD17B4_E7ER27	0.944556	3.08002	3.77472	empty	No	No	COVID-19	HSD17B4	E7ER27	BVWalls
TNS1_E7ERH1	-0.9629	4.20772	5.35563	empty	No	No	Control	TNS1	E7ERH1	BVWalls
CHRD_E7ESX1	0.656219	1.63317	1.67801	empty	No	No	COVID-19	CHRD	E7ESX1	BVWalls
CFI_E7ETH0	0.590142	1.7274	1.80859	empty	Yes	No	COVID-19	CFI	E7ETH0	BVWalls
ENPP2_E7EUF1	1.53828	2.34801	2.66091	empty	Yes	No	COVID-19	ENPP2	E7EUF1	BVWalls
MAP4_E7EVA0	-1.3829	4.70912	6.17386	empty	No	No	Control	MAP4	E7EVA0	BVWalls
CFP_E9PAQ1	-1.3458	1.48807	1.48435	empty	Yes	No	Control	CFP	E9PAQ1	BVWalls
CAV2_E9PCT3	-0.726005	3.0546	3.73586	empty	No	No	Control	CAV2	E9PCT3	BVWalls
FETUB_E9PG08	-1.46081	1.69795	1.76559	empty	Yes	No	Control	FETUB	E9PG08	BVWalls
CLEC3B_E9PHK0	-0.999533	2.60074	3.03	empty	Yes	No	Control	CLEC3B	E9PHK0	BVWalls
PYGL_E9PK47	0.661575	2.20574	2.47551	empty	Yes	No	COVID-19	PYGL	E9PK47	BVWalls
PPP3CA_E9PK68	0.631974	3.17783	3.95008	empty	No	No	COVID-19	PPP3CA	E9PK68	BVWalls
LTBP3_E9PKW1	-1.11338	1.83434	1.95592	empty	No	No	Control	LTBP3	E9PKW1	BVWalls
EIF3F_E9PQV8	0.842218	1.39359	1.35811	empty	No	No	COVID-19	EIF3F	E9PQV8	BVWalls
PTMS_F5GXR3	-1.12995	3.0387	3.71088	empty	No	No	Control	PTMS	F5GXR3	BVWalls
SPARC_F5GY03	-1.04625	4.05259	5.14935	empty	No	No	Control	SPARC	F5GY03	BVWalls
STK38L_F5GY51	0.909862	2.14531	2.38532	empty	No	No	COVID-19	STK38L	F5GY51	BVWalls
MSRB3_F5H199	-1.81356	3.508	4.44506	empty	No	No	Control	MSRB3	F5H199	BVWalls
ERI3_F6UGJ8	-1.03748	1.80361	1.91089	empty	No	No	Control	ERI3	F6UGJ8	BVWalls
NDUFA12_F8VRD8	-2.12775	3.76563	4.76411	empty	No	No	Control	NDUFA12	F8VRD8	BVWalls
OAS3_F8VS35	1.60309	2.71606	3.19095	empty	No	No	COVID-19	OAS3	F8VS35	BVWalls
AK2_F8VY04	0.865919	1.93916	2.10287	empty	No	No	COVID-19	AK2	F8VY04	BVWalls
NDRG3_F8WBF9	-0.780751	2.009	2.19839	empty	No	No	Control	NDRG3	F8WBF9	BVWalls
TFRC_G3V0E5	1.34629	2.08058	2.29908	empty	Yes	No	COVID-19	TFRC	G3V0E5	BVWalls
SERPINA10_G3V2W1	2.06053	4.20178	5.34201	empty	Yes	No	COVID-19	SERPINA10	G3V2W1	BVWalls
ACTN1_G3V2W4	1.06824	2.17137	2.42277	Platelet	No	No	COVID-19	ACTN1	G3V2W4	BVWalls
RNASE1_G3V357	0.717029	2.03232	2.23734	empty	No	No	COVID-19	RNASE1	G3V357	BVWalls
FBLN5_G3V4U0	-0.707485	1.93012	2.08903	empty	No	No	Control	FBLN5	G3V4U0	BVWalls
PSMA3_G3V4X5	0.596679	1.99818	2.1798	empty	Yes	No	COVID-19	PSMA3	G3V4X5	BVWalls
MST1_G3XAK1	0.629725	1.35263	1.29886	empty	Yes	No	COVID-19	MST1	G3XAK1	BVWalls
PLA1A_G5E9W0	1.08958	2.17692	2.43255	empty	No	No	COVID-19	PLA1A	G5E9W0	BVWalls
IMPDH2_H0Y4R1	0.889444	3.32209	4.15373	empty	Yes	No	COVID-19	IMPDH2	H0Y4R1	BVWalls
EFHD2_H0Y4Y4	0.80647	2.47649	2.83984	empty	No	No	COVID-19	EFHD2	H0Y4Y4	BVWalls
KLKB1_H0YAC1	0.829335	1.50419	1.50543	empty	Yes	No	COVID-19	KLKB1	H0YAC1	BVWalls
ATP6V1B2_H0YC04	0.588203	1.95249	2.12268	empty	No	No	COVID-19	ATP6V1B2	H0YC04	BVWalls
_H0YJW9	0.741477	2.19104	2.45267	empty	No	No	COVID-19		H0YJW9	BVWalls
RPL28_H0YKD8	-1.0078	2.54727	2.94804	empty	No	No	Control	RPL28	H0YKD8	BVWalls
B2M_H0YL18	0.792681	1.49537	1.4933	empty	Yes	No	COVID-19	B2M	H0YL18	BVWalls
TPM1_H0YL52	-2.17079	6.18223	8.58622	empty	No	No	Control	TPM1	H0YL52	BVWalls
CDC42BPB_H0YLY0	-1.24946	4.633	5.99763	empty	No	No	Control	CDC42BPB	H0YLY0	BVWalls
RAB8B_H0YNE9	0.854665	2.73043	3.22341	empty	Yes	No	COVID-19	RAB8B	H0YNE9	BVWalls
DDX17_H3BLZ8	0.634851	3.1396	3.87735	empty	No	No	COVID-19	DDX17	H3BLZ8	BVWalls
ABAT_H3BNQ7	2.30343	2.25758	2.53714	empty	No	No	COVID-19	ABAT	H3BNQ7	BVWalls
PSMD7_H3BNT7	-0.646017	1.75344	1.84609	empty	No	No	Control	PSMD7	H3BNT7	BVWalls
HAGH_H3BPK3	0.758949	2.90429	3.51019	empty	No	No	COVID-19	HAGH	H3BPK3	BVWalls
APRT_H3BQF1	0.768283	4.39317	5.64582	empty	Yes	No	COVID-19	APRT	H3BQF1	BVWalls
PKM_H3BR70	0.586335	1.5736	1.59989	Platelet	Yes	No	COVID-19	PKM	H3BR70	BVWalls
HAPLN3_H3BTH8	0.862511	2.7007	3.17356	empty	No	No	COVID-19	HAPLN3	H3BTH8	BVWalls
PDGFA_H7BYW6	0.697102	2.85199	3.42176	empty	No	No	COVID-19	PDGFA	H7BYW6	BVWalls
GLS_H7BZD1	-0.927739	3.43696	4.34184	empty	No	No	Control	GLS	H7BZD1	BVWalls
PDIA3_H7BZJ3	-1.60549	4.86101	6.40978	empty	Yes	No	Control	PDIA3	H7BZJ3	BVWalls
TTC38_H7C089	0.768934	1.40001	1.36567	empty	No	No	COVID-19	TTC38	H7C089	BVWalls
IAH1_H7C5G1	-1.57792	3.61417	4.58599	empty	No	No	Control	IAH1	H7C5G1	BVWalls
MYL4_I3L1K6	2.08986	4.62601	5.97805	empty	No	No	COVID-19	MYL4	I3L1K6	BVWalls
ITGA7_J3KNV4	0.807915	2.01714	2.20995	empty	No	No	COVID-19	ITGA7	J3KNV4	BVWalls
TBCD_J3KR97	0.611139	2.32775	2.63279	empty	No	No	COVID-19	TBCD	J3KR97	BVWalls
GSDMA_J3KRG2	0.879256	1.55026	1.56647	empty	No	No	COVID-19	GSDMA	J3KRG2	BVWalls
DYNC1LI2_J3KRI4	-1.03482	2.69313	3.1611	empty	No	No	Control	DYNC1LI2	J3KRI4	BVWalls
DCXR_J3KRZ4	1.02168	3.14898	3.8928	empty	No	No	COVID-19	DCXR	J3KRZ4	BVWalls
SLC16A3_J3KTI8	0.922201	1.72531	1.80468	empty	No	No	COVID-19	SLC16A3	J3KTI8	BVWalls
SNRPD1_J3QLI9	-0.734638	2.82357	3.35749	empty	No	No	Control	SNRPD1	J3QLI9	BVWalls
FARSA_K7EK06	-0.748865	2.14089	2.37612	empty	No	No	Control	FARSA	K7EK06	BVWalls
H3F3B_K7EK07	2.61422	3.57055	4.51242	empty	Yes	No	COVID-19	H3F3B	K7EK07	BVWalls
PRKCSH_K7ELL7	0.982694	2.72765	3.21892	empty	Yes	No	COVID-19	PRKCSH	K7ELL7	BVWalls
MXRA7_K7EQX8	-0.674073	2.82509	3.37865	empty	No	No	Control	MXRA7	K7EQX8	BVWalls
ABHD14A_K7N7A0	0.65007	1.38429	1.3464	empty	No	No	COVID-19	ABHD14A	K7N7A0	BVWalls
_K7N7A8	-0.829949	1.81896	1.93188	empty	No	No	Control		K7N7A8	BVWalls
EMP3_M0QXN1	-0.82838	2.29653	2.59221	empty	No	No	Control	EMP3	M0QXN1	BVWalls
FCGRT_M0QYM4	1.85029	2.47649	2.84624	empty	No	No	COVID-19	FCGRT	M0QYM4	BVWalls
SLC27A1_M0QZC9	1.37143	2.72107	3.19887	empty	No	No	COVID-19	SLC27A1	M0QZC9	BVWalls
CRLF1_M0QZL6	1.61898	2.6778	3.14093	empty	No	No	COVID-19	CRLF1	M0QZL6	BVWalls
ARHGEF1_M0QZR4	0.786447	1.7782	1.8761	empty	No	No	COVID-19	ARHGEF1	M0QZR4	BVWalls
RAB4B_M0R1E0	1.02543	2.66428	3.11745	empty	No	No	COVID-19	RAB4B	M0R1E0	BVWalls
PDLIM1_O00151	-1.06762	5.26826	6.96024	empty	No	No	Control	PDLIM1	O00151	BVWalls
MASP2_O00187	0.886128	2.76703	3.28839	empty	Yes	No	COVID-19	MASP2	O00187	BVWalls
CLIC1_O00299	0.640108	2.50471	2.88759	empty	Yes	No	COVID-19	CLIC1	O00299	BVWalls
TNFRSF11B_O00300	0.744934	1.61374	1.65131	empty	No	No	COVID-19	TNFRSF11B	O00300	BVWalls
QSOX1_O00391	0.894902	2.66303	3.11198	empty	Yes	No	COVID-19	QSOX1	O00391	BVWalls
AGRN_O00468	0.749929	2.90429	3.50546	empty	No	No	COVID-19	AGRN	O00468	BVWalls
USP9Y_O00507	-0.699065	2.15136	2.39522	empty	No	No	Control	USP9Y	O00507	BVWalls
PDXK_O00764	0.630529	2.35505	2.67045	empty	No	No	COVID-19	PDXK	O00764	BVWalls
PPP1R12A_O14974	-0.801687	1.93909	2.102	empty	No	No	Control	PPP1R12A	O14974	BVWalls
SEMA3E_O15041	2.54628	1.55026	1.56613	empty	No	No	COVID-19	SEMA3E	O15041	BVWalls
LAMA5_O15230	0.811241	2.75908	3.26779	empty	No	No	COVID-19	LAMA5	O15230	BVWalls
HNRNPR_O43390	-0.666207	2.18	2.43962	empty	No	No	Control	HNRNPR	O43390	BVWalls
TNFSF12_O43508	0.623912	2.14531	2.38614	empty	No	No	COVID-19	TNFSF12	O43508	BVWalls
PI15_O43692	1.15203	1.68689	1.74921	empty	No	No	COVID-19	PI15	O43692	BVWalls
ACTN4_O43707	-0.639388	2.49403	2.8703	empty	Yes	No	Control	ACTN4	O43707	BVWalls
SORBS3_O60504	-0.588869	2.60407	3.03628	empty	Yes	No	Control	SORBS3	O60504	BVWalls
PLIN3_O60664	-1.32204	6.14241	8.08427	empty	Yes	No	Control	PLIN3	O60664	BVWalls
CCDC22_O60826	0.868036	2.84005	3.4017	empty	No	No	COVID-19	CCDC22	O60826	BVWalls
ZG16_O60844	1.07856	1.91933	2.07226	empty	No	No	COVID-19	ZG16	O60844	BVWalls
CREG1_O75629	0.91986	1.88733	2.02909	empty	No	No	COVID-19	CREG1	O75629	BVWalls
WFS1_O76024	-0.672998	1.92967	2.08779	empty	No	No	Control	WFS1	O76024	BVWalls
ECM2_O94769	1.28288	2.75123	3.2564	empty	No	No	COVID-19	ECM2	O94769	BVWalls
SORBS2_O94875-7	-0.91052	1.91444	2.06625	empty	No	No	Control	SORBS2	O94875-7	BVWalls
SORBS2_O94875-9	-0.727538	2.53338	2.92569	empty	No	No	Control	SORBS2	O94875-9	BVWalls
ENDOD1_O94919	0.819203	4.18829	5.32096	empty	No	No	COVID-19	ENDOD1	O94919	BVWalls
SEMA3D_O95025	2.29457	2.38995	2.72495	empty	No	No	COVID-19	SEMA3D	O95025	BVWalls
NTN1_O95631	1.21837	1.4711	1.46303	empty	No	No	COVID-19	NTN1	O95631	BVWalls
CDS2_O95674	-1.22348	1.74281	1.83003	empty	No	No	Control	CDS2	O95674	BVWalls
AP2A1_O95782	0.670066	4.17916	5.30441	empty	No	No	COVID-19	AP2A1	O95782	BVWalls
TMEM50A_O95807	0.633338	2.47649	2.84194	empty	No	No	COVID-19	TMEM50A	O95807	BVWalls
CYB5A_P00167	1.18631	2.72611	3.21398	empty	No	No	COVID-19	CYB5A	P00167	BVWalls
ALDH1A1_P00352	0.743285	1.58934	1.61857	empty	Yes	No	COVID-19	ALDH1A1	P00352	BVWalls
MT-CO2_P00403	1.15302	4.49533	5.80036	empty	Yes	No	COVID-19	MT-CO2	P00403	BVWalls
CP_P00450	1.30107	2.42394	2.76981	Plasma	Yes	No	COVID-19	CP	P00450	BVWalls
GOT2_P00505	0.614443	1.56986	1.5944	empty	Yes	No	COVID-19	GOT2	P00505	BVWalls
F9_P00740	1.10028	1.94785	2.11491	empty	Yes	No	COVID-19	F9	P00740	BVWalls
F10_P00742	1.53744	1.82962	1.94613	empty	Yes	No	COVID-19	F10	P00742	BVWalls
PLG_P00747	0.769037	1.42255	1.39645	empty	Yes	No	COVID-19	PLG	P00747	BVWalls
MT-ATP6_P00846	-0.821943	3.30827	4.12283	empty	No	No	Control	MT-ATP6	P00846	BVWalls
ASS1_P00966	1.02392	3.07174	3.76373	empty	Yes	No	COVID-19	ASS1	P00966	BVWalls
SERPINA1_P01009	1.31835	2.97063	3.61146	Plasma	Yes	No	COVID-19	SERPINA1	P01009	BVWalls
SERPINA3_P01011	1.79433	4.26631	5.46344	Plasma	Yes	No	COVID-19	SERPINA3	P01011	BVWalls
AGT_P01019	1.14596	2.82357	3.3608	empty	Yes	No	COVID-19	AGT	P01019	BVWalls
C3_P01024	1.01431	1.87296	2.00489	Plasma	Yes	No	COVID-19	C3	P01024	BVWalls
C5_P01031	1.54813	2.67126	3.1314	empty	Yes	No	COVID-19	C5	P01031	BVWalls
TIMP1_P01033	1.32152	2.25758	2.53636	empty	Yes	No	COVID-19	TIMP1	P01033	BVWalls
CST3_P01034	0.866767	3.16313	3.93213	Coagulation_UP	Yes	No	COVID-19	CST3	P01034	BVWalls
KNG1_P01042	0.6468	1.4177	1.38952	Coagulation_UP	Yes	No	COVID-19	KNG1	P01042	BVWalls
_P01598	1.02851	2.25379	2.5308	empty	No	Yes	COVID-19		P01598	BVWalls
_P01608	0.905681	1.75224	1.84421	empty	No	Yes	COVID-19		P01608	BVWalls
_P01612	1.08904	1.74377	1.83166	empty	No	Yes	COVID-19		P01612	BVWalls
_P01621	1.77069	3.34017	4.17937	empty	No	Yes	COVID-19		P01621	BVWalls
_P01772	1.4317	2.07056	2.28633	empty	No	Yes	COVID-19		P01772	BVWalls
_P01824	0.898618	1.70357	1.7736	empty	No	Yes	COVID-19		P01824	BVWalls
COL1A1_P02452	0.75962	1.78681	1.88773	empty	Yes	No	COVID-19	COL1A1	P02452	BVWalls
CRP_P02741	5.29503	6.81874	9.41382	empty	Yes	No	COVID-19	CRP	P02741	BVWalls
APCS_P02743	0.924356	2.72291	3.20571	empty	Yes	No	COVID-19	APCS	P02743	BVWalls
C9_P02748	1.60509	3.41713	4.31722	empty	Yes	No	COVID-19	C9	P02748	BVWalls
LRG1_P02750	2.26296	5.34392	7.06393	empty	Yes	No	COVID-19	LRG1	P02750	BVWalls
AMBP_P02760	0.88566	2.89295	3.48586	empty	Yes	No	COVID-19	AMBP	P02760	BVWalls
FTL_P02792	1.07417	1.42132	1.39418	empty	Yes	No	COVID-19	FTL	P02792	BVWalls
VTN_P04004	1.54017	4.25916	5.43762	empty	Yes	No	COVID-19	VTN	P04004	BVWalls
FUCA1_P04066	1.02646	2.76211	3.27261	empty	Yes	No	COVID-19	FUCA1	P04066	BVWalls
HRG_P04196	1.07552	2.46501	2.82456	empty	Yes	No	COVID-19	HRG	P04196	BVWalls
_P04207	1.46031	1.3121	1.24347	empty	No	Yes	COVID-19		P04207	BVWalls
_P04209	1.11744	2.29653	2.58949	empty	No	Yes	COVID-19		P04209	BVWalls
A1BG_P04217	0.992776	2.10579	2.32938	empty	Yes	No	COVID-19	A1BG	P04217	BVWalls
HIST1H2AB_P04908	-1.33784	3.41166	4.30055	empty	Yes	No	Control	HIST1H2AB	P04908	BVWalls
ARG1_P05089	2.11971	3.10855	3.82558	empty	No	No	COVID-19	ARG1	P05089	BVWalls
ALDH2_P05091	0.747744	2.3248	2.62752	empty	Yes	No	COVID-19	ALDH2	P05091	BVWalls
CYP11A1_P05108	1.69056	1.55376	1.57423	empty	No	No	COVID-19	CYP11A1	P05108	BVWalls
SERPINE1_P05121	1.08932	2.34708	2.65772	empty	No	No	COVID-19	SERPINE1	P05121	BVWalls
SERPINA5_P05154	0.597022	2.92803	3.54538	Coagulation_Down	Yes	No	COVID-19	SERPINA5	P05154	BVWalls
SERPING1_P05155	0.887663	2.17137	2.4237	Plasma	Yes	No	COVID-19	SERPING1	P05155	BVWalls
RPLP1_P05386	-0.70208	2.8645	3.43839	empty	No	No	Control	RPLP1	P05386	BVWalls
FABP3_P05413	0.871924	3.12385	3.84757	empty	No	No	COVID-19	FABP3	P05413	BVWalls
COL5A2_P05997	1.19269	2.20314	2.47085	empty	No	No	COVID-19	COL5A2	P05997	BVWalls
GLA_P06280	1.8639	1.46696	1.45458	empty	No	No	COVID-19	GLA	P06280	BVWalls
_P06331	1.02646	1.90282	2.04764	empty	No	Yes	COVID-19		P06331	BVWalls
GSN_P06396-2	-0.957675	2.14237	2.38142	Platelet	Yes	No	Control	GSN	P06396-2	BVWalls
APOA4_P06727	1.15322	2.54727	2.94783	Plasma	Yes	No	COVID-19	APOA4	P06727	BVWalls
CKM_P06732	3.64387	2.76349	3.27836	empty	Yes	No	COVID-19	CKM	P06732	BVWalls
SERPINE2_P07093-2	1.96674	2.72611	3.21415	empty	No	No	COVID-19	SERPINE2	P07093-2	BVWalls
PROS1_P07225	1.06025	2.48209	2.85445	empty	Yes	No	COVID-19	PROS1	P07225	BVWalls
C8A_P07357	0.649881	1.54874	1.56289	empty	Yes	No	COVID-19	C8A	P07357	BVWalls
C8B_P07358	1.54157	3.60196	4.56356	empty	Yes	No	COVID-19	C8B	P07358	BVWalls
C8G_P07360	1.01904	3.28478	4.09452	empty	Yes	No	COVID-19	C8G	P07360	BVWalls
CA3_P07451	1.44314	2.69552	3.16511	empty	No	No	COVID-19	CA3	P07451	BVWalls
CTSB_P07858	1.58287	2.47649	2.84333	empty	Yes	No	COVID-19	CTSB	P07858	BVWalls
TPM2_P07951-2	-0.940249	2.36123	2.68679	empty	Yes	No	Control	TPM2	P07951-2	BVWalls
THBS1_P07996	2.44678	3.26524	4.07144	Platelet	Yes	No	COVID-19	THBS1	P07996	BVWalls
SOD3_P08294	0.8437	3.0387	3.70465	empty	Yes	No	COVID-19	SOD3	P08294	BVWalls
CD14_P08571	1.16157	1.72972	1.81291	empty	Yes	No	COVID-19	CD14	P08571	BVWalls
ITGA5_P08648	1.40054	4.44477	5.71763	empty	No	No	COVID-19	ITGA5	P08648	BVWalls
KRT16_P08779	0.879539	1.41656	1.38787	empty	No	No	COVID-19	KRT16	P08779	BVWalls
ENO2_P09104	-0.695033	3.0387	3.70191	empty	No	No	Control	ENO2	P09104	BVWalls
GSTP1_P09211	-1.26863	7.77245	10.6686	empty	No	No	Control	GSTP1	P09211	BVWalls
LGALS1_P09382	-0.80494	5.34392	7.07572	empty	Yes	No	Control	LGALS1	P09382	BVWalls
FBP1_P09467	1.91152	2.63663	3.07788	empty	Yes	No	COVID-19	FBP1	P09467	BVWalls
PDGFRB_P09619	0.801488	2.87174	3.45605	empty	No	No	COVID-19	PDGFRB	P09619	BVWalls
IFIT1_P09914	1.09491	1.77265	1.86872	empty	No	No	COVID-19	IFIT1	P09914	BVWalls
LTA4H_P09960	-0.606386	4.25916	5.43099	empty	Yes	No	Control	LTA4H	P09960	BVWalls
POTEI_P0CG38	1.15101	4.06945	5.17317	empty	No	No	COVID-19	POTEI	P0CG38	BVWalls
SAA1_P0DJI8	2.17993	4.25916	5.43126	empty	Yes	No	COVID-19	SAA1	P0DJI8	BVWalls
SAA2_P0DJI9	2.43607	3.50237	4.42999	empty	Yes	No	COVID-19	SAA2	P0DJI9	BVWalls
C7_P10643	1.068	2.47649	2.84121	empty	Yes	No	COVID-19	C7	P10643	BVWalls
TFPI_P10646	0.960756	3.23648	4.01864	empty	No	No	COVID-19	TFPI	P10646	BVWalls
CLU_P10909	0.868284	2.54775	2.95249	Coagulation_Down	Yes	No	COVID-19	CLU	P10909	BVWalls
LAMC1_P11047	0.857551	2.76349	3.28283	empty	Yes	No	COVID-19	LAMC1	P11047	BVWalls
MAP2_P11137	-1.15905	3.74399	4.73701	empty	No	No	Control	MAP2	P11137	BVWalls
SLC2A1_P11166	0.75205	2.71606	3.19056	empty	No	No	COVID-19	SLC2A1	P11166	BVWalls
ITGAM_P11215	1.08102	1.3193	1.25455	empty	No	No	COVID-19	ITGAM	P11215	BVWalls
COL6A2_P12110	0.814076	2.26944	2.55702	empty	Yes	No	COVID-19	COL6A2	P12110	BVWalls
COL6A3_P12111	0.651103	1.8113	1.92137	empty	Yes	No	COVID-19	COL6A3	P12111	BVWalls
SLC25A4_P12235	-0.792731	4.4662	5.74952	empty	No	No	Control	SLC25A4	P12235	BVWalls
CKB_P12277	0.74754	1.64579	1.6937	empty	Yes	No	COVID-19	CKB	P12277	BVWalls
RNASE3_P12724	1.10299	1.74377	1.83186	empty	No	No	COVID-19	RNASE3	P12724	BVWalls
ACTN1_P12814-3	-0.981665	4.86101	6.37932	Platelet	No	No	Control	ACTN1	P12814-3	BVWalls
BMP1_P13497	1.46837	2.49403	2.87145	empty	Yes	No	COVID-19	BMP1	P13497	BVWalls
KRT5_P13647	0.782806	1.40193	1.36841	empty	No	No	COVID-19	KRT5	P13647	BVWalls
C6_P13671	1.32555	2.55504	2.96562	empty	Yes	No	COVID-19	C6	P13671	BVWalls
P4HA1_P13674	1.57504	2.03083	2.23158	empty	No	No	COVID-19	P4HA1	P13674	BVWalls
LCP1_P13796	1.09263	1.67953	1.73994	empty	Yes	No	COVID-19	LCP1	P13796	BVWalls
ETFA_P13804	0.907783	2.44835	2.80162	empty	No	No	COVID-19	ETFA	P13804	BVWalls
GYS1_P13807	0.58519	2.87861	3.46936	empty	No	No	COVID-19	GYS1	P13807	BVWalls
CD99_P14209	-1.583	2.83814	3.39778	empty	No	No	Control	CD99	P14209	BVWalls
DARS_P14868	0.655375	3.78701	4.79121	empty	No	No	COVID-19	DARS	P14868	BVWalls
FABP4_P15090	3.07619	4.86101	6.37691	empty	Yes	No	COVID-19	FABP4	P15090	BVWalls
AKR1B1_P15121	0.659728	2.15299	2.39874	empty	No	No	COVID-19	AKR1B1	P15121	BVWalls
ANPEP_P15144	1.7219	2.45254	2.80775	empty	Yes	No	COVID-19	ANPEP	P15144	BVWalls
B4GALT1_P15291	1.70805	2.38292	2.71436	empty	Yes	No	COVID-19	B4GALT1	P15291	BVWalls
H2AFX_P16104	-0.606991	1.87296	2.00556	empty	Yes	No	Control	H2AFX	P16104	BVWalls
ANK1_P16157	0.645879	1.30344	1.23246	RBC	No	No	COVID-19	ANK1	P16157	BVWalls
FAH_P16930	0.742603	2.7369	3.2368	empty	Yes	No	COVID-19	FAH	P16930	BVWalls
GOT1_P17174	1.31117	3.1605	3.92627	empty	Yes	No	COVID-19	GOT1	P17174	BVWalls
DES_P17661	-1.17469	2.17672	2.43135	empty	No	No	Control	DES	P17661	BVWalls
ENG_P17813	1.67381	3.05633	3.74292	empty	Yes	No	COVID-19	ENG	P17813	BVWalls
LBP_P18428	2.46108	6.14241	8.22714	empty	Yes	No	COVID-19	LBP	P18428	BVWalls
PTPRA_P18433	1.25643	3.57055	4.51367	empty	No	No	COVID-19	PTPRA	P18433	BVWalls
PGAM1_P18669	-0.870294	5.45161	7.26038	empty	Yes	No	Control	PGAM1	P18669	BVWalls
EIF2AK2_P19525	0.868386	1.68178	1.74283	empty	No	No	COVID-19	EIF2AK2	P19525	BVWalls
ORM2_P19652	1.35795	2.82509	3.3757	empty	Yes	No	COVID-19	ORM2	P19652	BVWalls
ITIH1_P19827	0.946224	1.4997	1.49927	Plasma	Yes	No	COVID-19	ITIH1	P19827	BVWalls
RAB6A_P20340	0.749912	3.58983	4.54641	empty	No	No	COVID-19	RAB6A	P20340	BVWalls
MX1_P20591	2.02888	1.97555	2.15232	empty	No	No	COVID-19	MX1	P20591	BVWalls
CSRP1_P21291	-0.800024	3.99949	5.05546	empty	Yes	No	Control	CSRP1	P21291	BVWalls
AGXT_P21549	2.75541	3.0387	3.70485	empty	No	No	COVID-19	AGXT	P21549	BVWalls
GPD1_P21695	1.46916	1.67191	1.7298	empty	No	No	COVID-19	GPD1	P21695	BVWalls
BGN_P21810	0.627719	2.54775	2.95267	empty	No	No	COVID-19	BGN	P21810	BVWalls
MATN1_P21941	1.51599	2.72107	3.19991	empty	No	No	COVID-19	MATN1	P21941	BVWalls
PAICS_P22234	-0.648401	2.36528	2.69201	empty	No	No	Control	PAICS	P22234	BVWalls
ACAT1_P24752	1.03703	2.02759	2.22574	empty	No	No	COVID-19	ACAT1	P24752	BVWalls
TNC_P24821	1.61283	1.51073	1.51463	empty	Yes	No	COVID-19	TNC	P24821	BVWalls
MYL9_P24844	-0.937921	2.98326	3.62894	empty	Yes	No	Control	MYL9	P24844	BVWalls
PTX3_P26022	1.50546	2.60074	3.0285	empty	No	No	COVID-19	PTX3	P26022	BVWalls
RPL13_P26373	0.640065	1.95032	2.11969	empty	Yes	No	COVID-19	RPL13	P26373	BVWalls
STOM_P27105	0.938595	2.9426	3.57389	empty	No	No	COVID-19	STOM	P27105	BVWalls
CALML3_P27482	-0.715005	3.12385	3.84677	empty	Yes	No	Control	CALML3	P27482	BVWalls
LAP3_P28838	0.838123	2.67126	3.12961	empty	No	No	COVID-19	LAP3	P28838	BVWalls
CD34_P28906	-1.3244	3.09669	3.79967	empty	Yes	No	Control	CD34	P28906	BVWalls
PTPN6_P29350	0.902519	1.49537	1.49335	empty	No	No	COVID-19	PTPN6	P29350	BVWalls
ALDH4A1_P30038	2.44991	3.14898	3.89295	empty	Yes	No	COVID-19	ALDH4A1	P30038	BVWalls
ECHS1_P30084	0.949826	2.76349	3.27764	empty	No	No	COVID-19	ECHS1	P30084	BVWalls
CORO1A_P31146	0.756302	2.1142	2.3406	empty	No	No	COVID-19	CORO1A	P31146	BVWalls
CPS1_P31327	2.66527	3.83242	4.8652	empty	Yes	No	COVID-19	CPS1	P31327	BVWalls
YWHAB_P31946	-0.925101	5.60516	7.45987	empty	Yes	No	Control	YWHAB	P31946	BVWalls
PRDX2_P32119	-0.702029	2.00671	2.19318	RBC	Yes	No	Control	PRDX2	P32119	BVWalls
GBP1_P32455	-0.712596	2.34922	2.66326	empty	No	No	Control	GBP1	P32455	BVWalls
CTNNA1_P35221	-0.639416	4.37582	5.61871	empty	No	No	Control	CTNNA1	P35221	BVWalls
THBS2_P35442	2.51737	3.78701	4.79116	empty	No	No	COVID-19	THBS2	P35442	BVWalls
IDUA_P35475	0.677864	1.43908	1.42031	empty	No	No	COVID-19	IDUA	P35475	BVWalls
MYH9_P35579	-0.937535	3.50389	4.43621	Platelet	Yes	No	Control	MYH9	P35579	BVWalls
MYH10_P35580	-0.907639	3.03736	3.69292	empty	No	No	Control	MYH10	P35580	BVWalls
TIMP3_P35625	0.60981	1.31412	1.24691	empty	No	No	COVID-19	TIMP3	P35625	BVWalls
CHI3L1_P36222	2.0265	1.84087	1.96539	empty	No	No	COVID-19	CHI3L1	P36222	BVWalls
TAGLN2_P37802	-0.597376	2.17907	2.43675	Platelet	Yes	No	Control	TAGLN2	P37802	BVWalls
ETFB_P38117	0.92179	2.86017	3.43199	empty	Yes	No	COVID-19	ETFB	P38117	BVWalls
NNMT_P40261	0.804798	2.61418	3.0524	empty	No	No	COVID-19	NNMT	P40261	BVWalls
STAT3_P40763	0.74547	2.29653	2.59424	empty	No	No	COVID-19	STAT3	P40763	BVWalls
STAT1_P42224	0.93209	2.33938	2.64777	empty	No	No	COVID-19	STAT1	P42224	BVWalls
SLC1A4_P43007	0.659434	1.78828	1.89089	empty	No	No	COVID-19	SLC1A4	P43007	BVWalls
MCAM_P43121	-0.622585	2.15591	2.40267	empty	Yes	No	Control	MCAM	P43121	BVWalls
NAMPT_P43490	1.00844	1.80361	1.91014	empty	No	No	COVID-19	NAMPT	P43490	BVWalls
PPIC_P45877	1.00268	2.65339	3.09924	empty	No	No	COVID-19	PPIC	P45877	BVWalls
GSTM5_P46439	1.61428	2.13088	2.36422	empty	Yes	No	COVID-19	GSTM5	P46439	BVWalls
UTRN_P46939	-0.591826	1.68689	1.74936	empty	No	No	Control	UTRN	P46939	BVWalls
PLA2G4A_P47712	-0.762096	1.80706	1.91641	empty	No	No	Control	PLA2G4A	P47712	BVWalls
RPL29_P47914	-1.27954	4.36626	5.5996	empty	Yes	No	Control	RPL29	P47914	BVWalls
FASN_P49327	0.824482	1.77993	1.87876	empty	Yes	No	COVID-19	FASN	P49327	BVWalls
VASP_P50552	-0.687064	3.78701	4.79102	empty	No	No	Control	VASP	P50552	BVWalls
ANXA11_P50995	0.605801	3.1503	3.90968	empty	No	No	COVID-19	ANXA11	P50995	BVWalls
HRSP12_P52758	0.842283	2.16421	2.41196	empty	No	No	COVID-19	HRSP12	P52758	BVWalls
CRIP2_P52943	-1.31833	3.30827	4.13216	empty	No	No	Control	CRIP2	P52943	BVWalls
BCAT1_P54687	2.7694	1.42487	1.40085	empty	No	No	COVID-19	BCAT1	P54687	BVWalls
ATP1B3_P54709	0.64441	2.37598	2.70506	empty	No	No	COVID-19	ATP1B3	P54709	BVWalls
MFAP2_P55001	0.665607	1.37631	1.33439	empty	No	No	COVID-19	MFAP2	P55001	BVWalls
PLTP_P55058	1.61216	1.74377	1.83399	empty	Yes	No	COVID-19	PLTP	P55058	BVWalls
INHBC_P55103	1.38873	3.41713	4.31324	empty	Yes	No	COVID-19	INHBC	P55103	BVWalls
LAMB2_P55268	0.754591	2.02693	2.22319	empty	Yes	No	COVID-19	LAMB2	P55268	BVWalls
CCL18_P55774	0.999106	1.6293	1.67292	empty	No	No	COVID-19	CCL18	P55774	BVWalls
ITGA1_P56199	-0.911293	2.82478	3.36505	empty	Yes	No	Control	ITGA1	P56199	BVWalls
SEC61G_P60059	-1.45226	1.51414	1.52094	empty	No	No	Control	SEC61G	P60059	BVWalls
TPI1_P60174	-0.722669	4.24865	5.40439	RBC	Yes	No	Control	TPI1	P60174	BVWalls
EIF3E_P60228	-0.614209	2.68446	3.1492	empty	Yes	No	Control	EIF3E	P60228	BVWalls
S100A10_P60903	-0.60271	1.83242	1.95328	empty	No	No	Control	S100A10	P60903	BVWalls
RAP1B_P61224	-1.06604	6.09624	7.99234	Platelet	No	No	Control	RAP1B	P61224	BVWalls
LYZ_P61626	1.93338	2.60798	3.04318	empty	Yes	No	COVID-19	LYZ	P61626	BVWalls
TMSB4X_P62328	-1.1459	2.92964	3.55158	Platelet	Yes	No	Control	TMSB4X	P62328	BVWalls
ACTA2_P62736	-0.745314	1.7825	1.88272	empty	Yes	No	Control	ACTA2	P62736	BVWalls
RPL39_P62891	-0.936389	4.02789	5.1057	empty	Yes	No	Control	RPL39	P62891	BVWalls
RPL10A_P62906	0.596188	1.6902	1.75536	empty	Yes	No	COVID-19	RPL10A	P62906	BVWalls
GRB2_P62993	-0.831851	3.30827	4.12159	empty	Yes	No	Control	GRB2	P62993	BVWalls
YWHAZ_P63104	-0.862495	5.09839	6.73923	Platelet	Yes	No	Control	YWHAZ	P63104	BVWalls
HBB_P68871	-1.3852	1.91377	2.06458	RBC	Yes	No	Control	HBB	P68871	BVWalls
HBG2_P69892	-1.25436	1.37116	1.32725	empty	No	No	Control	HBG2	P69892	BVWalls
KRT83_P78385	1.17551	2.35505	2.67023	empty	No	No	COVID-19	KRT83	P78385	BVWalls
GPLD1_P80108	1.17161	1.45925	1.44366	Coagulation_UP	Yes	No	COVID-19	GPLD1	P80108	BVWalls
ADAMTSL3_P82987	0.922443	1.9941	2.17336	empty	No	No	COVID-19	ADAMTSL3	P82987	BVWalls
PKD1_P98161	1.20811	2.7435	3.24552	empty	No	No	COVID-19	PKD1	P98161	BVWalls
RBM3_P98179	-1.2031	2.03083	2.23145	empty	No	No	Control	RBM3	P98179	BVWalls
REEP5_Q00765	-1.22516	4.27665	5.48256	empty	Yes	No	Control	REEP5	Q00765	BVWalls
FABP5_Q01469	2.93273	2.16919	2.41791	empty	Yes	No	COVID-19	FABP5	Q01469	BVWalls
COL4A3_Q01955	1.48722	1.42132	1.39453	empty	No	No	COVID-19	COL4A3	Q01955	BVWalls
TAGLN_Q01995	-0.633027	1.86676	1.99794	empty	No	No	Control	TAGLN	Q01995	BVWalls
DSG1_Q02413	0.74419	1.60915	1.64086	empty	Yes	No	COVID-19	DSG1	Q02413	BVWalls
PLOD1_Q02809	1.16073	2.93178	3.55604	empty	No	No	COVID-19	PLOD1	Q02809	BVWalls
CAV1_Q03135	-1.26799	6.18223	8.47628	empty	No	No	Control	CAV1	Q03135	BVWalls
CFHR1_Q03591	1.22958	2.51218	2.89807	empty	Yes	No	COVID-19	CFHR1	Q03591	BVWalls
CALD1_Q05682	-0.615981	2.02759	2.22472	empty	Yes	No	Control	CALD1	Q05682	BVWalls
ITIH3_Q06033	1.41488	4.04765	5.13757	empty	Yes	No	COVID-19	ITIH3	Q06033	BVWalls
DPT_Q07507	0.949839	2.82509	3.37484	empty	No	No	COVID-19	DPT	Q07507	BVWalls
MFGE8_Q08431	0.660426	2.94599	3.57964	empty	No	No	COVID-19	MFGE8	Q08431	BVWalls
AHNAK_Q09666	-1.13155	4.59022	5.93002	empty	Yes	No	Control	AHNAK	Q09666	BVWalls
NEXN_Q0ZGT2	1.16701	3.37859	4.22548	empty	No	No	COVID-19	NEXN	Q0ZGT2	BVWalls
GALNT2_Q10471	0.775202	1.79879	1.90461	empty	No	No	COVID-19	GALNT2	Q10471	BVWalls
ST3GAL1_Q11201	0.937877	2.67126	3.13106	empty	No	No	COVID-19	ST3GAL1	Q11201	BVWalls
CNTN1_Q12860	1.05329	1.72878	1.81077	empty	Yes	No	COVID-19	CNTN1	Q12860	BVWalls
EPS8_Q12929	0.671618	1.61335	1.65031	empty	No	No	COVID-19	EPS8	Q12929	BVWalls
SPP2_Q13103	1.55402	1.83681	1.95913	empty	Yes	No	COVID-19	SPP2	Q13103	BVWalls
DNAJC3_Q13217	1.16041	2.87174	3.45187	empty	No	No	COVID-19	DNAJC3	Q13217	BVWalls
MSLN_Q13421	-2.06561	1.51073	1.51418	empty	No	No	Control	MSLN	Q13421	BVWalls
TPBG_Q13641	1.27878	2.47472	2.8368	empty	No	No	COVID-19	TPBG	Q13641	BVWalls
APOF_Q13790	1.7557	4.00535	5.06894	empty	Yes	No	COVID-19	APOF	Q13790	BVWalls
SCARB2_Q14108	1.4272	2.32885	2.635	empty	No	No	COVID-19	SCARB2	Q14108	BVWalls
EBI3_Q14213	1.01789	2.49686	2.87709	empty	No	No	COVID-19	EBI3	Q14213	BVWalls
CTTN_Q14247	-1.01129	4.35851	5.58251	empty	No	No	Control	CTTN	Q14247	BVWalls
GNA13_Q14344	0.617933	2.49573	2.87463	empty	No	No	COVID-19	GNA13	Q14344	BVWalls
RFTN1_Q14699	1.19889	3.5006	4.42357	empty	No	No	COVID-19	RFTN1	Q14699	BVWalls
LASP1_Q14847	-0.812667	3.26221	4.05892	empty	Yes	No	Control	LASP1	Q14847	BVWalls
PTGR1_Q14914	0.963145	3.13971	3.88048	empty	No	No	COVID-19	PTGR1	Q14914	BVWalls
GPNMB_Q14956	0.696595	1.46696	1.45547	empty	Yes	No	COVID-19	GPNMB	Q14956	BVWalls
POSTN_Q15063	1.22776	1.6258	1.66881	empty	Yes	No	COVID-19	POSTN	Q15063	BVWalls
PDIA6_Q15084	0.629101	3.08128	3.77873	empty	Yes	No	COVID-19	PDIA6	Q15084	BVWalls
PGM5_Q15124	-0.992256	3.37897	4.25804	empty	No	No	Control	PGM5	Q15124	BVWalls
CNN3_Q15417	-1.38182	4.633	6.001	empty	No	No	Control	CNN3	Q15417	BVWalls
TGFBI_Q15582	1.07743	2.66364	3.11414	empty	Yes	No	COVID-19	TGFBI	Q15582	BVWalls
TRIP6_Q15654	-1.24312	4.69344	6.11242	empty	No	No	Control	TRIP6	Q15654	BVWalls
MAPRE1_Q15691	-1.18804	2.92435	3.53715	empty	Yes	No	Control	MAPRE1	Q15691	BVWalls
MYLK_Q15746-11	-1.38515	2.45855	2.81557	empty	No	No	Control	MYLK	Q15746-11	BVWalls
SLC1A5_Q15758	1.62633	3.37859	4.22825	empty	No	No	COVID-19	SLC1A5	Q15758	BVWalls
ADIRF_Q15847	-1.13777	4.78785	6.28601	empty	No	No	Control	ADIRF	Q15847	BVWalls
ZYX_Q15942	-0.77688	3.14898	3.89476	empty	No	No	Control	ZYX	Q15942	BVWalls
CSRP2_Q16527	-0.872534	1.47689	1.4699	empty	No	No	Control	CSRP2	Q16527	BVWalls
DPYSL2_Q16555	-0.757478	5.13329	6.79895	empty	No	No	Control	DPYSL2	Q16555	BVWalls
ECM1_Q16610	0.618172	1.69866	1.76805	Coagulation_Down	Yes	No	COVID-19	ECM1	Q16610	BVWalls
DBN1_Q16643	-0.958629	2.38059	2.71085	empty	No	No	Control	DBN1	Q16643	BVWalls
FSCN1_Q16658	0.83133	2.35682	2.67773	empty	Yes	No	COVID-19	FSCN1	Q16658	BVWalls
DECR1_Q16698	0.752265	1.52865	1.53939	empty	No	No	COVID-19	DECR1	Q16698	BVWalls
QPCT_Q16769	0.691481	2.48049	2.85155	empty	No	No	COVID-19	QPCT	Q16769	BVWalls
NDUFA9_Q16795	0.639708	2.80592	3.33653	empty	No	No	COVID-19	NDUFA9	Q16795	BVWalls
RTN1_Q16799-3	-1.19618	2.14233	2.38042	empty	No	No	Control	RTN1	Q16799-3	BVWalls
FILIP1L_Q4L180	-0.733404	1.34662	1.29139	empty	No	No	Control	FILIP1L	Q4L180	BVWalls
PDLIM3_Q53GG5-2	-0.675178	2.73385	3.23028	empty	No	No	Control	PDLIM3	Q53GG5-2	BVWalls
CYBRD1_Q53TN4	-1.53537	2.86702	3.44298	empty	No	No	Control	CYBRD1	Q53TN4	BVWalls
PSMF1_Q5QPM7	-1.34827	2.73043	3.22401	empty	No	No	Control	PSMF1	Q5QPM7	BVWalls
ABRACL_Q5SZC9	-0.725778	1.46862	1.45893	empty	No	No	Control	ABRACL	Q5SZC9	BVWalls
UBR4_Q5T4S7	1.14162	2.10579	2.32887	empty	No	No	COVID-19	UBR4	Q5T4S7	BVWalls
MICAL1_Q5TED7	0.780149	2.01088	2.20198	empty	No	No	COVID-19	MICAL1	Q5TED7	BVWalls
WNT2B_Q5TEH8	0.712639	2.49022	2.86519	empty	No	No	COVID-19	WNT2B	Q5TEH8	BVWalls
CCL19_Q5VZ75	1.47792	2.13347	2.36776	empty	No	No	COVID-19	CCL19	Q5VZ75	BVWalls
LRRC16A_Q5VZK9	-1.3975	2.26548	2.54922	empty	No	No	Control	LRRC16A	Q5VZK9	BVWalls
HIST2H2BC_Q6DN03	-0.639625	2.58941	3.0113	empty	No	No	Control	HIST2H2BC	Q6DN03	BVWalls
NIPBL_Q6KC79	-1.32069	4.97933	6.59668	empty	No	No	Control	NIPBL	Q6KC79	BVWalls
ERAP2_Q6P179	1.39719	2.01393	2.20588	empty	Yes	No	COVID-19	ERAP2	Q6P179	BVWalls
FAHD1_Q6P587	0.893517	2.03083	2.23222	empty	No	No	COVID-19	FAHD1	Q6P587	BVWalls
FAM198B_Q6UWH4	0.714383	1.65332	1.7037	empty	No	No	COVID-19	FAM198B	Q6UWH4	BVWalls
ADAMTSL4_Q6UY14	0.786014	1.71172	1.78486	empty	Yes	No	COVID-19	ADAMTSL4	Q6UY14	BVWalls
CCDC80_Q76M96	0.814507	1.51073	1.51629	empty	No	No	COVID-19	CCDC80	Q76M96	BVWalls
PODN_Q7Z5L7	0.638156	1.73064	1.81466	empty	No	No	COVID-19	PODN	Q7Z5L7	BVWalls
OAF_Q86UD1	1.12277	3.37859	4.2273	empty	Yes	No	COVID-19	OAF	Q86UD1	BVWalls
KRT73_Q86Y46	0.684318	1.46696	1.45461	empty	No	No	COVID-19	KRT73	Q86Y46	BVWalls
AEBP1_Q8IUX7	0.602943	2.2039	2.47264	empty	No	No	COVID-19	AEBP1	Q8IUX7	BVWalls
SLC44A2_Q8IWA5	0.991875	2.51859	2.90818	empty	No	No	COVID-19	SLC44A2	Q8IWA5	BVWalls
LRRC8A_Q8IWT6	1.04821	2.95557	3.59399	empty	No	No	COVID-19	LRRC8A	Q8IWT6	BVWalls
SULF1_Q8IWU6	1.08536	1.97654	2.15497	empty	No	No	COVID-19	SULF1	Q8IWU6	BVWalls
SCUBE3_Q8IX30	0.586523	2.03453	2.24133	empty	No	No	COVID-19	SCUBE3	Q8IX30	BVWalls
CHPF_Q8IZ52	0.823051	2.68863	3.15498	empty	No	No	COVID-19	CHPF	Q8IZ52	BVWalls
LGI2_Q8N0V4	1.39754	2.0925	2.31255	empty	No	No	COVID-19	LGI2	Q8N0V4	BVWalls
ADSSL1_Q8N142	0.652774	2.17137	2.42107	empty	No	No	COVID-19	ADSSL1	Q8N142	BVWalls
LRRC47_Q8N1G4	-0.684815	2.93178	3.5582	empty	No	No	Control	LRRC47	Q8N1G4	BVWalls
SYNPO_Q8N3V7-2	-0.816107	3.05593	3.73984	empty	No	No	Control	SYNPO	Q8N3V7-2	BVWalls
SFRP1_Q8N474	-1.32909	1.92777	2.08509	empty	No	No	Control	SFRP1	Q8N474	BVWalls
FAM89B_Q8N5H3	-1.47816	4.70294	6.15189	empty	No	No	Control	FAM89B	Q8N5H3	BVWalls
IQUB_Q8NA54	2.45931	6.14241	8.21923	empty	No	No	COVID-19	IQUB	Q8NA54	BVWalls
PCSK9_Q8NBP7	1.59958	2.07041	2.28527	empty	Yes	No	COVID-19	PCSK9	Q8NBP7	BVWalls
APCDD1L_Q8NCL9	0.88423	1.55655	1.57817	empty	No	No	COVID-19	APCDD1L	Q8NCL9	BVWalls
MAPK1IP1L_Q8NDC0	-1.14717	4.48001	5.77406	empty	No	No	Control	MAPK1IP1L	Q8NDC0	BVWalls
WDR19_Q8NEZ3	2.24706	2.72559	3.21007	empty	No	No	COVID-19	WDR19	Q8NEZ3	BVWalls
B3GNT7_Q8NFL0	1.94475	2.33914	2.64641	empty	No	No	COVID-19	B3GNT7	Q8NFL0	BVWalls
TBC1D15_Q8TC07	0.736785	2.28643	2.57615	empty	No	No	COVID-19	TBC1D15	Q8TC07	BVWalls
STT3B_Q8TCJ2	1.27262	2.43626	2.78705	empty	No	No	COVID-19	STT3B	Q8TCJ2	BVWalls
SNED1_Q8TER0	1.19505	3.03736	3.69494	empty	No	No	COVID-19	SNED1	Q8TER0	BVWalls
FBLIM1_Q8WUP2	-1.13471	2.92778	3.54285	empty	No	No	Control	FBLIM1	Q8WUP2	BVWalls
SCFD1_Q8WVM8	0.652317	1.85206	1.97878	empty	No	No	COVID-19	SCFD1	Q8WVM8	BVWalls
SLC44A1_Q8WWI5	0.692334	1.89705	2.0406	empty	No	No	COVID-19	SLC44A1	Q8WWI5	BVWalls
PALLD_Q8WX93	-0.888692	2.93178	3.55884	empty	No	No	Control	PALLD	Q8WX93	BVWalls
PRG4_Q92954	1.02783	1.34442	1.28822	empty	Yes	No	COVID-19	PRG4	Q92954	BVWalls
LPP_Q93052	-1.03573	4.50624	5.82256	empty	No	No	Control	LPP	Q93052	BVWalls
ATP2A3_Q93084	-2.00038	1.84717	1.97316	empty	No	No	Control	ATP2A3	Q93084	BVWalls
RNASE6_Q93091	1.78926	3.82452	4.85139	empty	No	No	COVID-19	RNASE6	Q93091	BVWalls
HIST1H2BA_Q96A08	-0.640947	1.42654	1.40304	empty	Yes	No	Control	HIST1H2BA	Q96A08	BVWalls
PBXIP1_Q96AQ6	-1.09375	3.37859	4.23006	empty	Yes	No	Control	PBXIP1	Q96AQ6	BVWalls
DCPS_Q96C86	1.98633	1.78085	1.88038	empty	No	No	COVID-19	DCPS	Q96C86	BVWalls
CTHRC1_Q96CG8	0.871436	2.65361	3.101	empty	No	No	COVID-19	CTHRC1	Q96CG8	BVWalls
LOXL4_Q96JB6	1.9362	4.86101	6.41569	empty	No	No	COVID-19	LOXL4	Q96JB6	BVWalls
ST6GAL2_Q96JF0	0.818928	2.02189	2.21642	empty	No	No	COVID-19	ST6GAL2	Q96JF0	BVWalls
PDLIM2_Q96JY6	-0.842253	3.57222	4.52384	empty	No	No	Control	PDLIM2	Q96JY6	BVWalls
TRIM47_Q96LD4	1.26426	3.45255	4.36188	empty	No	No	COVID-19	TRIM47	Q96LD4	BVWalls
PGLYRP2_Q96PD5	0.736002	1.93789	2.0992	empty	Yes	No	COVID-19	PGLYRP2	Q96PD5	BVWalls
GAL3ST4_Q96RP7	0.889607	3.30827	4.13148	empty	No	No	COVID-19	GAL3ST4	Q96RP7	BVWalls
FAM129B_Q96TA1	0.798269	2.4339	2.78347	empty	No	No	COVID-19	FAM129B	Q96TA1	BVWalls
S100A13_Q99584	-1.07165	2.82357	3.35606	empty	No	No	Control	S100A13	Q99584	BVWalls
HSD17B10_Q99714	0.750114	2.82357	3.35673	empty	Yes	No	COVID-19	HSD17B10	Q99714	BVWalls
SOST_Q9BQB4	1.62816	2.41616	2.7596	empty	No	No	COVID-19	SOST	Q9BQB4	BVWalls
CCDC3_Q9BQI4	1.4472	2.12738	2.35978	empty	No	No	COVID-19	CCDC3	Q9BQI4	BVWalls
SPON2_Q9BUD6	2.59428	2.60074	3.02933	empty	Yes	No	COVID-19	SPON2	Q9BUD6	BVWalls
ADI1_Q9BV57	-1.01634	3.02948	3.68254	empty	No	No	Control	ADI1	Q9BV57	BVWalls
DUSP23_Q9BVJ7	0.737778	2.28808	2.57888	empty	No	No	COVID-19	DUSP23	Q9BVJ7	BVWalls
ACAT2_Q9BWD1	0.648807	2.14754	2.38946	empty	No	No	COVID-19	ACAT2	Q9BWD1	BVWalls
CHID1_Q9BWS9	0.633096	1.43603	1.41516	empty	No	No	COVID-19	CHID1	Q9BWS9	BVWalls
EMILIN2_Q9BXX0	2.11251	2.58057	2.9981	empty	No	No	COVID-19	EMILIN2	Q9BXX0	BVWalls
ANGPTL4_Q9BY76	1.15546	1.56193	1.58471	empty	No	No	COVID-19	ANGPTL4	Q9BY76	BVWalls
POTEKP_Q9BYX7	-1.70609	2.58057	2.99856	empty	No	No	Control	POTEKP	Q9BYX7	BVWalls
LNP_Q9C0E8	-0.762564	2.58057	3	empty	No	No	Control	LNP	Q9C0E8	BVWalls
CXCL16_Q9H2A7	2.23805	1.91157	2.06104	empty	No	No	COVID-19	CXCL16	Q9H2A7	BVWalls
TUBB1_Q9H4B7	-1.1522	2.57228	2.98551	Platelet	No	No	Control	TUBB1	Q9H4B7	BVWalls
MMRN2_Q9H8L6	0.890323	1.6902	1.75543	empty	Yes	No	COVID-19	MMRN2	Q9H8L6	BVWalls
RRAGC_Q9HB90	0.586231	2.29653	2.58995	empty	No	No	COVID-19	RRAGC	Q9HB90	BVWalls
RETN_Q9HD89	0.743098	1.47627	1.46874	empty	No	No	COVID-19	RETN	Q9HD89	BVWalls
MYOZ2_Q9NPC6	-1.0043	1.69795	1.76539	empty	No	No	Control	MYOZ2	Q9NPC6	BVWalls
RIC8A_Q9NPQ8	0.600798	2.48541	2.85907	empty	No	No	COVID-19	RIC8A	Q9NPQ8	BVWalls
PDLIM7_Q9NR12	-0.663516	2.38691	2.72067	empty	No	No	Control	PDLIM7	Q9NR12	BVWalls
PDLIM7_Q9NR12-2	-1.22569	3.35071	4.19374	empty	No	No	Control	PDLIM7	Q9NR12-2	BVWalls
PDGFC_Q9NRA1	1.62741	4.01727	5.0873	empty	No	No	COVID-19	PDGFC	Q9NRA1	BVWalls
QPCTL_Q9NXS2	0.606823	1.88507	2.02453	empty	No	No	COVID-19	QPCTL	Q9NXS2	BVWalls
STAB1_Q9NY15	1.01722	2.23721	2.51214	empty	No	No	COVID-19	STAB1	Q9NY15	BVWalls
MAT2B_Q9NZL9	0.614926	3.61759	4.59462	empty	No	No	COVID-19	MAT2B	Q9NZL9	BVWalls
LMCD1_Q9NZU5	-0.92487	2.82478	3.36486	empty	No	No	Control	LMCD1	Q9NZU5	BVWalls
SUSD2_Q9UGT4	0.86208	1.32825	1.26627	empty	No	No	COVID-19	SUSD2	Q9UGT4	BVWalls
TAGLN3_Q9UI15	-1.90362	4.86817	6.46324	empty	No	No	Control	TAGLN3	Q9UI15	BVWalls
DCTN4_Q9UJW0	-0.668217	1.83851	1.96156	empty	No	No	Control	DCTN4	Q9UJW0	BVWalls
PCOLCE2_Q9UKZ9	0.812453	1.94785	2.11317	empty	No	No	COVID-19	PCOLCE2	Q9UKZ9	BVWalls
RAB22A_Q9UL26	1.49494	3.60569	4.57238	empty	No	No	COVID-19	RAB22A	Q9UL26	BVWalls
MCTS1_Q9ULC4	0.697188	3.41166	4.29916	empty	No	No	COVID-19	MCTS1	Q9ULC4	BVWalls
ADAMTS5_Q9UNA0	1.38476	2.32695	2.63088	empty	No	No	COVID-19	ADAMTS5	Q9UNA0	BVWalls
PROCR_Q9UNN8	1.1029	3.24032	4.02583	empty	Yes	No	COVID-19	PROCR	Q9UNN8	BVWalls
VSIG4_Q9Y279	3.22115	4.66192	6.06666	empty	No	No	COVID-19	VSIG4	Q9Y279	BVWalls
ITM2B_Q9Y287	0.878545	2.61222	3.04893	empty	No	No	COVID-19	ITM2B	Q9Y287	BVWalls
CARHSP1_Q9Y2V2	-0.844382	2.95369	3.58972	empty	Yes	No	Control	CARHSP1	Q9Y2V2	BVWalls
MEMO1_Q9Y316	0.89242	2.0085	2.19618	empty	No	No	COVID-19	MEMO1	Q9Y316	BVWalls
HEBP2_Q9Y5Z4	-0.859554	2.82478	3.36903	empty	No	No	Control	HEBP2	Q9Y5Z4	BVWalls
CPQ_Q9Y646	0.8507	3.62813	4.61042	empty	Yes	No	COVID-19	CPQ	Q9Y646	BVWalls
CFAP20_Q9Y6A4	0.657073	1.61654	1.65471	empty	No	No	COVID-19	CFAP20	Q9Y6A4	BVWalls
LY96_Q9Y6Y9	0.746961	1.5713	1.59642	empty	No	No	COVID-19	LY96	Q9Y6Y9	BVWalls
SORBS1_S4R303	-0.835864	1.61007	1.64464	empty	No	No	Control	SORBS1	S4R303	BVWalls
TXNRD1_A0A087WSW9	0.898522	1.60862	3.57949	empty	No	No	COVID-19	TXNRD1	A0A087WSW9	Heart
TNNI1_A0A087WT47	2.31813	2.0001	4.48286	empty	No	No	COVID-19	TNNI1	A0A087WT47	Heart
DDC_A0A087WU57	-1.82434	1.32198	2.47593	empty	No	No	Control	DDC	A0A087WU57	Heart
COL5A1_A0A087WXW9	0.818348	1.32198	2.44757	empty	No	No	COVID-19	COL5A1	A0A087WXW9	Heart
_A0A096LPI6	-0.616691	1.32198	2.52494	empty	No	No	Control		A0A096LPI6	Heart
PPM1K_A0A0A0MQZ4	0.58794	1.32198	2.4122	empty	No	No	COVID-19	PPM1K	A0A0A0MQZ4	Heart
IGHV4-34_A0A0A0MS12	1.18161	1.32198	2.44188	empty	No	Yes	COVID-19	IGHV4-34	A0A0A0MS12	Heart
ACSS3_A0A0B4J1R2	0.664647	1.32198	2.5135	empty	No	No	COVID-19	ACSS3	A0A0B4J1R2	Heart
NBEA_A0A0D9SF28	0.603861	1.31261	2.38883	empty	No	No	COVID-19	NBEA	A0A0D9SF28	Heart
VWA8_A3KMH1	0.68647	1.40864	2.94939	empty	No	No	COVID-19	VWA8	A3KMH1	Heart
CPNE1_B0QZ18	0.6852	1.34243	2.66216	empty	No	No	COVID-19	CPNE1	B0QZ18	Heart
TYMP_C9JGI3	0.990254	2.0972	5.01502	empty	No	No	COVID-19	TYMP	C9JGI3	Heart
PAIP1_D6REB4	0.748364	1.38425	2.90944	empty	No	No	COVID-19	PAIP1	D6REB4	Heart
CLEC3B_E9PHK0	-0.812651	1.32198	2.5556	empty	Yes	No	Control	CLEC3B	E9PHK0	Heart
CMAS_F5H296	0.781066	1.32198	2.43367	empty	No	No	COVID-19	CMAS	F5H296	Heart
DENR_F8VVL1	0.721758	1.32198	2.42641	empty	No	No	COVID-19	DENR	F8VVL1	Heart
H3F3B_K7EK07	0.77508	1.44036	3.18862	empty	Yes	No	COVID-19	H3F3B	K7EK07	Heart
_K7ENI6	0.802024	1.44036	3.14497	empty	No	No	COVID-19		K7ENI6	Heart
DMPK_M0R333	0.693919	1.37988	2.86314	empty	No	No	COVID-19	DMPK	M0R333	Heart
TAX1BP3_O14907	-0.606421	1.81153	3.99326	empty	No	No	Control	TAX1BP3	O14907	Heart
CPD_O75976	1.78225	1.83978	4.15419	empty	No	No	COVID-19	CPD	O75976	Heart
GNAI2_P04899	-0.701757	1.38425	2.90087	empty	No	No	Control	GNAI2	P04899	Heart
ISG15_P05161	1.71247	1.32198	2.55716	empty	No	No	COVID-19	ISG15	P05161	Heart
EPHX1_P07099	0.717922	1.58623	3.46694	empty	No	No	COVID-19	EPHX1	P07099	Heart
CKB_P12277	0.751944	1.36509	2.7214	empty	Yes	No	COVID-19	CKB	P12277	Heart
CBR1_P16152	0.645361	1.48673	3.2928	empty	Yes	No	COVID-19	CBR1	P16152	Heart
LAP3_P28838	0.60878	1.48673	3.30137	empty	No	No	COVID-19	LAP3	P28838	Heart
ATP6V1A_P38606	0.638072	1.3778	2.79053	empty	No	No	COVID-19	ATP6V1A	P38606	Heart
HNRNPF_P52597	0.644606	1.32198	2.60252	empty	Yes	No	COVID-19	HNRNPF	P52597	Heart
ACLY_P53396	0.604289	1.32198	2.52639	empty	Yes	No	COVID-19	ACLY	P53396	Heart
ACTG2_P63267	1.02644	1.59358	3.50231	empty	Yes	No	COVID-19	ACTG2	P63267	Heart
CDK18_Q07002	0.668011	1.32198	2.5517	empty	No	No	COVID-19	CDK18	Q07002	Heart
IFIT5_Q13325	0.591194	1.32198	2.42961	empty	No	No	COVID-19	IFIT5	Q13325	Heart
SAPCD2_Q86UD0	0.738865	1.32198	2.53415	empty	No	No	COVID-19	SAPCD2	Q86UD0	Heart
ADCK3_Q8NI60	0.643195	1.36509	2.72703	empty	No	No	COVID-19	ADCK3	Q8NI60	Heart
PNPT1_Q8TCS8	0.661775	1.81153	4.04721	empty	No	No	COVID-19	PNPT1	Q8TCS8	Heart
RPL3L_Q92901	0.6529	1.63063	3.69023	empty	No	No	COVID-19	RPL3L	Q92901	Heart
NMNAT3_Q96T66	1.08837	1.32198	2.55514	empty	No	No	COVID-19	NMNAT3	Q96T66	Heart
ACAT2_Q9BWD1	0.806402	1.34619	2.68282	empty	No	No	COVID-19	ACAT2	Q9BWD1	Heart
BCL2L13_Q9BXK5	0.602248	2.06745	4.67515	empty	No	No	COVID-19	BCL2L13	Q9BXK5	Heart
MYH16_Q9H6N6	0.835758	1.3778	2.81445	empty	No	No	COVID-19	MYH16	Q9H6N6	Heart
RIC8A_Q9NPQ8	0.596554	1.63063	3.71484	empty	No	No	COVID-19	RIC8A	Q9NPQ8	Heart
CTSZ_Q9UBR2	0.637592	1.32198	2.47888	empty	Yes	No	COVID-19	CTSZ	Q9UBR2	Heart
TJP2_Q9UDY2	0.893331	1.36509	2.70955	empty	No	No	COVID-19	TJP2	Q9UDY2	Heart
IGLV1-47_A0A075B6I8	1.86025	1.57827	3.69269	empty	No	Yes	COVID-19	IGLV1-47	A0A075B6I8	Kidney
IGLV3-25_A0A075B6J4	2.00424	1.59724	3.79085	empty	No	Yes	COVID-19	IGLV3-25	A0A075B6J4	Kidney
IGLV2-11_A0A075B6K3	2.40842	1.59724	3.98644	empty	No	Yes	COVID-19	IGLV2-11	A0A075B6K3	Kidney
COL5A1_A0A087WXW9	1.08587	1.45965	3.28043	empty	No	No	COVID-19	COL5A1	A0A087WXW9	Kidney
IGKV3-11_A0A087WZW8	1.63305	1.53405	3.49345	empty	No	Yes	COVID-19	IGKV3-11	A0A087WZW8	Kidney
OAS2_A0A087X0V5	1.49047	1.31136	2.96506	empty	No	No	COVID-19	OAS2	A0A087X0V5	Kidney
IGKC_A0A087X130	1.79597	1.56205	3.65299	Plasma	Yes	Yes	COVID-19	IGKC	A0A087X130	Kidney
IGHG1_A0A087X1C7	1.88645	1.45965	3.31422	Plasma	Yes	Yes	COVID-19	IGHG1	A0A087X1C7	Kidney
IGHV4-34_A0A0A0MS12	1.50019	1.94157	4.60808	empty	No	Yes	COVID-19	IGHV4-34	A0A0A0MS12	Kidney
IGHV1-69_A0A0B4J1V5	2.45847	1.94157	4.46617	empty	No	Yes	COVID-19	IGHV1-69	A0A0B4J1V5	Kidney
IGKV1-39_A0A0B4J1Z7	1.63608	1.53405	3.48878	empty	No	No	COVID-19	IGKV1-39	A0A0B4J1Z7	Kidney
CYP51A1_A0A0C4DFL7	-2.30916	1.45206	3.23701	empty	No	No	Control	CYP51A1	A0A0C4DFL7	Kidney
IGHV1-18_A0A0C4DH31	1.49689	1.43522	3.20287	empty	No	Yes	COVID-19	IGHV1-18	A0A0C4DH31	Kidney
_A0A0C4DH43	2.79018	1.32163	2.99489	empty	No	No	COVID-19		A0A0C4DH43	Kidney
PSMB9_A0A0G2JJA7	0.807377	1.32163	2.99236	empty	No	No	COVID-19	PSMB9	A0A0G2JJA7	Kidney
MAP1LC3B2_A6NCE7	0.726274	1.94157	4.49631	empty	No	No	COVID-19	MAP1LC3B2	A6NCE7	Kidney
STX12_B1AJQ6	1.01531	2.15091	5.52062	empty	No	No	COVID-19	STX12	B1AJQ6	Kidney
SLFN5_B4E128	0.897293	1.5818	3.72106	empty	No	No	COVID-19	SLFN5	B4E128	Kidney
CRTAP_C9JP16	0.672083	1.45965	3.28464	empty	No	No	COVID-19	CRTAP	C9JP16	Kidney
RASA1_E9PGC0	0.991528	1.45965	3.27305	empty	No	No	COVID-19	RASA1	E9PGC0	Kidney
APOL2_E9PM95	0.729058	1.51317	3.43571	empty	No	No	COVID-19	APOL2	E9PM95	Kidney
LACE1_H0Y5F4	1.56598	1.59724	3.81834	empty	No	No	COVID-19	LACE1	H0Y5F4	Kidney
_K7N7A8	-1.20473	1.45965	3.27441	empty	No	No	Control		K7N7A8	Kidney
_P01594	1.86099	1.45206	3.2307	empty	No	Yes	COVID-19		P01594	Kidney
IGKV1-5_P01602	1.55587	1.31136	2.97195	empty	Yes	Yes	COVID-19	IGKV1-5	P01602	Kidney
_P01612	1.93097	1.59724	3.79769	empty	No	Yes	COVID-19		P01612	Kidney
_P01620	1.90478	1.45808	3.25958	empty	No	Yes	COVID-19		P01620	Kidney
_P01621	1.83867	1.47621	3.35455	empty	No	Yes	COVID-19		P01621	Kidney
P4HA1_P13674	0.902314	1.5536	3.57267	empty	No	No	COVID-19	P4HA1	P13674	Kidney
RPA2_P15927	0.86297	1.5536	3.62157	empty	No	No	COVID-19	RPA2	P15927	Kidney
LBP_P18428	1.74582	1.59598	3.76157	empty	Yes	No	COVID-19	LBP	P18428	Kidney
ORM2_P19652	1.47301	1.43023	3.18715	empty	Yes	No	COVID-19	ORM2	P19652	Kidney
TYMP_P19971	1.3423	1.85682	4.32344	empty	No	No	COVID-19	TYMP	P19971	Kidney
MX1_P20591	3.6536	1.9866	5.05527	empty	No	No	COVID-19	MX1	P20591	Kidney
PBLD_P30039	-1.32713	1.3027	2.94813	empty	No	No	Control	PBLD	P30039	Kidney
STAT1_P42224	1.55523	1.53381	3.47215	empty	No	No	COVID-19	STAT1	P42224	Kidney
RENBP_P51606	-1.16723	1.5536	3.57819	empty	No	No	Control	RENBP	P51606	Kidney
RAP2B_P61225	0.754203	1.36756	3.0745	empty	No	No	COVID-19	RAP2B	P61225	Kidney
RBP5_P82980	-1.44739	1.59724	3.88983	empty	No	No	Control	RBP5	P82980	Kidney
ACSM3_Q53FZ2	-1.66726	1.94157	4.67426	empty	No	No	Control	ACSM3	Q53FZ2	Kidney
OCIAD2_Q56VL3	-1.48045	1.38237	3.1186	empty	No	No	Control	OCIAD2	Q56VL3	Kidney
CMPK2_Q5EBM0	1.67385	1.94157	4.74882	empty	No	No	COVID-19	CMPK2	Q5EBM0	Kidney
HSDL2_Q6YN16	-1.07024	1.33054	3.019	empty	No	No	Control	HSDL2	Q6YN16	Kidney
BPHL_Q86WA6	-1.50067	1.37119	3.08768	empty	No	No	Control	BPHL	Q86WA6	Kidney
AGXT2_Q9BYV1	-1.87946	1.37119	3.09735	empty	No	No	Control	AGXT2	Q9BYV1	Kidney
DMGDH_Q9UI17	-1.58261	1.5536	3.56157	empty	Yes	No	Control	DMGDH	Q9UI17	Kidney
SARDH_Q9UL12	-2.27803	1.47621	3.36372	empty	No	No	Control	SARDH	Q9UL12	Kidney
LYVE1_Q9Y5Y7	1.86477	1.59724	3.93647	empty	Yes	No	COVID-19	LYVE1	Q9Y5Y7	Kidney
OAS3_Q9Y6K5	1.90347	1.59724	3.84729	empty	No	No	COVID-19	OAS3	Q9Y6K5	Kidney
IGLV1-47_A0A075B6I8	1.64081	1.65138	3.19007	empty	No	Yes	COVID-19	IGLV1-47	A0A075B6I8	Liver
IGLV1-40_A0A075B6J0	2.37363	1.52308	2.75521	empty	No	Yes	COVID-19	IGLV1-40	A0A075B6J0	Liver
IGLV3-25_A0A075B6J4	1.76781	1.61638	3.07914	empty	No	Yes	COVID-19	IGLV3-25	A0A075B6J4	Liver
WDR37_A0A087WTQ2	0.691493	1.33125	2.27166	empty	No	No	COVID-19	WDR37	A0A087WTQ2	Liver
GPX2_A0A087WTS0	1.00239	1.33554	2.29859	empty	No	No	COVID-19	GPX2	A0A087WTS0	Liver
TKFC_A0A087WUL0	-2.37122	2.63213	5.24619	empty	No	No	Control	TKFC	A0A087WUL0	Liver
SYNJ2BP-COX16_A0A087WUM0	-0.711249	1.30201	2.17509	empty	No	No	Control	SYNJ2BP-COX16	A0A087WUM0	Liver
MPDU1_A0A087WV81	-0.89247	1.32451	2.24784	empty	No	No	Control	MPDU1	A0A087WV81	Liver
STARD10_A0A087WXR2	-0.625657	1.51586	2.68515	empty	No	No	Control	STARD10	A0A087WXR2	Liver
COL5A1_A0A087WXW9	0.918947	1.34883	2.32478	empty	No	No	COVID-19	COL5A1	A0A087WXW9	Liver
VTA1_A0A087WY55	-0.6682	1.52308	2.75276	empty	No	No	Control	VTA1	A0A087WY55	Liver
TAP2_A0A087WYD6	1.53028	1.90566	3.81812	empty	No	No	COVID-19	TAP2	A0A087WYD6	Liver
IGHM_A0A087WYJ9	1.77825	1.51586	2.68427	empty	Yes	Yes	COVID-19	IGHM	A0A087WYJ9	Liver
IGKV1D-33_A0A087WZH9	1.50124	1.39564	2.44597	empty	No	Yes	COVID-19	IGKV1D-33	A0A087WZH9	Liver
IDH3B_A0A087WZN1	0.7561	1.42885	2.49622	empty	No	No	COVID-19	IDH3B	A0A087WZN1	Liver
IGKV3-11_A0A087WZW8	1.58535	1.94467	3.89284	empty	No	Yes	COVID-19	IGKV3-11	A0A087WZW8	Liver
OAS2_A0A087X0V5	2.43155	2.63213	5.24013	empty	No	No	COVID-19	OAS2	A0A087X0V5	Liver
IGKC_A0A087X130	1.59831	1.48969	2.61445	Plasma	Yes	Yes	COVID-19	IGKC	A0A087X130	Liver
IFIT2_A0A087X279	2.42734	1.94467	3.88096	empty	No	No	COVID-19	IFIT2	A0A087X279	Liver
OGFR_A0A0A0MRN5	1.04056	1.74683	3.55208	empty	No	No	COVID-19	OGFR	A0A0A0MRN5	Liver
IGHV4-34_A0A0A0MS12	1.22806	1.4833	2.60058	empty	No	Yes	COVID-19	IGHV4-34	A0A0A0MS12	Liver
ADH6_A0A0A0MS56	-1.53763	1.33858	2.31053	empty	No	No	Control	ADH6	A0A0A0MS56	Liver
ARAP1_A0A0A0MSJ2	0.804657	1.30201	2.17499	empty	No	No	COVID-19	ARAP1	A0A0A0MSJ2	Liver
C1QB_A0A0A0MSV6	0.759805	1.52862	2.78594	empty	Yes	No	COVID-19	C1QB	A0A0A0MSV6	Liver
RNF213_A0A0A0MTC1	1.31492	2.53833	5.00363	empty	No	No	COVID-19	RNF213	A0A0A0MTC1	Liver
CORO7-PAM16_A0A0A6YYL4	0.974438	1.61622	3.06929	empty	No	No	COVID-19	CORO7-PAM16	A0A0A6YYL4	Liver
IGKV3-20_A0A0B4J1Z6	1.72454	1.80298	3.66622	empty	No	No	COVID-19	IGKV3-20	A0A0B4J1Z6	Liver
SOD2_A0A0C4DFU2	1.13125	1.40915	2.46428	empty	Yes	No	COVID-19	SOD2	A0A0C4DFU2	Liver
CHD4_A0A0C4DGG9	0.585133	1.33445	2.28882	empty	Yes	No	COVID-19	CHD4	A0A0C4DGG9	Liver
GOLGA2_A0A0C4DGS5	0.662137	1.33554	2.29183	empty	No	No	COVID-19	GOLGA2	A0A0C4DGS5	Liver
IGKV3D-20_A0A0C4DH25	1.92104	1.61638	3.07552	empty	No	Yes	COVID-19	IGKV3D-20	A0A0C4DH25	Liver
_A0A0D9SFP9	1.50014	1.33057	2.26745	empty	No	No	COVID-19		A0A0D9SFP9	Liver
RBM47_A0AV96	0.945594	1.36414	2.38658	empty	No	No	COVID-19	RBM47	A0AV96	Liver
KIAA1598_A0MZ66	0.663176	1.5807	2.97781	empty	No	No	COVID-19	KIAA1598	A0MZ66	Liver
RENBP_A6NKZ2	0.83164	1.34601	2.31996	empty	No	No	COVID-19	RENBP	A6NKZ2	Liver
SIGLEC16_A6NMB1	0.898802	1.30201	2.17172	empty	No	No	COVID-19	SIGLEC16	A6NMB1	Liver
LGALS8_B1ANM0	0.851694	1.65138	3.14886	empty	No	No	COVID-19	LGALS8	B1ANM0	Liver
CLN3_B4DFF3	1.3698	1.36414	2.36874	empty	No	No	COVID-19	CLN3	B4DFF3	Liver
MAPK14_B4E0K5	0.706289	1.36414	2.36023	empty	No	No	COVID-19	MAPK14	B4E0K5	Liver
GBAS_C9J7B1	0.982589	1.51586	2.70182	empty	No	No	COVID-19	GBAS	C9J7B1	Liver
JCHAIN_C9JA05	1.88549	1.51134	2.65739	empty	Yes	Yes	COVID-19	JCHAIN	C9JA05	Liver
VAMP8_C9JXZ5	0.751295	1.32742	2.25581	empty	No	No	COVID-19	VAMP8	C9JXZ5	Liver
ITGB2_D3DSM0	0.956169	1.36197	2.34772	empty	No	No	COVID-19	ITGB2	D3DSM0	Liver
AMACR_D6RB81	-0.829446	1.73991	3.39187	empty	No	No	Control	AMACR	D6RB81	Liver
CPNE8_E7ENV7	1.5487	1.67234	3.23694	empty	No	No	COVID-19	CPNE8	E7ENV7	Liver
HMGB3_E7EQU1	-0.720877	1.33554	2.29281	empty	No	No	Control	HMGB3	E7EQU1	Liver
ERMP1_E7ER77	0.939422	1.73991	3.44819	empty	No	No	COVID-19	ERMP1	E7ER77	Liver
CDK2_E7ESI2	0.84483	1.33125	2.27235	empty	No	No	COVID-19	CDK2	E7ESI2	Liver
KAT7_E7EUP3	-1.48381	1.73652	3.33092	empty	No	No	Control	KAT7	E7EUP3	Liver
_E9PAM4	0.605946	1.47192	2.56345	empty	No	No	COVID-19		E9PAM4	Liver
NRBP2_E9PR11	1.34895	1.5296	2.79078	empty	No	No	COVID-19	NRBP2	E9PR11	Liver
MTMR9_E9PR67	1.10697	1.48969	2.62323	empty	No	No	COVID-19	MTMR9	E9PR67	Liver
FGGY_F2Z2V1	-0.915653	1.51717	2.72585	empty	No	No	Control	FGGY	F2Z2V1	Liver
ABHD4_F5H6T0	1.09872	1.33057	2.26366	empty	No	No	COVID-19	ABHD4	F5H6T0	Liver
TMBIM6_F8VPI1	-1.23557	1.65138	3.15259	empty	No	No	Control	TMBIM6	F8VPI1	Liver
RDH5_F8VVC7	-0.726613	1.51192	2.66095	empty	No	No	Control	RDH5	F8VVC7	Liver
ANKRD13A_F8W150	0.720007	1.36217	2.35419	empty	No	No	COVID-19	ANKRD13A	F8W150	Liver
CASP1_G3V169	0.831945	1.55349	2.88334	empty	No	No	COVID-19	CASP1	G3V169	Liver
ATP6V1D_G3V2S6	0.835478	1.73991	3.46	empty	No	No	COVID-19	ATP6V1D	G3V2S6	Liver
SERPINA10_G3V2W1	0.727641	1.57105	2.93202	empty	Yes	No	COVID-19	SERPINA10	G3V2W1	Liver
CD44_H0Y2P0	0.789477	1.43598	2.51085	empty	Yes	No	COVID-19	CD44	H0Y2P0	Liver
NCSTN_H0Y6T7	0.748386	1.51717	2.72129	empty	No	No	COVID-19	NCSTN	H0Y6T7	Liver
M6PR_H0YGT2	0.647212	1.38301	2.41926	empty	No	No	COVID-19	M6PR	H0YGT2	Liver
METTL7A_H0YI09	-1.05108	1.32451	2.23723	empty	No	No	Control	METTL7A	H0YI09	Liver
AQP9_H0YK62	-1.2742	1.32451	2.25029	empty	No	No	Control	AQP9	H0YK62	Liver
TNFAIP2_H0YLC0	1.32853	1.73991	3.38614	empty	No	No	COVID-19	TNFAIP2	H0YLC0	Liver
GLG1_H3BM42	0.754868	1.88145	3.77688	empty	No	No	COVID-19	GLG1	H3BM42	Liver
C16orf58_H3BR29	-0.841394	1.51586	2.67936	empty	No	No	Control	C16orf58	H3BR29	Liver
PDIA3_H7BZJ3	-0.896903	1.32451	2.2239	empty	Yes	No	Control	PDIA3	H7BZJ3	Liver
MYL4_I3L1K6	1.50666	1.63723	3.12809	empty	No	No	COVID-19	MYL4	I3L1K6	Liver
KLHL17_J3QLT4	0.998987	1.32199	2.21741	empty	No	No	COVID-19	KLHL17	J3QLT4	Liver
KIF2A_O00139	1.05671	1.36935	2.39872	empty	No	No	COVID-19	KIF2A	O00139	Liver
MYO1F_O00160	0.846121	1.48969	2.61395	empty	No	No	COVID-19	MYO1F	O00160	Liver
LGALS9_O00182	1.35603	2.05623	4.16251	empty	No	No	COVID-19	LGALS9	O00182	Liver
VWA5A_O00534	1.42646	2.93305	6.05118	empty	No	No	COVID-19	VWA5A	O00534	Liver
FBP2_O00757	-0.799704	1.45209	2.53205	empty	No	No	Control	FBP2	O00757	Liver
IMPA2_O14732	0.962511	1.73991	3.36768	empty	No	No	COVID-19	IMPA2	O14732	Liver
UBE2L6_O14933	0.937562	1.57105	2.92721	empty	No	No	COVID-19	UBE2L6	O14933	Liver
GAK_O14976	0.655865	1.52393	2.77126	empty	No	No	COVID-19	GAK	O14976	Liver
ARPC1B_O15143	0.712832	1.51586	2.69904	empty	No	No	COVID-19	ARPC1B	O15143	Liver
LAMA5_O15230	1.2149	1.36414	2.35988	empty	No	No	COVID-19	LAMA5	O15230	Liver
PHGDH_O43175	-1.52434	1.61638	3.07962	empty	Yes	No	Control	PHGDH	O43175	Liver
PRKAB2_O43741	-0.65402	1.5296	2.79361	empty	No	No	Control	PRKAB2	O43741	Liver
SLC37A4_O43826	-0.627866	1.48177	2.59627	empty	No	No	Control	SLC37A4	O43826	Liver
UGT2B11_O75310	-1.43769	1.51586	2.68742	empty	No	No	Control	UGT2B11	O75310	Liver
CSDE1_O75534	0.808894	1.51717	2.71258	empty	No	No	COVID-19	CSDE1	O75534	Liver
UGT2B17_O75795	-2.30402	1.36414	2.37896	empty	No	No	Control	UGT2B17	O75795	Liver
BBOX1_O75936	-1.54778	1.73991	3.40536	empty	No	No	Control	BBOX1	O75936	Liver
FLOT1_O75955	1.18067	1.72852	3.31465	empty	No	No	COVID-19	FLOT1	O75955	Liver
ENDOD1_O94919	0.885391	1.32451	2.22997	empty	No	No	COVID-19	ENDOD1	O94919	Liver
MFN2_O95140	0.666672	1.30201	2.17212	empty	No	No	COVID-19	MFN2	O95140	Liver
APOL3_O95236	1.08034	1.73991	3.48603	empty	No	No	COVID-19	APOL3	O95236	Liver
PGM3_O95394	-0.705476	1.65138	3.16665	empty	No	No	Control	PGM3	O95394	Liver
DDX58_O95786	1.54172	1.73991	3.4797	empty	No	No	COVID-19	DDX58	O95786	Liver
FTCD_O95954	-1.37623	1.85134	3.73038	empty	No	No	Control	FTCD	O95954	Liver
MT-ATP6_P00846	-1.19844	1.36414	2.36594	empty	No	No	Control	MT-ATP6	P00846	Liver
ASS1_P00966	-0.825223	1.51717	2.71129	empty	Yes	No	Control	ASS1	P00966	Liver
CSTA_P01040	-0.714638	1.47192	2.56314	empty	Yes	No	Control	CSTA	P01040	Liver
_P01598	1.41322	1.65138	3.16232	empty	No	Yes	COVID-19		P01598	Liver
_P01612	1.54519	1.57833	2.95	empty	No	Yes	COVID-19		P01612	Liver
_P01717	1.62272	1.58746	2.99477	empty	No	Yes	COVID-19		P01717	Liver
C1QA_P02745	0.778417	1.51586	2.69994	empty	Yes	No	COVID-19	C1QA	P02745	Liver
C1QC_P02747	0.780658	1.52393	2.77471	empty	Yes	No	COVID-19	C1QC	P02747	Liver
TF_P02787	-0.902817	1.65138	3.18854	Plasma	Yes	No	Control	TF	P02787	Liver
ALDOB_P05062	-1.04051	1.62091	3.0988	empty	Yes	No	Control	ALDOB	P05062	Liver
ISG15_P05161	1.9001	1.57833	2.94425	empty	No	No	COVID-19	ISG15	P05161	Liver
ALPL_P05186	0.756114	1.73991	3.49679	empty	No	No	COVID-19	ALPL	P05186	Liver
GSN_P06396-2	0.788694	1.31823	2.20888	Platelet	Yes	No	COVID-19	GSN	P06396-2	Liver
ENO1_P06733	-0.687943	1.5807	2.97203	empty	Yes	No	Control	ENO1	P06733	Liver
GALT_P07902	-0.803718	1.51717	2.72531	empty	No	No	Control	GALT	P07902	Liver
GJB1_P08034	-1.23819	1.51586	2.67397	empty	No	No	Control	GJB1	P08034	Liver
GSTA1_P08263	-1.68659	1.60602	3.02433	empty	No	No	Control	GSTA1	P08263	Liver
VIM_P08670	1.09062	1.32451	2.2233	empty	Yes	No	COVID-19	VIM	P08670	Liver
ANXA5_P08758	0.727765	1.57833	2.96308	empty	Yes	No	COVID-19	ANXA5	P08758	Liver
GSTA2_P09210	-1.68481	1.73991	3.35134	empty	No	No	Control	GSTA2	P09210	Liver
IFIT1_P09914	1.97588	1.98557	4.0407	empty	No	No	COVID-19	IFIT1	P09914	Liver
HSPA5_P11021	0.625181	1.60932	3.05111	empty	Yes	No	COVID-19	HSPA5	P11021	Liver
ADH5_P11766	-0.838109	1.52308	2.75294	empty	No	No	Control	ADH5	P11766	Liver
LCP1_P13796	1.20291	1.51717	2.71641	empty	Yes	No	COVID-19	LCP1	P13796	Liver
AKR1A1_P14550	-1.08116	1.73991	3.37422	empty	No	No	Control	AKR1A1	P14550	Liver
UGT2B7_P16662	-1.54228	1.65138	3.15028	empty	No	No	Control	UGT2B7	P16662	Liver
LBP_P18428	1.35217	1.65138	3.18772	empty	Yes	No	COVID-19	LBP	P18428	Liver
HK1_P19367	1.14774	1.60258	3.01535	empty	No	No	COVID-19	HK1	P19367	Liver
EIF2AK2_P19525	0.751758	1.36197	2.34399	empty	No	No	COVID-19	EIF2AK2	P19525	Liver
MX1_P20591	3.67253	2.44922	4.78816	empty	No	No	COVID-19	MX1	P20591	Liver
ATP6V1B2_P21281	0.601723	1.32451	2.24631	empty	No	No	COVID-19	ATP6V1B2	P21281	Liver
ACO1_P21399	-0.650679	1.43153	2.50138	empty	No	No	Control	ACO1	P21399	Liver
GPD1_P21695	-1.31168	1.32231	2.21941	empty	No	No	Control	GPD1	P21695	Liver
TGM2_P21980	0.910053	1.31269	2.19431	empty	No	No	COVID-19	TGM2	P21980	Liver
ME2_P23368	1.02813	1.46433	2.54942	empty	No	No	COVID-19	ME2	P23368	Liver
DTYMK_P23919	0.720275	1.31823	2.21099	empty	No	No	COVID-19	DTYMK	P23919	Liver
CTSS_P25774	1.26587	1.60904	3.03295	empty	Yes	No	COVID-19	CTSS	P25774	Liver
PON1_P27169	-0.923433	1.5057	2.64878	Plasma	Yes	No	Control	PON1	P27169	Liver
PSMB8_P28062	0.614009	1.49821	2.63584	empty	No	No	COVID-19	PSMB8	P28062	Liver
LAP3_P28838	0.850462	2.44922	4.85271	empty	No	No	COVID-19	LAP3	P28838	Liver
PBLD_P30039	-1.20275	1.5296	2.81028	empty	No	No	Control	PBLD	P30039	Liver
BLVRB_P30043	-1.03636	1.73991	3.36822	RBC	Yes	No	Control	BLVRB	P30043	Liver
DDT_P30046	-1.64105	1.47192	2.56235	empty	No	No	Control	DDT	P30046	Liver
PEBP1_P30086	-0.809734	1.36193	2.34191	empty	Yes	No	Control	PEBP1	P30086	Liver
SHMT1_P34896	-1.04426	1.32451	2.23485	empty	No	No	Control	SHMT1	P34896	Liver
EPHX2_P34913	-0.866248	1.51586	2.68102	empty	No	No	Control	EPHX2	P34913	Liver
UGT2B10_P36537	-0.987137	1.47603	2.58504	empty	No	No	Control	UGT2B10	P36537	Liver
PSMB10_P40306	0.87037	1.55349	2.88162	empty	No	No	COVID-19	PSMB10	P40306	Liver
UBA7_P41226	0.625173	1.33125	2.2768	empty	No	No	COVID-19	UBA7	P41226	Liver
STAT1_P42224	1.43368	2.44922	4.75962	empty	No	No	COVID-19	STAT1	P42224	Liver
STAT6_P42226	0.870759	1.78304	3.62724	empty	No	No	COVID-19	STAT6	P42226	Liver
MTHFR_P42898	1.50671	1.54431	2.86348	empty	No	No	COVID-19	MTHFR	P42898	Liver
GPD2_P43304	0.846132	1.47042	2.55811	empty	No	No	COVID-19	GPD2	P43304	Liver
BRCC3_P46736	0.746131	1.33057	2.26076	empty	No	No	COVID-19	BRCC3	P46736	Liver
IQGAP1_P46940	0.789892	1.33584	2.30185	empty	Yes	No	COVID-19	IQGAP1	P46940	Liver
HAAO_P46952	-1.16851	1.60904	3.03552	empty	No	No	Control	HAAO	P46952	Liver
RABIF_P47224	0.862186	1.36414	2.35857	empty	No	No	COVID-19	RABIF	P47224	Liver
RBM25_P49756	1.23235	1.67819	3.2562	empty	No	No	COVID-19	RBM25	P49756	Liver
HINT1_P49773	-1.10167	1.36414	2.38751	empty	Yes	No	Control	HINT1	P49773	Liver
IDH3A_P50213	0.833582	1.55763	2.89499	empty	No	No	COVID-19	IDH3A	P50213	Liver
HDGF_P51858	-0.991762	1.33125	2.27095	empty	Yes	No	Control	HDGF	P51858	Liver
NDUFA8_P51970	-1.04646	1.48969	2.60975	empty	No	No	Control	NDUFA8	P51970	Liver
STAT2_P52630	1.06979	2.93305	5.94242	empty	No	No	COVID-19	STAT2	P52630	Liver
CACNA2D1_P54289	0.812066	1.39321	2.4384	empty	Yes	No	COVID-19	CACNA2D1	P54289	Liver
HSPA2_P54652	0.670469	1.73991	3.37659	empty	No	No	COVID-19	HSPA2	P54652	Liver
UGT2B15_P54855	-1.54375	1.57833	2.95032	empty	No	No	Control	UGT2B15	P54855	Liver
EIF4A1_P60842	0.653128	1.52308	2.76297	empty	Yes	No	COVID-19	EIF4A1	P60842	Liver
UFM1_P61960	-0.789407	1.73991	3.37664	empty	No	No	Control	UFM1	P61960	Liver
ACTG1_P63261	0.717478	1.41172	2.4717	RBC	Yes	No	COVID-19	ACTG1	P63261	Liver
GSTO1_P78417	-0.627542	1.33057	2.26131	empty	Yes	No	Control	GSTO1	P78417	Liver
SORD_Q00796	-1.24654	1.5807	2.97419	empty	No	No	Control	SORD	Q00796	Liver
BDH1_Q02338	-1.17882	1.32451	2.22355	empty	No	No	Control	BDH1	Q02338	Liver
GABPA_Q06546	1.63447	1.36414	2.36788	empty	No	No	COVID-19	GABPA	Q06546	Liver
PPP3CA_Q08209	1.07493	1.53947	2.84115	empty	No	No	COVID-19	PPP3CA	Q08209	Liver
LGALS3BP_Q08380	0.984394	1.43433	2.50669	empty	Yes	No	COVID-19	LGALS3BP	Q08380	Liver
CYP4F3_Q08477-2	-1.22509	1.5296	2.80233	empty	No	No	Control	CYP4F3	Q08477-2	Liver
CD47_Q08722	0.819213	1.39321	2.43644	empty	No	No	COVID-19	CD47	Q08722	Liver
FGL1_Q08830	0.927471	1.47192	2.56503	empty	Yes	No	COVID-19	FGL1	Q08830	Liver
STK3_Q13188	0.844001	1.67234	3.23455	empty	No	No	COVID-19	STK3	Q13188	Liver
NME3_Q13232	0.814189	1.51717	2.72196	empty	Yes	No	COVID-19	NME3	Q13232	Liver
FLOT2_Q14254	1.07393	1.54679	2.87042	empty	No	No	COVID-19	FLOT2	Q14254	Liver
GAMT_Q14353	-1.22971	2.15333	4.34979	empty	No	No	Control	GAMT	Q14353	Liver
GALE_Q14376	-0.715661	2.05947	4.19378	empty	No	No	Control	GALE	Q14376	Liver
GNMT_Q14749	-1.6954	1.73991	3.39852	empty	Yes	No	Control	GNMT	Q14749	Liver
MVP_Q14764	1.59916	2.63213	5.42853	empty	No	No	COVID-19	MVP	Q14764	Liver
IFI16_Q16666	1.29592	1.95109	3.96154	empty	No	No	COVID-19	IFI16	Q16666	Liver
LEPRE1_Q32P28	0.695739	1.55885	2.90984	empty	No	No	COVID-19	LEPRE1	Q32P28	Liver
UAP1L1_Q3KQV9	0.848825	1.49821	2.63543	empty	No	No	COVID-19	UAP1L1	Q3KQV9	Liver
CMPK2_Q5EBM0	1.96431	1.48969	2.61108	empty	No	No	COVID-19	CMPK2	Q5EBM0	Liver
COA6_Q5JTJ3	-1.19276	1.39321	2.43819	empty	No	No	Control	COA6	Q5JTJ3	Liver
TM9SF3_Q5TB53	0.894317	1.54188	2.85665	empty	No	No	COVID-19	TM9SF3	Q5TB53	Liver
GLYAT_Q6IB77	-0.718241	1.47192	2.56221	empty	No	No	Control	GLYAT	Q6IB77	Liver
TNFAIP8L2_Q6P589	1.39637	1.73652	3.33766	empty	No	No	COVID-19	TNFAIP8L2	Q6P589	Liver
NAPRT_Q6XQN6	-0.650807	1.5296	2.79638	empty	No	No	Control	NAPRT	Q6XQN6	Liver
MYH14_Q7Z406-6	0.65737	1.53947	2.83704	empty	No	No	COVID-19	MYH14	Q7Z406-6	Liver
HSD17B13_Q7Z5P4	-2.4115	1.94467	3.87486	empty	No	No	Control	HSD17B13	Q7Z5P4	Liver
APBB1IP_Q7Z5R6	0.613127	1.55885	2.90547	empty	No	No	COVID-19	APBB1IP	Q7Z5R6	Liver
PARP9_Q8IXQ6	0.633418	1.78304	3.61632	empty	No	No	COVID-19	PARP9	Q8IXQ6	Liver
FUK_Q8N0W3	-0.713233	1.51586	2.67703	empty	No	No	Control	FUK	Q8N0W3	Liver
EMC1_Q8N766	0.788845	1.31629	2.20181	empty	No	No	COVID-19	EMC1	Q8N766	Liver
PREX1_Q8TCU6	-1.30197	1.36414	2.36427	empty	No	No	Control	PREX1	Q8TCU6	Liver
SSH3_Q8TE77	1.19899	1.36217	2.35102	empty	No	No	COVID-19	SSH3	Q8TE77	Liver
TGFBRAP1_Q8WUH2	0.873396	1.46401	2.54653	empty	No	No	COVID-19	TGFBRAP1	Q8WUH2	Liver
LPGAT1_Q92604	-0.688472	1.53947	2.84244	empty	No	No	Control	LPGAT1	Q92604	Liver
DOCK2_Q92608	1.10992	1.36414	2.37955	empty	No	No	COVID-19	DOCK2	Q92608	Liver
RAD50_Q92878	0.680635	1.32451	2.23766	empty	No	No	COVID-19	RAD50	Q92878	Liver
CUL5_Q93034	-0.669404	1.40299	2.45571	empty	No	No	Control	CUL5	Q93034	Liver
TOMM40L_Q969M1	1.34551	1.38792	2.42881	empty	No	No	COVID-19	TOMM40L	Q969M1	Liver
SYAP1_Q96A49	-0.771377	1.74683	3.55416	empty	No	No	Control	SYAP1	Q96A49	Liver
CMBL_Q96DG6	-0.965614	1.65138	3.18071	empty	No	No	Control	CMBL	Q96DG6	Liver
ASB9_Q96DX5	-1.32326	1.94467	3.91672	empty	No	No	Control	ASB9	Q96DX5	Liver
FAM129B_Q96TA1	-1.23109	1.98557	4.05415	empty	No	No	Control	FAM129B	Q96TA1	Liver
HGH1_Q9BTY7	0.640983	1.31269	2.19334	empty	No	No	COVID-19	HGH1	Q9BTY7	Liver
BDH2_Q9BUT1	-0.796733	1.73991	3.3524	empty	No	No	Control	BDH2	Q9BUT1	Liver
MRI1_Q9BV20	-0.868879	1.55763	2.89491	empty	No	No	Control	MRI1	Q9BV20	Liver
HELZ2_Q9BYK8	1.90285	1.5296	2.80522	empty	No	No	COVID-19	HELZ2	Q9BYK8	Liver
IFIH1_Q9BYX4	1.03372	1.53833	2.83125	empty	No	No	COVID-19	IFIH1	Q9BYX4	Liver
VPS16_Q9H269	0.797476	2.25682	4.52583	empty	No	No	COVID-19	VPS16	Q9H269	Liver
UNC45A_Q9H3U1	0.718018	1.51717	2.7103	empty	No	No	COVID-19	UNC45A	Q9H3U1	Liver
XPO5_Q9HAV4	0.783081	1.51345	2.66549	empty	No	No	COVID-19	XPO5	Q9HAV4	Liver
RRAGC_Q9HB90	0.585832	1.52393	2.76987	empty	No	No	COVID-19	RRAGC	Q9HB90	Liver
ACOT13_Q9NPJ3	-0.811917	1.30201	2.1715	empty	No	No	Control	ACOT13	Q9NPJ3	Liver
NIT2_Q9NQR4	-0.766586	1.36414	2.37001	empty	Yes	No	Control	NIT2	Q9NQR4	Liver
NANS_Q9NR45	-0.797009	1.95109	3.96046	empty	No	No	Control	NANS	Q9NR45	Liver
VPS18_Q9P253	0.876594	1.51717	2.72164	empty	No	No	COVID-19	VPS18	Q9P253	Liver
PTGFRN_Q9P2B2	0.729843	1.62091	3.10173	empty	No	No	COVID-19	PTGFRN	Q9P2B2	Liver
GRHPR_Q9UBQ7	-1.05056	1.5374	2.82249	empty	No	No	Control	GRHPR	Q9UBQ7	Liver
UPB1_Q9UBR1	-1.00201	1.33445	2.28588	empty	No	No	Control	UPB1	Q9UBR1	Liver
PARP4_Q9UKK3	1.25135	2.17587	4.40709	empty	No	No	COVID-19	PARP4	Q9UKK3	Liver
NDRG2_Q9UN36	-0.882425	1.48969	2.61951	empty	No	No	Control	NDRG2	Q9UN36	Liver
CFL2_Q9Y281	-0.680775	1.60932	3.04466	empty	No	No	Control	CFL2	Q9Y281	Liver
GSTK1_Q9Y2Q3-2	1.21426	1.36414	2.3761	empty	No	No	COVID-19	GSTK1	Q9Y2Q3-2	Liver
CRYL1_Q9Y2S2	-0.820719	1.33057	2.2657	empty	No	No	Control	CRYL1	Q9Y2S2	Liver
DHRS7_Q9Y394	-0.686264	1.32451	2.23821	empty	No	No	Control	DHRS7	Q9Y394	Liver
SUPT16H_Q9Y5B9	0.587637	1.53833	2.82754	empty	No	No	COVID-19	SUPT16H	Q9Y5B9	Liver
CDC42BPB_Q9Y5S2	0.587457	1.51586	2.68478	empty	No	No	COVID-19	CDC42BPB	Q9Y5S2	Liver
OAS3_Q9Y6K5	2.01914	2.63213	5.16438	empty	No	No	COVID-19	OAS3	Q9Y6K5	Liver
SQRDL_Q9Y6N5	0.77456	1.33125	2.2785	empty	No	No	COVID-19	SQRDL	Q9Y6N5	Liver
SERPINB6_A0A024QZX5	-1.01307	5.73607	7.32442	empty	No	No	NPC	SERPINB6	A0A024QZX5	lungs
HDLBP_A0A024R4E5	0.99407	4.31704	5.26848	empty	No	No	COVID-19	HDLBP	A0A024R4E5	lungs
EHD1_A0A024R571	-1.36857	5.73607	7.35394	empty	No	No	NPC	EHD1	A0A024R571	lungs
SLC22A18_A0A024RCG2	0.918463	2.09244	2.29674	empty	No	No	COVID-19	SLC22A18	A0A024RCG2	lungs
DMD_A0A075B6G3	-1.30179	2.20732	2.45302	empty	No	No	NPC	DMD	A0A075B6G3	lungs
IGLV1-51_A0A075B6I5	1.37559	1.5389	1.58526	empty	No	No	COVID-19	IGLV1-51	A0A075B6I5	lungs
IGLV1-47_A0A075B6I8	2.47803	3.19376	3.73939	empty	No	Yes	COVID-19	IGLV1-47	A0A075B6I8	lungs
IGLV1-40_A0A075B6J0	2.06471	2.99705	3.47638	empty	No	Yes	COVID-19	IGLV1-40	A0A075B6J0	lungs
IGLV3-25_A0A075B6J4	2.60999	4.24779	5.17491	empty	No	Yes	COVID-19	IGLV3-25	A0A075B6J4	lungs
IGLV3-21_A0A075B6J7	1.81229	1.80164	1.92386	empty	No	Yes	COVID-19	IGLV3-21	A0A075B6J7	lungs
IGLV3-19_A0A075B6J8	2.17973	2.99166	3.46825	empty	No	Yes	COVID-19	IGLV3-19	A0A075B6J8	lungs
IGLV2-18_A0A075B6J9	2.23869	2.77656	3.19478	empty	No	Yes	COVID-19	IGLV2-18	A0A075B6J9	lungs
IGLV3-9_A0A075B6K5	1.49571	3.02045	3.50813	empty	No	Yes	COVID-19	IGLV3-9	A0A075B6K5	lungs
IGLC2_A0A075B6K9	1.77514	2.75141	3.16106	Plasma	Yes	No	COVID-19	IGLC2	A0A075B6K9	lungs
IGHA2_A0A075B6N7	1.3305	1.40007	1.40355	empty	Yes	Yes	COVID-19	IGHA2	A0A075B6N7	lungs
IGKV2D-24_A0A075B6R9	1.18855	1.71344	1.80919	empty	No	No	COVID-19	IGKV2D-24	A0A075B6R9	lungs
PECAM1_A0A075B727	-1.3683	2.06725	2.2651	empty	Yes	No	NPC	PECAM1	A0A075B727	lungs
TNPO2_A0A075B780	-0.700569	2.70795	3.10031	empty	No	No	NPC	TNPO2	A0A075B780	lungs
IGHV3OR16-12_A0A075B7B8	1.13028	2.01593	2.1988	empty	No	Yes	COVID-19	IGHV3OR16-12	A0A075B7B8	lungs
IGKV3D-15_A0A087WSY6	1.11809	1.3067	1.28054	empty	No	Yes	COVID-19	IGKV3D-15	A0A087WSY6	lungs
GRIPAP1_A0A087WT45	-0.850179	2.06725	2.2661	empty	No	No	NPC	GRIPAP1	A0A087WT45	lungs
COL1A2_A0A087WTA8	-1.49577	2.55269	2.90264	empty	No	No	NPC	COL1A2	A0A087WTA8	lungs
PABPC1_A0A087WTT1	0.617276	2.17385	2.40806	empty	Yes	No	COVID-19	PABPC1	A0A087WTT1	lungs
CASP3_A0A087WU32	1.10748	3.39647	4.01742	empty	No	No	COVID-19	CASP3	A0A087WU32	lungs
MAGT1_A0A087WU53	0.721301	1.79213	1.91099	empty	No	No	COVID-19	MAGT1	A0A087WU53	lungs
MRPL45_A0A087WU62	0.717149	3.14795	3.67627	empty	No	No	COVID-19	MRPL45	A0A087WU62	lungs
FGF2_A0A087WUF6	-1.07161	1.32893	1.3088	empty	No	No	NPC	FGF2	A0A087WUF6	lungs
TPSB2_A0A087WUI4	-2.89748	4.25036	5.18095	empty	No	No	NPC	TPSB2	A0A087WUI4	lungs
RPS24_A0A087WUS0	0.616767	1.95263	2.11915	empty	Yes	No	COVID-19	RPS24	A0A087WUS0	lungs
MRPS34_A0A087WUZ8	0.645849	1.52216	1.56378	empty	No	No	COVID-19	MRPS34	A0A087WUZ8	lungs
IGHG1_A0A087WV47	1.88843	3.21198	3.7614	Plasma	Yes	Yes	COVID-19	IGHG1	A0A087WV47	lungs
MPDU1_A0A087WV81	0.647585	2.94591	3.41196	empty	No	No	COVID-19	MPDU1	A0A087WV81	lungs
CD177_A0A087WVM2	2.99734	3.38134	3.99263	empty	No	No	COVID-19	CD177	A0A087WVM2	lungs
MTHFD1L_A0A087WVM4	1.26483	4.03491	4.87822	empty	No	No	COVID-19	MTHFD1L	A0A087WVM4	lungs
IGHV3-72_A0A087WW89	1.13791	1.53866	1.58475	empty	No	Yes	COVID-19	IGHV3-72	A0A087WW89	lungs
IGLL5_A0A087WWC9	1.35272	1.99008	2.16148	empty	Yes	No	COVID-19	IGLL5	A0A087WWC9	lungs
SSH3_A0A087WWG1	-0.733034	3.03967	3.53341	empty	No	No	NPC	SSH3	A0A087WWG1	lungs
PTPRG_A0A087WWP7	-1.462	3.39592	4.01561	empty	Yes	No	NPC	PTPRG	A0A087WWP7	lungs
ITGB2_A0A087WX36	2.03847	2.06761	2.26706	empty	No	No	COVID-19	ITGB2	A0A087WX36	lungs
FCGBP_A0A087WXI2	1.39513	2.23105	2.48398	empty	Yes	No	COVID-19	FCGBP	A0A087WXI2	lungs
CDH1_A0A087WXI5	-1.08328	2.73873	3.14319	empty	Yes	No	NPC	CDH1	A0A087WXI5	lungs
IGHG3_A0A087WXL8	1.11708	1.37815	1.37484	empty	Yes	Yes	COVID-19	IGHG3	A0A087WXL8	lungs
BCAM_A0A087WXM8	-2.76606	7.43368	10.0641	empty	No	No	NPC	BCAM	A0A087WXM8	lungs
STARD10_A0A087WXR2	-1.13322	2.83113	3.26015	empty	No	No	NPC	STARD10	A0A087WXR2	lungs
COL5A1_A0A087WXW9	-1.15636	2.11103	2.32605	empty	No	No	NPC	COL5A1	A0A087WXW9	lungs
ATXN3_A0A087WXY4	-0.975424	2.46919	2.78784	empty	No	No	NPC	ATXN3	A0A087WXY4	lungs
GSTT2_A0A087WY67	-2.00003	2.8895	3.34022	empty	No	No	NPC	GSTT2	A0A087WY67	lungs
F11R_A0A087WY82	-2.43679	3.26816	3.84116	empty	No	No	NPC	F11R	A0A087WY82	lungs
PLLP_A0A087WYE0	-2.48708	6.35143	8.45753	empty	No	No	NPC	PLLP	A0A087WYE0	lungs
IGHM_A0A087WYJ9	1.57691	1.63552	1.71084	empty	Yes	Yes	COVID-19	IGHM	A0A087WYJ9	lungs
IGKC_A0A087WYL9	1.83676	3.02272	3.51247	Plasma	Yes	Yes	COVID-19	IGKC	A0A087WYL9	lungs
DHX29_A0A087WYN9	1.10114	1.77943	1.89364	empty	No	No	COVID-19	DHX29	A0A087WYN9	lungs
C11orf31_A0A087WYP2	-0.679003	1.79645	1.91766	empty	No	No	NPC	C11orf31	A0A087WYP2	lungs
IGLL5_A0A087WYR4	1.73214	2.07116	2.27142	empty	Yes	Yes	COVID-19	IGLL5	A0A087WYR4	lungs
UGP2_A0A087WYS1	0.653199	2.53137	2.86898	empty	Yes	No	COVID-19	UGP2	A0A087WYS1	lungs
RAVER1_A0A087WZ13	-1.72453	2.11175	2.32844	empty	No	No	NPC	RAVER1	A0A087WZ13	lungs
CAP2_A0A087WZ15	-1.01525	2.16254	2.39371	empty	No	No	NPC	CAP2	A0A087WZ15	lungs
CADM1_A0A087WZR6	-2.83169	5.29208	6.65532	empty	Yes	No	NPC	CADM1	A0A087WZR6	lungs
IGKV3-11_A0A087WZW8	1.72913	3.49266	4.15502	empty	No	Yes	COVID-19	IGKV3-11	A0A087WZW8	lungs
PTEN_A0A087X033	0.980259	2.12549	2.34936	empty	No	No	COVID-19	PTEN	A0A087X033	lungs
CAPRIN1_A0A087X082	0.667768	1.85994	1.99992	empty	No	No	COVID-19	CAPRIN1	A0A087X082	lungs
UBXN8_A0A087X0J2	0.954952	2.17385	2.40822	empty	No	No	COVID-19	UBXN8	A0A087X0J2	lungs
TJP1_A0A087X0K9	-1.27598	4.92582	6.08753	empty	No	No	NPC	TJP1	A0A087X0K9	lungs
CHL1_A0A087X0M8	-0.92996	1.45268	1.47058	empty	Yes	No	NPC	CHL1	A0A087X0M8	lungs
COL6A1_A0A087X0S5	-1.04838	2.70144	3.09026	empty	Yes	No	NPC	COL6A1	A0A087X0S5	lungs
OAS2_A0A087X0V5	1.45903	2.15645	2.38503	empty	No	No	COVID-19	OAS2	A0A087X0V5	lungs
ACOT2_A0A087X0W7	-0.646765	1.47038	1.49361	empty	No	No	NPC	ACOT2	A0A087X0W7	lungs
NOMO1_A0A087X117	0.591411	2.90659	3.36381	empty	No	No	COVID-19	NOMO1	A0A087X117	lungs
IGKC_A0A087X130	1.14764	2.54335	2.88484	Plasma	Yes	Yes	COVID-19	IGKC	A0A087X130	lungs
GPX3_A0A087X1J7	-0.7091	2.22701	2.47721	empty	Yes	No	NPC	GPX3	A0A087X1J7	lungs
RCL1_A0A087X1L9	0.745371	3.16411	3.69848	empty	No	No	COVID-19	RCL1	A0A087X1L9	lungs
FNDC3A_A0A087X1M6	0.731605	2.80985	3.23479	empty	No	No	COVID-19	FNDC3A	A0A087X1M6	lungs
CNN2_A0A087X271	-0.763563	1.92687	2.08453	empty	No	No	NPC	CNN2	A0A087X271	lungs
LAMA4_A0A0A0MQS9	-1.134	4.84414	5.97159	empty	No	No	NPC	LAMA4	A0A0A0MQS9	lungs
RBP1_A0A0A0MQT0	-2.069	5.06318	6.29272	empty	No	No	NPC	RBP1	A0A0A0MQT0	lungs
SYNE2_A0A0A0MRE3	-3.2381	4.79593	5.90607	empty	No	No	NPC	SYNE2	A0A0A0MRE3	lungs
COL4A3BP_A0A0A0MRE4	0.613511	3.37988	3.99014	empty	No	No	COVID-19	COL4A3BP	A0A0A0MRE4	lungs
ABLIM1_A0A0A0MRL6	-1.55206	5.68505	7.22732	empty	No	No	NPC	ABLIM1	A0A0A0MRL6	lungs
FAM213B_A0A0A0MRV4	-1.04836	4.03801	4.88414	empty	No	No	NPC	FAM213B	A0A0A0MRV4	lungs
IGHV4-34_A0A0A0MS12	1.53825	2.66996	3.05301	empty	No	Yes	COVID-19	IGHV4-34	A0A0A0MS12	lungs
TBXAS1_A0A0A0MSK3	0.87288	2.46882	2.78589	empty	No	No	COVID-19	TBXAS1	A0A0A0MSK3	lungs
ABCA8_A0A0A0MSU4	-2.19751	5.04106	6.24427	empty	No	No	NPC	ABCA8	A0A0A0MSU4	lungs
IGKV1-16_A0A0A0MT74	1.96361	3.39647	4.01727	empty	No	Yes	COVID-19	IGKV1-16	A0A0A0MT74	lungs
RNF213_A0A0A0MTC1	1.61311	4.45417	5.45236	empty	No	No	COVID-19	RNF213	A0A0A0MTC1	lungs
SFTPC_A0A0A0MTC9	-3.09793	1.9764	2.14667	empty	No	No	NPC	SFTPC	A0A0A0MTC9	lungs
ILK_A0A0A0MTH3	-1.4292	3.17785	3.71835	empty	No	No	NPC	ILK	A0A0A0MTH3	lungs
NCEH1_A0A0A0MTJ9	0.605949	1.52216	1.56313	empty	No	No	COVID-19	NCEH1	A0A0A0MTJ9	lungs
GSTM3_A0A0A0MTN3	-1.35309	2.7294	3.13064	empty	Yes	No	NPC	GSTM3	A0A0A0MTN3	lungs
CDH13_A0A0A0MTR1	-2.39305	4.15641	5.0646	empty	Yes	No	NPC	CDH13	A0A0A0MTR1	lungs
TNFSF12-TNFSF13_A0A0A6YY99	-1.7695	4.05917	4.92665	empty	No	No	NPC	TNFSF12-TNFSF13	A0A0A6YY99	lungs
TMED7-TICAM2_A0A0A6YYA0	0.608969	1.67244	1.75441	empty	No	No	COVID-19	TMED7-TICAM2	A0A0A6YYA0	lungs
SULT1A4_A0A0A6YYL2	-0.752763	2.3616	2.64874	empty	No	No	NPC	SULT1A4	A0A0A6YYL2	lungs
CORO7-PAM16_A0A0A6YYL4	1.01306	4.3839	5.3563	empty	No	No	COVID-19	CORO7-PAM16	A0A0A6YYL4	lungs
HPD_A0A0B4J1R4	3.16774	1.80765	1.93257	empty	Yes	No	COVID-19	HPD	A0A0B4J1R4	lungs
IGHV1-46_A0A0B4J1V4	2.20033	2.76241	3.17534	empty	No	No	COVID-19	IGHV1-46	A0A0B4J1V4	lungs
IGHV1-69_A0A0B4J1V5	1.35146	1.93333	2.09282	empty	No	Yes	COVID-19	IGHV1-69	A0A0B4J1V5	lungs
FAM150B_A0A0B4J1W8	-1.04926	1.80524	1.92847	empty	No	No	NPC	FAM150B	A0A0B4J1W8	lungs
TUBB3_A0A0B4J269	-1.79658	7.05867	9.48332	empty	Yes	No	NPC	TUBB3	A0A0B4J269	lungs
CYP51A1_A0A0C4DFL7	-0.746247	1.32635	1.30451	empty	No	No	NPC	CYP51A1	A0A0C4DFL7	lungs
TM9SF4_A0A0C4DFM1	0.675533	2.30591	2.58318	empty	No	No	COVID-19	TM9SF4	A0A0C4DFM1	lungs
CRTAC1_A0A0C4DFP6	-1.09088	3.03058	3.52269	empty	Yes	No	NPC	CRTAC1	A0A0C4DFP6	lungs
SEC13_A0A0C4DFR6	0.74897	1.40258	1.4074	empty	No	No	COVID-19	SEC13	A0A0C4DFR6	lungs
SOD2_A0A0C4DFU2	0.89247	3.18408	3.72547	empty	Yes	No	COVID-19	SOD2	A0A0C4DFU2	lungs
NOL6_A0A0C4DFX0	1.19202	3.68685	4.41147	empty	No	No	COVID-19	NOL6	A0A0C4DFX0	lungs
RPSA_A0A0C4DG17	0.714083	3.45817	4.10293	empty	Yes	No	COVID-19	RPSA	A0A0C4DG17	lungs
ABLIM3_A0A0C4DGA7	-1.09375	3.24397	3.80899	empty	No	No	NPC	ABLIM3	A0A0C4DGA7	lungs
STX3_A0A0C4DGE4	-0.69461	2.71872	3.11614	empty	No	No	NPC	STX3	A0A0C4DGE4	lungs
PACSIN3_A0A0C4DGG1	-1.41407	3.72558	4.45974	empty	No	No	NPC	PACSIN3	A0A0C4DGG1	lungs
RRAS2_A0A0C4DGH2	-1.0208	4.45417	5.45112	empty	No	No	NPC	RRAS2	A0A0C4DGH2	lungs
SLC7A5_A0A0C4DGL4	1.09235	1.92993	2.08796	empty	Yes	No	COVID-19	SLC7A5	A0A0C4DGL4	lungs
DDOST_A0A0C4DGS1	0.646761	4.04848	4.90264	empty	No	No	COVID-19	DDOST	A0A0C4DGS1	lungs
ZRANB2_A0A0C4DGV5	-1.06567	1.54676	1.59682	empty	No	No	NPC	ZRANB2	A0A0C4DGV5	lungs
SEMA3B_A0A0C4DGV8	-1.32149	1.89977	2.05162	empty	No	No	NPC	SEMA3B	A0A0C4DGV8	lungs
ATP6AP1_A0A0C4DGX8	0.761625	2.72375	3.1218	empty	No	No	COVID-19	ATP6AP1	A0A0C4DGX8	lungs
IGHV1-18_A0A0C4DH31	-1.08376	1.59039	1.65433	empty	No	Yes	NPC	IGHV1-18	A0A0C4DH31	lungs
IGHV3-38_A0A0C4DH36	1.39906	3.48122	4.13403	empty	No	Yes	COVID-19	IGHV3-38	A0A0C4DH36	lungs
IGHV5-51_A0A0C4DH38	0.866455	1.30505	1.27776	empty	No	No	COVID-19	IGHV5-51	A0A0C4DH38	lungs
EHD3_A0A0C4DH83	-1.49199	3.39345	4.01208	empty	No	No	NPC	EHD3	A0A0C4DH83	lungs
FAP_A0A0D9SEN1	1.88619	3.02045	3.50784	empty	Yes	No	COVID-19	FAP	A0A0D9SEN1	lungs
PKP4_A0A0D9SF60	-1.0801	3.18597	3.72899	empty	No	No	NPC	PKP4	A0A0D9SF60	lungs
TRIP6_A0A0D9SFS2	-1.41407	4.13626	5.03832	empty	No	No	NPC	TRIP6	A0A0D9SFS2	lungs
COBLL1_A0A0D9SG04	-2.1747	4.9825	6.17358	empty	No	No	NPC	COBLL1	A0A0D9SG04	lungs
EPB41L1_A0A0D9SG07	-1.37914	3.81447	4.5786	empty	No	No	NPC	EPB41L1	A0A0D9SG07	lungs
SPTAN1_A0A0D9SGF6	-1.41843	5.14445	6.43598	empty	No	No	NPC	SPTAN1	A0A0D9SGF6	lungs
AGER_A0A0G2JJF5	-4.50153	5.64105	7.15752	empty	No	No	NPC	AGER	A0A0G2JJF5	lungs
GBA_A0A0G2JLB3	0.58937	1.74518	1.85217	empty	No	No	COVID-19	GBA	A0A0G2JLB3	lungs
_A0A0G2JMB2	1.4472	1.4196	1.42837	empty	Yes	No	COVID-19		A0A0G2JMB2	lungs
HLA-DRA_A0A0G2JMH6	-0.684231	2.02331	2.20773	empty	No	No	NPC	HLA-DRA	A0A0G2JMH6	lungs
OCLN_A0A0G2JMZ8	-1.41221	2.46192	2.77636	empty	No	No	NPC	OCLN	A0A0G2JMZ8	lungs
_A0A0G2JN06	1.29602	2.05992	2.25616	Plasma	Yes	No	COVID-19		A0A0G2JN06	lungs
TSEN34_A0A0G2JNK5	-0.849667	1.81614	1.94378	empty	No	No	NPC	TSEN34	A0A0G2JNK5	lungs
HLA-DRB1_A0A0G2JNX0	-2.36088	1.45301	1.47143	empty	No	No	NPC	HLA-DRB1	A0A0G2JNX0	lungs
HLA-DRB3_A0A0G2JP73	-1.17172	1.54608	1.59557	empty	No	No	NPC	HLA-DRB3	A0A0G2JP73	lungs
_A0A0G2JPD4	1.32978	1.58728	1.64979	Plasma	Yes	No	COVID-19		A0A0G2JPD4	lungs
LOC102724985_A0A0G2JPZ1	0.956769	4.12565	5.02569	empty	No	No	COVID-19	LOC102724985	A0A0G2JPZ1	lungs
_A0A0G2JRQ6	1.08826	1.5621	1.61531	empty	No	No	COVID-19		A0A0G2JRQ6	lungs
RBM47_A0AV96	0.602302	2.48301	2.80595	empty	No	No	COVID-19	RBM47	A0AV96	lungs
GXYLT2_A0PJZ3	-0.726728	1.52216	1.56329	empty	No	No	NPC	GXYLT2	A0PJZ3	lungs
PRNP_A2A2V1	-1.13756	1.97814	2.14878	empty	No	No	NPC	PRNP	A2A2V1	lungs
EFCAB5_A4FU69	0.703968	2.15386	2.38158	empty	No	No	COVID-19	EFCAB5	A4FU69	lungs
HCFC1_A6NEM2	-0.715913	2.49649	2.82404	empty	No	No	NPC	HCFC1	A6NEM2	lungs
TSPAN14_A6NEP9	-0.946654	1.94653	2.11156	empty	No	No	NPC	TSPAN14	A6NEP9	lungs
HN1L_A6NGP5	-1.00721	3.66438	4.37422	empty	No	No	NPC	HN1L	A6NGP5	lungs
YIF1A_A6NGW1	-2.63999	3.29073	3.86999	empty	No	No	NPC	YIF1A	A6NGW1	lungs
CD81_A6NMH8	-0.803286	1.83872	1.97221	empty	No	No	NPC	CD81	A6NMH8	lungs
COL6A6_A6NMZ7	-1.50602	2.57547	2.93579	empty	No	No	NPC	COL6A6	A6NMZ7	lungs
CD9_A6NNI4	-0.900025	3.62109	4.31827	empty	No	No	NPC	CD9	A6NNI4	lungs
PRAF2_A6NP52	0.719798	3.33242	3.92841	empty	No	No	COVID-19	PRAF2	A6NP52	lungs
MANF_A8K878	1.27645	6.34053	8.36888	empty	No	No	COVID-19	MANF	A8K878	lungs
SUMO3_A8MU27	-0.676961	3.21745	3.76959	empty	Yes	No	NPC	SUMO3	A8MU27	lungs
COL6A5_A8TX70	-1.30419	1.57816	1.63745	empty	No	No	NPC	COL6A5	A8TX70	lungs
MFNG_A9UJQ0	-1.14452	2.10569	2.31739	empty	No	No	NPC	MFNG	A9UJQ0	lungs
MYO1G_B0I1T2	0.794877	3.57936	4.26306	empty	No	No	COVID-19	MYO1G	B0I1T2	lungs
ASCC2_B1AH59	1.42648	3.14987	3.67905	empty	No	No	COVID-19	ASCC2	B1AH59	lungs
MCM5_B1AHB1	2.16014	4.09745	4.98177	empty	No	No	COVID-19	MCM5	B1AHB1	lungs
CD58_B1AMW1	-0.69967	1.36972	1.36315	empty	No	No	NPC	CD58	B1AMW1	lungs
PABPC4_B1ANR0	0.599634	3.12702	3.64684	empty	No	No	COVID-19	PABPC4	B1ANR0	lungs
CD55_B1AP13	-1.36486	3.45853	4.10554	empty	No	No	NPC	CD55	B1AP13	lungs
EIF3H_B3KS98	0.602567	2.11754	2.33929	empty	No	No	COVID-19	EIF3H	B3KS98	lungs
CTNNB1_B4DGU4	-0.732863	3.43351	4.06284	empty	No	No	NPC	CTNNB1	B4DGU4	lungs
SEC11L3_B4DI03	1.43124	3.58816	4.27409	empty	No	No	COVID-19	SEC11L3	B4DI03	lungs
ELP3_B4DKA4	0.784461	1.65451	1.73392	empty	No	No	COVID-19	ELP3	B4DKA4	lungs
NQO1_B4DLR8	1.08847	1.56841	1.62364	empty	No	No	COVID-19	NQO1	B4DLR8	lungs
OLFML3_B4DNG0	-1.99996	5.06436	6.3012	empty	No	No	NPC	OLFML3	B4DNG0	lungs
C1R_B4DPQ0	1.01927	2.83266	3.26235	empty	Yes	No	COVID-19	C1R	B4DPQ0	lungs
SEC61A1_B4DR61	1.24778	5.34745	6.72245	empty	No	No	COVID-19	SEC61A1	B4DR61	lungs
BAIAP2_B4DWA1	-0.754508	2.32083	2.60099	empty	No	No	NPC	BAIAP2	B4DWA1	lungs
LBH_B5MBX5	-1.86877	2.85527	3.29395	empty	No	No	NPC	LBH	B5MBX5	lungs
EPCAM_B5MCA4	-1.45989	2.78241	3.20197	empty	No	No	NPC	EPCAM	B5MCA4	lungs
PES1_B5MCF9	0.717286	2.90628	3.36278	empty	No	No	COVID-19	PES1	B5MCF9	lungs
CBX1_B5MD17	-0.677248	2.01483	2.19692	empty	No	No	NPC	CBX1	B5MD17	lungs
TPM1_B7Z596	-0.600455	2.05917	2.25422	empty	No	No	NPC	TPM1	B7Z596	lungs
GUCY1B3_B7Z685	-0.905762	2.10584	2.31795	empty	No	No	NPC	GUCY1B3	B7Z685	lungs
DDX27_B7Z6D5	0.876471	4.21506	5.13157	empty	No	No	COVID-19	DDX27	B7Z6D5	lungs
RANBP3_B7Z7F3	-1.70076	3.67634	4.3956	empty	No	No	NPC	RANBP3	B7Z7F3	lungs
ETF1_B7Z7P8	0.608569	2.649	3.02899	empty	No	No	COVID-19	ETF1	B7Z7P8	lungs
SLMAP_B7Z964	-0.911747	2.53843	2.87814	empty	No	No	NPC	SLMAP	B7Z964	lungs
ACADM_B7Z9I1	0.627029	1.39562	1.39713	empty	No	No	COVID-19	ACADM	B7Z9I1	lungs
ITIH4_B7ZKJ8	1.55243	3.14135	3.6671	Plasma	Yes	No	COVID-19	ITIH4	B7ZKJ8	lungs
CNRIP1_B8ZZB8	-1.62348	1.76113	1.87064	empty	No	No	NPC	CNRIP1	B8ZZB8	lungs
INPP1_B8ZZF6	-0.730154	4.65152	5.69009	empty	No	No	NPC	INPP1	B8ZZF6	lungs
PTMA_B8ZZQ6	-1.25559	2.9523	3.42209	empty	Yes	No	NPC	PTMA	B8ZZQ6	lungs
STEAP3_B8ZZX6	0.732811	2.04499	2.23466	empty	No	No	COVID-19	STEAP3	B8ZZX6	lungs
SPATS2L_C9IZC3	-1.37613	1.61321	1.68281	empty	No	No	NPC	SPATS2L	C9IZC3	lungs
SSR1_C9IZQ1	0.860871	3.98489	4.81942	empty	No	No	COVID-19	SSR1	C9IZQ1	lungs
TUBA8_C9J2C0	1.00347	1.83866	1.97179	empty	No	No	COVID-19	TUBA8	C9J2C0	lungs
ITIH5_C9J2H1	-1.21016	3.36016	3.96424	empty	No	No	NPC	ITIH5	C9J2H1	lungs
IMPDH1_C9J381	0.650905	2.63859	3.0122	empty	Yes	No	COVID-19	IMPDH1	C9J381	lungs
CREB1_C9J4L5	-0.774761	3.1534	3.68658	empty	No	No	NPC	CREB1	C9J4L5	lungs
SESTD1_C9J4X8	-1.17482	4.29934	5.24663	empty	No	No	NPC	SESTD1	C9J4X8	lungs
MYADM_C9J5M0	-0.664573	1.72438	1.82204	empty	No	No	NPC	MYADM	C9J5M0	lungs
RFC4_C9J8M3	0.697992	3.21475	3.76598	empty	No	No	COVID-19	RFC4	C9J8M3	lungs
COX17_C9J8T6	-0.859155	1.43609	1.44976	empty	No	No	NPC	COX17	C9J8T6	lungs
SSR3_C9JA28	0.876661	4.05917	4.92253	empty	No	No	COVID-19	SSR3	C9JA28	lungs
TFPI_C9JBB3	-1.19509	2.05031	2.24297	empty	No	No	NPC	TFPI	C9JBB3	lungs
CACNA2D2_C9JE82	-0.938807	3.22894	3.78655	empty	No	No	NPC	CACNA2D2	C9JE82	lungs
APOD_C9JF17	0.692512	1.35467	1.34418	empty	Yes	No	COVID-19	APOD	C9JF17	lungs
CD163_C9JHR8	1.70993	2.2799	2.55142	empty	Yes	No	COVID-19	CD163	C9JHR8	lungs
CAV1_C9JKI3	-1.96078	3.21327	3.7636	empty	No	No	NPC	CAV1	C9JKI3	lungs
FARP1_C9JME2	-1.1744	4.08092	4.95356	empty	No	No	NPC	FARP1	C9JME2	lungs
CRTAP_C9JP16	1.09926	2.25085	2.51292	empty	No	No	COVID-19	CRTAP	C9JP16	lungs
LIMD1_C9JRJ5	-1.25043	1.86636	2.00928	empty	No	No	NPC	LIMD1	C9JRJ5	lungs
MTMR14_C9JSR1	0.677914	2.08688	2.29037	empty	No	No	COVID-19	MTMR14	C9JSR1	lungs
LRRFIP2_C9JSU1	-1.09415	3.15243	3.6842	empty	No	No	NPC	LRRFIP2	C9JSU1	lungs
SPN_C9JUK7	-0.923204	1.36757	1.35974	empty	No	No	NPC	SPN	C9JUK7	lungs
MEST_C9JW74	-1.06586	2.09751	2.30591	empty	No	No	NPC	MEST	C9JW74	lungs
SYPL1_C9JYN0	-0.974547	5.72266	7.27389	empty	No	No	NPC	SYPL1	C9JYN0	lungs
CTNND1_C9JZR2	-0.650319	2.92982	3.39218	empty	No	No	NPC	CTNND1	C9JZR2	lungs
ADPRH_C9JZW7	-1.02095	3.39647	4.01722	empty	No	No	NPC	ADPRH	C9JZW7	lungs
ABI3BP_D3YTG3	-2.16022	4.96488	6.14067	empty	Yes	No	NPC	ABI3BP	D3YTG3	lungs
_D6R8Y8	-1.80439	3.66438	4.37358	empty	No	No	NPC		D6R8Y8	lungs
EXOSC9_D6R905	0.716154	1.59362	1.65848	empty	No	No	COVID-19	EXOSC9	D6R905	lungs
C1QB_D6R934	1.70127	5.28336	6.64077	empty	Yes	No	COVID-19	C1QB	D6R934	lungs
DOK3_D6RAM3	0.711036	2.97949	3.45533	empty	No	No	COVID-19	DOK3	D6RAM3	lungs
NHSL2_D6RBM4	-0.671019	1.52031	1.5595	empty	No	No	NPC	NHSL2	D6RBM4	lungs
DCK_D6RCP9	0.948484	3.32285	3.91583	empty	No	No	COVID-19	DCK	D6RCP9	lungs
LECT2_D6RD58	-1.43154	1.48813	1.51648	empty	Yes	No	NPC	LECT2	D6RD58	lungs
COL12A1_D6RGG3	-1.93371	5.1958	6.49885	empty	Yes	No	NPC	COL12A1	D6RGG3	lungs
NPNT_D6RH31	-1.16642	2.25085	2.51373	empty	No	No	NPC	NPNT	D6RH31	lungs
B4GALT7_D6RJI5	0.860144	3.35274	3.95478	empty	No	No	COVID-19	B4GALT7	D6RJI5	lungs
sm-M20_E1CKY7	-0.82456	1.4341	1.44698	empty	No	No	NPC	sm-M20	E1CKY7	lungs
MRPS28_E5RFH3	0.625526	2.2421	2.49952	empty	No	No	COVID-19	MRPS28	E5RFH3	lungs
ASAH1_E7EMM4	-0.71023	1.51988	1.55811	empty	No	No	NPC	ASAH1	E7EMM4	lungs
ELN_E7EN65	-1.2485	2.17385	2.41092	empty	No	No	NPC	ELN	E7EN65	lungs
ADD1_E7ENY0	-0.650621	2.8535	3.29148	empty	No	No	NPC	ADD1	E7ENY0	lungs
NCK2_E7EPF5	-0.775162	2.7661	3.18101	empty	No	No	NPC	NCK2	E7EPF5	lungs
SEPT7_E7EPK1	-0.602311	4.26118	5.19699	empty	No	No	NPC	2022-09-07	E7EPK1	lungs
ACSL1_E7EPM6	0.762087	2.09289	2.29775	empty	Yes	No	COVID-19	ACSL1	E7EPM6	lungs
TNXB_E7EPZ9	-2.45938	4.60457	5.63292	empty	Yes	No	NPC	TNXB	E7EPZ9	lungs
ELN_E7EQH8	-1.34102	2.09444	2.30079	empty	No	No	NPC	ELN	E7EQH8	lungs
EZR_E7EQR4	-0.767696	2.17385	2.4102	empty	Yes	No	NPC	EZR	E7EQR4	lungs
RPL15_E7EQV9	0.885499	3.66195	4.36938	empty	Yes	No	COVID-19	RPL15	E7EQV9	lungs
DST_E7ERU0	0.768026	1.72438	1.82208	empty	No	No	COVID-19	DST	E7ERU0	lungs
PTK2_E7ESA6	-0.893173	4.8947	6.03727	empty	No	No	NPC	PTK2	E7ESA6	lungs
U2SURP_E7ET15	0.820853	1.61718	1.68948	empty	No	No	COVID-19	U2SURP	E7ET15	lungs
DAGLB_E7ET49	0.656016	1.46021	1.48076	empty	No	No	COVID-19	DAGLB	E7ET49	lungs
DNPEP_E7ETB3	-0.861894	3.57936	4.26283	empty	No	No	NPC	DNPEP	E7ETB3	lungs
CFI_E7ETH0	0.851788	1.69308	1.78128	empty	Yes	No	COVID-19	CFI	E7ETH0	lungs
LAMP3_E7ETP9	-1.0467	1.65451	1.73377	empty	No	No	NPC	LAMP3	E7ETP9	lungs
CD36_E7EU05	-1.83626	4.07761	4.94835	empty	No	No	NPC	CD36	E7EU05	lungs
SLCO2A1_E7EU40	-0.944507	1.32417	1.30185	empty	No	No	NPC	SLCO2A1	E7EU40	lungs
LTBP1_E7EV71	-0.984967	1.31451	1.28979	empty	No	No	NPC	LTBP1	E7EV71	lungs
MAP4_E7EVA0	-1.55033	4.09745	4.98088	empty	No	No	NPC	MAP4	E7EVA0	lungs
OXA1L_E7EVY0	0.90797	4.27878	5.22023	empty	No	No	COVID-19	OXA1L	E7EVY0	lungs
DHX36_E7EWK3	1.02816	2.5524	2.90121	empty	No	No	COVID-19	DHX36	E7EWK3	lungs
CALD1_E7EX44	-2.25886	3.92951	4.74188	empty	Yes	No	NPC	CALD1	E7EX44	lungs
CAV2_E9PCT3	-1.50364	1.86104	2.00177	empty	No	No	NPC	CAV2	E9PCT3	lungs
CRMP1_E9PD68	-0.960135	1.89232	2.04237	empty	No	No	NPC	CRMP1	E9PD68	lungs
TNPO3_E9PFH4	0.76169	1.30838	1.28269	empty	No	No	COVID-19	TNPO3	E9PFH4	lungs
RASA1_E9PGC0	0.92539	1.74772	1.85503	empty	No	No	COVID-19	RASA1	E9PGC0	lungs
TNS1_E9PGF5	-1.72157	4.24319	5.16816	empty	No	No	NPC	TNS1	E9PGF5	lungs
MSH2_E9PHA6	1.04924	2.0086	2.18646	empty	No	No	COVID-19	MSH2	E9PHA6	lungs
SUN1_E9PHI4	-1.22141	3.95785	4.77701	empty	No	No	NPC	SUN1	E9PHI4	lungs
GSTM2_E9PHN6	-0.960014	3.05181	3.55092	empty	Yes	No	NPC	GSTM2	E9PHN6	lungs
LANCL1_E9PHS0	-0.909103	3.92951	4.74158	empty	No	No	NPC	LANCL1	E9PHS0	lungs
ACP2_E9PHY0	0.902584	1.75478	1.86307	empty	No	No	COVID-19	ACP2	E9PHY0	lungs
FES_E9PIJ7	0.752772	2.59272	2.95655	empty	No	No	COVID-19	FES	E9PIJ7	lungs
CYB5R2_E9PIV9	-0.765595	1.5241	1.5668	empty	No	No	NPC	CYB5R2	E9PIV9	lungs
CLNS1A_E9PJF4	0.698876	4.35134	5.30966	empty	No	No	COVID-19	CLNS1A	E9PJF4	lungs
PLEKHA7_E9PKC0	-1.2139	3.52893	4.20389	empty	No	No	NPC	PLEKHA7	E9PKC0	lungs
MTFR1L_E9PLD2	-0.885994	2.27254	2.54075	empty	No	No	NPC	MTFR1L	E9PLD2	lungs
REPS1_E9PMG1	-1.17973	1.56325	1.61732	empty	No	No	NPC	REPS1	E9PMG1	lungs
ARHGEF12_E9PMR6	-0.959852	3.35811	3.96118	empty	No	No	NPC	ARHGEF12	E9PMR6	lungs
LMO7_E9PMS6	-1.82839	4.99388	6.18893	empty	No	No	NPC	LMO7	E9PMS6	lungs
AAMDC_E9PNP3	-1.50404	4.79593	5.90845	empty	No	No	NPC	AAMDC	E9PNP3	lungs
IFITM3_E9PS44	0.96344	1.47892	1.50438	empty	No	No	COVID-19	IFITM3	E9PS44	lungs
TMEM258_F5GWH5	1.16157	1.93768	2.09937	empty	No	No	COVID-19	TMEM258	F5GWH5	lungs
ALCAM_F5GXJ9	-1.24846	2.63859	3.01192	empty	Yes	No	NPC	ALCAM	F5GXJ9	lungs
PTMS_F5GXR3	-1.13265	2.33532	2.61742	empty	No	No	NPC	PTMS	F5GXR3	lungs
BCKDHA_F5GXU9	-0.687466	1.38882	1.3883	empty	No	No	NPC	BCKDHA	F5GXU9	lungs
PXN_F5GZ78	-0.698304	1.7741	1.88718	empty	No	No	NPC	PXN	F5GZ78	lungs
COL21A1_F5GZK2	-2.51117	5.06672	6.30797	empty	No	No	NPC	COL21A1	F5GZK2	lungs
SLC3A2_F5GZS6	1.28983	4.32326	5.27927	empty	Yes	No	COVID-19	SLC3A2	F5GZS6	lungs
SEC23A_F5H365	0.76804	2.84761	3.28075	empty	No	No	COVID-19	SEC23A	F5H365	lungs
NAP1L1_F5H4R6	0.601383	3.02045	3.50881	empty	Yes	No	COVID-19	NAP1L1	F5H4R6	lungs
LSAMP_F5H5G1	-1.56747	3.87195	4.65881	empty	Yes	No	NPC	LSAMP	F5H5G1	lungs
CARS2_F5H623	0.688079	2.24049	2.49615	empty	No	No	COVID-19	CARS2	F5H623	lungs
MRPL21_F5H7V8	0.66069	1.34988	1.33684	empty	No	No	COVID-19	MRPL21	F5H7V8	lungs
DSTN_F6RFD5	-0.643909	2.17396	2.41256	empty	Yes	No	NPC	DSTN	F6RFD5	lungs
GLOD4_F6TLX2	-0.692014	2.48774	2.8128	empty	No	No	NPC	GLOD4	F6TLX2	lungs
CAD_F8VPD4	0.895497	4.7899	5.88249	empty	No	No	COVID-19	CAD	F8VPD4	lungs
YLPM1_F8VU51	0.618496	2.48517	2.80969	empty	No	No	COVID-19	YLPM1	F8VU51	lungs
TNS2_F8VV64	-1.21765	3.32836	3.92334	empty	No	No	NPC	TNS2	F8VV64	lungs
ARL1_F8VYN9	0.686437	4.79593	5.90602	empty	No	No	COVID-19	ARL1	F8VYN9	lungs
SDSL_F8VYZ3	1.35898	1.70086	1.79063	empty	No	No	COVID-19	SDSL	F8VYZ3	lungs
MYL6_F8W1R7	-0.797475	3.86607	4.64829	Platelet	Yes	No	NPC	MYL6	F8W1R7	lungs
EML1_F8W717	-1.17458	3.48379	4.13877	empty	No	No	NPC	EML1	F8W717	lungs
VAMP2_F8WCA0	-0.735838	2.37698	2.6668	empty	No	No	NPC	VAMP2	F8WCA0	lungs
SDR16C5_G3V145	1.0525	1.70272	1.79409	empty	No	No	COVID-19	SDR16C5	G3V145	lungs
RPL18_G3V203	0.660165	3.92951	4.73874	empty	Yes	No	COVID-19	RPL18	G3V203	lungs
TEP1_G3V2A4	0.65081	1.79588	1.91641	empty	No	No	COVID-19	TEP1	G3V2A4	lungs
MPP5_G3V2H1	-0.918445	3.32285	3.91662	empty	No	No	NPC	MPP5	G3V2H1	lungs
SERPINA10_G3V2W1	1.03973	2.03111	2.21748	empty	Yes	No	COVID-19	SERPINA10	G3V2W1	lungs
LTBP2_G3V3X5	-1.80806	2.75525	3.16555	empty	No	No	NPC	LTBP2	G3V3X5	lungs
FAM177A1_G3V3Z5	-0.614981	1.69724	1.7867	empty	No	No	NPC	FAM177A1	G3V3Z5	lungs
FBLN5_G3V4U0	-1.46665	2.59749	2.96191	empty	No	No	NPC	FBLN5	G3V4U0	lungs
GNPNAT1_G3V4W4	1.58853	3.45272	4.09191	empty	No	No	COVID-19	GNPNAT1	G3V4W4	lungs
SNW1_G3V4X8	-0.724331	1.68583	1.77217	empty	No	No	NPC	SNW1	G3V4X8	lungs
SMEK1_G3V5Z3	0.655405	1.47294	1.4967	empty	No	No	COVID-19	SMEK1	G3V5Z3	lungs
LAMB1_G3XAI2	-0.633365	2.20768	2.45428	empty	Yes	No	NPC	LAMB1	G3XAI2	lungs
TRAM1_G3XAN4	1.09212	4.65152	5.69115	empty	No	No	COVID-19	TRAM1	G3XAN4	lungs
ELN_G5E950	-0.832694	1.43638	1.45058	empty	No	No	NPC	ELN	G5E950	lungs
PDE5A_G5E9C5	-1.57185	2.45978	2.77265	empty	No	No	NPC	PDE5A	G5E9C5	lungs
FKBP1B_G5E9U6	-0.59635	2.24833	2.50859	empty	No	No	NPC	FKBP1B	G5E9U6	lungs
RDH13_G8JLA1	-0.832378	2.39402	2.68797	empty	No	No	NPC	RDH13	G8JLA1	lungs
ERC1_G8JLD3	-0.68236	1.56841	1.62373	empty	No	No	NPC	ERC1	G8JLD3	lungs
CLCN7_H0Y2M6	0.778329	2.43642	2.73947	empty	No	No	COVID-19	CLCN7	H0Y2M6	lungs
SLC30A7_H0Y362	1.00341	2.55261	2.90199	empty	No	No	COVID-19	SLC30A7	H0Y362	lungs
ABCA3_H0Y3H2	-0.707404	1.32272	1.30016	empty	No	No	NPC	ABCA3	H0Y3H2	lungs
IMPDH2_H0Y4R1	1.11472	5.59664	7.10483	empty	Yes	No	COVID-19	IMPDH2	H0Y4R1	lungs
EIF2B3_H0Y580	0.660133	3.26816	3.84164	empty	No	No	COVID-19	EIF2B3	H0Y580	lungs
CALM2_H0Y7A7	-0.802162	5.50801	6.94318	empty	No	No	NPC	CALM2	H0Y7A7	lungs
UTP15_H0Y8P4	0.957508	1.99811	2.17253	empty	No	No	COVID-19	UTP15	H0Y8P4	lungs
MYZAP_H0YCD3	-1.96049	3.30604	3.89211	empty	No	No	NPC	MYZAP	H0YCD3	lungs
CTSC_H0YCY8	0.662131	1.51052	1.54626	empty	Yes	No	COVID-19	CTSC	H0YCY8	lungs
EFEMP2_H0YEU0	-1.00347	2.82007	3.24636	empty	No	No	NPC	EFEMP2	H0YEU0	lungs
LRRK1_H0YEW1	1.06019	3.88597	4.67911	empty	No	No	COVID-19	LRRK1	H0YEW1	lungs
JAM2_H0YEX9	-1.1557	2.83986	3.27231	empty	No	No	NPC	JAM2	H0YEX9	lungs
CRIP2_H0YFA4	-2.14608	5.43361	6.84001	empty	No	No	NPC	CRIP2	H0YFA4	lungs
SLC15A3_H0YFC1	0.812734	1.8514	1.98871	empty	No	No	COVID-19	SLC15A3	H0YFC1	lungs
_H0YHG0	-1.16593	2.77371	3.1906	empty	No	No	NPC		H0YHG0	lungs
AP1G2_H0YJ08	0.735004	2.48301	2.80534	empty	No	No	COVID-19	AP1G2	H0YJ08	lungs
ANKRD17_H0YM23	0.896239	2.3616	2.6486	empty	No	No	COVID-19	ANKRD17	H0YM23	lungs
ALDH1A2_H0YMG7	-1.21986	1.85665	1.9957	empty	No	No	NPC	ALDH1A2	H0YMG7	lungs
ANP32A_H0YN26	-0.6776	2.05725	2.25187	empty	No	No	NPC	ANP32A	H0YN26	lungs
SEC11A_H0YNG3	0.64505	4.67089	5.72152	empty	No	No	COVID-19	SEC11A	H0YNG3	lungs
UACA_H0YNH8	-1.13099	3.18597	3.72824	empty	No	No	NPC	UACA	H0YNH8	lungs
TPRN_H3BLU1	-1.00899	2.58168	2.94434	empty	No	No	NPC	TPRN	H3BLU1	lungs
ARPP19_H3BMD8	-1.42909	2.87133	3.31563	empty	No	No	NPC	ARPP19	H3BMD8	lungs
ARIH1_H3BNB9	-0.639793	1.8811	2.02685	empty	No	No	NPC	ARIH1	H3BNB9	lungs
MACF1_H3BPE1	-0.682215	5.73607	7.33168	empty	No	No	NPC	MACF1	H3BPE1	lungs
PFDN5_H3BPF6	-1.01504	3.34249	3.94048	empty	No	No	NPC	PFDN5	H3BPF6	lungs
RPAP1_H3BRE8	0.721458	1.40423	1.40964	empty	No	No	COVID-19	RPAP1	H3BRE8	lungs
GABARAPL2_H3BSM5	0.671305	2.046	2.23708	empty	No	No	COVID-19	GABARAPL2	H3BSM5	lungs
LRRC57_H3BSW0	-1.2029	5.23981	6.55503	empty	No	No	NPC	LRRC57	H3BSW0	lungs
EARS2_H3BTB7	0.754377	1.73082	1.83199	empty	No	No	COVID-19	EARS2	H3BTB7	lungs
CDH11_H3BUU9	-0.99549	1.63439	1.70941	empty	No	No	NPC	CDH11	H3BUU9	lungs
GCA_H7BXD5	0.637205	1.40007	1.40311	empty	No	No	COVID-19	GCA	H7BXD5	lungs
_H7BZ55	-1.01712	1.90137	2.05394	empty	No	No	NPC		H7BZ55	lungs
ATG4C_H7BZW5	0.910941	2.88655	3.33512	empty	No	No	COVID-19	ATG4C	H7BZW5	lungs
MLPH_H7C052	-1.23828	2.25765	2.52257	empty	No	No	NPC	MLPH	H7C052	lungs
AP1S1_H7C1E4	0.714486	3.20443	3.75116	empty	No	No	COVID-19	AP1S1	H7C1E4	lungs
TSPAN15_H7C285	-2.04982	4.92125	6.07454	empty	No	No	NPC	TSPAN15	H7C285	lungs
MEGF6_H7C557	-0.877453	2.00976	2.18928	empty	No	No	NPC	MEGF6	H7C557	lungs
MFSD1_H7C593	1.14293	2.45995	2.77387	empty	No	No	COVID-19	MFSD1	H7C593	lungs
ARL6_H7C5H6	-0.726753	2.55404	2.90608	empty	No	No	NPC	ARL6	H7C5H6	lungs
MYL4_I3L1K6	1.53301	2.9709	3.44446	empty	No	No	COVID-19	MYL4	I3L1K6	lungs
CISD2_I3L1N9	0.832277	3.44258	4.07517	empty	No	No	COVID-19	CISD2	I3L1N9	lungs
METRN_I3L2T3	-1.08958	1.74504	1.85171	empty	No	No	NPC	METRN	I3L2T3	lungs
CHMP6_I3L3E4	-0.821436	4.04848	4.90486	empty	No	No	NPC	CHMP6	I3L3E4	lungs
KIAA0368_J3KN16	0.6194	1.8983	2.04979	empty	No	No	COVID-19	KIAA0368	J3KN16	lungs
PARVA_J3KNQ4	-1.47403	4.7875	5.87696	empty	No	No	NPC	PARVA	J3KNQ4	lungs
ARHGAP9_J3KPQ4	1.01504	2.93359	3.39743	empty	No	No	COVID-19	ARHGAP9	J3KPQ4	lungs
PTRH2_J3KQ48	0.685261	1.66563	1.74643	empty	No	No	COVID-19	PTRH2	J3KQ48	lungs
TLK2_J3KRK0	0.889157	1.89139	2.04072	empty	No	No	COVID-19	TLK2	J3KRK0	lungs
IMPACT_J3KT25	-0.695921	3.28016	3.85749	empty	No	No	NPC	IMPACT	J3KT25	lungs
TMEM97_J3KT68	-0.811938	2.00435	2.1803	empty	No	No	NPC	TMEM97	J3KT68	lungs
RPL26_J3KTJ8	0.68392	3.96831	4.79595	empty	Yes	No	COVID-19	RPL26	J3KTJ8	lungs
KLHL17_J3QLT4	0.655384	1.31614	1.29189	empty	No	No	COVID-19	KLHL17	J3QLT4	lungs
TMCO1_J3QQY2	1.09774	4.05917	4.92242	empty	No	No	COVID-19	TMCO1	J3QQY2	lungs
LLGL2_J3QRV5	-1.86263	4.11419	5.0102	empty	No	No	NPC	LLGL2	J3QRV5	lungs
VEZF1_J3QSH4	-1.32107	3.58958	4.27853	empty	No	No	NPC	VEZF1	J3QSH4	lungs
LMNB2_J9JID7	-0.701227	2.70144	3.09005	empty	No	No	NPC	LMNB2	J9JID7	lungs
PVRL2_K7EKE8	-0.799165	2.45349	2.76479	empty	No	No	NPC	PVRL2	K7EKE8	lungs
EVPL_K7EKI0	-1.28774	4.88722	6.02463	empty	No	No	NPC	EVPL	K7EKI0	lungs
PPL_K7EKI8	-1.88309	5.04437	6.26032	empty	No	No	NPC	PPL	K7EKI8	lungs
RPS15_K7ELC2	0.606649	2.11331	2.33126	empty	Yes	No	COVID-19	RPS15	K7ELC2	lungs
EIF1_K7EM18	-0.713041	2.85019	3.28401	empty	Yes	No	NPC	EIF1	K7EM18	lungs
CYGB_K7EMC7	-1.52852	4.05917	4.92305	empty	No	No	NPC	CYGB	K7EMC7	lungs
GLYR1_K7EMM8	-0.741359	1.94628	2.11094	empty	No	No	NPC	GLYR1	K7EMM8	lungs
UBXN6_K7EP32	-0.690215	1.74048	1.84552	empty	No	No	NPC	UBXN6	K7EP32	lungs
VMP1_K7EPE7	0.776892	3.09831	3.6098	empty	No	No	COVID-19	VMP1	K7EPE7	lungs
DNAJC7_K7EPP7	1.20427	2.73885	3.14395	empty	No	No	COVID-19	DNAJC7	K7EPP7	lungs
ALG1_K7EPU3	0.615665	1.36956	1.36273	empty	No	No	COVID-19	ALG1	K7EPU3	lungs
FXYD1_K7EQG4	-0.696338	1.51013	1.54532	empty	No	No	NPC	FXYD1	K7EQG4	lungs
HDHD2_K7ER15	-0.603443	1.80524	1.92863	empty	No	No	NPC	HDHD2	K7ER15	lungs
RPL22_K7ERI7	0.631404	3.75788	4.49816	empty	No	No	COVID-19	RPL22	K7ERI7	lungs
MFAP4_K7ES70	-1.61983	2.96784	3.44064	empty	No	No	NPC	MFAP4	K7ES70	lungs
COPE_M0QXB4	0.729653	3.59255	4.28469	empty	No	No	COVID-19	COPE	M0QXB4	lungs
RPS5_M0QZN2	0.674191	2.70877	3.10302	empty	No	No	COVID-19	RPS5	M0QZN2	lungs
FCGRT_M0R0A9	0.733809	1.4619	1.48298	empty	No	No	COVID-19	FCGRT	M0R0A9	lungs
RPL18A_M0R117	0.817556	1.83952	1.97334	empty	Yes	No	COVID-19	RPL18A	M0R117	lungs
DDX39A_O00148	0.69882	1.5621	1.61533	empty	Yes	No	COVID-19	DDX39A	O00148	lungs
PDLIM1_O00151	-0.734012	3.01273	3.4981	empty	No	No	NPC	PDLIM1	O00151	lungs
ACOT7_O00154	1.4817	3.46358	4.11172	empty	No	No	COVID-19	ACOT7	O00154	lungs
MYO1C_O00159	-1.70749	5.52664	7.00324	empty	No	No	NPC	MYO1C	O00159	lungs
MYO1C_O00159-2	-1.07901	4.04848	4.90652	empty	No	No	NPC	MYO1C	O00159-2	lungs
LGALS9_O00182	1.14851	2.48797	2.81357	empty	No	No	COVID-19	LGALS9	O00182	lungs
PSMD12_O00232	0.600133	4.50866	5.51325	empty	Yes	No	COVID-19	PSMD12	O00232	lungs
HIP1_O00291	-0.653016	1.84636	1.98166	empty	No	No	NPC	HIP1	O00291	lungs
MATN2_O00339	-1.76568	4.49759	5.49961	empty	No	No	NPC	MATN2	O00339	lungs
AGRN_O00468-6	-0.939745	2.11175	2.3287	empty	No	No	NPC	AGRN	O00468-6	lungs
BTN3A3_O00478	-0.651226	1.53679	1.58202	empty	No	No	NPC	BTN3A3	O00478	lungs
NDUFA4_O00483	-0.748271	2.14078	2.36636	empty	No	No	NPC	NDUFA4	O00483	lungs
PSMD14_O00487	0.615374	3.65483	4.35967	empty	Yes	No	COVID-19	PSMD14	O00487	lungs
PPP6C_O00743	0.800722	1.42672	1.43738	empty	No	No	COVID-19	PPP6C	O00743	lungs
PPAP2B_O14495	-1.37932	3.19376	3.73871	empty	No	No	NPC	PPAP2B	O14495	lungs
DPYSL4_O14531	-1.1463	1.67244	1.75416	empty	No	No	NPC	DPYSL4	O14531	lungs
HSPB6_O14558	-1.22785	1.7325	1.83464	empty	No	No	NPC	HSPB6	O14558	lungs
SLC9A3R1_O14745	-0.639489	2.25179	2.51531	empty	No	No	NPC	SLC9A3R1	O14745	lungs
HSD17B6_O14756	-1.33322	2.27323	2.54192	empty	No	No	NPC	HSD17B6	O14756	lungs
MGST3_O14880	-0.634171	1.40423	1.40958	empty	No	No	NPC	MGST3	O14880	lungs
TAX1BP3_O14907	-0.667434	2.5498	2.89547	empty	No	No	NPC	TAX1BP3	O14907	lungs
IKBKB_O14920	0.596486	2.30183	2.57813	empty	No	No	COVID-19	IKBKB	O14920	lungs
UBE2L6_O14933	0.838001	1.78191	1.89778	empty	No	No	COVID-19	UBE2L6	O14933	lungs
PPP1R12A_O14974	-1.34002	3.22548	3.77943	empty	No	No	NPC	PPP1R12A	O14974	lungs
SYNM_O15061	-0.844046	1.54342	1.59177	empty	No	No	NPC	SYNM	O15061	lungs
DCLK1_O15075	0.775907	1.50974	1.54438	empty	No	No	COVID-19	DCLK1	O15075	lungs
KIAA0391_O15091	1.07015	2.21037	2.45787	empty	No	No	COVID-19	KIAA0391	O15091	lungs
FYB_O15117	0.871921	1.68767	1.77432	empty	No	No	COVID-19	FYB	O15117	lungs
LAMA5_O15230	-1.14558	1.84202	1.97619	empty	No	No	NPC	LAMA5	O15230	lungs
STX7_O15400	-0.699981	4.21824	5.13684	empty	No	No	NPC	STX7	O15400	lungs
SLC16A3_O15427	1.03237	2.61938	2.98735	empty	No	No	COVID-19	SLC16A3	O15427	lungs
P4HA2_O15460	1.53644	4.2577	5.19132	empty	No	No	COVID-19	P4HA2	O15460	lungs
DYNC1LI2_O43237	-0.901978	2.24381	2.50223	empty	No	No	NPC	DYNC1LI2	O43237	lungs
TGFB1I1_O43294	-1.43117	3.6752	4.3918	empty	No	No	NPC	TGFB1I1	O43294	lungs
HSPA12A_O43301	-1.4466	3.26232	3.83298	empty	No	No	NPC	HSPA12A	O43301	lungs
EPB41L2_O43491	-0.876758	3.38909	4.00456	empty	No	No	NPC	EPB41L2	O43491	lungs
FRS3_O43559	2.44426	3.44258	4.0763	empty	No	No	COVID-19	FRS3	O43559	lungs
TIMM44_O43615	0.823658	4.77086	5.85411	empty	No	No	COVID-19	TIMM44	O43615	lungs
ACTN4_O43707	-0.669255	3.05181	3.55029	empty	Yes	No	NPC	ACTN4	O43707	lungs
MYO1B_O43795-2	-0.955534	4.27514	5.21315	empty	No	No	NPC	MYO1B	O43795-2	lungs
CALU_O43852	0.936852	5.12211	6.3908	empty	Yes	No	COVID-19	CALU	O43852	lungs
GMFG_O60234	0.802676	2.20404	2.44844	empty	No	No	COVID-19	GMFG	O60234	lungs
DOK2_O60496	0.839212	3.05586	3.55755	empty	No	No	COVID-19	DOK2	O60496	lungs
SORBS3_O60504	-1.47701	3.95884	4.78138	empty	Yes	No	NPC	SORBS3	O60504	lungs
PLOD3_O60568	0.92997	3.52352	4.19729	empty	No	No	COVID-19	PLOD3	O60568	lungs
UGDH_O60701	1.11483	2.88609	3.33326	empty	No	No	COVID-19	UGDH	O60701	lungs
LPXN_O60711	0.887122	1.79511	1.91532	empty	No	No	COVID-19	LPXN	O60711	lungs
ATP9A_O75110	-1.03953	1.73824	1.84199	empty	No	No	NPC	ATP9A	O75110	lungs
SH3BGRL_O75368	-0.661816	3.14578	3.67239	empty	No	No	NPC	SH3BGRL	O75368	lungs
FLNB_O75369	-1.03734	1.99383	2.16712	empty	Yes	No	NPC	FLNB	O75369	lungs
PMPCB_O75439	0.614709	1.94453	2.1077	empty	No	No	COVID-19	PMPCB	O75439	lungs
PSIP1_O75475	-0.688732	2.29703	2.57142	empty	No	No	NPC	PSIP1	O75475	lungs
BANF1_O75531	-0.627377	3.10845	3.62285	empty	Yes	No	NPC	BANF1	O75531	lungs
NPM3_O75607	1.23795	2.83091	3.25925	empty	No	No	COVID-19	NPM3	O75607	lungs
FCN3_O75636	0.867033	1.50001	1.53242	empty	Yes	No	COVID-19	FCN3	O75636	lungs
PALM_O75781	-1.13763	3.17216	3.70915	empty	No	No	NPC	PALM	O75781	lungs
ATP6AP2_O75787	-0.771186	1.33736	1.31941	empty	No	No	NPC	ATP6AP2	O75787	lungs
IDH1_O75874	0.936072	1.51182	1.54784	empty	Yes	No	COVID-19	IDH1	O75874	lungs
GLRX3_O76003	0.62191	2.32181	2.60246	empty	Yes	No	COVID-19	GLRX3	O76003	lungs
KRT34_O76011	-0.706134	1.82821	1.95859	empty	No	No	NPC	KRT34	O76011	lungs
KRT36_O76013	2.11304	1.64048	1.7164	empty	No	No	COVID-19	KRT36	O76013	lungs
RSL1D1_O76021	0.740426	2.75525	3.16597	empty	No	No	COVID-19	RSL1D1	O76021	lungs
WFS1_O76024	-1.38681	3.98196	4.81475	empty	No	No	NPC	WFS1	O76024	lungs
NEBL_O76041-2	-1.40801	5.24223	6.57708	empty	No	No	NPC	NEBL	O76041-2	lungs
SNCG_O76070	-2.07784	2.94836	3.41666	empty	No	No	NPC	SNCG	O76070	lungs
DDAH1_O94760	-0.689996	1.8267	1.95673	empty	No	No	NPC	DDAH1	O94760	lungs
TPPP_O94811	-2.26848	2.96248	3.43377	empty	No	No	NPC	TPPP	O94811	lungs
ATG12_O94817	0.595714	1.53653	1.58148	empty	No	No	COVID-19	ATG12	O94817	lungs
MYO1D_O94832	-0.867328	3.14769	3.67515	empty	No	No	NPC	MYO1D	O94832	lungs
SEC24D_O94855	1.18823	3.57141	4.25244	empty	No	No	COVID-19	SEC24D	O94855	lungs
SORBS2_O94875	-1.73961	2.64054	3.01749	empty	No	No	NPC	SORBS2	O94875	lungs
SORBS2_O94875-7	-1.18133	1.58837	1.65116	empty	No	No	NPC	SORBS2	O94875-7	lungs
PRSS23_O95084	-1.08066	2.55346	2.90398	empty	No	No	NPC	PRSS23	O95084	lungs
PGM3_O95394	0.60489	2.09359	2.29953	empty	No	No	COVID-19	PGM3	O95394	lungs
AHSA1_O95433	0.652388	3.41265	4.03982	empty	No	No	COVID-19	AHSA1	O95433	lungs
SEC24A_O95486	1.01393	2.66087	3.0427	empty	No	No	COVID-19	SEC24A	O95486	lungs
ACSL3_O95573	0.646201	2.91854	3.37869	empty	No	No	COVID-19	ACSL3	O95573	lungs
PPP1R3D_O95685	0.648533	1.5833	1.64317	empty	No	No	COVID-19	PPP1R3D	O95685	lungs
DDX58_O95786	0.833213	1.36829	1.36096	empty	No	No	COVID-19	DDX58	O95786	lungs
SDPR_O95810	-2.01069	3.78477	4.53437	Platelet	No	No	NPC	SDPR	O95810	lungs
BAG3_O95817	0.798498	2.32407	2.60521	empty	No	No	COVID-19	BAG3	O95817	lungs
CLIC3_O95833	-1.21589	3.06918	3.57574	empty	No	No	NPC	CLIC3	O95833	lungs
DDAH2_O95865	-1.29432	5.76837	7.55369	empty	No	No	NPC	DDAH2	O95865	lungs
CLPTM1_O96005	1.33533	4.0897	4.96615	empty	No	No	COVID-19	CLPTM1	O96005	lungs
CYB5A_P00167	-0.763794	1.71504	1.81174	empty	No	No	NPC	CYB5A	P00167	lungs
ADH1B_P00325	-1.64367	2.2975	2.57237	empty	Yes	No	NPC	ADH1B	P00325	lungs
LDHA_P00338	1.00042	5.04106	6.24415	empty	Yes	No	COVID-19	LDHA	P00338	lungs
ALDH1A1_P00352	-1.17297	2.73949	3.14589	empty	Yes	No	NPC	ALDH1A1	P00352	lungs
PNP_P00491	0.608018	1.35016	1.33752	RBC	Yes	No	COVID-19	PNP	P00491	lungs
AK1_P00568	-1.27438	4.65152	5.68809	empty	No	No	NPC	AK1	P00568	lungs
F9_P00740	-0.994972	1.67895	1.76282	empty	Yes	No	NPC	F9	P00740	lungs
SERPINA1_P01009	1.08605	1.70931	1.80411	Plasma	Yes	No	COVID-19	SERPINA1	P01009	lungs
SERPINA3_P01011	1.47337	3.01118	3.49546	Plasma	Yes	No	COVID-19	SERPINA3	P01011	lungs
AGT_P01019	1.04261	1.33352	1.31412	empty	Yes	No	COVID-19	AGT	P01019	lungs
C5_P01031	1.38869	3.41202	4.03811	empty	Yes	No	COVID-19	C5	P01031	lungs
TIMP1_P01033	1.95293	3.22678	3.78165	empty	Yes	No	COVID-19	TIMP1	P01033	lungs
CST3_P01034	0.740225	2.18354	2.42362	Coagulation_UP	Yes	No	COVID-19	CST3	P01034	lungs
KRAS_P01116-2	-0.959798	1.97022	2.13936	empty	No	No	NPC	KRAS	P01116-2	lungs
IGJ_P01591	0.876787	1.33826	1.32055	empty	Yes	Yes	COVID-19	IGJ	P01591	lungs
_P01596	1.6088	2.81713	3.24274	empty	No	Yes	COVID-19		P01596	lungs
_P01600	1.7604	2.4754	2.79565	empty	No	No	COVID-19		P01600	lungs
_P01608	0.913587	2.11103	2.32606	empty	No	Yes	COVID-19		P01608	lungs
_P01611	1.04693	1.79002	1.90822	empty	No	Yes	COVID-19		P01611	lungs
_P01612	1.93105	3.23593	3.79631	empty	No	Yes	COVID-19		P01612	lungs
_P01613	1.33911	3.06579	3.5699	empty	No	Yes	COVID-19		P01613	lungs
_P01621	1.90187	3.97771	4.80706	empty	No	Yes	COVID-19		P01621	lungs
_P01622	1.55449	2.31328	2.59274	empty	No	Yes	COVID-19		P01622	lungs
_P01625	1.25228	2.03907	2.22733	empty	No	Yes	COVID-19		P01625	lungs
_P01701	1.50889	1.41268	1.42062	empty	No	Yes	COVID-19		P01701	lungs
_P01703	1.45888	1.85665	1.99571	empty	No	Yes	COVID-19		P01703	lungs
_P01708	1.13093	1.50844	1.54253	empty	No	Yes	COVID-19		P01708	lungs
_P01714	1.53081	1.51488	1.552	empty	No	Yes	COVID-19		P01714	lungs
_P01717	1.79392	2.43001	2.73101	empty	No	Yes	COVID-19		P01717	lungs
_P01742	1.35907	2.0096	2.18817	empty	No	No	COVID-19		P01742	lungs
_P01772	1.14187	2.00976	2.18988	empty	No	Yes	COVID-19		P01772	lungs
_P01775	1.30566	1.84636	1.98158	empty	No	Yes	COVID-19		P01775	lungs
_P01780	1.05303	1.78014	1.89501	empty	No	Yes	COVID-19		P01780	lungs
_P01824	1.42693	2.10602	2.31892	empty	No	Yes	COVID-19		P01824	lungs
IGHA1_P01876	1.19398	1.381	1.37845	Plasma	Yes	Yes	COVID-19	IGHA1	P01876	lungs
COL1A1_P02452	-1.44066	2.38644	2.6779	empty	Yes	No	NPC	COL1A1	P02452	lungs
COL3A1_P02461	-1.12563	1.93015	2.0889	empty	No	No	NPC	COL3A1	P02461	lungs
COL4A1_P02462	-1.08536	2.63443	3.00597	empty	No	No	NPC	COL4A1	P02462	lungs
LMNA_P02545	-0.729993	2.30021	2.57603	empty	Yes	No	NPC	LMNA	P02545	lungs
APOA2_P02652	-1.52639	1.54999	1.60061	Plasma	Yes	No	NPC	APOA2	P02652	lungs
FGA_P02671	2.18615	3.4644	4.11367	Coagulation_Down	Yes	No	COVID-19	FGA	P02671	lungs
FGB_P02675	2.24286	3.01273	3.49779	Coagulation_Down	Yes	No	COVID-19	FGB	P02675	lungs
FGG_P02679	2.53375	4.15953	5.07186	Coagulation_Down	Yes	No	COVID-19	FGG	P02679	lungs
CRP_P02741	5.21305	10.8124	14.0449	empty	Yes	No	COVID-19	CRP	P02741	lungs
APCS_P02743	-1.16488	1.74409	1.85043	empty	Yes	No	NPC	APCS	P02743	lungs
C1QA_P02745	1.8811	5.52331	6.9912	empty	Yes	No	COVID-19	C1QA	P02745	lungs
C1QC_P02747	1.50469	4.84414	5.9694	empty	Yes	No	COVID-19	C1QC	P02747	lungs
LRG1_P02750	1.67839	3.10845	3.62242	empty	Yes	No	COVID-19	LRG1	P02750	lungs
FN1_P02751	0.709801	1.5752	1.63245	Plasma	Yes	No	COVID-19	FN1	P02751	lungs
AMBP_P02760	-0.773198	1.39544	1.3967	empty	Yes	No	NPC	AMBP	P02760	lungs
ORM1_P02763	1.2963	2.09131	2.29521	Plasma	Yes	No	COVID-19	ORM1	P02763	lungs
TF_P02787	-0.911873	1.4386	1.45306	Plasma	Yes	No	NPC	TF	P02787	lungs
FTL_P02792	3.62041	5.40663	6.80025	empty	Yes	No	COVID-19	FTL	P02792	lungs
SLPI_P03973	-1.12131	1.44007	1.45532	empty	No	No	NPC	SLPI	P03973	lungs
C4BPA_P04003	1.22223	1.5453	1.59431	empty	Yes	No	COVID-19	C4BPA	P04003	lungs
APOB_P04114	1.1651	2.00509	2.18181	Plasma	Yes	No	COVID-19	APOB	P04114	lungs
OAT_P04181	1.0007	3.48706	4.1455	empty	No	No	COVID-19	OAT	P04181	lungs
_P04208	1.3096	2.30679	2.58454	empty	No	Yes	COVID-19		P04208	lungs
_P04209	1.13951	1.61097	1.67999	empty	No	Yes	COVID-19		P04209	lungs
CD74_P04233-2	-0.59857	2.09444	2.30099	empty	No	No	NPC	CD74	P04233-2	lungs
CYBB_P04839	0.778713	2.08497	2.28806	empty	No	No	COVID-19	CYBB	P04839	lungs
RPN1_P04843	0.772613	5.46806	6.88099	empty	Yes	No	COVID-19	RPN1	P04843	lungs
RPN2_P04844	0.780369	6.73866	8.92974	empty	No	No	COVID-19	RPN2	P04844	lungs
ATP1B1_P05026	-1.04283	3.08175	3.58995	empty	No	No	NPC	ATP1B1	P05026	lungs
ARG1_P05089	2.36781	2.27382	2.54438	empty	No	No	COVID-19	ARG1	P05089	lungs
ITGB3_P05106	-1.02168	1.49005	1.51921	Platelet	No	No	NPC	ITGB3	P05106	lungs
ITGB2_P05107	1.03596	3.31397	3.902	empty	No	No	COVID-19	ITGB2	P05107	lungs
SERPINA5_P05154	-1.22572	2.55026	2.89703	Coagulation_Down	Yes	No	NPC	SERPINA5	P05154	lungs
SERPING1_P05155	0.795061	1.70223	1.79262	Plasma	Yes	No	COVID-19	SERPING1	P05155	lungs
ISG15_P05161	1.66329	2.00835	2.18582	empty	No	No	COVID-19	ISG15	P05161	lungs
ALPL_P05186	1.51725	3.12504	3.64318	empty	No	No	COVID-19	ALPL	P05186	lungs
EIF2S1_P05198	0.607744	3.58958	4.27771	empty	No	No	COVID-19	EIF2S1	P05198	lungs
ITGB1_P05556	-1.33317	5.66467	7.19817	empty	Yes	No	NPC	ITGB1	P05556	lungs
COL5A2_P05997	-1.59747	2.91561	3.3743	empty	No	No	NPC	COL5A2	P05997	lungs
C2_P06681	1.03772	1.45503	1.47398	empty	Yes	No	COVID-19	C2	P06681	lungs
NPM1_P06748	0.76151	2.43893	2.74249	empty	Yes	No	COVID-19	NPM1	P06748	lungs
EPHX1_P07099	-0.778301	1.68581	1.77184	empty	No	No	NPC	EPHX1	P07099	lungs
THBD_P07204	-1.05414	1.50756	1.54082	empty	No	No	NPC	THBD	P07204	lungs
P4HB_P07237	0.799497	3.24481	3.81108	empty	Yes	No	COVID-19	P4HB	P07237	lungs
H1F0_P07305	-1.00103	2.03907	2.227	empty	No	No	NPC	H1F0	P07305	lungs
ADH1A_P07327	1.18826	2.93985	3.40516	empty	Yes	No	COVID-19	ADH1A	P07327	lungs
ANXA2_P07355	-1.27854	7.05867	9.38805	empty	Yes	No	NPC	ANXA2	P07355	lungs
C8A_P07357	1.0134	1.42047	1.42997	empty	Yes	No	COVID-19	C8A	P07357	lungs
CTSB_P07858	2.04435	3.6507	4.35169	empty	Yes	No	COVID-19	CTSB	P07858	lungs
GALT_P07902	-0.796934	4.09745	4.97967	empty	No	No	NPC	GALT	P07902	lungs
THBS1_P07996	1.62405	3.31397	3.9029	Platelet	Yes	No	COVID-19	THBS1	P07996	lungs
PFKM_P08237	-0.796417	1.71378	1.80985	empty	No	No	NPC	PFKM	P08237	lungs
HSP90AB1_P08238	0.720911	3.0152	3.50182	empty	Yes	No	COVID-19	HSP90AB1	P08238	lungs
SRPR_P08240	1.10173	4.03801	4.88631	empty	No	No	COVID-19	SRPR	P08240	lungs
ASNS_P08243	1.95901	2.64047	3.015	empty	No	No	COVID-19	ASNS	P08243	lungs
SOD3_P08294	-1.95452	4.41282	5.39731	empty	Yes	No	NPC	SOD3	P08294	lungs
MME_P08473	-1.64529	2.23977	2.49497	empty	No	No	NPC	MME	P08473	lungs
MGP_P08493	-1.65784	2.3612	2.64771	empty	No	No	NPC	MGP	P08493	lungs
PLEK_P08567	0.730035	1.30564	1.27915	Platelet	No	No	COVID-19	PLEK	P08567	lungs
COL4A2_P08572	-1.18511	2.85533	3.29471	empty	No	No	NPC	COL4A2	P08572	lungs
CFH_P08603	0.940546	1.52165	1.56183	empty	Yes	No	COVID-19	CFH	P08603	lungs
NFIC_P08651-2	-1.12718	2.51541	2.84697	empty	No	No	NPC	NFIC	P08651-2	lungs
RPS17_P08708	0.699897	2.42262	2.72184	empty	No	No	COVID-19	RPS17	P08708	lungs
GSTP1_P09211	-1.23213	5.40133	6.78871	empty	No	No	NPC	GSTP1	P09211	lungs
QDPR_P09417	-0.590857	1.86104	2.0022	empty	No	No	NPC	QDPR	P09417	lungs
TPM1_P09493-8	-0.848325	1.48315	1.50988	empty	No	No	NPC	TPM1	P09493-8	lungs
ANXA4_P09525	-0.595025	2.85167	3.28756	empty	No	No	NPC	ANXA4	P09525	lungs
WNT2_P09544	-0.928981	1.60716	1.67558	empty	No	No	NPC	WNT2	P09544	lungs
HMOX1_P09601	1.81452	3.08173	3.58911	empty	No	No	COVID-19	HMOX1	P09601	lungs
TACSTD2_P09758	-1.31889	2.33916	2.62322	empty	No	No	NPC	TACSTD2	P09758	lungs
POTEI_P0CG38	0.892658	2.71777	3.11391	empty	No	No	COVID-19	POTEI	P0CG38	lungs
SAA1_P0DJI8	1.74459	1.63063	1.70505	empty	Yes	No	COVID-19	SAA1	P0DJI8	lungs
RRAS_P10301	-1.65875	5.73607	7.45337	empty	No	No	NPC	RRAS	P10301	lungs
HIST1H1E_P10412	-0.764527	2.77377	3.19132	empty	Yes	No	NPC	HIST1H1E	P10412	lungs
TGFB3_P10600	-1.53582	2.85167	3.2877	empty	No	No	NPC	TGFB3	P10600	lungs
C7_P10643	0.982834	2.3987	2.69416	empty	Yes	No	COVID-19	C7	P10643	lungs
ESD_P10768	-0.643508	3.75455	4.49287	empty	Yes	No	NPC	ESD	P10768	lungs
HSPD1_P10809	1.10901	4.96541	6.14866	empty	Yes	No	COVID-19	HSPD1	P10809	lungs
HSPA5_P11021	1.16348	4.27878	5.21899	empty	Yes	No	COVID-19	HSPA5	P11021	lungs
LAMC1_P11047	-1.33656	3.65212	4.35567	empty	Yes	No	NPC	LAMC1	P11047	lungs
HSPA8_P11142	0.777541	4.28396	5.22863	RBC	Yes	No	COVID-19	HSPA8	P11142	lungs
ITGAM_P11215	0.744501	2.52274	2.85813	empty	No	No	COVID-19	ITGAM	P11215	lungs
RALA_P11233	-1.24049	4.8537	5.9858	empty	No	No	NPC	RALA	P11233	lungs
TOP1_P11387	0.642626	2.37698	2.66645	empty	No	No	COVID-19	TOP1	P11387	lungs
G6PD_P11413	0.594594	2.64575	3.0233	empty	Yes	No	COVID-19	G6PD	P11413	lungs
SFTPC_P11686	-2.83859	4.92582	6.08274	empty	No	No	NPC	SFTPC	P11686	lungs
ADH5_P11766	-0.624552	2.51729	2.8494	empty	No	No	NPC	ADH5	P11766	lungs
COL6A2_P12110	-1.22065	2.72541	3.12409	empty	Yes	No	NPC	COL6A2	P12110	lungs
COL6A2_P12110-2	-1.79969	3.6507	4.35183	empty	Yes	No	NPC	COL6A2	P12110-2	lungs
COL6A3_P12111	-0.940969	2.47889	2.79967	empty	Yes	No	NPC	COL6A3	P12111	lungs
CKB_P12277	-1.45273	3.8925	4.68722	empty	Yes	No	NPC	CKB	P12277	lungs
FCGR1A_P12314	1.61469	4.73734	5.81145	empty	No	No	COVID-19	FCGR1A	P12314	lungs
ANXA3_P12429	-1.60443	5.14917	6.44714	empty	No	No	NPC	ANXA3	P12429	lungs
GZMA_P12544	1.49004	2.10671	2.32006	empty	No	No	COVID-19	GZMA	P12544	lungs
ACE_P12821	-1.20501	3.25898	3.82775	empty	Yes	No	NPC	ACE	P12821	lungs
CYBA_P13498	0.947759	2.90183	3.35399	empty	No	No	COVID-19	CYBA	P13498	lungs
EEF2_P13639	0.783085	3.75788	4.49871	empty	Yes	No	COVID-19	EEF2	P13639	lungs
PDIA4_P13667	1.38237	7.05867	9.49148	empty	Yes	No	COVID-19	PDIA4	P13667	lungs
P4HA1_P13674	1.37717	3.53138	4.20754	empty	No	No	COVID-19	P4HA1	P13674	lungs
ACP5_P13686	-1.92002	2.2608	2.52666	empty	No	No	NPC	ACP5	P13686	lungs
PRKAR2A_P13861	-0.866818	4.03075	4.87228	empty	No	No	NPC	PRKAR2A	P13861	lungs
ANXA8_P13928	-1.97903	4.09745	4.98101	empty	No	No	NPC	ANXA8	P13928	lungs
CTSE_P14091	2.10698	2.57759	2.93849	empty	No	No	COVID-19	CTSE	P14091	lungs
PRF1_P14222	-1.09764	1.77777	1.89131	empty	No	No	NPC	PRF1	P14222	lungs
NID1_P14543	-1.31512	3.75788	4.49759	empty	Yes	No	NPC	NID1	P14543	lungs
HSP90B1_P14625	1.27229	5.56891	7.06898	empty	Yes	No	COVID-19	HSP90B1	P14625	lungs
IDE_P14735	0.889124	4.09169	4.97024	empty	No	No	COVID-19	IDE	P14735	lungs
FABP4_P15090	-0.746964	1.33655	1.31812	empty	Yes	No	NPC	FABP4	P15090	lungs
B4GALT1_P15291	-1.88213	2.88809	3.33738	empty	Yes	No	NPC	B4GALT1	P15291	lungs
HPGD_P15428	-1.93071	2.7828	3.2037	empty	No	No	NPC	HPGD	P15428	lungs
CD46_P15529	-0.989118	3.75294	4.48987	empty	No	No	NPC	CD46	P15529	lungs
NME1_P15531	0.794545	1.87385	2.01783	empty	Yes	No	COVID-19	NME1	P15531	lungs
IGLL1_P15814	2.34315	2.86232	3.3031	empty	Yes	No	COVID-19	IGLL1	P15814	lungs
RPS2_P15880	0.767121	5.73607	7.3622	empty	Yes	No	COVID-19	RPS2	P15880	lungs
ITGB4_P16144	-0.645548	1.39618	1.39872	empty	No	No	NPC	ITGB4	P16144	lungs
PECAM1_P16284	-0.860234	2.37515	2.66413	empty	Yes	No	NPC	PECAM1	P16284	lungs
HIST1H1B_P16401	0.887599	2.80409	3.22835	empty	No	No	COVID-19	HIST1H1B	P16401	lungs
HIST1H1C_P16403	-1.16376	3.66438	4.3731	empty	Yes	No	NPC	HIST1H1C	P16403	lungs
GOT1_P17174	1.13882	1.76113	1.87106	empty	Yes	No	COVID-19	GOT1	P17174	lungs
CAPN2_P17655	-0.872484	6.35143	8.45422	empty	No	No	NPC	CAPN2	P17655	lungs
SPI1_P17947	1.12407	2.19104	2.43184	empty	No	No	COVID-19	SPI1	P17947	lungs
RPL35A_P18077	0.686945	2.70402	3.09451	empty	No	No	COVID-19	RPL35A	P18077	lungs
ARF4_P18085	0.770902	3.84293	4.61301	empty	No	No	COVID-19	ARF4	P18085	lungs
RPL7_P18124	0.683121	3.90951	4.71453	empty	Yes	No	COVID-19	RPL7	P18124	lungs
VCL_P18206	-1.20571	4.58844	5.6114	Platelet	Yes	No	NPC	VCL	P18206	lungs
LBP_P18428	2.37695	4.59978	5.62543	empty	Yes	No	COVID-19	LBP	P18428	lungs
PTPRA_P18433	-0.658983	3.64659	4.34503	empty	No	No	NPC	PTPRA	P18433	lungs
SDC1_P18827	-1.23448	1.80809	1.93336	empty	No	No	NPC	SDC1	P18827	lungs
VCAM1_P19320	-0.77701	2.44255	2.74765	empty	Yes	No	NPC	VCAM1	P19320	lungs
EIF2AK2_P19525	0.763103	1.91341	2.06706	empty	No	No	COVID-19	EIF2AK2	P19525	lungs
ORM2_P19652	1.21674	2.03839	2.22593	empty	Yes	No	COVID-19	ORM2	P19652	lungs
NCF2_P19878	0.897185	3.57839	4.26063	empty	No	No	COVID-19	NCF2	P19878	lungs
TYMP_P19971	1.19994	3.00676	3.48949	empty	No	No	COVID-19	TYMP	P19971	lungs
MX1_P20591	2.25231	2.01785	2.2011	empty	No	No	COVID-19	MX1	P20591	lungs
MX2_P20592	1.52854	1.60483	1.67206	empty	No	No	COVID-19	MX2	P20592	lungs
OGN_P20774	-2.44356	3.90676	4.70948	empty	Yes	No	NPC	OGN	P20774	lungs
CSRP1_P21291	-2.23553	4.6525	5.69745	empty	Yes	No	NPC	CSRP1	P21291	lungs
FLNA_P21333	-0.906064	3.05059	3.54666	Platelet	Yes	No	NPC	FLNA	P21333	lungs
NT5E_P21589	-0.644644	1.34694	1.33365	empty	No	No	NPC	NT5E	P21589	lungs
VDAC1_P21796	0.905495	4.43132	5.42569	empty	Yes	No	COVID-19	VDAC1	P21796	lungs
BGN_P21810	-1.8996	5.10412	6.35887	empty	No	No	NPC	BGN	P21810	lungs
MATN1_P21941	1.33526	1.37799	1.37443	empty	No	No	COVID-19	MATN1	P21941	lungs
TGM2_P21980	-0.631196	1.35885	1.34953	empty	No	No	NPC	TGM2	P21980	lungs
OSBP_P22059	-0.622723	1.82028	1.94895	empty	No	No	NPC	OSBP	P22059	lungs
GART_P22102	0.884017	3.95082	4.76665	empty	Yes	No	COVID-19	GART	P22102	lungs
PAICS_P22234	0.675841	2.43379	2.73633	empty	No	No	COVID-19	PAICS	P22234	lungs
NME2_P22392-2	0.86414	3.84626	4.62085	empty	Yes	No	COVID-19	NME2	P22392-2	lungs
CA4_P22748	-2.21418	3.69948	4.42816	empty	No	No	NPC	CA4	P22748	lungs
CPN2_P22792	0.954441	1.48822	1.51684	empty	Yes	No	COVID-19	CPN2	P22792	lungs
TCEA1_P23193	-0.910055	2.16019	2.39	empty	No	No	NPC	TCEA1	P23193	lungs
ITGA6_P23229	-0.803478	2.8797	3.32613	empty	No	No	NPC	ITGA6	P23229	lungs
PPIB_P23284	1.29288	6.28245	8.25965	empty	Yes	No	COVID-19	PPIB	P23284	lungs
ME2_P23368	1.14305	5.14445	6.43112	empty	No	No	COVID-19	ME2	P23368	lungs
RPS3_P23396	0.687005	3.67697	4.39769	empty	No	No	COVID-19	RPS3	P23396	lungs
ATP2B4_P23634	-0.683042	2.31328	2.59247	empty	No	No	NPC	ATP2B4	P23634	lungs
TNC_P24821	1.25971	1.492	1.52144	empty	Yes	No	COVID-19	TNC	P24821	lungs
MYL9_P24844	-1.10866	2.70835	3.10179	empty	Yes	No	NPC	MYL9	P24844	lungs
MCM3_P25205	1.60764	3.90348	4.70459	empty	No	No	COVID-19	MCM3	P25205	lungs
CTSS_P25774	0.97928	1.99465	2.16832	empty	Yes	No	COVID-19	CTSS	P25774	lungs
COL5A3_P25940	-1.38249	2.56146	2.91656	empty	No	No	NPC	COL5A3	P25940	lungs
ITGA3_P26006	-1.6645	5.73607	7.33319	empty	No	No	NPC	ITGA3	P26006	lungs
PTX3_P26022	1.22939	1.79351	1.91338	empty	No	No	COVID-19	PTX3	P26022	lungs
RPL13_P26373	0.695771	4.42828	5.41524	empty	Yes	No	COVID-19	RPL13	P26373	lungs
TARS_P26639	0.611283	2.86617	3.30906	empty	Yes	No	COVID-19	TARS	P26639	lungs
EEF1G_P26641	0.613174	3.39265	4.01023	empty	Yes	No	COVID-19	EEF1G	P26641	lungs
ANXA13_P27216	-1.12023	5.73607	7.31533	empty	No	No	NPC	ANXA13	P27216	lungs
MAOB_P27338	-0.778093	1.81684	1.94483	empty	No	No	NPC	MAOB	P27338	lungs
MAPK3_P27361	-1.10798	7.02863	9.30686	empty	No	No	NPC	MAPK3	P27361	lungs
ATP6V0C_P27449	0.645037	1.69117	1.77813	empty	No	No	COVID-19	ATP6V0C	P27449	lungs
CALML3_P27482	-1.02439	5.93737	7.84763	empty	Yes	No	NPC	CALML3	P27482	lungs
COL8A1_P27658	-1.35599	2.54351	2.88557	empty	No	No	NPC	COL8A1	P27658	lungs
CD82_P27701	-0.815786	1.63932	1.71494	empty	No	No	NPC	CD82	P27701	lungs
CALR_P27797	1.27597	6.34835	8.40474	empty	Yes	No	COVID-19	CALR	P27797	lungs
CANX_P27824	0.784408	5.78107	7.58218	empty	Yes	No	COVID-19	CANX	P27824	lungs
ACADL_P28330	-0.798287	1.61777	1.69037	empty	Yes	No	NPC	ACADL	P28330	lungs
LAP3_P28838	0.974415	2.7119	3.10678	empty	No	No	COVID-19	LAP3	P28838	lungs
CD34_P28906	-1.33197	2.83447	3.26493	empty	Yes	No	NPC	CD34	P28906	lungs
COL4A5_P29400	-1.61011	3.81804	4.58662	empty	No	No	NPC	COL4A5	P29400	lungs
LMOD1_P29536	-1.09971	1.78002	1.89456	empty	No	No	NPC	LMOD1	P29536	lungs
SERPINA4_P29622	-0.777663	1.84693	1.98284	empty	Yes	No	NPC	SERPINA4	P29622	lungs
GNA11_P29992	-1.25356	5.95691	7.88835	empty	No	No	NPC	GNA11	P29992	lungs
PRDX5_P30044	-1.08598	3.84293	4.61323	empty	Yes	No	NPC	PRDX5	P30044	lungs
RPL12_P30050	0.604331	3.49266	4.15458	empty	Yes	No	COVID-19	RPL12	P30050	lungs
PEBP1_P30086	-1.03127	2.573	2.93157	empty	Yes	No	NPC	PEBP1	P30086	lungs
PDIA3_P30101	0.725854	5.88794	7.77799	empty	Yes	No	COVID-19	PDIA3	P30101	lungs
FCER1G_P30273	1.32381	1.3773	1.37324	empty	No	No	COVID-19	FCER1G	P30273	lungs
LRPAP1_P30533	1.28578	4.6772	5.73649	empty	No	No	COVID-19	LRPAP1	P30533	lungs
GSTT1_P30711	-1.31431	2.20756	2.4537	empty	No	No	NPC	GSTT1	P30711	lungs
CORO1A_P31146	0.612283	1.91011	2.0634	empty	No	No	COVID-19	CORO1A	P31146	lungs
SDC4_P31431	-1.58759	1.58858	1.65167	empty	No	No	NPC	SDC4	P31431	lungs
SFN_P31947	1.83631	3.22687	3.78265	empty	Yes	No	COVID-19	SFN	P31947	lungs
GBP1_P32455	1.03753	1.52688	1.57042	empty	No	No	COVID-19	GBP1	P32455	lungs
RPL9_P32969	0.685621	3.3993	4.02325	empty	No	No	COVID-19	RPL9	P32969	lungs
CDH5_P33151	-1.04635	2.36061	2.64663	Coagulation_UP	Yes	No	NPC	CDH5	P33151	lungs
MAN1A1_P33908	1.63339	1.76113	1.8704	Coagulation_Down	Yes	No	COVID-19	MAN1A1	P33908	lungs
SHMT2_P34897	1.46424	5.72395	7.28432	empty	No	No	COVID-19	SHMT2	P34897	lungs
HSPA1L_P34931	1.20643	5.24599	6.58637	empty	No	No	COVID-19	HSPA1L	P34931	lungs
CTNNA1_P35221	-0.885669	3.25518	3.82301	empty	No	No	NPC	CTNNA1	P35221	lungs
FBN1_P35555	-0.928767	2.25617	2.52016	empty	No	No	NPC	FBN1	P35555	lungs
MYH10_P35580	-1.39747	2.45833	2.77016	empty	No	No	NPC	MYH10	P35580	lungs
COPB2_P35606	0.599522	4.15054	5.05463	empty	No	No	COVID-19	COPB2	P35606	lungs
SOAT1_P35610	1.13552	2.73176	3.13448	empty	No	No	COVID-19	SOAT1	P35610	lungs
TIMP3_P35625	-1.19878	1.45915	1.47944	empty	No	No	NPC	TIMP3	P35625	lungs
MYH11_P35749	-1.01538	1.85994	1.99969	empty	No	No	NPC	MYH11	P35749	lungs
IGFALS_P35858	-1.72525	2.01261	2.19393	empty	Yes	No	NPC	IGFALS	P35858	lungs
CHI3L1_P36222	0.88176	1.82861	1.96037	empty	No	No	COVID-19	CHI3L1	P36222	lungs
RPL4_P36578	0.678445	3.09831	3.6104	empty	Yes	No	COVID-19	RPL4	P36578	lungs
HPCAL1_P37235	-0.945569	5.06318	6.29133	empty	No	No	NPC	HPCAL1	P37235	lungs
TAGLN2_P37802	-1.16533	1.85418	1.99253	Platelet	Yes	No	NPC	TAGLN2	P37802	lungs
ATP6V1A_P38606	0.810199	3.37762	3.98273	empty	No	No	COVID-19	ATP6V1A	P38606	lungs
RPS19_P39019	0.705563	2.76081	3.17242	empty	Yes	No	COVID-19	RPS19	P39019	lungs
RPL3_P39023	0.759044	2.43001	2.73124	empty	Yes	No	COVID-19	RPL3	P39023	lungs
COL18A1_P39060	-0.791915	1.7931	1.91263	empty	Yes	No	NPC	COL18A1	P39060	lungs
NNMT_P40261	2.51477	8.02374	10.9552	empty	No	No	COVID-19	NNMT	P40261	lungs
RPL13A_P40429	0.797757	2.2691	2.53684	empty	No	No	COVID-19	RPL13A	P40429	lungs
STAT3_P40763	0.595417	3.45718	4.09748	empty	No	No	COVID-19	STAT3	P40763	lungs
GARS_P41250	0.870308	3.11484	3.6313	empty	Yes	No	COVID-19	GARS	P41250	lungs
TMPO_P42167	-0.598993	2.10256	2.31303	empty	Yes	No	NPC	TMPO	P42167	lungs
STAT1_P42224	1.34744	2.5656	2.92359	empty	No	No	COVID-19	STAT1	P42224	lungs
RPS27_P42677	0.895916	2.5498	2.89409	empty	Yes	No	COVID-19	RPS27	P42677	lungs
WAS_P42768	1.61173	1.54208	1.58872	empty	No	No	COVID-19	WAS	P42768	lungs
SLC1A4_P43007	1.02727	1.71504	1.81195	empty	No	No	COVID-19	SLC1A4	P43007	lungs
MCAM_P43121	-1.33865	5.73607	7.44627	empty	Yes	No	NPC	MCAM	P43121	lungs
ALDH3B1_P43353	-1.16344	4.81045	5.93234	empty	No	No	NPC	ALDH3B1	P43353	lungs
ZAP70_P43403	1.2436	2.19356	2.43525	empty	No	No	COVID-19	ZAP70	P43403	lungs
SYK_P43405	1.29055	5.04437	6.25981	empty	No	No	COVID-19	SYK	P43405	lungs
NAMPT_P43490	1.84599	4.71196	5.78119	empty	No	No	COVID-19	NAMPT	P43490	lungs
ASPA_P45381	-1.13825	2.878	3.32301	empty	No	No	NPC	ASPA	P45381	lungs
PPIC_P45877	1.50244	3.67114	4.38378	empty	No	No	COVID-19	PPIC	P45877	lungs
RPL5_P46777	0.899266	3.05165	3.54932	empty	Yes	No	COVID-19	RPL5	P46777	lungs
RPS9_P46781	0.678304	4.0528	4.9142	empty	Yes	No	COVID-19	RPS9	P46781	lungs
RPS10_P46783	0.707345	3.34135	3.93834	empty	Yes	No	COVID-19	RPS10	P46783	lungs
UTRN_P46939	-0.807923	6.81324	9.04571	empty	No	No	NPC	UTRN	P46939	lungs
STT3A_P46977	0.68631	5.50801	6.95443	empty	No	No	COVID-19	STT3A	P46977	lungs
LIMS1_P48059	-0.927405	3.54346	4.22084	empty	No	No	NPC	LIMS1	P48059	lungs
GCLM_P48507	0.69698	1.5752	1.63216	empty	No	No	COVID-19	GCLM	P48507	lungs
HSPA13_P48723	0.876375	2.2662	2.53253	empty	No	No	COVID-19	HSPA13	P48723	lungs
IDH2_P48735	0.747476	2.5744	2.93413	empty	No	No	COVID-19	IDH2	P48735	lungs
CD97_P48960	0.995058	3.29073	3.8704	empty	No	No	COVID-19	CD97	P48960	lungs
LMAN1_P49257	0.686924	3.49266	4.15535	empty	No	No	COVID-19	LMAN1	P49257	lungs
FASN_P49327	0.866071	1.80629	1.93072	empty	Yes	No	COVID-19	FASN	P49327	lungs
MRPL19_P49406	0.817188	2.42262	2.72161	empty	No	No	COVID-19	MRPL19	P49406	lungs
ARRB1_P49407-2	-0.828733	5.0009	6.19995	empty	No	No	NPC	ARRB1	P49407-2	lungs
PPM1F_P49593	-0.66923	3.69166	4.41762	empty	No	No	NPC	PPM1F	P49593	lungs
CASP4_P49662	0.663706	1.6814	1.7658	empty	No	No	COVID-19	CASP4	P49662	lungs
TMED10_P49755	0.627162	3.85367	4.62977	empty	No	No	COVID-19	TMED10	P49755	lungs
NUMB_P49757	-1.46273	3.00826	3.49177	empty	No	No	NPC	NUMB	P49757	lungs
NT5C2_P49902	0.812641	4.3641	5.32706	empty	No	No	COVID-19	NT5C2	P49902	lungs
ENTPD1_P49961	-1.6023	3.50591	4.17372	empty	No	No	NPC	ENTPD1	P49961	lungs
GNAQ_P50148	-1.54883	5.73607	7.45342	empty	No	No	NPC	GNAQ	P50148	lungs
SULT1A1_P50225	-0.792435	1.46077	1.48159	empty	No	No	NPC	SULT1A1	P50225	lungs
CRIP1_P50238	-1.53544	3.92677	4.73436	empty	No	No	NPC	CRIP1	P50238	lungs
CPT1A_P50416	0.598627	2.22953	2.48064	empty	No	No	COVID-19	CPT1A	P50416	lungs
SERPINB9_P50453	-0.705607	2.65497	3.03618	empty	No	No	NPC	SERPINB9	P50453	lungs
SERPINH1_P50454	1.92886	4.23381	5.15453	empty	No	No	COVID-19	SERPINH1	P50454	lungs
NUDT2_P50583	1.24424	2.17385	2.40945	empty	No	No	COVID-19	NUDT2	P50583	lungs
RPL14_P50914	0.962255	4.92582	6.08496	empty	Yes	No	COVID-19	RPL14	P50914	lungs
CCT4_P50991	0.59163	3.45718	4.09849	empty	Yes	No	COVID-19	CCT4	P50991	lungs
PLCD1_P51178	-0.902099	2.73	3.13188	empty	No	No	NPC	PLCD1	P51178	lungs
MMP16_P51512	0.898832	1.33912	1.3219	empty	No	No	COVID-19	MMP16	P51512	lungs
SSR4_P51571	0.890833	4.74633	5.82346	empty	No	No	COVID-19	SSR4	P51571	lungs
MECP2_P51608-2	-1.44232	4.9666	6.15375	empty	No	No	NPC	MECP2	P51608-2	lungs
SGSH_P51688	-0.58609	1.44047	1.45625	empty	No	No	NPC	SGSH	P51688	lungs
LUM_P51884	-1.72936	4.71196	5.77838	empty	Yes	No	NPC	LUM	P51884	lungs
PRELP_P51888	-2.29345	4.79593	5.89807	empty	No	No	NPC	PRELP	P51888	lungs
CNN1_P51911	-1.26591	2.11512	2.33395	empty	No	No	NPC	CNN1	P51911	lungs
PGD_P52209	0.891323	2.90379	3.35797	empty	Yes	No	COVID-19	PGD	P52209	lungs
KPNA2_P52292	2.11417	2.19369	2.43716	empty	No	No	COVID-19	KPNA2	P52292	lungs
STAT2_P52630	0.634829	1.68245	1.76755	empty	No	No	COVID-19	STAT2	P52630	lungs
HK3_P52790	1.03895	2.70402	3.09527	empty	No	No	COVID-19	HK3	P52790	lungs
AKR1C2_P52895	2.09529	1.45352	1.4722	empty	No	No	COVID-19	AKR1C2	P52895	lungs
ACLY_P53396	0.587466	3.02272	3.51287	empty	Yes	No	COVID-19	ACLY	P53396	lungs
COL4A4_P53420	-1.57557	3.80221	4.56486	empty	No	No	NPC	COL4A4	P53420	lungs
COPA_P53621	0.641679	3.86673	4.6505	empty	No	No	COVID-19	COPA	P53621	lungs
HSPA2_P54652	-0.623298	2.62711	2.99567	empty	No	No	NPC	HSPA2	P54652	lungs
BCAT1_P54687	2.39912	4.50979	5.51955	empty	No	No	COVID-19	BCAT1	P54687	lungs
ALDH18A1_P54886	1.63077	5.27122	6.62287	empty	No	No	COVID-19	ALDH18A1	P54886	lungs
AIF1_P55008	0.919718	2.30918	2.58741	empty	No	No	COVID-19	AIF1	P55008	lungs
PLTP_P55058	2.08477	2.80206	3.22565	empty	Yes	No	COVID-19	PLTP	P55058	lungs
AQP4_P55087	-1.18609	2.48301	2.80486	empty	No	No	NPC	AQP4	P55087	lungs
NCKAP1L_P55160	1.51357	5.13953	6.41485	empty	No	No	COVID-19	NCKAP1L	P55160	lungs
MLLT4_P55196-1	-0.867582	2.50451	2.83498	empty	No	No	NPC	MLLT4	P55196-1	lungs
LAMB2_P55268	-1.54777	3.88415	4.67571	empty	Yes	No	NPC	LAMB2	P55268	lungs
ITGA1_P56199	-1.06994	2.05725	2.2515	empty	Yes	No	NPC	ITGA1	P56199	lungs
GNG2_P59768	-0.947918	2.17011	2.40267	empty	No	No	NPC	GNG2	P59768	lungs
SEC61G_P60059	1.06032	1.7087	1.80261	empty	No	No	COVID-19	SEC61G	P60059	lungs
EIF4A1_P60842	1.00608	5.50801	6.94073	empty	Yes	No	COVID-19	EIF4A1	P60842	lungs
RPS20_P60866	1.34832	4.38338	5.3534	empty	Yes	No	COVID-19	RPS20	P60866	lungs
PRPS1_P60891	-1.13433	3.65483	4.36005	empty	No	No	NPC	PRPS1	P60891	lungs
S100A10_P60903	-1.47467	5.78107	7.58465	empty	No	No	NPC	S100A10	P60903	lungs
RAB5B_P61020	-0.800998	4.7899	5.88314	empty	Yes	No	NPC	RAB5B	P61020	lungs
RAP1B_P61224	-0.765935	2.90379	3.35739	Platelet	No	No	NPC	RAP1B	P61224	lungs
RPS3A_P61247	0.758458	2.87906	3.32478	empty	Yes	No	COVID-19	RPS3A	P61247	lungs
PSME3_P61289	0.683715	1.84617	1.98104	empty	No	No	COVID-19	PSME3	P61289	lungs
RPL27_P61353	0.669882	4.36526	5.33056	empty	No	No	COVID-19	RPL27	P61353	lungs
NCALD_P61601	-1.14817	2.23019	2.4818	empty	No	No	NPC	NCALD	P61601	lungs
STXBP1_P61764	-1.27165	4.51972	5.53208	empty	No	No	NPC	STXBP1	P61764	lungs
RPS7_P62081	1.13696	2.44918	2.75997	empty	Yes	No	COVID-19	RPS7	P62081	lungs
RPS14_P62263	0.723849	3.26816	3.84072	empty	Yes	No	COVID-19	RPS14	P62263	lungs
RPS18_P62269	0.654175	3.67459	4.38972	empty	Yes	No	COVID-19	RPS18	P62269	lungs
RPS13_P62277	0.689812	3.98615	4.82242	empty	Yes	No	COVID-19	RPS13	P62277	lungs
RPS11_P62280	0.664579	3.48808	4.14768	empty	No	No	COVID-19	RPS11	P62280	lungs
TMSB4X_P62328	-0.615417	1.449	1.46557	Platelet	Yes	No	NPC	TMSB4X	P62328	lungs
RPS4X_P62701	0.688394	3.87487	4.66329	empty	Yes	No	COVID-19	RPS4X	P62701	lungs
ACTA2_P62736	-1.03012	1.45276	1.47092	empty	Yes	No	NPC	ACTA2	P62736	lungs
RPS6_P62753	0.661086	3.80007	4.55832	empty	Yes	No	COVID-19	RPS6	P62753	lungs
RPS26_P62854	0.62902	4.03801	4.88632	empty	Yes	No	COVID-19	RPS26	P62854	lungs
RPS28_P62857	0.660839	2.46906	2.78666	empty	Yes	No	COVID-19	RPS28	P62857	lungs
GNB1_P62873	-0.799739	5.10648	6.36582	empty	Yes	No	NPC	GNB1	P62873	lungs
RPL31_P62899	0.622714	3.06353	3.56684	empty	Yes	No	COVID-19	RPL31	P62899	lungs
RPL10A_P62906	0.800446	5.23981	6.55565	empty	Yes	No	COVID-19	RPL10A	P62906	lungs
RPL8_P62917	0.748855	2.11615	2.33748	empty	Yes	No	COVID-19	RPL8	P62917	lungs
FKBP1A_P62942	-0.821106	4.1004	4.99441	empty	No	No	NPC	FKBP1A	P62942	lungs
RAC1_P63000	-1.06606	3.48122	4.13289	empty	No	No	NPC	RAC1	P63000	lungs
GNAS_P63092	-0.922695	5.73607	7.32471	empty	No	No	NPC	GNAS	P63092	lungs
RPL38_P63173	0.645813	3.782	4.53017	empty	No	No	COVID-19	RPL38	P63173	lungs
TMSB10_P63313	-1.2756	3.86376	4.64445	empty	Yes	No	NPC	TMSB10	P63313	lungs
YBX1_P67809	0.679754	2.11103	2.32617	empty	Yes	No	COVID-19	YBX1	P67809	lungs
EEF1A1_P68104	1.02689	5.55808	7.04236	empty	Yes	No	COVID-19	EEF1A1	P68104	lungs
SRPX_P78539	-1.38199	2.23024	2.48271	empty	No	No	NPC	SRPX	P78539	lungs
IFI35_P80217	0.919008	2.70835	3.10134	empty	No	No	COVID-19	IFI35	P80217	lungs
_P80748	1.22202	2.24049	2.4966	empty	No	Yes	COVID-19		P80748	lungs
MRPS9_P82933	1.12689	4.96488	6.14044	empty	No	No	COVID-19	MRPS9	P82933	lungs
LACTB_P83111	0.831955	3.89335	4.6919	empty	No	No	COVID-19	LACTB	P83111	lungs
MXRA7_P84157-2	-1.13225	2.9939	3.47126	empty	No	No	NPC	MXRA7	P84157-2	lungs
FBLN2_P98095	-1.10762	2.54552	2.88869	empty	No	No	NPC	FBLN2	P98095	lungs
HSPG2_P98160	-1.52468	3.96477	4.7907	Coagulation_UP	Yes	No	NPC	HSPG2	P98160	lungs
EFNB1_P98172	-1.86128	3.84293	4.61468	empty	No	No	NPC	EFNB1	P98172	lungs
RBM3_P98179	-1.5714	4.50887	5.51603	empty	No	No	NPC	RBM3	P98179	lungs
MPP1_Q00013	0.59972	1.52792	1.57174	empty	No	No	COVID-19	MPP1	Q00013	lungs
GTF2B_Q00403	0.754473	2.28264	2.55512	empty	No	No	COVID-19	GTF2B	Q00403	lungs
PURA_Q00577	-0.770082	3.68619	4.40946	empty	No	No	NPC	PURA	Q00577	lungs
PLCB2_Q00722	-5.68636	3.31553	3.90702	empty	No	No	NPC	PLCB2	Q00722	lungs
REEP5_Q00765	-1.30987	2.79222	3.21379	empty	Yes	No	NPC	REEP5	Q00765	lungs
SPTBN1_Q01082	-1.40339	4.58807	5.60836	empty	No	No	NPC	SPTBN1	Q01082	lungs
FABP5_Q01469	-0.812634	2.02563	2.21121	empty	Yes	No	NPC	FABP5	Q01469	lungs
PFKP_Q01813	0.658015	2.50216	2.83155	empty	No	No	COVID-19	PFKP	Q01813	lungs
COL4A3_Q01955	-0.775852	1.87833	2.02337	empty	No	No	NPC	COL4A3	Q01955	lungs
HIST1H1A_Q02539	-0.685886	1.84763	1.98388	empty	No	No	NPC	HIST1H1A	Q02539	lungs
MAP2K1_Q02750	0.806226	2.92773	3.38861	empty	No	No	COVID-19	MAP2K1	Q02750	lungs
FKBP4_Q02790	1.09412	4.68159	5.7438	empty	Yes	No	COVID-19	FKBP4	Q02790	lungs
PLOD1_Q02809	1.35862	3.80133	4.56251	empty	No	No	COVID-19	PLOD1	Q02809	lungs
AKAP12_Q02952	-1.5739	3.60119	4.29584	empty	No	No	NPC	AKAP12	Q02952	lungs
CAV1_Q03135	-2.0684	5.08461	6.33481	empty	No	No	NPC	CAV1	Q03135	lungs
ACY1_Q03154	1.22069	1.48343	1.51043	empty	Yes	No	COVID-19	ACY1	Q03154	lungs
GLO1_Q04760	-0.731277	3.2274	3.78409	empty	No	No	NPC	GLO1	Q04760	lungs
SRSF11_Q05519	2.00966	1.58543	1.64618	empty	No	No	COVID-19	SRSF11	Q05519	lungs
EEF1A2_Q05639	0.748841	1.82092	1.94994	empty	Yes	No	COVID-19	EEF1A2	Q05639	lungs
CALD1_Q05682	-0.95967	2.23882	2.49357	empty	Yes	No	NPC	CALD1	Q05682	lungs
COL14A1_Q05707	-1.55976	2.16019	2.38959	empty	No	No	NPC	COL14A1	Q05707	lungs
ITIH3_Q06033	2.552	5.73607	7.32558	empty	Yes	No	COVID-19	ITIH3	Q06033	lungs
GFPT1_Q06210	0.995588	2.48391	2.8079	empty	No	No	COVID-19	GFPT1	Q06210	lungs
FMOD_Q06828	-1.47118	2.78241	3.20214	empty	No	No	NPC	FMOD	Q06828	lungs
CKAP4_Q07065	0.739462	2.41398	2.71094	empty	No	No	COVID-19	CKAP4	Q07065	lungs
ENPEP_Q07075	1.07824	1.7338	1.83626	empty	Yes	No	COVID-19	ENPEP	Q07075	lungs
DPT_Q07507	-1.48826	3.67584	4.39376	empty	No	No	NPC	DPT	Q07507	lungs
BCL2L1_Q07817	0.616904	2.43968	2.74427	empty	No	No	COVID-19	BCL2L1	Q07817	lungs
PCDH1_Q08174	-1.19627	2.55026	2.8968	empty	No	No	NPC	PCDH1	Q08174	lungs
LGALS3BP_Q08380	0.909014	2.25085	2.51251	empty	Yes	No	COVID-19	LGALS3BP	Q08380	lungs
PPID_Q08752	0.596108	2.25029	2.51148	empty	No	No	COVID-19	PPID	Q08752	lungs
C2orf54_Q08AI8	-1.54817	6.18957	8.14328	empty	No	No	NPC	C2orf54	Q08AI8	lungs
AHNAK_Q09666	-1.81078	5.55808	7.04557	empty	Yes	No	NPC	AHNAK	Q09666	lungs
HSPA14_Q0VDF9	0.783237	2.02374	2.20855	empty	No	No	COVID-19	HSPA14	Q0VDF9	lungs
CGNL1_Q0VF96	-1.60847	5.81525	7.686	empty	No	No	NPC	CGNL1	Q0VF96	lungs
MGAT2_Q10469	1.35049	5.78107	7.60623	empty	No	No	COVID-19	MGAT2	Q10469	lungs
GALNT2_Q10471	1.31544	4.36649	5.33414	empty	No	No	COVID-19	GALNT2	Q10471	lungs
PMPCA_Q10713	-1.17216	4.54686	5.56185	empty	No	No	NPC	PMPCA	Q10713	lungs
LMAN2_Q12907	0.661787	4.4294	5.41884	empty	Yes	No	COVID-19	LMAN2	Q12907	lungs
TRAP1_Q12931	0.623654	3.09397	3.60463	empty	No	No	COVID-19	TRAP1	Q12931	lungs
ANK3_Q12955	-1.98881	2.86209	3.30217	empty	No	No	NPC	ANK3	Q12955	lungs
MYO1E_Q12965	0.812239	4.79593	5.90108	empty	No	No	COVID-19	MYO1E	Q12965	lungs
ACACA_Q13085	0.664008	2.11087	2.32548	empty	No	No	COVID-19	ACACA	Q13085	lungs
STK3_Q13188	0.748132	3.44523	4.0833	empty	No	No	COVID-19	STK3	Q13188	lungs
PSMD2_Q13200	0.613761	3.26108	3.83079	empty	Yes	No	COVID-19	PSMD2	Q13200	lungs
DNAJC3_Q13217	0.93071	2.99705	3.4753	empty	No	No	COVID-19	DNAJC3	Q13217	lungs
SELENBP1_Q13228	-1.4515	3.26816	3.84266	RBC	Yes	No	NPC	SELENBP1	Q13228	lungs
NMI_Q13287	1.01845	3.44258	4.07765	empty	No	No	COVID-19	NMI	Q13287	lungs
KCNAB2_Q13303	0.861593	2.99705	3.47541	empty	No	No	COVID-19	KCNAB2	Q13303	lungs
SGCG_Q13326	-2.11124	2.2421	2.49941	empty	No	No	NPC	SGCG	Q13326	lungs
SNTB2_Q13425	-0.832169	3.05503	3.55592	empty	No	No	NPC	SNTB2	Q13425	lungs
FKBP5_Q13451	1.57067	5.78107	7.59495	empty	No	No	COVID-19	FKBP5	Q13451	lungs
NFATC2_Q13469	0.73999	1.59372	1.65888	empty	No	No	COVID-19	NFATC2	Q13469	lungs
TCIRG1_Q13488	0.714574	2.33251	2.61413	empty	No	No	COVID-19	TCIRG1	Q13488	lungs
DCTN2_Q13561	-0.699546	4.08506	4.9596	empty	No	No	NPC	DCTN2	Q13561	lungs
RAB32_Q13637	0.945096	2.92901	3.39063	empty	No	No	COVID-19	RAB32	Q13637	lungs
FHL1_Q13642-1	-1.96022	4.6268	5.66061	empty	No	No	NPC	FHL1	Q13642-1	lungs
LAMB3_Q13751	-2.01779	3.42174	4.04999	empty	No	No	NPC	LAMB3	Q13751	lungs
LAMC2_Q13753	-1.62493	3.72132	4.45274	empty	No	No	NPC	LAMC2	Q13753	lungs
SNTB1_Q13884	-1.00654	5.21439	6.52258	empty	No	No	NPC	SNTB1	Q13884	lungs
BYSL_Q13895	0.829518	1.92042	2.0748	empty	No	No	COVID-19	BYSL	Q13895	lungs
IDI1_Q13907	0.757802	1.88492	2.03281	empty	No	No	COVID-19	IDI1	Q13907	lungs
PRKG1_Q13976-2	-0.966762	2.3952	2.68966	empty	No	No	NPC	PRKG1	Q13976-2	lungs
IL16_Q14005	-0.867437	2.06725	2.26526	empty	No	No	NPC	IL16	Q14005	lungs
CIRBP_Q14011	-0.801038	2.52274	2.8583	empty	No	No	NPC	CIRBP	Q14011	lungs
NID2_Q14112	-0.829153	2.83447	3.26485	empty	Yes	No	NPC	NID2	Q14112	lungs
IL18_Q14116	0.706394	1.89139	2.04101	empty	No	No	COVID-19	IL18	Q14116	lungs
DAG1_Q14118	-1.76781	2.19808	2.442	empty	Yes	No	NPC	DAG1	Q14118	lungs
DPYSL3_Q14195-2	-0.838824	2.85338	3.29067	empty	No	No	NPC	DPYSL3	Q14195-2	lungs
CTTN_Q14247	-0.793812	4.94346	6.11523	empty	No	No	NPC	CTTN	Q14247	lungs
RCN2_Q14257	0.991089	3.06843	3.57418	empty	No	No	COVID-19	RCN2	Q14257	lungs
FLNC_Q14315	-1.22323	2.00016	2.17496	empty	No	No	NPC	FLNC	Q14315	lungs
MCM6_Q14566	1.59764	2.41398	2.711	empty	No	No	COVID-19	MCM6	Q14566	lungs
ITPR2_Q14571	-1.04282	3.52305	4.19562	empty	No	No	NPC	ITPR2	Q14571	lungs
INPP5A_Q14642	-1.11375	3.31041	3.89745	empty	No	No	NPC	INPP5A	Q14642	lungs
TRIP12_Q14669	0.686114	3.31397	3.90272	empty	No	No	COVID-19	TRIP12	Q14669	lungs
PDCD11_Q14690	0.941424	2.55625	2.90963	empty	No	No	COVID-19	PDCD11	Q14690	lungs
USP10_Q14694	1.52416	1.59612	1.66157	empty	No	No	COVID-19	USP10	Q14694	lungs
RFTN1_Q14699	-0.657892	2.29111	2.56454	empty	No	No	NPC	RFTN1	Q14699	lungs
LASP1_Q14847	-1.2243	5.34745	6.7279	empty	Yes	No	NPC	LASP1	Q14847	lungs
NUMA1_Q14980	-0.699973	3.61342	4.30933	empty	No	No	NPC	NUMA1	Q14980	lungs
NAA25_Q14CX7	0.615326	1.93969	2.10212	empty	No	No	COVID-19	NAA25	Q14CX7	lungs
EFTUD2_Q15029	0.8359	2.08031	2.28259	empty	Yes	No	COVID-19	EFTUD2	Q15029	lungs
SNX17_Q15036	-1.51021	2.33532	2.61776	empty	No	No	NPC	SNX17	Q15036	lungs
POSTN_Q15063	-2.39719	3.59255	4.28478	empty	Yes	No	NPC	POSTN	Q15063	lungs
POSTN_Q15063-2	-1.94751	1.89757	2.0487	empty	Yes	No	NPC	POSTN	Q15063-2	lungs
POSTN_Q15063-3	-2.26124	3.13121	3.65526	empty	Yes	No	NPC	POSTN	Q15063-3	lungs
POSTN_Q15063-6	-1.75404	1.79638	1.91726	empty	Yes	No	NPC	POSTN	Q15063-6	lungs
NCF4_Q15080	1.00127	2.97828	3.4526	empty	No	No	COVID-19	NCF4	Q15080	lungs
PDIA6_Q15084	0.978504	5.74723	7.51731	empty	Yes	No	COVID-19	PDIA6	Q15084	lungs
PDK1_Q15118	0.815126	1.68506	1.77078	empty	No	No	COVID-19	PDK1	Q15118	lungs
PEA15_Q15121	-0.592545	2.67901	3.06453	empty	No	No	NPC	PEA15	Q15121	lungs
PGM5_Q15124	-1.65776	2.10226	2.3123	empty	No	No	NPC	PGM5	Q15124	lungs
PLCB4_Q15147	-1.79439	3.05684	3.55934	empty	No	No	NPC	PLCB4	Q15147	lungs
PPP2R5A_Q15172	-1.01583	3.80007	4.55948	empty	No	No	NPC	PPP2R5A	Q15172	lungs
RCN1_Q15293	0.98274	7.49405	10.2494	empty	Yes	No	COVID-19	RCN1	Q15293	lungs
KIAA0020_Q15397	0.885727	2.46919	2.78732	empty	No	No	COVID-19	KIAA0020	Q15397	lungs
RSU1_Q15404	-1.09839	5.23981	6.56046	empty	No	No	NPC	RSU1	Q15404	lungs
CNN3_Q15417	-1.56884	3.59086	4.28175	empty	No	No	NPC	CNN3	Q15417	lungs
SAFB_Q15424	-0.682726	2.00713	2.18422	empty	No	No	NPC	SAFB	Q15424	lungs
SEC23B_Q15437	0.752532	3.81588	4.58149	empty	No	No	COVID-19	SEC23B	Q15437	lungs
CYTH1_Q15438	-0.784498	1.38243	1.38039	empty	No	No	NPC	CYTH1	Q15438	lungs
SLC9A3R2_Q15599	-1.07281	2.5193	2.85305	empty	No	No	NPC	SLC9A3R2	Q15599	lungs
SF1_Q15637	-0.814079	1.67365	1.75598	empty	No	No	NPC	SF1	Q15637	lungs
MYLK_Q15746	-0.86201	2.11512	2.33439	empty	No	No	NPC	MYLK	Q15746	lungs
SLC1A5_Q15758	0.635252	2.24525	2.50413	empty	No	No	COVID-19	SLC1A5	Q15758	lungs
VAMP3_Q15836	-1.11887	2.54692	2.89065	empty	No	No	NPC	VAMP3	Q15836	lungs
ADIRF_Q15847	-2.03802	5.07737	6.32307	empty	No	No	NPC	ADIRF	Q15847	lungs
ADIPOQ_Q15848	-1.62072	3.48572	4.1424	empty	Yes	No	NPC	ADIPOQ	Q15848	lungs
ZYX_Q15942	-1.40112	5.04437	6.2631	empty	No	No	NPC	ZYX	Q15942	lungs
UAP1_Q16222	0.70083	1.92441	2.08024	empty	No	No	COVID-19	UAP1	Q16222	lungs
EXT1_Q16394	-0.945508	1.98104	2.15206	empty	Yes	No	NPC	EXT1	Q16394	lungs
DPYSL2_Q16555	-0.881249	4.39962	5.37682	empty	No	No	NPC	DPYSL2	Q16555	lungs
RBBP7_Q16576	0.589609	1.73113	1.83263	empty	Yes	No	COVID-19	RBBP7	Q16576	lungs
CALCRL_Q16602	-1.42016	2.68664	3.0734	empty	No	No	NPC	CALCRL	Q16602	lungs
FSCN1_Q16658	-0.73177	3.23472	3.79417	empty	Yes	No	NPC	FSCN1	Q16658	lungs
IFI16_Q16666	0.801622	3.48122	4.13203	empty	No	No	COVID-19	IFI16	Q16666	lungs
AMHR2_Q16671	1.33047	1.50001	1.53273	empty	No	No	COVID-19	AMHR2	Q16671	lungs
MAN2A1_Q16706	1.47292	3.50772	4.17909	empty	Yes	No	COVID-19	MAN2A1	Q16706	lungs
KYNU_Q16719	1.03792	2.00435	2.18063	empty	Yes	No	COVID-19	KYNU	Q16719	lungs
LAMA3_Q16787	-1.84737	4.09745	4.98067	empty	No	No	NPC	LAMA3	Q16787	lungs
RTN1_Q16799	-0.655267	1.32635	1.30462	empty	No	No	NPC	RTN1	Q16799	lungs
AOC3_Q16853	-2.10191	3.85367	4.63045	empty	Yes	No	NPC	AOC3	Q16853	lungs
LTC4S_Q16873	-1.64392	3.38134	3.99295	empty	No	No	NPC	LTC4S	Q16873	lungs
ALG11_Q2TAA5	0.592478	1.86314	2.00566	empty	No	No	COVID-19	ALG11	Q2TAA5	lungs
LRRFIP1_Q32MZ4	-1.22661	3.21034	3.75887	empty	No	No	NPC	LRRFIP1	Q32MZ4	lungs
LEPRE1_Q32P28	0.871896	1.61508	1.68589	empty	No	No	COVID-19	LEPRE1	Q32P28	lungs
UAP1L1_Q3KQV9	0.611617	2.12718	2.35148	empty	No	No	COVID-19	UAP1L1	Q3KQV9	lungs
SLC25A35_Q3KQZ1	-0.795304	1.93	2.08838	empty	No	No	NPC	SLC25A35	Q3KQZ1	lungs
ALDH1L2_Q3SY69	1.47966	3.17462	3.71249	empty	No	No	COVID-19	ALDH1L2	Q3SY69	lungs
PARP14_Q460N5	0.774092	3.37762	3.98642	empty	No	No	COVID-19	PARP14	Q460N5	lungs
ANO6_Q4KMQ2	-0.966963	6.35143	8.43777	empty	No	No	NPC	ANO6	Q4KMQ2	lungs
TMEM119_Q4V9L6	-0.774406	1.67058	1.75198	empty	No	No	NPC	TMEM119	Q4V9L6	lungs
IFI44L_Q53G44	2.01167	1.36695	1.35887	empty	No	No	COVID-19	IFI44L	Q53G44	lungs
PDLIM3_Q53GG5-2	-1.21887	3.29764	3.88262	empty	No	No	NPC	PDLIM3	Q53GG5-2	lungs
CYBRD1_Q53TN4	-2.71246	3.95882	4.77968	empty	No	No	NPC	CYBRD1	Q53TN4	lungs
TCEAL5_Q5H9L2	-0.891116	2.1529	2.37976	empty	No	No	NPC	TCEAL5	Q5H9L2	lungs
MOV10_Q5JR04	0.819218	2.18354	2.42346	empty	No	No	COVID-19	MOV10	Q5JR04	lungs
SAMD9_Q5K651	1.11304	1.33874	1.32128	empty	No	No	COVID-19	SAMD9	Q5K651	lungs
PSMF1_Q5QPM7	-0.597143	1.76113	1.87083	empty	No	No	NPC	PSMF1	Q5QPM7	lungs
PHYHD1_Q5SRE7	-1.03762	2.15588	2.38403	empty	No	No	NPC	PHYHD1	Q5SRE7	lungs
HP1BP3_Q5SSJ5	-1.11779	5.34745	6.71659	empty	No	No	NPC	HP1BP3	Q5SSJ5	lungs
CHCHD2P9_Q5T1J5	-0.75932	2.24576	2.50526	empty	No	No	NPC	CHCHD2P9	Q5T1J5	lungs
HEATR1_Q5T3Q7	0.633278	1.45811	1.47813	empty	No	No	COVID-19	HEATR1	Q5T3Q7	lungs
IBA57_Q5T440	-0.600418	1.5752	1.63248	empty	No	No	NPC	IBA57	Q5T440	lungs
THEMIS2_Q5TEJ8	1.12039	3.44056	4.07205	empty	No	No	COVID-19	THEMIS2	Q5TEJ8	lungs
ANKRD22_Q5VYY1	1.08416	1.61595	1.68717	empty	No	No	COVID-19	ANKRD22	Q5VYY1	lungs
LRRC16A_Q5VZK9	-1.83602	2.26673	2.53353	empty	No	No	NPC	LRRC16A	Q5VZK9	lungs
KANK2_Q63ZY3	-1.24639	3.88165	4.67164	empty	No	No	NPC	KANK2	Q63ZY3	lungs
CWF19L1_Q69YN2	0.81707	4.11419	5.01179	empty	No	No	COVID-19	CWF19L1	Q69YN2	lungs
TMEM214_Q6NUQ4	0.835161	1.50864	1.543	empty	No	No	COVID-19	TMEM214	Q6NUQ4	lungs
KANK3_Q6NY19	-1.74083	3.67459	4.38855	empty	No	No	NPC	KANK3	Q6NY19	lungs
PTRF_Q6NZI2	-2.06264	4.92582	6.08593	empty	No	No	NPC	PTRF	Q6NZI2	lungs
CC2D1A_Q6P1N0	-0.974875	1.72832	1.82789	empty	No	No	NPC	CC2D1A	Q6P1N0	lungs
INTS5_Q6P9B9	0.8041	1.95671	2.12398	empty	No	No	COVID-19	INTS5	Q6P9B9	lungs
VWA1_Q6PCB0	-1.04882	2.56284	2.91936	empty	No	No	NPC	VWA1	Q6PCB0	lungs
CSPG4_Q6UVK1	-1.27483	2.55159	2.89927	empty	Yes	No	NPC	CSPG4	Q6UVK1	lungs
OLFML1_Q6UWY5	-2.70622	5.52331	6.98493	empty	No	No	NPC	OLFML1	Q6UWY5	lungs
PLXDC2_Q6UX71	-0.775651	2.02413	2.20933	empty	Yes	No	NPC	PLXDC2	Q6UX71	lungs
MPRIP_Q6WCQ1	-1.08865	3.45851	4.1044	empty	No	No	NPC	MPRIP	Q6WCQ1	lungs
CD109_Q6YHK3	-1.40408	3.43773	4.06814	empty	Yes	No	NPC	CD109	Q6YHK3	lungs
SCARA5_Q6ZMJ2	-1.98409	1.42047	1.43007	empty	No	No	NPC	SCARA5	Q6ZMJ2	lungs
TOM1L2_Q6ZVM7	-0.91024	3.92951	4.7399	empty	No	No	NPC	TOM1L2	Q6ZVM7	lungs
IKBIP_Q70UQ0	1.24702	3.85694	4.63609	empty	No	No	COVID-19	IKBIP	Q70UQ0	lungs
SND1_Q7KZF4	0.627298	3.29764	3.88175	empty	Yes	No	COVID-19	SND1	Q7KZF4	lungs
BZW1_Q7L1Q6	0.627617	2.74561	3.15331	empty	No	No	COVID-19	BZW1	Q7L1Q6	lungs
ARMCX2_Q7L311	-0.59214	2.27356	2.54272	empty	No	No	NPC	ARMCX2	Q7L311	lungs
KRT28_Q7Z3Y7	1.79405	3.28037	3.85866	empty	No	No	COVID-19	KRT28	Q7Z3Y7	lungs
MYH14_Q7Z406	-0.823563	2.76463	3.17887	empty	No	No	NPC	MYH14	Q7Z406	lungs
MAVS_Q7Z434	-1.46499	2.69985	3.08784	empty	No	No	NPC	MAVS	Q7Z434	lungs
PODN_Q7Z5L7	-1.55924	2.55879	2.91332	empty	No	No	NPC	PODN	Q7Z5L7	lungs
APBB1IP_Q7Z5R6	1.38381	3.2209	3.77394	empty	No	No	COVID-19	APBB1IP	Q7Z5R6	lungs
FGD2_Q7Z6J4	1.49014	3.99699	4.83501	empty	No	No	COVID-19	FGD2	Q7Z6J4	lungs
VPS13B_Q7Z7G8	-1.56155	1.40707	1.4132	empty	No	No	NPC	VPS13B	Q7Z7G8	lungs
GLRX5_Q86SX6	0.88726	1.5158	1.5532	empty	No	No	COVID-19	GLRX5	Q86SX6	lungs
KTN1_Q86UP2	-0.68269	5.14445	6.42753	empty	No	No	NPC	KTN1	Q86UP2	lungs
FERMT3_Q86UX7	0.764207	2.17011	2.40258	Platelet	Yes	No	COVID-19	FERMT3	Q86UX7	lungs
TXNDC5_Q86UY0	1.29442	3.95785	4.77535	empty	No	No	COVID-19	TXNDC5	Q86UY0	lungs
GATAD2A_Q86YP4	-1.27593	4.23381	5.15483	empty	No	No	NPC	GATAD2A	Q86YP4	lungs
AEBP1_Q8IUX7	-1.01786	2.55212	2.90037	empty	No	No	NPC	AEBP1	Q8IUX7	lungs
LYSMD2_Q8IV50	-0.953372	1.80815	1.93375	empty	No	No	NPC	LYSMD2	Q8IV50	lungs
CCDC50_Q8IVM0	-1.4572	3.75788	4.50075	empty	No	No	NPC	CCDC50	Q8IVM0	lungs
CARKD_Q8IW45	-0.617108	1.51182	1.5479	empty	No	No	NPC	CARKD	Q8IW45	lungs
SLC44A2_Q8IWA5	-1.54832	3.48572	4.14185	empty	No	No	NPC	SLC44A2	Q8IWA5	lungs
DNAJC10_Q8IXB1	0.628295	1.99118	2.16296	empty	No	No	COVID-19	DNAJC10	Q8IXB1	lungs
PARP9_Q8IXQ6	0.909571	3.16843	3.70367	empty	No	No	COVID-19	PARP9	Q8IXQ6	lungs
SPG20_Q8N0X7	0.668679	2.09963	2.30844	empty	No	No	COVID-19	SPG20	Q8N0X7	lungs
LGI4_Q8N135	-0.759328	1.74266	1.84867	empty	No	No	NPC	LGI4	Q8N135	lungs
DOCK4_Q8N1I0	-1.35805	5.50801	6.94428	empty	No	No	NPC	DOCK4	Q8N1I0	lungs
GPD1L_Q8N335	-1.28331	4.36254	5.32317	empty	No	No	NPC	GPD1L	Q8N335	lungs
LRRC25_Q8N386	0.90123	2.04502	2.23531	empty	No	No	COVID-19	LRRC25	Q8N386	lungs
ASCC3_Q8N3C0	0.896453	4.01975	4.85953	empty	No	No	COVID-19	ASCC3	Q8N3C0	lungs
SYNPO_Q8N3V7	-1.76078	4.9088	6.05849	empty	No	No	NPC	SYNPO	Q8N3V7	lungs
ATPAF2_Q8N5M1	0.612221	1.34417	1.33015	empty	No	No	COVID-19	ATPAF2	Q8N5M1	lungs
NHLRC2_Q8NBF2	-0.663915	2.51729	2.84955	empty	No	No	NPC	NHLRC2	Q8NBF2	lungs
COLGALT1_Q8NBJ5	1.32342	4.55935	5.57698	empty	No	No	COVID-19	COLGALT1	Q8NBJ5	lungs
LEMD2_Q8NC56	-0.875426	3.78541	4.53771	empty	No	No	NPC	LEMD2	Q8NC56	lungs
CHST14_Q8NCH0	-0.910176	1.52514	1.56841	empty	No	No	NPC	CHST14	Q8NCH0	lungs
LSM14A_Q8ND56	-0.963151	1.55894	1.61128	empty	No	No	NPC	LSM14A	Q8ND56	lungs
GIMAP8_Q8ND71	-0.681272	2.50167	2.82997	empty	No	No	NPC	GIMAP8	Q8ND71	lungs
DOCK8_Q8NF50	0.830266	3.64659	4.3457	empty	No	No	COVID-19	DOCK8	Q8NF50	lungs
GPRC5A_Q8NFJ5	-2.11496	5.73607	7.37436	empty	No	No	NPC	GPRC5A	Q8NFJ5	lungs
TSTD1_Q8NFU3	-1.59629	4.09169	4.97005	empty	No	No	NPC	TSTD1	Q8NFU3	lungs
ABHD11_Q8NFV4	1.34716	1.69308	1.78144	empty	No	No	COVID-19	ABHD11	Q8NFV4	lungs
OR6N2_Q8NGY6	-0.626971	1.58858	1.6519	empty	No	No	NPC	OR6N2	Q8NGY6	lungs
PLBD2_Q8NHP8	0.81772	1.39478	1.39528	empty	No	No	COVID-19	PLBD2	Q8NHP8	lungs
ADCK3_Q8NI60	-0.900271	1.95147	2.1169	empty	No	No	NPC	ADCK3	Q8NI60	lungs
RDH11_Q8TC12	0.771009	2.10602	2.31854	empty	Yes	No	COVID-19	RDH11	Q8TC12	lungs
PNPT1_Q8TCS8	0.996207	2.38815	2.6806	empty	No	No	COVID-19	PNPT1	Q8TCS8	lungs
HM13_Q8TCT9	1.25241	4.6142	5.64527	empty	No	No	COVID-19	HM13	Q8TCT9	lungs
DTX3L_Q8TDB6	2.93544	5.73607	7.35235	empty	No	No	COVID-19	DTX3L	Q8TDB6	lungs
BRIX1_Q8TDN6	0.711512	3.50591	4.17401	empty	No	No	COVID-19	BRIX1	Q8TDN6	lungs
GNPDA2_Q8TDQ7	1.02374	1.54208	1.58908	empty	No	No	COVID-19	GNPDA2	Q8TDQ7	lungs
IPO4_Q8TEX9	0.82326	1.66415	1.74433	empty	No	No	COVID-19	IPO4	Q8TEX9	lungs
NOC3L_Q8WTT2	0.943923	2.60479	2.97038	empty	No	No	COVID-19	NOC3L	Q8WTT2	lungs
MZB1_Q8WU39	1.57744	2.23282	2.48666	empty	No	No	COVID-19	MZB1	Q8WU39	lungs
PCNP_Q8WW12	-1.14565	1.58082	1.6404	empty	No	No	NPC	PCNP	Q8WW12	lungs
SLC44A1_Q8WWI5	-0.594119	1.85027	1.98688	empty	No	No	NPC	SLC44A1	Q8WWI5	lungs
PHIP_Q8WWQ0	-1.07052	2.05926	2.2547	empty	No	No	NPC	PHIP	Q8WWQ0	lungs
PALLD_Q8WX93	-1.08968	2.35183	2.63736	empty	No	No	NPC	PALLD	Q8WX93	lungs
ATL1_Q8WXF7	-0.679283	1.62054	1.69345	empty	No	No	NPC	ATL1	Q8WXF7	lungs
SYNE2_Q8WXH0	-0.712146	2.71777	3.11443	empty	No	No	NPC	SYNE2	Q8WXH0	lungs
NDRG1_Q92597	-0.97248	3.70803	4.43807	empty	No	No	NPC	NDRG1	Q92597	lungs
HSPH1_Q92598	1.10215	3.38926	4.00579	empty	No	No	COVID-19	HSPH1	Q92598	lungs
DOCK2_Q92608	1.05946	3.89335	4.69125	empty	No	No	COVID-19	DOCK2	Q92608	lungs
SGCD_Q92629	-1.42165	2.79948	3.22239	empty	No	No	NPC	SGCD	Q92629	lungs
ARPC1A_Q92747	-0.906002	2.61299	2.98036	empty	No	No	NPC	ARPC1A	Q92747	lungs
GGH_Q92820	0.956848	3.78541	4.53643	empty	Yes	No	COVID-19	GGH	Q92820	lungs
CASP10_Q92851-2	0.95959	1.46716	1.48877	empty	No	No	COVID-19	CASP10	Q92851-2	lungs
UFD1L_Q92890	-0.802458	1.93481	2.09504	empty	No	No	NPC	UFD1L	Q92890	lungs
GLG1_Q92896	0.608109	3.54812	4.22792	empty	No	No	COVID-19	GLG1	Q92896	lungs
LPP_Q93052	-1.08682	3.50668	4.17686	empty	No	No	NPC	LPP	Q93052	lungs
PRKCDBP_Q969G5	-1.60108	3.2291	3.78763	empty	No	No	NPC	PRKCDBP	Q969G5	lungs
MAL2_Q969L2	-1.80663	5.65126	7.17617	empty	No	No	NPC	MAL2	Q969L2	lungs
YIPF5_Q969M3	-1.00562	1.58587	1.64766	empty	No	No	NPC	YIPF5	Q969M3	lungs
PSMG2_Q969U7	-1.41204	5.13953	6.41296	empty	No	No	NPC	PSMG2	Q969U7	lungs
NCLN_Q969V3	0.740138	4.67649	5.72999	empty	No	No	COVID-19	NCLN	Q969V3	lungs
PPP1R14A_Q96A00	-1.03516	1.62867	1.70278	empty	No	No	NPC	PPP1R14A	Q96A00	lungs
HIST1H2BA_Q96A08	-0.660962	1.99369	2.16622	empty	Yes	No	NPC	HIST1H2BA	Q96A08	lungs
FERMT2_Q96AC1	-1.14207	3.79617	4.55297	empty	No	No	NPC	FERMT2	Q96AC1	lungs
LRRC59_Q96AG4	1.35093	3.03967	3.53336	empty	Yes	No	COVID-19	LRRC59	Q96AG4	lungs
ESAM_Q96AP7	-0.84653	2.79501	3.21725	empty	Yes	No	NPC	ESAM	Q96AP7	lungs
FKBP10_Q96AY3	1.57993	2.55404	2.90616	empty	No	No	COVID-19	FKBP10	Q96AY3	lungs
ISG20_Q96AZ6	1.29855	1.94504	2.10859	empty	No	No	COVID-19	ISG20	Q96AZ6	lungs
SH3KBP1_Q96B97	-0.960921	2.64047	3.01573	empty	No	No	NPC	SH3KBP1	Q96B97	lungs
MOB3A_Q96BX8	0.899549	2.01255	2.19349	empty	No	No	COVID-19	MOB3A	Q96BX8	lungs
CCDC124_Q96CT7	0.699382	1.51281	1.54966	empty	No	No	COVID-19	CCDC124	Q96CT7	lungs
RCN3_Q96D15	1.95099	3.45773	4.10137	empty	No	No	COVID-19	RCN3	Q96D15	lungs
ASB9_Q96DX5	-2.41614	4.88722	6.02279	empty	No	No	NPC	ASB9	Q96DX5	lungs
RBMXL1_Q96E39	-0.778547	2.56266	2.91833	empty	No	No	NPC	RBMXL1	Q96E39	lungs
DYNLL2_Q96FJ2	-0.919811	3.95884	4.78178	empty	Yes	No	NPC	DYNLL2	Q96FJ2	lungs
ZC2HC1A_Q96GY0	-1.64109	4.38942	5.36421	empty	No	No	NPC	ZC2HC1A	Q96GY0	lungs
ERO1L_Q96HE7	1.17964	4.79593	5.90437	empty	No	No	COVID-19	ERO1L	Q96HE7	lungs
DOCK6_Q96HP0	-0.866638	1.73018	1.83103	empty	No	No	NPC	DOCK6	Q96HP0	lungs
ABHD14B_Q96IU4	-0.639618	2.44542	2.75222	empty	No	No	NPC	ABHD14B	Q96IU4	lungs
PAWR_Q96IZ0	-1.03289	2.43352	2.73556	empty	No	No	NPC	PAWR	Q96IZ0	lungs
TMX3_Q96JJ7	0.623431	3.06579	3.57055	empty	No	No	COVID-19	TMX3	Q96JJ7	lungs
PDLIM2_Q96JY6	-2.66837	4.40132	5.38094	empty	No	No	NPC	PDLIM2	Q96JY6	lungs
DHRS1_Q96LJ7	-0.591142	1.89251	2.04291	empty	No	No	NPC	DHRS1	Q96LJ7	lungs
HSPA12B_Q96MM6	-1.33173	3.48122	4.13163	empty	No	No	NPC	HSPA12B	Q96MM6	lungs
IPO9_Q96P70	0.600629	2.54176	2.8827	empty	No	No	COVID-19	IPO9	Q96P70	lungs
GBP5_Q96PP8	2.63851	2.18353	2.42301	empty	No	No	COVID-19	GBP5	Q96PP8	lungs
PURB_Q96QR8	-0.847347	4.74633	5.82619	empty	No	No	NPC	PURB	Q96QR8	lungs
XPO6_Q96QU8	1.29808	3.58958	4.27675	empty	No	No	COVID-19	XPO6	Q96QU8	lungs
HMCN1_Q96RW7	-1.1229	3.87179	4.65711	empty	Yes	No	NPC	HMCN1	Q96RW7	lungs
CDC5L_Q99459	1.04277	2.19356	2.43563	empty	No	No	COVID-19	CDC5L	Q99459	lungs
VAT1_Q99536	-1.04119	5.24599	6.59075	empty	Yes	No	NPC	VAT1	Q99536	lungs
PIK3R4_Q99570	-0.609986	1.7376	1.84078	empty	No	No	NPC	PIK3R4	Q99570	lungs
SEMA3C_Q99985	-1.08718	1.35582	1.34576	empty	No	No	NPC	SEMA3C	Q99985	lungs
APOL2_Q9BQE5	0.67448	1.7915	1.91003	empty	No	No	COVID-19	APOL2	Q9BQE5	lungs
MYBBP1A_Q9BQG0	0.99493	4.43132	5.42325	empty	Yes	No	COVID-19	MYBBP1A	Q9BQG0	lungs
ANKRD32_Q9BQI6	2.01537	3.13078	3.65228	empty	No	No	COVID-19	ANKRD32	Q9BQI6	lungs
WIBG_Q9BRP8	-1.14279	3.17498	3.71437	empty	No	No	NPC	WIBG	Q9BRP8	lungs
ERP44_Q9BS26	0.745405	5.72395	7.28468	empty	No	No	COVID-19	ERP44	Q9BS26	lungs
BDH2_Q9BUT1	-0.938257	2.76658	3.18215	empty	No	No	NPC	BDH2	Q9BUT1	lungs
VAMP8_Q9BV40	-0.925192	2.33532	2.61771	empty	No	No	NPC	VAMP8	Q9BV40	lungs
NTMT1_Q9BV86	0.675261	1.70486	1.79808	empty	No	No	COVID-19	NTMT1	Q9BV86	lungs
TMED9_Q9BVK6	0.720234	4.7899	5.88853	empty	No	No	COVID-19	TMED9	Q9BVK6	lungs
SARG_Q9BW04	-2.45438	4.16752	5.08193	empty	No	No	NPC	SARG	Q9BW04	lungs
TPPP3_Q9BW30	-1.29449	2.51325	2.84426	empty	No	No	NPC	TPPP3	Q9BW30	lungs
TAPBPL_Q9BX59	1.09016	1.88471	2.03189	empty	No	No	COVID-19	TAPBPL	Q9BX59	lungs
SORBS1_Q9BX66-11	-0.999243	1.856	1.9947	empty	No	No	NPC	SORBS1	Q9BX66-11	lungs
JAM3_Q9BX67	-0.855447	1.30505	1.27769	empty	No	No	NPC	JAM3	Q9BX67	lungs
HINT2_Q9BX68	-0.804879	2.12173	2.34433	empty	No	No	NPC	HINT2	Q9BX68	lungs
NPL_Q9BXD5	1.4023	2.53843	2.8777	empty	No	No	COVID-19	NPL	Q9BXD5	lungs
PRX_Q9BXM0	-1.64755	2.56286	2.92027	empty	No	No	NPC	PRX	Q9BXM0	lungs
ASPN_Q9BXN1	-1.52475	2.70402	3.09458	empty	No	No	NPC	ASPN	Q9BXN1	lungs
GTPBP4_Q9BZE4	0.644085	1.93511	2.09607	empty	No	No	COVID-19	GTPBP4	Q9BZE4	lungs
SIGLEC1_Q9BZZ2	1.96511	2.74944	3.15844	empty	No	No	COVID-19	SIGLEC1	Q9BZZ2	lungs
TNKS1BP1_Q9C0C2	-1.20652	3.97771	4.80796	empty	No	No	NPC	TNKS1BP1	Q9C0C2	lungs
IMUP_Q9GZP8	-1.68588	4.40492	5.38697	empty	No	No	NPC	IMUP	Q9GZP8	lungs
TOLLIP_Q9H0E2	-1.02007	1.47233	1.49582	empty	No	No	NPC	TOLLIP	Q9H0E2	lungs
DDX47_Q9H0S4	0.976544	1.50756	1.54093	empty	No	No	COVID-19	DDX47	Q9H0S4	lungs
UNC93B1_Q9H1C4	-1.11292	1.47892	1.5044	empty	No	No	NPC	UNC93B1	Q9H1C4	lungs
EHD4_Q9H223	-0.97178	5.73607	7.48643	empty	No	No	NPC	EHD4	Q9H223	lungs
MMP28_Q9H239	-1.60068	3.31553	3.90653	empty	No	No	NPC	MMP28	Q9H239	lungs
TRIOBP_Q9H2D6-5	-0.730513	3.81607	4.58316	empty	No	No	NPC	TRIOBP	Q9H2D6-5	lungs
EPB41L4B_Q9H329	-1.91494	1.92678	2.0837	empty	No	No	NPC	EPB41L4B	Q9H329	lungs
C11orf68_Q9H3H3	-1.08359	2.90379	3.35817	empty	No	No	NPC	C11orf68	Q9H3H3	lungs
DPAGT1_Q9H3H5	0.828035	2.47398	2.7937	empty	No	No	COVID-19	DPAGT1	Q9H3H5	lungs
TMX1_Q9H3N1	0.609731	3.34911	3.95014	empty	No	No	COVID-19	TMX1	Q9H3N1	lungs
ACBD3_Q9H3P7	0.773736	4.15625	5.06239	empty	No	No	COVID-19	ACBD3	Q9H3P7	lungs
C1orf198_Q9H425	-1.86114	1.50001	1.5319	empty	No	No	NPC	C1orf198	Q9H425	lungs
GOLPH3_Q9H4A6	0.817201	1.56015	1.61307	empty	No	No	COVID-19	GOLPH3	Q9H4A6	lungs
RGCC_Q9H4X1	-0.924761	2.64663	3.02602	empty	No	No	NPC	RGCC	Q9H4X1	lungs
ANTXR1_Q9H6X2	-0.868569	1.96857	2.1372	empty	Yes	No	NPC	ANTXR1	Q9H6X2	lungs
MMRN2_Q9H8L6	-2.08666	5.11209	6.37608	empty	Yes	No	NPC	MMRN2	Q9H8L6	lungs
SFXN1_Q9H9B4	1.43098	2.88609	3.33323	empty	No	No	COVID-19	SFXN1	Q9H9B4	lungs
SIAE_Q9HAT2	1.19316	1.86104	2.00234	empty	No	No	COVID-19	SIAE	Q9HAT2	lungs
XPO5_Q9HAV4	0.640148	2.73895	3.1447	empty	No	No	COVID-19	XPO5	Q9HAV4	lungs
GRPEL1_Q9HAV7	0.848155	4.15641	5.0654	empty	Yes	No	COVID-19	GRPEL1	Q9HAV7	lungs
PARVG_Q9HBI0	1.17971	3.76616	4.51291	empty	No	No	COVID-19	PARVG	Q9HBI0	lungs
PARVB_Q9HBI1	-1.08512	4.04848	4.90256	Platelet	No	No	NPC	PARVB	Q9HBI1	lungs
TMEM165_Q9HC07	1.09897	1.95403	2.12093	empty	No	No	COVID-19	TMEM165	Q9HC07	lungs
SPON1_Q9HCB6	-0.631045	1.49985	1.53147	empty	No	No	NPC	SPON1	Q9HCB6	lungs
EPB41L5_Q9HCM4	-2.1823	5.73607	7.33362	empty	No	No	NPC	EPB41L5	Q9HCM4	lungs
S100A14_Q9HCY8	-0.933841	2.67148	3.05515	empty	No	No	NPC	S100A14	Q9HCY8	lungs
ATP13A1_Q9HD20	1.03056	4.67649	5.7303	empty	No	No	COVID-19	ATP13A1	Q9HD20	lungs
TM9SF3_Q9HD45	0.699437	3.29539	3.87853	empty	No	No	COVID-19	TM9SF3	Q9HD45	lungs
ARFGAP3_Q9NP61	0.892159	3.38134	3.99299	empty	No	No	COVID-19	ARFGAP3	Q9NP61	lungs
PALMD_Q9NP74	-0.693817	2.04262	2.23173	empty	No	No	NPC	PALMD	Q9NP74	lungs
ISYNA1_Q9NPH2	-0.960324	2.90523	3.361	empty	No	No	NPC	ISYNA1	Q9NPH2	lungs
CD93_Q9NPY3	-1.61129	5.50801	6.9343	empty	No	No	NPC	CD93	Q9NPY3	lungs
TIGAR_Q9NQ88	0.786751	2.86844	3.31204	empty	No	No	COVID-19	TIGAR	Q9NQ88	lungs
RTN4_Q9NQC3-2	-0.739509	2.23019	2.48175	empty	No	No	NPC	RTN4	Q9NQC3-2	lungs
PDLIM7_Q9NR12	-1.03711	2.52051	2.85497	empty	No	No	NPC	PDLIM7	Q9NR12	lungs
DDX21_Q9NR30	1.58167	3.34593	3.94595	empty	Yes	No	COVID-19	DDX21	Q9NR30	lungs
CTPS2_Q9NRF8	-0.667644	2.44295	2.74857	empty	No	No	NPC	CTPS2	Q9NRF8	lungs
ABCB10_Q9NRK6	0.955894	1.70174	1.79183	empty	No	No	COVID-19	ABCB10	Q9NRK6	lungs
BAZ1A_Q9NRL2	1.21405	2.50167	2.83005	empty	No	No	COVID-19	BAZ1A	Q9NRL2	lungs
CHST7_Q9NS84	-0.948218	1.54672	1.59649	empty	No	No	NPC	CHST7	Q9NS84	lungs
ATG3_Q9NT62	0.774781	4.04752	4.89978	empty	No	No	COVID-19	ATG3	Q9NT62	lungs
GNL3L_Q9NVN8	-1.41122	2.11261	2.33014	empty	No	No	NPC	GNL3L	Q9NVN8	lungs
THUMPD1_Q9NXG2	-0.721687	2.85114	3.28634	empty	No	No	NPC	THUMPD1	Q9NXG2	lungs
TOR4A_Q9NXH8	0.680527	2.85077	3.28528	empty	No	No	COVID-19	TOR4A	Q9NXH8	lungs
FKBP11_Q9NYL4	2.71601	5.41176	6.81172	empty	No	No	COVID-19	FKBP11	Q9NYL4	lungs
TMOD3_Q9NYL9	-0.588616	3.73575	4.47129	empty	No	No	NPC	TMOD3	Q9NYL9	lungs
CLIC5_Q9NZA1	-2.04114	6.30906	8.31108	empty	No	No	NPC	CLIC5	Q9NZA1	lungs
EHD2_Q9NZN4	-1.91161	4.66357	5.71135	empty	No	No	NPC	EHD2	Q9NZN4	lungs
LMCD1_Q9NZU5	-1.55889	4.29934	5.24626	empty	No	No	NPC	LMCD1	Q9NZU5	lungs
RAI14_Q9P0K7	-0.684931	3.37762	3.98464	empty	No	No	NPC	RAI14	Q9P0K7	lungs
H2AFY2_Q9P0M6	-0.737199	2.04502	2.23532	empty	No	No	NPC	H2AFY2	Q9P0M6	lungs
GMIP_Q9P107	0.71684	2.30242	2.5792	empty	No	No	COVID-19	GMIP	Q9P107	lungs
KIAA1462_Q9P266	-1.08498	2.5498	2.8941	empty	No	No	NPC	KIAA1462	Q9P266	lungs
BCCIP_Q9P287	0.776319	2.11103	2.32706	empty	No	No	COVID-19	BCCIP	Q9P287	lungs
CGN_Q9P2M7	-1.00881	3.23775	3.79998	empty	No	No	NPC	CGN	Q9P2M7	lungs
GNG12_Q9UBI6	-1.02643	4.78497	5.87131	empty	No	No	NPC	GNG12	Q9UBI6	lungs
DNAJB11_Q9UBS4	0.660784	1.86104	2.00149	empty	No	No	COVID-19	DNAJB11	Q9UBS4	lungs
DKK2_Q9UBU2	-1.66101	3.23593	3.79657	empty	No	No	NPC	DKK2	Q9UBU2	lungs
TJP2_Q9UDY2	-0.929067	3.34308	3.94208	empty	No	No	NPC	TJP2	Q9UDY2	lungs
ADD3_Q9UEY8	-0.722027	3.11484	3.63172	empty	No	No	NPC	ADD3	Q9UEY8	lungs
TES_Q9UGI8	-1.91069	3.24481	3.81076	empty	No	No	NPC	TES	Q9UGI8	lungs
DMBT1_Q9UGM3	1.75887	2.44521	2.75134	empty	No	No	COVID-19	DMBT1	Q9UGM3	lungs
SEC63_Q9UGP8	0.595668	2.19157	2.43282	empty	No	No	COVID-19	SEC63	Q9UGP8	lungs
SUSD2_Q9UGT4	-1.94619	7.05867	9.41442	empty	No	No	NPC	SUSD2	Q9UGT4	lungs
ARMCX3_Q9UH62	0.905958	2.6461	3.02427	empty	No	No	COVID-19	ARMCX3	Q9UH62	lungs
SUN2_Q9UH99	-0.660321	3.20857	3.7562	empty	No	No	NPC	SUN2	Q9UH99	lungs
SRP68_Q9UHB9	0.769886	3.12581	3.64479	empty	Yes	No	COVID-19	SRP68	Q9UHB9	lungs
EGFL7_Q9UHF1	-0.940374	2.04797	2.24024	empty	No	No	NPC	EGFL7	Q9UHF1	lungs
PCYOX1_Q9UHG3	-0.985223	2.99705	3.47518	empty	Yes	No	NPC	PCYOX1	Q9UHG3	lungs
NAGK_Q9UJ70	0.69148	2.90246	3.35534	empty	No	No	COVID-19	NAGK	Q9UJ70	lungs
SH3BGRL2_Q9UJC5	-0.978888	3.49234	4.1531	empty	No	No	NPC	SH3BGRL2	Q9UJC5	lungs
APPL1_Q9UKG1	-0.707311	4.71196	5.77711	empty	No	No	NPC	APPL1	Q9UKG1	lungs
C14orf1_Q9UKR5	-0.675758	1.48142	1.50788	empty	No	No	NPC	C14orf1	Q9UKR5	lungs
ANGPTL2_Q9UKU9	-0.927835	2.55795	2.9119	empty	No	No	NPC	ANGPTL2	Q9UKU9	lungs
BAG5_Q9UL15	-0.659971	1.70272	1.79417	empty	No	No	NPC	BAG5	Q9UL15	lungs
RAB23_Q9ULC3	-1.15349	2.44833	2.7586	empty	No	No	NPC	RAB23	Q9ULC3	lungs
PALD1_Q9ULE6	-1.24457	3.05495	3.55503	empty	No	No	NPC	PALD1	Q9ULE6	lungs
SYNPO2_Q9UMS6	-0.865927	1.52216	1.56308	empty	No	No	NPC	SYNPO2	Q9UMS6	lungs
UBQLN1_Q9UMX0	-0.751503	2.54102	2.88139	empty	No	No	NPC	UBQLN1	Q9UMX0	lungs
NDRG2_Q9UN36	-1.96552	5.04419	6.25547	empty	No	No	NPC	NDRG2	Q9UN36	lungs
MINPP1_Q9UNW1	0.669088	2.17385	2.40854	empty	Yes	No	COVID-19	MINPP1	Q9UNW1	lungs
WDR3_Q9UNX4	0.660149	1.64048	1.71642	empty	No	No	COVID-19	WDR3	Q9UNX4	lungs
MACF1_Q9UPN3-2	-0.919646	2.63713	3.00987	empty	No	No	NPC	MACF1	Q9UPN3-2	lungs
PPP6R1_Q9UPN7	0.638317	2.21627	2.46501	empty	No	No	COVID-19	PPP6R1	Q9UPN7	lungs
LIMCH1_Q9UPQ0	-2.00562	4.25036	5.17964	empty	No	No	NPC	LIMCH1	Q9UPQ0	lungs
DICER1_Q9UPY3	1.00301	2.24576	2.50511	empty	No	No	COVID-19	DICER1	Q9UPY3	lungs
VSIG4_Q9Y279	2.20897	2.9334	3.3965	empty	No	No	COVID-19	VSIG4	Q9Y279	lungs
CFL2_Q9Y281	-0.904836	1.93333	2.09299	empty	No	No	NPC	CFL2	Q9Y281	lungs
NCKAP1_Q9Y2A7	-0.808878	3.38347	3.99789	empty	No	No	NPC	NCKAP1	Q9Y2A7	lungs
AKAP2_Q9Y2D5	-1.54742	4.90508	6.0512	empty	No	No	NPC	AKAP2	Q9Y2D5	lungs
ATP8A1_Q9Y2Q0	-0.857404	2.62943	2.99918	empty	No	No	NPC	ATP8A1	Q9Y2Q0	lungs
UBE2J1_Q9Y385	1.05788	2.76825	3.18448	empty	No	No	COVID-19	UBE2J1	Q9Y385	lungs
HDGFRP3_Q9Y3E1	-0.930538	2.83054	3.25761	empty	No	No	NPC	HDGFRP3	Q9Y3E1	lungs
SH3BP1_Q9Y3L3	-1.8119	3.29073	3.87041	empty	No	No	NPC	SH3BP1	Q9Y3L3	lungs
RAP2C_Q9Y3L5	-0.670448	1.45707	1.47683	empty	No	No	NPC	RAP2C	Q9Y3L5	lungs
SAMHD1_Q9Y3Z3	0.647001	3.54495	4.22354	empty	No	No	COVID-19	SAMHD1	Q9Y3Z3	lungs
TLN1_Q9Y490	-0.655908	4.03801	4.88309	Platelet	Yes	No	NPC	TLN1	Q9Y490	lungs
TLN2_Q9Y4G6	-0.585861	2.96482	3.43687	empty	No	No	NPC	TLN2	Q9Y4G6	lungs
HYOU1_Q9Y4L1	1.03895	5.23981	6.5532	empty	Yes	No	COVID-19	HYOU1	Q9Y4L1	lungs
CD2AP_Q9Y5K6	-0.878231	2.72663	3.12595	empty	No	No	NPC	CD2AP	Q9Y5K6	lungs
SRPRB_Q9Y5M8	1.11273	5.49421	6.91377	empty	No	No	COVID-19	SRPRB	Q9Y5M8	lungs
CDC42BPB_Q9Y5S2	-0.674821	2.69818	3.08555	empty	No	No	NPC	CDC42BPB	Q9Y5S2	lungs
HEBP2_Q9Y5Z4	-0.61887	2.01307	2.19477	empty	No	No	NPC	HEBP2	Q9Y5Z4	lungs
FHOD1_Q9Y613	-0.831345	3.40748	4.0325	empty	No	No	NPC	FHOD1	Q9Y613	lungs
PSAT1_Q9Y617	0.782534	1.40423	1.40964	empty	Yes	No	COVID-19	PSAT1	Q9Y617	lungs
NPTN_Q9Y639	-1.16044	3.1534	3.68604	empty	No	No	NPC	NPTN	Q9Y639	lungs
CPQ_Q9Y646	-0.627992	1.6146	1.6851	empty	Yes	No	NPC	CPQ	Q9Y646	lungs
COPG1_Q9Y678	0.623317	2.77829	3.19719	empty	No	No	COVID-19	COPG1	Q9Y678	lungs
AUP1_Q9Y679	0.856628	2.83054	3.25752	empty	No	No	COVID-19	AUP1	Q9Y679	lungs
FKBP7_Q9Y680	-0.632644	1.39562	1.3972	empty	No	No	NPC	FKBP7	Q9Y680	lungs
SAR1B_Q9Y6B6	0.751682	3.90951	4.71384	empty	No	No	COVID-19	SAR1B	Q9Y6B6	lungs
EPN1_Q9Y6I3	-0.654209	1.60552	1.67305	empty	No	No	NPC	EPN1	Q9Y6I3	lungs
PXMP4_Q9Y6I8	-1.49413	2.62777	2.99692	empty	No	No	NPC	PXMP4	Q9Y6I8	lungs
OAS3_Q9Y6K5	1.34517	2.19356	2.43527	empty	No	No	COVID-19	OAS3	Q9Y6K5	lungs
SQRDL_Q9Y6N5	0.681687	2.09289	2.2976	empty	No	No	COVID-19	SQRDL	Q9Y6N5	lungs
SORBS1_S4R303	-1.54057	2.44809	2.7574	empty	No	No	NPC	SORBS1	S4R303	lungs
TAP2_X5CMH5	0.777195	2.0566	2.25006	empty	No	No	COVID-19	TAP2	X5CMH5	lungs
HDLBP_A0A024R4E5	0.782582	2.97175	3.70991	empty	No	No	COVID-19	HDLBP	A0A024R4E5	LymphNodes
LST1_A0A024RCL9	-0.753767	2.14971	2.59689	empty	No	No	Control	LST1	A0A024RCL9	LymphNodes
IGLV8-61_A0A075B6I0	1.06639	1.69193	1.96839	empty	No	Yes	COVID-19	IGLV8-61	A0A075B6I0	LymphNodes
IGLV6-57_A0A075B6I2	0.860432	2.62248	3.23823	empty	No	Yes	COVID-19	IGLV6-57	A0A075B6I2	LymphNodes
IGLV1-51_A0A075B6I5	1.15977	2.12398	2.56212	empty	No	No	COVID-19	IGLV1-51	A0A075B6I5	LymphNodes
IGLV1-47_A0A075B6I8	2.50853	4.49702	5.80795	empty	No	Yes	COVID-19	IGLV1-47	A0A075B6I8	LymphNodes
IGLV7-46_A0A075B6I9	1.71471	3.11269	3.91612	empty	No	Yes	COVID-19	IGLV7-46	A0A075B6I9	LymphNodes
IGLV1-40_A0A075B6J0	1.86397	3.08394	3.87123	empty	No	Yes	COVID-19	IGLV1-40	A0A075B6J0	LymphNodes
IGLV3-25_A0A075B6J4	2.34547	5.29552	6.96818	empty	No	Yes	COVID-19	IGLV3-25	A0A075B6J4	LymphNodes
IGLV3-21_A0A075B6J7	1.74932	2.88635	3.59767	empty	No	Yes	COVID-19	IGLV3-21	A0A075B6J7	LymphNodes
IGLV3-19_A0A075B6J8	2.49718	3.44013	4.33981	empty	No	Yes	COVID-19	IGLV3-19	A0A075B6J8	LymphNodes
IGLV2-11_A0A075B6K3	1.22545	1.36086	1.51448	empty	No	Yes	COVID-19	IGLV2-11	A0A075B6K3	LymphNodes
IGLV3-10_A0A075B6K4	1.5887	2.74907	3.40303	empty	No	Yes	COVID-19	IGLV3-10	A0A075B6K4	LymphNodes
IGLV3-9_A0A075B6K5	1.96357	4.67506	6.07821	empty	No	Yes	COVID-19	IGLV3-9	A0A075B6K5	LymphNodes
IGLC2_A0A075B6K9	1.39007	4.06972	5.22263	Plasma	Yes	No	COVID-19	IGLC2	A0A075B6K9	LymphNodes
IGHA2_A0A075B6N7	1.59878	2.12682	2.56597	empty	Yes	Yes	COVID-19	IGHA2	A0A075B6N7	LymphNodes
IGKV2D-24_A0A075B6R9	1.77372	3.5467	4.49672	empty	No	No	COVID-19	IGKV2D-24	A0A075B6R9	LymphNodes
IGKV1D-37_A0A075B6S9	1.60366	2.36996	2.91747	empty	No	No	COVID-19	IGKV1D-37	A0A075B6S9	LymphNodes
IGHV3OR16-12_A0A075B7B8	1.195	2.63276	3.25234	empty	No	Yes	COVID-19	IGHV3OR16-12	A0A075B7B8	LymphNodes
LILRB1_A0A087WSX8	-1.47551	2.77268	3.44882	empty	No	No	Control	LILRB1	A0A087WSX8	LymphNodes
CPB2_A0A087WSY5	0.939643	1.99069	2.37779	empty	Yes	No	COVID-19	CPB2	A0A087WSY5	LymphNodes
IGKV3D-15_A0A087WSY6	2.12117	3.12827	3.93999	empty	No	Yes	COVID-19	IGKV3D-15	A0A087WSY6	LymphNodes
IGKV1D-8_A0A087WSZ0	1.44575	2.08675	2.50721	empty	No	No	COVID-19	IGKV1D-8	A0A087WSZ0	LymphNodes
LIME1_A0A087WT39	-1.02627	2.24673	2.7285	empty	No	No	Control	LIME1	A0A087WT39	LymphNodes
LARP4_A0A087WTL9	1.75685	3.60018	4.56698	empty	No	No	COVID-19	LARP4	A0A087WTL9	LymphNodes
TMEM230_A0A087WTT2	-0.608852	1.68861	1.96332	empty	No	No	Control	TMEM230	A0A087WTT2	LymphNodes
PYCR2_A0A087WTV6	0.820784	3.93964	5.04962	empty	No	No	COVID-19	PYCR2	A0A087WTV6	LymphNodes
ASRGL1_A0A087WUG3	-1.45436	1.53636	1.75637	empty	No	No	Control	ASRGL1	A0A087WUG3	LymphNodes
GPX1_A0A087WUQ6	-0.806209	3.00612	3.7618	empty	No	No	Control	GPX1	A0A087WUQ6	LymphNodes
IKBKG_A0A087WUW6	-0.717118	1.60399	1.84883	empty	No	No	Control	IKBKG	A0A087WUW6	LymphNodes
APOOL_A0A087WUX8	-0.775543	2.74752	3.40065	empty	No	No	Control	APOOL	A0A087WUX8	LymphNodes
SH3BGRL3_A0A087WV23	-1.22886	4.28529	5.52155	empty	No	No	Control	SH3BGRL3	A0A087WV23	LymphNodes
IGHG1_A0A087WV47	1.73358	4.19089	5.39816	Plasma	Yes	Yes	COVID-19	IGHG1	A0A087WV47	LymphNodes
NOP2_A0A087WV73	0.669504	2.51712	3.10987	empty	No	No	COVID-19	NOP2	A0A087WV73	LymphNodes
PDLIM2_A0A087WVI1	-1.09087	3.93964	5.04882	empty	No	No	Control	PDLIM2	A0A087WVI1	LymphNodes
MTHFD1L_A0A087WVM4	1.16627	3.69267	4.72188	empty	No	No	COVID-19	MTHFD1L	A0A087WVM4	LymphNodes
IGHV3-72_A0A087WW89	1.39642	2.76252	3.42716	empty	No	Yes	COVID-19	IGHV3-72	A0A087WW89	LymphNodes
IGLL5_A0A087WWC9	0.733247	1.9212	2.28851	empty	Yes	No	COVID-19	IGLL5	A0A087WWC9	LymphNodes
ARR3_A0A087WWQ5	-0.653517	3.16395	3.98658	empty	No	No	Control	ARR3	A0A087WWQ5	LymphNodes
BCL10_A0A087WWW9	2.49525	2.28218	2.78634	empty	No	No	COVID-19	BCL10	A0A087WWW9	LymphNodes
CFAP99_A0A087WWY8	0.887951	1.81242	2.13753	empty	No	No	COVID-19	CFAP99	A0A087WWY8	LymphNodes
KIF3C_A0A087WX26	1.45436	2.06607	2.4777	empty	No	No	COVID-19	KIF3C	A0A087WX26	LymphNodes
SCAMP1_A0A087WXB0	-0.895497	2.88635	3.5968	empty	No	No	Control	SCAMP1	A0A087WXB0	LymphNodes
IGHG3_A0A087WXL8	1.64242	2.32682	2.8516	empty	Yes	Yes	COVID-19	IGHG3	A0A087WXL8	LymphNodes
IGHG1_A0A087WYC5	1.27305	3.19022	4.02403	Plasma	Yes	Yes	COVID-19	IGHG1	A0A087WYC5	LymphNodes
IGHM_A0A087WYJ9	1.2777	1.94099	2.31349	empty	Yes	Yes	COVID-19	IGHM	A0A087WYJ9	LymphNodes
IGKC_A0A087WYL9	1.69414	3.63576	4.62399	Plasma	Yes	Yes	COVID-19	IGKC	A0A087WYL9	LymphNodes
RBBP9_A0A087WYQ5	-0.785277	1.64428	1.90273	empty	No	No	Control	RBBP9	A0A087WYQ5	LymphNodes
SRP19_A0A087WYR0	0.652078	1.56123	1.79018	empty	No	No	COVID-19	SRP19	A0A087WYR0	LymphNodes
IGLL5_A0A087WYR4	1.05431	1.40806	1.58498	empty	Yes	Yes	COVID-19	IGLL5	A0A087WYR4	LymphNodes
MARCKS_A0A087WZH7	-1.41335	4.58259	5.92483	empty	No	No	Control	MARCKS	A0A087WZH7	LymphNodes
IGKV3-11_A0A087WZW8	1.25738	3.15319	3.97337	empty	No	Yes	COVID-19	IGKV3-11	A0A087WZW8	LymphNodes
CTSH_A0A087X0D5	-0.839919	2.95389	3.68504	empty	Yes	No	Control	CTSH	A0A087X0D5	LymphNodes
OAS2_A0A087X0V5	1.40599	3.1467	3.96323	empty	No	No	COVID-19	OAS2	A0A087X0V5	LymphNodes
ACOT2_A0A087X0W7	-0.891989	2.07381	2.48895	empty	No	No	Control	ACOT2	A0A087X0W7	LymphNodes
IGKC_A0A087X130	1.6972	3.95781	5.07659	Plasma	Yes	Yes	COVID-19	IGKC	A0A087X130	LymphNodes
IGHG1_A0A087X1C7	1.2784	2.05001	2.45691	Plasma	Yes	Yes	COVID-19	IGHG1	A0A087X1C7	LymphNodes
HMCN2_A0A096LP30	-0.689695	2.45537	3.02282	empty	Yes	No	Control	HMCN2	A0A096LP30	LymphNodes
_A0A096LPI6	-0.612353	5.67778	7.39971	empty	No	No	Control		A0A096LPI6	LymphNodes
RAPGEF6_A0A0A0MR23	0.808495	2.84814	3.54582	empty	No	No	COVID-19	RAPGEF6	A0A0A0MR23	LymphNodes
MTX1_A0A0A0MRK6	-0.821942	2.65908	3.28827	empty	No	No	Control	MTX1	A0A0A0MRK6	LymphNodes
SNRPC_A0A0A0MRR7	-0.947377	1.85685	2.20181	empty	No	No	Control	SNRPC	A0A0A0MRR7	LymphNodes
FAM213B_A0A0A0MRV4	-1.28637	5.14397	6.73027	empty	No	No	Control	FAM213B	A0A0A0MRV4	LymphNodes
NFIB_A0A0A0MRX8	-0.658922	1.6267	1.87973	empty	No	No	Control	NFIB	A0A0A0MRX8	LymphNodes
IGHV4-34_A0A0A0MS12	1.09572	2.36373	2.90578	empty	No	Yes	COVID-19	IGHV4-34	A0A0A0MS12	LymphNodes
LILRB4_A0A0A0MS20	-1.05729	4.13471	5.30768	empty	No	No	Control	LILRB4	A0A0A0MS20	LymphNodes
SFXN3_A0A0A0MS41	-0.793766	1.77598	2.08128	empty	No	No	Control	SFXN3	A0A0A0MS41	LymphNodes
EIF4G3_A0A0A0MSA7	0.714674	2.53148	3.12713	empty	No	No	COVID-19	EIF4G3	A0A0A0MSA7	LymphNodes
SLC4A7_A0A0A0MST8	0.614303	2.19011	2.65111	empty	No	No	COVID-19	SLC4A7	A0A0A0MST8	LymphNodes
TAPBP_A0A0A0MSV9	0.620578	2.82358	3.51306	empty	No	No	COVID-19	TAPBP	A0A0A0MSV9	LymphNodes
ATG4A_A0A0A0MT61	0.782138	1.72267	2.01476	empty	No	No	COVID-19	ATG4A	A0A0A0MT61	LymphNodes
RNF213_A0A0A0MTC1	0.930164	3.65996	4.67175	empty	No	No	COVID-19	RNF213	A0A0A0MTC1	LymphNodes
SCAF11_A0A0A0MTP7	1.35137	1.68235	1.9542	empty	No	No	COVID-19	SCAF11	A0A0A0MTP7	LymphNodes
IGKV2D-28_A0A0A0MTQ6	1.51002	3.72179	4.76293	empty	No	Yes	COVID-19	IGKV2D-28	A0A0A0MTQ6	LymphNodes
PPAN-P2RY11_A0A0A6YYI3	0.655594	1.79085	2.10291	empty	No	No	COVID-19	PPAN-P2RY11	A0A0A6YYI3	LymphNodes
SULT1A4_A0A0A6YYL2	-0.890236	2.70228	3.34637	empty	No	No	Control	SULT1A4	A0A0A6YYL2	LymphNodes
HPD_A0A0B4J1R4	1.28967	1.51851	1.73134	empty	Yes	No	COVID-19	HPD	A0A0B4J1R4	LymphNodes
IGLV1-36_A0A0B4J1U3	1.61146	1.82151	2.15347	empty	No	No	COVID-19	IGLV1-36	A0A0B4J1U3	LymphNodes
IGHV2-26_A0A0B4J1V2	2.41198	2.37102	2.91917	empty	No	Yes	COVID-19	IGHV2-26	A0A0B4J1V2	LymphNodes
IGHV1-46_A0A0B4J1V4	2.20071	3.36104	4.23991	empty	No	No	COVID-19	IGHV1-46	A0A0B4J1V4	LymphNodes
IGHV1-69_A0A0B4J1V5	2.44352	4.05634	5.20008	empty	No	Yes	COVID-19	IGHV1-69	A0A0B4J1V5	LymphNodes
IGHV3-74_A0A0B4J1X5	1.00136	1.80498	2.12546	empty	No	Yes	COVID-19	IGHV3-74	A0A0B4J1X5	LymphNodes
IGLV9-49_A0A0B4J1Y8	1.37083	3.21302	4.0519	empty	No	Yes	COVID-19	IGLV9-49	A0A0B4J1Y8	LymphNodes
DLGAP4_A0A0B4J2C2	-1.16184	2.42421	2.98191	empty	No	No	Control	DLGAP4	A0A0B4J2C2	LymphNodes
IGKV1D-13_A0A0B4J2D9	1.78797	1.58934	1.82967	empty	No	Yes	COVID-19	IGKV1D-13	A0A0B4J2D9	LymphNodes
_A0A0B4J2E5	0.675878	2.08675	2.50704	empty	No	No	COVID-19		A0A0B4J2E5	LymphNodes
POLR2J3_A0A0B4J2F8	-0.601917	1.4994	1.70604	empty	No	No	Control	POLR2J3	A0A0B4J2F8	LymphNodes
GSTZ1_A0A0C4DFM0	-0.587384	2.19553	2.65794	empty	No	No	Control	GSTZ1	A0A0C4DFM0	LymphNodes
MGLL_A0A0C4DFN3	-0.845154	1.33992	1.4852	empty	No	No	Control	MGLL	A0A0C4DFN3	LymphNodes
SCOC_A0A0C4DGB0	-0.781978	4.00684	5.13792	empty	No	No	Control	SCOC	A0A0C4DGB0	LymphNodes
CAST_A0A0C4DGB5	-0.58748	2.51386	3.10445	empty	No	No	Control	CAST	A0A0C4DGB5	LymphNodes
KIF18B_A0A0C4DGP2	1.18312	1.48527	1.68476	empty	No	No	COVID-19	KIF18B	A0A0C4DGP2	LymphNodes
RBP4_A0A0C4DGV7	1.13577	1.40806	1.58489	empty	Yes	No	COVID-19	RBP4	A0A0C4DGV7	LymphNodes
GP1BA_A0A0C4DGZ8	-1.15169	1.33655	1.47903	Coagulation_UP	Yes	No	Control	GP1BA	A0A0C4DGZ8	LymphNodes
IGKV3D-20_A0A0C4DH25	0.998375	1.63231	1.88666	empty	No	Yes	COVID-19	IGKV3D-20	A0A0C4DH25	LymphNodes
IGHV1-18_A0A0C4DH31	0.926755	1.99978	2.38906	empty	No	Yes	COVID-19	IGHV1-18	A0A0C4DH31	LymphNodes
IGHV4-28_A0A0C4DH34	1.11709	2.40319	2.95725	empty	No	Yes	COVID-19	IGHV4-28	A0A0C4DH34	LymphNodes
IGHV3-38_A0A0C4DH36	1.39219	3.06814	3.84759	empty	No	Yes	COVID-19	IGHV3-38	A0A0C4DH36	LymphNodes
IGHV5-51_A0A0C4DH38	0.940769	1.66814	1.93256	empty	No	No	COVID-19	IGHV5-51	A0A0C4DH38	LymphNodes
IGHV1-58_A0A0C4DH39	1.45509	1.4237	1.6064	empty	No	Yes	COVID-19	IGHV1-58	A0A0C4DH39	LymphNodes
_A0A0C4DH43	1.7683	1.53009	1.7476	empty	No	No	COVID-19		A0A0C4DH43	LymphNodes
IGKV3D-7_A0A0C4DH55	2.06907	2.4677	3.03724	empty	No	No	COVID-19	IGKV3D-7	A0A0C4DH55	LymphNodes
IGKV1-6_A0A0C4DH72	1.58455	4.67085	6.06596	empty	No	Yes	COVID-19	IGKV1-6	A0A0C4DH72	LymphNodes
ADH4_A0A0D9SFB5	2.71948	1.85999	2.20673	empty	Yes	No	COVID-19	ADH4	A0A0D9SFB5	LymphNodes
SLC9A6_A0A0D9SGH0	-1.54502	2.16521	2.61986	empty	No	No	Control	SLC9A6	A0A0D9SGH0	LymphNodes
PPP1R18_A0A0G2JHC2	-0.841645	2.92017	3.64149	empty	No	No	Control	PPP1R18	A0A0G2JHC2	LymphNodes
HSPA1B_A0A0G2JIW1	-0.654818	3.43175	4.32771	empty	Yes	No	Control	HSPA1B	A0A0G2JIW1	LymphNodes
HLA-DPB1_A0A0G2JJV3	-1.31258	1.30536	1.43576	empty	No	No	Control	HLA-DPB1	A0A0G2JJV3	LymphNodes
_A0A0G2JMB2	1.5103	2.00314	2.39796	empty	Yes	No	COVID-19		A0A0G2JMB2	LymphNodes
HLA-DRA_A0A0G2JMH6	-1.29463	3.18946	4.02201	empty	No	No	Control	HLA-DRA	A0A0G2JMH6	LymphNodes
HLA-DRB1_A0A0G2JMS9	-1.22032	3.02532	3.79056	empty	No	No	Control	HLA-DRB1	A0A0G2JMS9	LymphNodes
_A0A0G2JN06	1.60348	2.76826	3.43853	Plasma	Yes	No	COVID-19		A0A0G2JN06	LymphNodes
LILRB2_A0A0G2JN35	-1.00629	1.65234	1.91346	empty	No	No	Control	LILRB2	A0A0G2JN35	LymphNodes
HLA-DRB1_A0A0G2JNX0	-0.994578	1.44374	1.63238	empty	No	No	Control	HLA-DRB1	A0A0G2JNX0	LymphNodes
HLA-G_A0A0G2JNX1	0.785855	2.36044	2.90117	empty	Yes	No	COVID-19	HLA-G	A0A0G2JNX1	LymphNodes
_A0A0G2JPD4	2.07702	3.82848	4.89907	Plasma	Yes	No	COVID-19		A0A0G2JPD4	LymphNodes
_A0A0G2JRQ6	1.45312	2.90162	3.61811	empty	No	No	COVID-19		A0A0G2JRQ6	LymphNodes
PRNP_A2A2V1	-1.61717	6.59394	8.88639	empty	No	No	Control	PRNP	A2A2V1	LymphNodes
TARSL2_A2RTX5	0.912485	4.35232	5.63757	empty	Yes	No	COVID-19	TARSL2	A2RTX5	LymphNodes
DENND3_A2RUS2	0.737734	2.27939	2.78179	empty	No	No	COVID-19	DENND3	A2RUS2	LymphNodes
WDR91_A4D1P6	-0.599234	3.47435	4.38809	empty	No	No	Control	WDR91	A4D1P6	LymphNodes
CCDC151_A5D8V7	-0.751712	1.45614	1.64793	empty	No	No	Control	CCDC151	A5D8V7	LymphNodes
SMCHD1_A6NHR9	0.586507	1.72241	2.01342	empty	No	No	COVID-19	SMCHD1	A6NHR9	LymphNodes
CD81_A6NMH8	-0.645961	1.9825	2.36557	empty	No	No	Control	CD81	A6NMH8	LymphNodes
ENSA_A6NMQ3	-1.41043	4.99224	6.53136	empty	No	No	Control	ENSA	A6NMQ3	LymphNodes
ZYG11B_A8DPD7	1.63576	3.26111	4.11029	empty	No	No	COVID-19	ZYG11B	A8DPD7	LymphNodes
MB_B0QYF8	2.5299	2.04879	2.45521	empty	Yes	No	COVID-19	MB	B0QYF8	LymphNodes
APOC3_B0YIW2	-1.12334	1.36957	1.52715	Coagulation_Down	Yes	No	Control	APOC3	B0YIW2	LymphNodes
MCM5_B1AHB1	1.61419	3.61301	4.59057	empty	No	No	COVID-19	MCM5	B1AHB1	LymphNodes
FBLN1_B1AHL2	-1.08808	1.80106	2.11922	empty	Yes	No	Control	FBLN1	B1AHL2	LymphNodes
MRPL43_B1AL05	1.17739	2.69773	3.33938	empty	No	No	COVID-19	MRPL43	B1AL05	LymphNodes
SLC9A1_B1ALD5	-0.74459	1.38048	1.54126	empty	No	No	Control	SLC9A1	B1ALD5	LymphNodes
CD55_B1AP13	-1.24303	1.96365	2.34316	empty	No	No	Control	CD55	B1AP13	LymphNodes
CPN1_B1AP58	2.15332	2.21476	2.68821	empty	Yes	No	COVID-19	CPN1	B1AP58	LymphNodes
CDIPT_B3KY94	-0.602374	2.5779	3.18311	empty	No	No	Control	CDIPT	B3KY94	LymphNodes
DBNL_B4DDD6	-1.14932	4.35232	5.63052	empty	No	No	Control	DBNL	B4DDD6	LymphNodes
CNN2_B4DDF4	-0.713541	2.36941	2.91561	empty	No	No	Control	CNN2	B4DDF4	LymphNodes
C1R_B4DPQ0	1.00166	2.76657	3.43404	empty	Yes	No	COVID-19	C1R	B4DPQ0	LymphNodes
SEC61A1_B4DR61	0.725863	2.79687	3.4831	empty	No	No	COVID-19	SEC61A1	B4DR61	LymphNodes
PRKD2_B4DTS2	0.643209	2.2786	2.77899	empty	No	No	COVID-19	PRKD2	B4DTS2	LymphNodes
MTAP_B4DUC8	-0.88181	2.12273	2.55986	empty	No	No	Control	MTAP	B4DUC8	LymphNodes
TMBIM1_B4DUD2	-0.711833	1.80095	2.11873	empty	No	No	Control	TMBIM1	B4DUD2	LymphNodes
_B4E1Z4	1.03471	2.24954	2.73412	empty	No	No	COVID-19		B4E1Z4	LymphNodes
PQLC3_B5MC27	-0.801857	2.00915	2.40534	empty	No	No	Control	PQLC3	B5MC27	LymphNodes
MPV17_B5MC53	-0.746901	1.71224	2.00037	empty	No	No	Control	MPV17	B5MC53	LymphNodes
PES1_B5MCF9	0.804108	2.47083	3.04285	empty	No	No	COVID-19	PES1	B5MCF9	LymphNodes
HNRNPLL_B7WPG3	-0.769928	1.74914	2.04815	empty	No	No	Control	HNRNPLL	B7WPG3	LymphNodes
RANBP3_B7Z7F3	-1.05462	3.00907	3.76791	empty	No	No	Control	RANBP3	B7Z7F3	LymphNodes
ITIH4_B7ZKJ8	1.83898	4.79096	6.23317	Plasma	Yes	No	COVID-19	ITIH4	B7ZKJ8	LymphNodes
PTMA_B8ZZQ6	-1.35753	3.00955	3.76945	empty	Yes	No	Control	PTMA	B8ZZQ6	LymphNodes
STEAP3_B8ZZX6	-0.603875	1.32487	1.46173	empty	No	No	Control	STEAP3	B8ZZX6	LymphNodes
HAAO_C9IY88	-1.19016	3.72179	4.76466	empty	No	No	Control	HAAO	C9IY88	LymphNodes
SETD1A_C9J2Z9	-0.84815	1.325	1.46211	empty	No	No	Control	SETD1A	C9J2Z9	LymphNodes
MYADM_C9J5M0	-0.793857	2.36549	2.90845	empty	No	No	Control	MYADM	C9J5M0	LymphNodes
_C9JAW5	-0.806991	2.51013	3.1	empty	No	No	Control		C9JAW5	LymphNodes
SIDT2_C9JBG5	0.621647	2.14236	2.58713	empty	No	No	COVID-19	SIDT2	C9JBG5	LymphNodes
APOD_C9JF17	1.28547	4.05916	5.20548	empty	Yes	No	COVID-19	APOD	C9JF17	LymphNodes
CD163_C9JHR8	0.67367	1.74405	2.04237	empty	Yes	No	COVID-19	CD163	C9JHR8	LymphNodes
FARP1_C9JME2	-0.815247	1.30804	1.43987	empty	No	No	Control	FARP1	C9JME2	LymphNodes
CCRL2_C9JP23	-0.880259	1.82151	2.15253	empty	No	No	Control	CCRL2	C9JP23	LymphNodes
SPN_C9JUK7	-0.995994	2.96097	3.69611	empty	No	No	Control	SPN	C9JUK7	LymphNodes
RFC4_C9JZI1	0.707561	2.89267	3.6082	empty	No	No	COVID-19	RFC4	C9JZI1	LymphNodes
IRAK1_D3YTB5	0.832911	1.68882	1.96427	empty	No	No	COVID-19	IRAK1	D3YTB5	LymphNodes
C1QB_D6R934	1.71159	5.89727	7.75038	empty	Yes	No	COVID-19	C1QB	D6R934	LymphNodes
JCHAIN_D6RD17	0.926522	2.2065	2.67287	empty	Yes	Yes	COVID-19	JCHAIN	D6RD17	LymphNodes
GC_D6RF35	0.865436	2.30478	2.81571	empty	Yes	No	COVID-19	GC	D6RF35	LymphNodes
SGTB_D6RFW1	-0.641249	1.40526	1.58097	empty	No	No	Control	SGTB	D6RFW1	LymphNodes
COX7A2_D6RGV5	-0.610464	4.34857	5.62329	empty	No	No	Control	COX7A2	D6RGV5	LymphNodes
INPP4B_D6RJC3	-0.903443	1.69889	1.98073	empty	No	No	Control	INPP4B	D6RJC3	LymphNodes
sm-M20_E1CKY7	-1.29432	2.47799	3.05525	empty	No	No	Control	sm-M20	E1CKY7	LymphNodes
ATOX1_E5RGN3	-0.954996	3.3555	4.2302	empty	No	No	Control	ATOX1	E5RGN3	LymphNodes
GTF2E2_E5RH41	0.616522	1.50994	1.7196	empty	No	No	COVID-19	GTF2E2	E5RH41	LymphNodes
NPC2_E7EMS2	-0.608213	1.51851	1.73117	empty	Yes	No	Control	NPC2	E7EMS2	LymphNodes
ELN_E7EN65	-1.19571	1.47271	1.66882	empty	No	No	Control	ELN	E7EN65	LymphNodes
TNXB_E7EPZ9	-0.995646	2.50378	3.0915	empty	Yes	No	Control	TNXB	E7EPZ9	LymphNodes
UBA5_E7EQ61	0.794828	1.47101	1.66589	empty	No	No	COVID-19	UBA5	E7EQ61	LymphNodes
POLR1C_E7EQB9	0.825716	2.31478	2.83028	empty	No	No	COVID-19	POLR1C	E7EQB9	LymphNodes
RPL15_E7EQV9	0.626637	6.23184	8.32471	empty	Yes	No	COVID-19	RPL15	E7EQV9	LymphNodes
GIGYF2_E7ESB6	0.607998	1.48939	1.69047	empty	No	No	COVID-19	GIGYF2	E7ESB6	LymphNodes
CDK2_E7ESI2	1.07557	4.04315	5.18178	empty	No	No	COVID-19	CDK2	E7ESI2	LymphNodes
CFI_E7ETH0	0.912172	2.9746	3.71377	empty	Yes	No	COVID-19	CFI	E7ETH0	LymphNodes
MRPL3_E7ETU7	0.68809	2.4988	3.0851	empty	No	No	COVID-19	MRPL3	E7ETU7	LymphNodes
MAP4_E7EVA0	-1.10907	4.12388	5.28868	empty	No	No	Control	MAP4	E7EVA0	LymphNodes
CALD1_E7EX44	-1.19429	2.94738	3.67555	empty	Yes	No	Control	CALD1	E7EX44	LymphNodes
TNS1_E9PGF5	-0.678108	2.27564	2.77395	empty	No	No	Control	TNS1	E9PGF5	LymphNodes
RBM6_E9PGM9	0.892953	2.1377	2.58093	empty	No	No	COVID-19	RBM6	E9PGM9	LymphNodes
RPS6KA1_E9PGT3	-0.651845	2.04215	2.44576	empty	No	No	Control	RPS6KA1	E9PGT3	LymphNodes
SDC1_E9PHH3	-0.937106	1.77268	2.07723	empty	No	No	Control	SDC1	E9PHH3	LymphNodes
EPB41L2_E9PHY5	-0.96293	2.83535	3.52755	empty	No	No	Control	EPB41L2	E9PHY5	LymphNodes
STX17_E9PIC2	0.814285	1.6217	1.87308	empty	No	No	COVID-19	STX17	E9PIC2	LymphNodes
GPSM3_E9PIP3	-1.26644	3.4517	4.35646	empty	No	No	Control	GPSM3	E9PIP3	LymphNodes
AMICA1_E9PKK2	-1.74863	4.56521	5.89941	empty	No	No	Control	AMICA1	E9PKK2	LymphNodes
CLNS1A_E9PMI6	0.725118	2.66156	3.29283	empty	No	No	COVID-19	CLNS1A	E9PMI6	LymphNodes
RNF170_E9PP55	-0.805455	3.38856	4.27355	empty	No	No	Control	RNF170	E9PP55	LymphNodes
PUM1_E9PR38	0.696971	2.41524	2.97063	empty	No	No	COVID-19	PUM1	E9PR38	LymphNodes
CD3E_E9PSH8	-0.765012	1.69193	1.96889	empty	No	No	Control	CD3E	E9PSH8	LymphNodes
SEC16A_F1T0I1	-0.871161	2.30478	2.81592	empty	No	No	Control	SEC16A	F1T0I1	LymphNodes
ALCAM_F5GXJ9	-1.18557	1.89239	2.25034	empty	Yes	No	Control	ALCAM	F5GXJ9	LymphNodes
PTMS_F5GXR3	-1.96186	5.27601	6.92924	empty	No	No	Control	PTMS	F5GXR3	LymphNodes
C8B_F5GY80	1.23244	3.64475	4.64304	empty	Yes	No	COVID-19	C8B	F5GY80	LymphNodes
COPS7A_F5GYF7	0.635984	2.38548	2.93559	empty	No	No	COVID-19	COPS7A	F5GYF7	LymphNodes
COL21A1_F5GZK2	-0.882075	1.38157	1.54395	empty	No	No	Control	COL21A1	F5GZK2	LymphNodes
SLC3A2_F5GZS6	0.637706	3.83696	4.91413	empty	Yes	No	COVID-19	SLC3A2	F5GZS6	LymphNodes
PLD4_F5H2B5	-1.56077	1.30564	1.43671	empty	No	No	Control	PLD4	F5H2B5	LymphNodes
GOLT1B_F5H6U7	-1.09638	1.49233	1.69487	empty	No	No	Control	GOLT1B	F5H6U7	LymphNodes
CDK17_F5H6Z0	0.603174	1.51575	1.72811	empty	No	No	COVID-19	CDK17	F5H6Z0	LymphNodes
GLOD4_F6TLX2	-0.830224	3.35782	4.2339	empty	No	No	Control	GLOD4	F6TLX2	LymphNodes
ERI3_F6UGJ8	-1.19176	1.70749	1.99331	empty	No	No	Control	ERI3	F6UGJ8	LymphNodes
CAD_F8VPD4	0.684723	4.05916	5.20632	empty	No	No	COVID-19	CAD	F8VPD4	LymphNodes
_F8W031	0.613545	3.32975	4.19239	empty	No	No	COVID-19		F8W031	LymphNodes
C17orf49_F8W038	-0.630648	2.6263	3.24435	empty	No	No	Control	C17orf49	F8W038	LymphNodes
HFE_F8W7W8	0.7841	1.56251	1.79269	empty	No	No	COVID-19	HFE	F8W7W8	LymphNodes
HBA2_G3V1N2	0.887552	1.36806	1.52458	empty	Yes	No	COVID-19	HBA2	G3V1N2	LymphNodes
LOH12CR1_G3V1P3	-0.948543	3.63659	4.628	empty	No	No	Control	LOH12CR1	G3V1P3	LymphNodes
HAS1_G3V1S7	0.876004	4.48353	5.7907	empty	No	No	COVID-19	HAS1	G3V1S7	LymphNodes
SERPINA5_G3V264	-1.02647	1.68882	1.96423	Coagulation_Down	Yes	No	Control	SERPINA5	G3V264	LymphNodes
TRAPPC6B_G3V2H7	-0.892208	1.92411	2.29185	empty	No	No	Control	TRAPPC6B	G3V2H7	LymphNodes
MAX_G3V2R5	-0.782997	1.86619	2.21539	empty	No	No	Control	MAX	G3V2R5	LymphNodes
SERPINA10_G3V2W1	1.19711	2.94923	3.6784	empty	Yes	No	COVID-19	SERPINA10	G3V2W1	LymphNodes
LAMB1_G3XAI2	0.609812	2.25241	2.73858	empty	Yes	No	COVID-19	LAMB1	G3XAI2	LymphNodes
RDH13_G8JLA1	-0.994447	3.03811	3.80866	empty	No	No	Control	RDH13	G8JLA1	LymphNodes
IMPDH2_H0Y4R1	0.988334	5.14397	6.73189	empty	Yes	No	COVID-19	IMPDH2	H0Y4R1	LymphNodes
CD1C_H0Y6Y6	-1.37136	1.9382	2.31026	empty	No	No	Control	CD1C	H0Y6Y6	LymphNodes
ZNF185_H0Y704	-0.839928	1.30638	1.43796	empty	No	No	Control	ZNF185	H0Y704	LymphNodes
HLA-DMA_H0Y732	-0.887322	1.41093	1.58999	empty	No	No	Control	HLA-DMA	H0Y732	LymphNodes
CALM2_H0Y7A7	-0.914593	8.42032	11.7919	empty	No	No	Control	CALM2	H0Y7A7	LymphNodes
NEDD4_H0Y8H4	0.872709	2.11922	2.55534	empty	No	No	COVID-19	NEDD4	H0Y8H4	LymphNodes
DNPH1_H0Y8X4	-0.68189	3.1262	3.93456	empty	No	No	Control	DNPH1	H0Y8X4	LymphNodes
TGFBI_H0Y9D7	2.17407	5.78716	7.57354	empty	Yes	No	COVID-19	TGFBI	H0Y9D7	LymphNodes
CD44_H0YD13	-0.827197	5.9793	7.87381	empty	Yes	No	Control	CD44	H0YD13	LymphNodes
CRIP2_H0YFA4	-0.90845	3.05275	3.82669	empty	No	No	Control	CRIP2	H0YFA4	LymphNodes
GNL2_H0YG10	-1.57677	2.61064	3.22183	empty	No	No	Control	GNL2	H0YG10	LymphNodes
FCGR2C_H0YGT0	-1.45799	1.79225	2.10645	empty	No	No	Control	FCGR2C	H0YGT0	LymphNodes
LIN7A_H0YI92	-1.69216	1.5276	1.74444	empty	Yes	No	Control	LIN7A	H0YI92	LymphNodes
_H0YIV9	-1.14189	2.2786	2.77881	empty	No	No	Control		H0YIV9	LymphNodes
UACA_H0YN48	-0.640258	1.61503	1.86364	empty	No	No	Control	UACA	H0YN48	LymphNodes
BLM_H0YNU5	0.629791	6.33281	8.52834	empty	No	No	COVID-19	BLM	H0YNU5	LymphNodes
ARPP19_H3BMD8	-0.823062	1.80752	2.12838	empty	No	No	Control	ARPP19	H3BMD8	LymphNodes
ITGAX_H3BN02	-1.01462	1.31342	1.44726	empty	No	No	Control	ITGAX	H3BN02	LymphNodes
NTAN1_H3BNJ5	-0.633965	2.15324	2.60455	empty	No	No	Control	NTAN1	H3BNJ5	LymphNodes
FAM96B_H3BNV7	0.638211	1.60765	1.85379	empty	No	No	COVID-19	FAM96B	H3BNV7	LymphNodes
HEXA_H3BP20	-0.834439	2.56703	3.16928	empty	Yes	No	Control	HEXA	H3BP20	LymphNodes
COG8_H3BQV3	0.781799	2.20638	2.67155	empty	No	No	COVID-19	COG8	H3BQV3	LymphNodes
NOB1_H3BUR4	0.71352	2.07112	2.48418	empty	No	No	COVID-19	NOB1	H3BUR4	LymphNodes
SORBS2_H7BXR3	-0.872767	1.82069	2.15014	empty	No	No	Control	SORBS2	H7BXR3	LymphNodes
CD99_H7C2F2	-0.899531	2.95691	3.69005	empty	No	No	Control	CD99	H7C2F2	LymphNodes
FAM134A_H7C3D5	-1.75329	3.64475	4.64163	empty	No	No	Control	FAM134A	H7C3D5	LymphNodes
ST6GAL1_H7C472	1.22225	3.51323	4.45036	empty	No	No	COVID-19	ST6GAL1	H7C472	LymphNodes
IAH1_H7C5G1	-0.605083	1.67377	1.94022	empty	No	No	Control	IAH1	H7C5G1	LymphNodes
MYL4_I3L1K6	0.940993	1.68593	1.95926	empty	No	No	COVID-19	MYL4	I3L1K6	LymphNodes
FLYWCH2_I3L1Y9	-1.18211	3.65889	4.66879	empty	No	No	Control	FLYWCH2	I3L1Y9	LymphNodes
GEMIN4_I3L2C7	0.592146	1.67501	1.94215	empty	No	No	COVID-19	GEMIN4	I3L2C7	LymphNodes
BAIAP2_I3L4C2	-1.07897	1.39774	1.57044	empty	No	No	Control	BAIAP2	I3L4C2	LymphNodes
NOMO3_J3KN36	0.590828	4.60691	5.9657	empty	No	No	COVID-19	NOMO3	J3KN36	LymphNodes
HLA-DPA1_J3KQ99	-0.864267	2.75529	3.41427	empty	No	No	Control	HLA-DPA1	J3KQ99	LymphNodes
PTPN7_J3KR55	-0.58968	1.69431	1.97196	empty	No	No	Control	PTPN7	J3KR55	LymphNodes
LIMD2_J3KRR0	-0.885691	1.63284	1.88753	empty	No	No	Control	LIMD2	J3KRR0	LymphNodes
SLC39A11_J3KRX2	-1.18922	2.00515	2.40089	empty	No	No	Control	SLC39A11	J3KRX2	LymphNodes
CD300A_J3QKQ4	-0.790874	1.44807	1.63785	empty	No	No	Control	CD300A	J3QKQ4	LymphNodes
LLGL2_J3QRV5	-1.60887	2.07381	2.48736	empty	No	No	Control	LLGL2	J3QRV5	LymphNodes
CLUH_K7EIG1	0.977286	5.67778	7.40069	empty	No	No	COVID-19	CLUH	K7EIG1	LymphNodes
EIF1_K7EM18	-1.19289	6.28695	8.42813	empty	Yes	No	Control	EIF1	K7EM18	LymphNodes
_K7ENI6	0.811402	3.69705	4.73222	empty	No	No	COVID-19		K7ENI6	LymphNodes
TPM4_K7ENT6	1.15799	1.41989	1.60203	Platelet	Yes	No	COVID-19	TPM4	K7ENT6	LymphNodes
CARM1_K7EQA8	0.590852	5.97863	7.85889	empty	No	No	COVID-19	CARM1	K7EQA8	LymphNodes
HDHD2_K7ER15	-0.662738	1.5155	1.72726	empty	No	No	Control	HDHD2	K7ER15	LymphNodes
MFAP4_K7ES70	-1.08978	2.18767	2.64787	empty	No	No	Control	MFAP4	K7ES70	LymphNodes
TYROBP_K7ES93	-1.9451	2.55776	3.15633	empty	No	No	Control	TYROBP	K7ES93	LymphNodes
_K7N7A8	-0.786159	1.55993	1.78854	empty	No	No	Control		K7N7A8	LymphNodes
EMP3_M0QXN1	-1.3136	2.38442	2.93323	empty	No	No	Control	EMP3	M0QXN1	LymphNodes
HNRNPM_M0QZM1	0.688121	2.92161	3.64585	empty	Yes	No	COVID-19	HNRNPM	M0QZM1	LymphNodes
TRIP10_M0R0F9	-1.00593	2.76252	3.42658	empty	No	No	Control	TRIP10	M0R0F9	LymphNodes
SUPT5H_O00267	0.588143	2.76595	3.43171	empty	No	No	COVID-19	SUPT5H	O00267	LymphNodes
CLIC1_O00299	-0.590254	5.94458	7.81106	empty	Yes	No	Control	CLIC1	O00299	LymphNodes
QSOX1_O00391	0.866095	2.1743	2.63001	empty	Yes	No	COVID-19	QSOX1	O00391	LymphNodes
PIK3C2A_O00443	0.715988	1.61858	1.86839	empty	No	No	COVID-19	PIK3C2A	O00443	LymphNodes
HMGN4_O00479	1.18539	1.63494	1.89062	empty	No	No	COVID-19	HMGN4	O00479	LymphNodes
NDUFA4_O00483	-0.997651	2.13561	2.57833	empty	No	No	Control	NDUFA4	O00483	LymphNodes
SDCBP_O00560	-1.31593	2.49544	3.08031	empty	No	No	Control	SDCBP	O00560	LymphNodes
SDCBP_O00560-2	-0.742239	2.28177	2.78534	empty	No	No	Control	SDCBP	O00560-2	LymphNodes
PRMT5_O14744	0.632069	3.87034	4.9577	empty	No	No	COVID-19	PRMT5	O14744	LymphNodes
IFIT3_O14879	1.51833	2.25241	2.73954	empty	No	No	COVID-19	IFIT3	O14879	LymphNodes
MGST3_O14880	-0.78419	1.52717	1.74229	empty	No	No	Control	MGST3	O14880	LymphNodes
UQCR11_O14957	-0.75692	1.38599	1.5516	empty	No	No	Control	UQCR11	O14957	LymphNodes
SCAMP2_O15127	-1.06265	2.26796	2.76452	empty	No	No	Control	SCAMP2	O15127	LymphNodes
KMO_O15229	-0.920614	1.37571	1.53541	empty	No	No	Control	KMO	O15229	LymphNodes
ACOX3_O15254	1.68436	1.95879	2.33655	empty	No	No	COVID-19	ACOX3	O15254	LymphNodes
PHGDH_O43175	1.13856	3.62408	4.6074	empty	Yes	No	COVID-19	PHGDH	O43175	LymphNodes
AP5Z1_O43299	-0.727506	1.60505	1.85022	empty	No	No	Control	AP5Z1	O43299	LymphNodes
AKR7A2_O43488	-0.66602	4.4203	5.71274	empty	No	No	Control	AKR7A2	O43488	LymphNodes
EPB41L2_O43491	-0.711731	2.88258	3.59051	empty	No	No	Control	EPB41L2	O43491	LymphNodes
LAMTOR5_O43504	-0.79474	2.43794	3.00136	empty	No	No	Control	LAMTOR5	O43504	LymphNodes
WIPF1_O43516	-0.694807	3.00476	3.75625	empty	No	No	Control	WIPF1	O43516	LymphNodes
TIMM44_O43615	0.758302	5.12498	6.69727	empty	No	No	COVID-19	TIMM44	O43615	LymphNodes
RGS10_O43665-3	-0.81939	2.30921	2.82291	empty	No	No	Control	RGS10	O43665-3	LymphNodes
SSNA1_O43805	-1.29776	2.07754	2.49348	empty	No	No	Control	SSNA1	O43805	LymphNodes
CALU_O43852	0.995777	4.58677	5.93721	empty	Yes	No	COVID-19	CALU	O43852	LymphNodes
CD5L_O43866	1.34446	2.0113	2.40795	empty	Yes	No	COVID-19	CD5L	O43866	LymphNodes
ORC4_O43929	0.617863	1.82091	2.15115	empty	No	No	COVID-19	ORC4	O43929	LymphNodes
GNG7_O60262	-0.858665	1.4543	1.64494	empty	No	No	Control	GNG7	O60262	LymphNodes
DFNA5_O60443	-1.26641	1.68249	1.95513	empty	No	No	Control	DFNA5	O60443	LymphNodes
LY75_O60449	-0.807151	2.76048	3.42284	empty	No	No	Control	LY75	O60449	LymphNodes
MAN1A2_O60476	0.807842	2.04249	2.44657	empty	No	No	COVID-19	MAN1A2	O60476	LymphNodes
SORBS3_O60504	-0.767709	2.28176	2.78475	empty	Yes	No	Control	SORBS3	O60504	LymphNodes
NMT2_O60551	-0.654631	1.58433	1.82306	empty	No	No	Control	NMT2	O60551	LymphNodes
PLIN3_O60664	-1.57682	5.89154	7.73169	empty	Yes	No	Control	PLIN3	O60664	LymphNodes
SNX2_O60749	-0.75669	5.25459	6.89383	empty	No	No	Control	SNX2	O60749	LymphNodes
HPGDS_O60760	-1.02918	1.64392	1.90194	empty	No	No	Control	HPGDS	O60760	LymphNodes
TOM1_O60784	-1.2455	7.00866	9.44639	empty	No	No	Control	TOM1	O60784	LymphNodes
PQBP1_O60828	-0.849747	3.78249	4.82984	empty	No	No	Control	PQBP1	O60828	LymphNodes
SH2D1A_O60880	-0.665277	1.30246	1.43199	empty	No	No	Control	SH2D1A	O60880	LymphNodes
ATP6V1G1_O75348	-0.593198	1.39682	1.56925	empty	No	No	Control	ATP6V1G1	O75348	LymphNodes
SH3BGRL_O75368	-1.10411	7.54217	10.2218	empty	No	No	Control	SH3BGRL	O75368	LymphNodes
PEX14_O75381	-0.800947	1.53421	1.75263	empty	No	No	Control	PEX14	O75381	LymphNodes
NDUFB1_O75438	-1.14781	4.16846	5.36884	empty	No	No	Control	NDUFB1	O75438	LymphNodes
ERN1_O75460	1.54201	2.47799	3.05734	empty	No	No	COVID-19	ERN1	O75460	LymphNodes
CSDE1_O75534	0.823446	6.54382	8.8015	empty	No	No	COVID-19	CSDE1	O75534	LymphNodes
NPM3_O75607	1.06245	3.58859	4.55368	empty	No	No	COVID-19	NPM3	O75607	LymphNodes
FCN3_O75636	1.29401	2.36937	2.91427	empty	Yes	No	COVID-19	FCN3	O75636	LymphNodes
UTP20_O75691	0.792893	1.61409	1.86187	empty	No	No	COVID-19	UTP20	O75691	LymphNodes
RP2_O75695	-0.608627	3.33849	4.20497	empty	No	No	Control	RP2	O75695	LymphNodes
DYSF_O75923	1.19023	3.44059	4.3424	empty	No	No	COVID-19	DYSF	O75923	LymphNodes
SASH3_O75995	-0.646056	2.77371	3.45073	empty	No	No	Control	SASH3	O75995	LymphNodes
SNCG_O76070	-1.14123	4.13664	5.31514	empty	No	No	Control	SNCG	O76070	LymphNodes
NDUFB8_O95169	-1.28363	2.16222	2.61529	empty	No	No	Control	NDUFB8	O95169	LymphNodes
VAPB_O95292	-0.722112	2.22898	2.70629	empty	No	No	Control	VAPB	O95292	LymphNodes
SMC2_O95347	1.83503	2.26216	2.75527	empty	No	No	COVID-19	SMC2	O95347	LymphNodes
ATG7_O95352	-0.993235	3.36394	4.24421	empty	No	No	Control	ATG7	O95352	LymphNodes
TNFAIP8_O95379	-1.06327	2.64856	3.27589	empty	No	No	Control	TNFAIP8	O95379	LymphNodes
PSMG1_O95456	1.01585	2.77259	3.44786	empty	No	No	COVID-19	PSMG1	O95456	LymphNodes
SEC24A_O95486	1.15443	3.76034	4.80563	empty	No	No	COVID-19	SEC24A	O95486	LymphNodes
MPC2_O95563	-0.595179	1.54309	1.76806	empty	No	No	Control	MPC2	O95563	LymphNodes
ACSL3_O95573	0.887244	1.8439	2.18493	empty	No	No	COVID-19	ACSL3	O95573	LymphNodes
DDX58_O95786	0.634915	1.56251	1.79288	empty	No	No	COVID-19	DDX58	O95786	LymphNodes
SDPR_O95810	-0.927359	2.54688	3.14455	Platelet	No	No	Control	SDPR	O95810	LymphNodes
BAG2_O95816	1.00355	4.70778	6.11562	empty	No	No	COVID-19	BAG2	O95816	LymphNodes
DDAH2_O95865	-0.729092	3.64264	4.63769	empty	No	No	Control	DDAH2	O95865	LymphNodes
ALDH1A1_P00352	-1.12779	2.25662	2.74683	empty	Yes	No	Control	ALDH1A1	P00352	LymphNodes
CP_P00450	1.5152	4.94311	6.46348	Plasma	Yes	No	COVID-19	CP	P00450	LymphNodes
HP_P00738	1.48919	1.80963	2.13282	Plasma	Yes	No	COVID-19	HP	P00738	LymphNodes
MT-ATP6_P00846	-0.624976	1.33863	1.48212	empty	No	No	Control	MT-ATP6	P00846	LymphNodes
CA1_P00915	1.06979	1.35068	1.5009	RBC	Yes	No	COVID-19	CA1	P00915	LymphNodes
ASS1_P00966	0.963229	1.7602	2.06364	empty	Yes	No	COVID-19	ASS1	P00966	LymphNodes
SERPINA1_P01009	1.17404	2.76826	3.43832	Plasma	Yes	No	COVID-19	SERPINA1	P01009	LymphNodes
SERPINA3_P01011	2.13549	6.20321	8.23242	Plasma	Yes	No	COVID-19	SERPINA3	P01011	LymphNodes
AGT_P01019	1.33771	3.32975	4.19217	empty	Yes	No	COVID-19	AGT	P01019	LymphNodes
A2M_P01023	1.24818	2.82358	3.51341	Plasma	Yes	No	COVID-19	A2M	P01023	LymphNodes
C3_P01024	0.939561	2.15912	2.61117	Plasma	Yes	No	COVID-19	C3	P01024	LymphNodes
C5_P01031	1.6371	4.77708	6.20552	empty	Yes	No	COVID-19	C5	P01031	LymphNodes
KNG1_P01042	0.751153	1.96525	2.34568	Coagulation_UP	Yes	No	COVID-19	KNG1	P01042	LymphNodes
_P01594	1.30243	2.29762	2.80592	empty	No	Yes	COVID-19		P01594	LymphNodes
_P01596	1.01294	1.94413	2.31793	empty	No	Yes	COVID-19		P01596	LymphNodes
_P01597	1.34058	1.53627	1.75592	empty	No	Yes	COVID-19		P01597	LymphNodes
_P01598	1.63996	5.00463	6.55671	empty	No	Yes	COVID-19		P01598	LymphNodes
IGKV1-5_P01602	1.53752	2.11227	2.54537	empty	Yes	Yes	COVID-19	IGKV1-5	P01602	LymphNodes
_P01604	1.54173	2.75508	3.41238	empty	No	Yes	COVID-19		P01604	LymphNodes
_P01608	0.969532	3.51118	4.44033	empty	No	Yes	COVID-19		P01608	LymphNodes
_P01611	0.87938	1.67668	1.94429	empty	No	Yes	COVID-19		P01611	LymphNodes
_P01612	1.752	3.06737	3.8435	empty	No	Yes	COVID-19		P01612	LymphNodes
_P01613	1.82008	3.87034	4.9619	empty	No	Yes	COVID-19		P01613	LymphNodes
_P01620	2.10243	5.63066	7.33019	empty	No	Yes	COVID-19		P01620	LymphNodes
_P01621	1.96445	5.63066	7.33696	empty	No	Yes	COVID-19		P01621	LymphNodes
_P01625	1.11071	2.88059	3.58495	empty	No	Yes	COVID-19		P01625	LymphNodes
_P01714	1.88637	2.36787	2.91213	empty	No	Yes	COVID-19		P01714	LymphNodes
_P01717	1.34739	3.00955	3.7703	empty	No	Yes	COVID-19		P01717	LymphNodes
_P01763	1.82788	1.86421	2.21177	empty	No	Yes	COVID-19		P01763	LymphNodes
IGHV3-23_P01764	0.891338	1.97062	2.35236	empty	No	Yes	COVID-19	IGHV3-23	P01764	LymphNodes
_P01769	1.79222	3.34181	4.20965	empty	No	Yes	COVID-19		P01769	LymphNodes
_P01775	1.65435	2.38582	2.93706	empty	No	Yes	COVID-19		P01775	LymphNodes
_P01779	0.935873	1.5959	1.83863	empty	No	Yes	COVID-19		P01779	LymphNodes
_P01824	1.52453	2.46707	3.03593	empty	No	Yes	COVID-19		P01824	LymphNodes
IGHA1_P01876	1.71036	2.84292	3.53877	Plasma	Yes	Yes	COVID-19	IGHA1	P01876	LymphNodes
LMNA_P02545-2	-0.969095	1.79887	2.11627	empty	Yes	No	Control	LMNA	P02545-2	LymphNodes
APOA2_P02652	-1.36059	2.49029	3.07445	Plasma	Yes	No	Control	APOA2	P02652	LymphNodes
CRP_P02741	5.1227	7.39784	9.99132	empty	Yes	No	COVID-19	CRP	P02741	LymphNodes
C1QA_P02745	1.95843	6.21544	8.28301	empty	Yes	No	COVID-19	C1QA	P02745	LymphNodes
C1QC_P02747	1.58505	5.07517	6.64062	empty	Yes	No	COVID-19	C1QC	P02747	LymphNodes
C9_P02748	1.39387	4.67085	6.06475	empty	Yes	No	COVID-19	C9	P02748	LymphNodes
LRG1_P02750	1.90123	5.78716	7.56026	empty	Yes	No	COVID-19	LRG1	P02750	LymphNodes
ORM1_P02763	1.0776	2.63363	3.25475	Plasma	Yes	No	COVID-19	ORM1	P02763	LymphNodes
TTR_P02766	-1.34629	1.89547	2.2554	Plasma	Yes	No	Control	TTR	P02766	LymphNodes
PPBP_P02775	1.40582	1.75821	2.05998	Platelet	Yes	No	COVID-19	PPBP	P02775	LymphNodes
MT-ND2_P03891	-0.724056	1.86886	2.21847	empty	No	No	Control	MT-ND2	P03891	LymphNodes
C4BPA_P04003	2.13982	4.12831	5.29582	empty	Yes	No	COVID-19	C4BPA	P04003	LymphNodes
CSTB_P04080	-2.06501	5.23251	6.86377	empty	Yes	No	Control	CSTB	P04080	LymphNodes
ANXA1_P04083	-0.912287	5.27601	6.92336	empty	Yes	No	Control	ANXA1	P04083	LymphNodes
APOB_P04114	1.23762	1.78845	2.09976	Plasma	Yes	No	COVID-19	APOB	P04114	LymphNodes
NR3C1_P04150	-0.983362	2.10358	2.53519	empty	No	No	Control	NR3C1	P04150	LymphNodes
_P04207	1.69014	2.47871	3.05935	empty	No	Yes	COVID-19		P04207	LymphNodes
_P04208	1.54577	3.8854	4.98752	empty	No	Yes	COVID-19		P04208	LymphNodes
_P04209	1.1636	1.87511	2.22555	empty	No	Yes	COVID-19		P04209	LymphNodes
CD3D_P04234	-0.781414	1.43688	1.62354	empty	No	No	Control	CD3D	P04234	LymphNodes
VWF_P04275	0.755365	2.18139	2.6392	empty	Yes	No	COVID-19	VWF	P04275	LymphNodes
_P04430	0.87019	1.85685	2.20163	empty	No	Yes	COVID-19		P04430	LymphNodes
TYMS_P04818	1.59009	1.99978	2.38869	empty	No	No	COVID-19	TYMS	P04818	LymphNodes
CYBB_P04839	-0.626252	1.92895	2.29884	empty	No	No	Control	CYBB	P04839	LymphNodes
RPN1_P04843	0.651105	3.53994	4.48816	empty	Yes	No	COVID-19	RPN1	P04843	LymphNodes
GNAI2_P04899	-0.688043	4.47133	5.77108	empty	No	No	Control	GNAI2	P04899	LymphNodes
HIST1H2AB_P04908	1.62093	3.87034	4.95752	empty	Yes	No	COVID-19	HIST1H2AB	P04908	LymphNodes
GYPC_P04921	-0.782176	1.33519	1.47663	empty	No	No	Control	GYPC	P04921	LymphNodes
ATP1B1_P05026	-0.83878	1.78014	2.08737	empty	No	No	Control	ATP1B1	P05026	LymphNodes
ALDOB_P05062	1.70959	1.55699	1.78404	empty	Yes	No	COVID-19	ALDOB	P05062	LymphNodes
ARG1_P05089	1.81395	2.51637	3.10836	empty	No	No	COVID-19	ARG1	P05089	LymphNodes
ALDH2_P05091	-0.621378	1.73581	2.03189	empty	Yes	No	Control	ALDH2	P05091	LymphNodes
ITGB2_P05107	-0.603587	1.45471	1.64612	empty	No	No	Control	ITGB2	P05107	LymphNodes
SERPING1_P05155	1.45907	4.61263	5.98026	Plasma	Yes	No	COVID-19	SERPING1	P05155	LymphNodes
ISG15_P05161	1.32623	1.61618	1.86527	empty	No	No	COVID-19	ISG15	P05161	LymphNodes
ALPL_P05186	1.02787	2.17841	2.63517	empty	No	No	COVID-19	ALPL	P05186	LymphNodes
FABP3_P05413	-1.17456	2.32682	2.85088	empty	No	No	Control	FABP3	P05413	LymphNodes
SERPIND1_P05546	0.726577	1.40806	1.58503	empty	Yes	No	COVID-19	SERPIND1	P05546	LymphNodes
_P06311	3.03442	2.94932	3.67947	empty	No	Yes	COVID-19		P06311	LymphNodes
IGKV4-1_P06312	2.26154	3.61301	4.59003	empty	Yes	No	COVID-19	IGKV4-1	P06312	LymphNodes
_P06331	1.62685	4.14576	5.32908	empty	No	Yes	COVID-19		P06331	LymphNodes
GSN_P06396	-0.704046	2.11585	2.54996	Platelet	Yes	No	Control	GSN	P06396	LymphNodes
GSN_P06396-2	-1.24358	3.11736	3.92314	Platelet	Yes	No	Control	GSN	P06396-2	LymphNodes
C2_P06681	0.878991	2.08661	2.50593	empty	Yes	No	COVID-19	C2	P06681	LymphNodes
ENO1_P06733	-0.875565	6.23184	8.3325	empty	Yes	No	Control	ENO1	P06733	LymphNodes
DBI_P07108	-0.983834	3.06737	3.84368	empty	No	No	Control	DBI	P07108	LymphNodes
PROS1_P07225	1.47101	2.70226	3.34554	empty	Yes	No	COVID-19	PROS1	P07225	LymphNodes
H1F0_P07305	-0.586681	1.69763	1.97618	empty	No	No	Control	H1F0	P07305	LymphNodes
ANXA2_P07355	-0.66838	1.72879	2.02313	empty	Yes	No	Control	ANXA2	P07355	LymphNodes
C8A_P07357	0.876778	1.81242	2.13716	empty	Yes	No	COVID-19	C8A	P07357	LymphNodes
C8G_P07360	0.624589	2.01602	2.41452	empty	Yes	No	COVID-19	C8G	P07360	LymphNodes
CA3_P07451	0.926829	1.38305	1.54737	empty	No	No	COVID-19	CA3	P07451	LymphNodes
DCN_P07585	-1.20666	2.06968	2.48179	empty	Yes	No	Control	DCN	P07585	LymphNodes
PSAP_P07602	-0.673688	1.7213	2.01158	empty	Yes	No	Control	PSAP	P07602	LymphNodes
PFN1_P07737	-0.59388	2.04092	2.44407	Platelet	Yes	No	Control	PFN1	P07737	LymphNodes
UQCRH_P07919	-0.72253	1.39432	1.56292	empty	No	No	Control	UQCRH	P07919	LymphNodes
HSP90AB1_P08238	0.657788	2.96004	3.69418	empty	Yes	No	COVID-19	HSP90AB1	P08238	LymphNodes
SRPR_P08240	0.939051	3.61705	4.59774	empty	No	No	COVID-19	SRPR	P08240	LymphNodes
ASNS_P08243	1.81196	3.11722	3.92182	empty	No	No	COVID-19	ASNS	P08243	LymphNodes
PLEK_P08567	-0.630387	2.78743	3.46811	Platelet	No	No	Control	PLEK	P08567	LymphNodes
CD14_P08571	-0.820595	2.62393	3.24121	empty	Yes	No	Control	CD14	P08571	LymphNodes
CFH_P08603	1.11543	2.6077	3.2174	empty	Yes	No	COVID-19	CFH	P08603	LymphNodes
ADRA2A_P08913	0.603127	2.84793	3.54469	empty	No	No	COVID-19	ADRA2A	P08913	LymphNodes
GSTP1_P09211	-1.19383	6.07773	8.0022	empty	No	No	Control	GSTP1	P09211	LymphNodes
LGALS1_P09382	-0.903604	4.87808	6.36977	empty	Yes	No	Control	LGALS1	P09382	LymphNodes
FBP1_P09467	-1.27995	1.5126	1.72295	empty	Yes	No	Control	FBP1	P09467	LymphNodes
CNP_P09543	0.588859	3.66014	4.67383	empty	No	No	COVID-19	CNP	P09543	LymphNodes
C1S_P09871	0.956525	2.0113	2.40809	empty	Yes	No	COVID-19	C1S	P09871	LymphNodes
IFIT1_P09914	1.25257	1.68235	1.95396	empty	No	No	COVID-19	IFIT1	P09914	LymphNodes
LTA4H_P09960	-1.65205	5.67778	7.3962	empty	Yes	No	Control	LTA4H	P09960	LymphNodes
C4A_P0C0L4	1.26804	2.31816	2.83427	empty	Yes	No	COVID-19	C4A	P0C0L4	LymphNodes
FDX1_P10109	-0.905316	1.50491	1.71367	empty	No	No	Control	FDX1	P10109	LymphNodes
TXN_P10599	-0.655542	2.20782	2.6769	empty	Yes	No	Control	TXN	P10599	LymphNodes
COX5B_P10606	-0.62386	4.05363	5.19481	empty	No	No	Control	COX5B	P10606	LymphNodes
C7_P10643	1.24288	5.19526	6.79926	empty	Yes	No	COVID-19	C7	P10643	LymphNodes
HSPA5_P11021	0.936033	3.80169	4.85735	empty	Yes	No	COVID-19	HSPA5	P11021	LymphNodes
SLC2A3_P11169	0.803556	2.2587	2.75012	empty	No	No	COVID-19	SLC2A3	P11169	LymphNodes
RALA_P11233	-1.30633	4.11086	5.26764	empty	No	No	Control	RALA	P11233	LymphNodes
TOP1_P11387	0.935355	4.52584	5.84825	empty	No	No	COVID-19	TOP1	P11387	LymphNodes
PCNA_P12004	0.775359	2.51793	3.1114	empty	Yes	No	COVID-19	PCNA	P12004	LymphNodes
GZMA_P12544	0.78209	1.75844	2.06077	empty	No	No	COVID-19	GZMA	P12544	LymphNodes
PEPD_P12955	-0.643786	2.43966	3.00375	empty	Yes	No	Control	PEPD	P12955	LymphNodes
RNH1_P13489	-0.670849	4.54543	5.87174	empty	Yes	No	Control	RNH1	P13489	LymphNodes
CYBA_P13498	-0.595305	1.88996	2.24686	empty	No	No	Control	CYBA	P13498	LymphNodes
EEF2_P13639	0.644485	4.52402	5.84257	empty	Yes	No	COVID-19	EEF2	P13639	LymphNodes
C6_P13671	1.2238	2.75426	3.40988	empty	Yes	No	COVID-19	C6	P13671	LymphNodes
CEACAM1_P13688	0.849834	1.70749	1.99312	empty	No	No	COVID-19	CEACAM1	P13688	LymphNodes
LCP1_P13796	-0.769467	2.77509	3.45299	empty	Yes	No	Control	LCP1	P13796	LymphNodes
MTHFD2_P13995	1.87838	3.6383	4.63153	empty	No	No	COVID-19	MTHFD2	P13995	LymphNodes
CD99_P14209	-0.73971	2.15324	2.60371	empty	No	No	Control	CD99	P14209	LymphNodes
HCLS1_P14317	-0.720341	2.57574	3.18021	empty	No	No	Control	HCLS1	P14317	LymphNodes
HSP90B1_P14625	0.854479	3.64631	4.64687	empty	Yes	No	COVID-19	HSP90B1	P14625	LymphNodes
MMP9_P14780	-0.866658	1.74405	2.04228	empty	No	No	Control	MMP9	P14780	LymphNodes
COX6B1_P14854	-0.931298	3.6574	4.66213	empty	No	No	Control	COX6B1	P14854	LymphNodes
AKR1B1_P15121	-0.688949	2.79965	3.48733	empty	No	No	Control	AKR1B1	P15121	LymphNodes
ANPEP_P15144	0.750687	1.66494	1.92835	empty	Yes	No	COVID-19	ANPEP	P15144	LymphNodes
IGLL1_P15814	1.1495	3.82381	4.88946	empty	Yes	No	COVID-19	IGLL1	P15814	LymphNodes
CTPS1_P17812	0.754487	2.29492	2.80085	empty	No	No	COVID-19	CTPS1	P17812	LymphNodes
GM2A_P17900	-1.00551	2.77203	3.44643	empty	No	No	Control	GM2A	P17900	LymphNodes
LGALS3_P17931	-0.869064	1.95502	2.33101	empty	Yes	No	Control	LGALS3	P17931	LymphNodes
ARF4_P18085	0.603466	3.14434	3.95847	empty	No	No	COVID-19	ARF4	P18085	LymphNodes
LBP_P18428	2.8436	7.00866	9.42605	empty	Yes	No	COVID-19	LBP	P18428	LymphNodes
EIF2AK2_P19525	0.756095	2.43399	2.99538	empty	No	No	COVID-19	EIF2AK2	P19525	LymphNodes
SRM_P19623	0.69069	3.07281	3.85747	empty	No	No	COVID-19	SRM	P19623	LymphNodes
ORM2_P19652	1.39507	3.57734	4.53567	empty	Yes	No	COVID-19	ORM2	P19652	LymphNodes
NCF2_P19878	-0.747953	1.61802	1.86743	empty	No	No	Control	NCF2	P19878	LymphNodes
CR2_P20023	1.66751	1.37599	1.53596	empty	Yes	No	COVID-19	CR2	P20023	LymphNodes
MX1_P20591	2.23085	2.6874	3.32663	empty	No	No	COVID-19	MX1	P20591	LymphNodes
OGN_P20774	-1.45185	2.36044	2.90011	empty	Yes	No	Control	OGN	P20774	LymphNodes
CD247_P20963	-0.767064	1.54541	1.77091	empty	No	No	Control	CD247	P20963	LymphNodes
CSRP1_P21291	-1.3383	3.53994	4.48669	empty	Yes	No	Control	CSRP1	P21291	LymphNodes
FLNA_P21333	-0.697127	2.99851	3.74792	Platelet	Yes	No	Control	FLNA	P21333	LymphNodes
ACO1_P21399	-0.652517	2.75529	3.41343	empty	No	No	Control	ACO1	P21399	LymphNodes
C5AR1_P21730	-0.717948	2.03898	2.44119	empty	No	No	Control	C5AR1	P21730	LymphNodes
GART_P22102	0.847676	4.33103	5.60228	empty	Yes	No	COVID-19	GART	P22102	LymphNodes
PAICS_P22234	0.640686	3.88356	4.98335	empty	No	No	COVID-19	PAICS	P22234	LymphNodes
SCP2_P22307	-0.836986	2.79687	3.48186	empty	Yes	No	Control	SCP2	P22307	LymphNodes
CPN2_P22792	0.919856	1.63746	1.89381	empty	Yes	No	COVID-19	CPN2	P22792	LymphNodes
FBLN1_P23142	-0.630805	1.61858	1.86897	empty	Yes	No	Control	FBLN1	P23142	LymphNodes
PPIB_P23284	0.894535	4.19968	5.41294	empty	Yes	No	COVID-19	PPIB	P23284	LymphNodes
CFL1_P23528	-0.64676	3.00477	3.75882	Platelet	Yes	No	Control	CFL1	P23528	LymphNodes
PRTN3_P24158	1.34944	1.36254	1.51748	empty	No	No	COVID-19	PRTN3	P24158	LymphNodes
MCM3_P25205	1.4808	3.87034	4.95288	empty	No	No	COVID-19	MCM3	P25205	LymphNodes
CTSS_P25774	-0.646227	1.3098	1.44188	empty	Yes	No	Control	CTSS	P25774	LymphNodes
ITGA3_P26006	-1.25514	2.2646	2.75944	empty	No	No	Control	ITGA3	P26006	LymphNodes
CALML3_P27482	-1.03228	7.54217	10.229	empty	Yes	No	Control	CALML3	P27482	LymphNodes
DPP4_P27487	-0.705398	1.59543	1.83705	empty	Yes	No	Control	DPP4	P27487	LymphNodes
LAP3_P28838	0.88932	3.69467	4.72784	empty	No	No	COVID-19	LAP3	P28838	LymphNodes
CD34_P28906	-1.97072	1.93192	2.30256	empty	Yes	No	Control	CD34	P28906	LymphNodes
CD38_P28907	1.21818	3.13559	3.94851	empty	No	No	COVID-19	CD38	P28907	LymphNodes
SERPINA4_P29622	-0.889271	1.61062	1.85742	empty	Yes	No	Control	SERPINA4	P29622	LymphNodes
GCHFR_P30047	-1.17759	2.12519	2.56383	empty	No	No	Control	GCHFR	P30047	LymphNodes
ECHS1_P30084	-0.591859	3.51124	4.44245	empty	No	No	Control	ECHS1	P30084	LymphNodes
PEBP1_P30086	-0.703668	2.84814	3.54591	empty	Yes	No	Control	PEBP1	P30086	LymphNodes
HLA-C_P30504	-2.18486	1.37131	1.52969	empty	Yes	No	Control	HLA-C	P30504	LymphNodes
CPS1_P31327	1.34417	2.08917	2.51141	empty	Yes	No	COVID-19	CPS1	P31327	LymphNodes
RRM2_P31350	3.01165	4.8292	6.28702	empty	No	No	COVID-19	RRM2	P31350	LymphNodes
YWHAB_P31946	-0.713596	4.13518	5.31091	empty	Yes	No	Control	YWHAB	P31946	LymphNodes
FCGR2B_P31994	-0.909283	2.63398	3.25587	empty	No	No	Control	FCGR2B	P31994	LymphNodes
CCR1_P32246	-1.44484	3.14434	3.95947	empty	No	No	Control	CCR1	P32246	LymphNodes
CTH_P32929	0.904439	1.32903	1.46791	empty	No	No	COVID-19	CTH	P32929	LymphNodes
LSP1_P33241	-1.38746	5.19526	6.79603	empty	No	No	Control	LSP1	P33241	LymphNodes
MCM4_P33991	1.80866	4.11767	5.27711	empty	No	No	COVID-19	MCM4	P33991	LymphNodes
MCM7_P33993	1.65922	4.83626	6.29941	empty	No	No	COVID-19	MCM7	P33993	LymphNodes
SHMT1_P34896	0.648866	1.67998	1.94986	empty	No	No	COVID-19	SHMT1	P34896	LymphNodes
SHMT2_P34897	0.872991	4.35232	5.63846	empty	No	No	COVID-19	SHMT2	P34897	LymphNodes
EVI2B_P34910	-1.05068	3.23488	4.07829	empty	No	No	Control	EVI2B	P34910	LymphNodes
HSPA1L_P34931	0.933167	2.88059	3.58314	empty	No	No	COVID-19	HSPA1L	P34931	LymphNodes
SERPINB6_P35237	-0.744295	4.32842	5.59624	empty	No	No	Control	SERPINB6	P35237	LymphNodes
NF2_P35240	1.10753	2.35905	2.8969	empty	No	No	COVID-19	NF2	P35240	LymphNodes
SOAT1_P35610	-0.948641	1.70918	1.99694	empty	No	No	Control	SOAT1	P35610	LymphNodes
TIMP3_P35625	-1.53439	2.66108	3.29156	empty	No	No	Control	TIMP3	P35625	LymphNodes
GGT5_P36269	-0.774798	3.02057	3.78474	empty	No	No	Control	GGT5	P36269	LymphNodes
SERPINF1_P36955	0.76225	3.43268	4.33009	empty	Yes	No	COVID-19	SERPINF1	P36955	LymphNodes
TGFBR2_P37173	-0.872643	1.78778	2.09767	empty	No	No	Control	TGFBR2	P37173	LymphNodes
TAGLN2_P37802	-0.80517	4.66717	6.05652	Platelet	Yes	No	Control	TAGLN2	P37802	LymphNodes
TALDO1_P37837	-1.29499	6.17848	8.13513	empty	Yes	No	Control	TALDO1	P37837	LymphNodes
FEN1_P39748	0.807831	3.62594	4.61196	empty	No	No	COVID-19	FEN1	P39748	LymphNodes
CAPG_P40121	-1.90323	3.66709	4.68301	empty	No	No	Control	CAPG	P40121	LymphNodes
NNMT_P40261	1.32748	4.74271	6.15859	empty	No	No	COVID-19	NNMT	P40261	LymphNodes
MDH1_P40925	-0.730945	4.03049	5.16659	empty	Yes	No	Control	MDH1	P40925	LymphNodes
RFC5_P40937	0.725061	2.47437	3.05082	empty	No	No	COVID-19	RFC5	P40937	LymphNodes
MNDA_P41218	-0.651471	2.21051	2.68217	empty	No	No	Control	MNDA	P41218	LymphNodes
STAT1_P42224	0.883926	2.26283	2.75651	empty	No	No	COVID-19	STAT1	P42224	LymphNodes
CASP3_P42574	0.674475	2.47112	3.04508	empty	No	No	COVID-19	CASP3	P42574	LymphNodes
SLC1A4_P43007	0.852105	1.82419	2.1572	empty	No	No	COVID-19	SLC1A4	P43007	LymphNodes
MSH2_P43246	1.15066	3.87373	4.9712	empty	No	No	COVID-19	MSH2	P43246	LymphNodes
SSR1_P43307	0.722814	2.83539	3.5285	empty	No	No	COVID-19	SSR1	P43307	LymphNodes
ALDH3B1_P43353	-0.802014	1.35981	1.51301	empty	No	No	Control	ALDH3B1	P43353	LymphNodes
NAMPT_P43490	0.784225	3.07281	3.85561	empty	No	No	COVID-19	NAMPT	P43490	LymphNodes
CDKN1B_P46527	-0.694374	3.23625	4.08283	empty	No	No	Control	CDKN1B	P46527	LymphNodes
MAP1B_P46821	0.668745	2.66457	3.29662	empty	No	No	COVID-19	MAP1B	P46821	LymphNodes
RPL29_P47914	-0.647282	1.75529	2.05615	empty	Yes	No	Control	RPL29	P47914	LymphNodes
ME1_P48163	-0.720035	1.69856	1.97922	empty	Yes	No	Control	ME1	P48163	LymphNodes
HSPA13_P48723	0.93562	2.24561	2.72682	empty	No	No	COVID-19	HSPA13	P48723	LymphNodes
LMAN1_P49257	0.837288	2.96624	3.70339	empty	No	No	COVID-19	LMAN1	P49257	LymphNodes
NASP_P49321	0.592619	1.80173	2.12056	empty	No	No	COVID-19	NASP	P49321	LymphNodes
FASN_P49327	1.36026	4.83743	6.30597	empty	Yes	No	COVID-19	FASN	P49327	LymphNodes
ARRB1_P49407-2	-0.799531	4.61263	5.97782	empty	No	No	Control	ARRB1	P49407-2	LymphNodes
MCM2_P49736	1.46676	4.15397	5.34477	empty	No	No	COVID-19	MCM2	P49736	LymphNodes
NUMB_P49757	-1.46763	3.82381	4.88638	empty	No	No	Control	NUMB	P49757	LymphNodes
NUP153_P49790	-0.634941	3.14863	3.96759	empty	No	No	Control	NUP153	P49790	LymphNodes
HNMT_P50135	-0.940056	3.98575	5.11187	empty	No	No	Control	HNMT	P50135	LymphNodes
GNAQ_P50148	-0.914538	5.80346	7.61879	empty	No	No	Control	GNAQ	P50148	LymphNodes
SERPINH1_P50454	1.0582	4.848	6.322	empty	No	No	COVID-19	SERPINH1	P50454	LymphNodes
NUDT2_P50583	1.10054	4.65939	6.03979	empty	No	No	COVID-19	NUDT2	P50583	LymphNodes
SSR4_P51571	0.767343	3.06814	3.84808	empty	No	No	COVID-19	SSR4	P51571	LymphNodes
BCAP31_P51572	-0.656908	2.08661	2.50597	empty	No	No	Control	BCAP31	P51572	LymphNodes
LUM_P51884	-0.926832	1.8398	2.17962	empty	Yes	No	Control	LUM	P51884	LymphNodes
PRELP_P51888	-0.949756	1.55821	1.78566	empty	No	No	Control	PRELP	P51888	LymphNodes
CNN1_P51911	-1.25483	1.53881	1.76153	empty	No	No	Control	CNN1	P51911	LymphNodes
PGD_P52209	-0.611289	1.92688	2.29548	empty	Yes	No	Control	PGD	P52209	LymphNodes
KPNA2_P52292	2.04001	6.06557	7.9748	empty	No	No	COVID-19	KPNA2	P52292	LymphNodes
HRSP12_P52758	1.52758	1.9858	2.36976	empty	No	No	COVID-19	HRSP12	P52758	LymphNodes
SLC25A1_P53007	-0.588225	2.61215	3.22487	empty	No	No	Control	SLC25A1	P53007	LymphNodes
HSPA2_P54652	0.707213	3.87034	4.95682	empty	No	No	COVID-19	HSPA2	P54652	LymphNodes
BCAT1_P54687	-1.28982	1.70578	1.98963	empty	No	No	Control	BCAT1	P54687	LymphNodes
ALDH18A1_P54886	1.0439	6.21544	8.26484	empty	No	No	COVID-19	ALDH18A1	P54886	LymphNodes
PLTP_P55058	1.49564	4.35232	5.6312	empty	Yes	No	COVID-19	PLTP	P55058	LymphNodes
RRP1_P56182	0.652612	3.02838	3.79686	empty	No	No	COVID-19	RRP1	P56182	LymphNodes
TPI1_P60174	-0.931027	2.76819	3.43739	RBC	Yes	No	Control	TPI1	P60174	LymphNodes
S100A10_P60903	-1.04844	3.58751	4.5509	empty	No	No	Control	S100A10	P60903	LymphNodes
CDC42_P60953	-0.77701	5.67778	7.39878	empty	No	No	Control	CDC42	P60953	LymphNodes
SPCS3_P61009	1.12111	1.5126	1.72286	empty	No	No	COVID-19	SPCS3	P61009	LymphNodes
SRP54_P61011	0.621244	3.07281	3.85565	empty	No	No	COVID-19	SRP54	P61011	LymphNodes
PCBD1_P61457	-0.707941	2.97589	3.71811	empty	No	No	Control	PCBD1	P61457	LymphNodes
LYZ_P61626	-0.844563	1.73581	2.03197	empty	Yes	No	Control	LYZ	P61626	LymphNodes
NUTF2_P61970	-0.587955	2.32834	2.85549	empty	No	No	Control	NUTF2	P61970	LymphNodes
TMSB4X_P62328	-1.98061	7.06679	9.59332	Platelet	Yes	No	Control	TMSB4X	P62328	LymphNodes
ARF6_P62330	-0.610867	3.55157	4.5049	empty	No	No	Control	ARF6	P62330	LymphNodes
RAP1A_P62834	-0.685373	2.5978	3.206	empty	No	No	Control	RAP1A	P62834	LymphNodes
GNB1_P62873	-0.592714	5.56981	7.25124	empty	Yes	No	Control	GNB1	P62873	LymphNodes
GNB2_P62879	-0.699812	3.38856	4.27305	empty	Yes	No	Control	GNB2	P62879	LymphNodes
RAC1_P63000	-0.993918	3.69267	4.72188	empty	No	No	Control	RAC1	P63000	LymphNodes
YWHAZ_P63104	-0.596601	2.62272	3.23924	Platelet	Yes	No	Control	YWHAZ	P63104	LymphNodes
SKP1_P63208	-0.629313	3.66709	4.68269	empty	No	No	Control	SKP1	P63208	LymphNodes
GNG5_P63218	-0.601733	1.41853	1.59983	empty	No	No	Control	GNG5	P63218	LymphNodes
TMSB10_P63313	-2.96856	7.54217	10.5182	empty	Yes	No	Control	TMSB10	P63313	LymphNodes
HBA1_P69905	1.14416	1.5959	1.83784	RBC	Yes	No	COVID-19	HBA1	P69905	LymphNodes
SIRPA_P78324	-1.39448	2.19084	2.65238	empty	No	No	Control	SIRPA	P78324	LymphNodes
CCT2_P78371	0.638336	5.20105	6.81681	empty	Yes	No	COVID-19	CCT2	P78371	LymphNodes
GSTO1_P78417	-0.911797	3.61162	4.58531	empty	Yes	No	Control	GSTO1	P78417	LymphNodes
SRPX_P78539	-0.931719	1.33842	1.48165	empty	No	No	Control	SRPX	P78539	LymphNodes
BASP1_P80723	-0.721302	2.47799	3.05513	empty	Yes	No	Control	BASP1	P80723	LymphNodes
_P80748	1.0917	3.51323	4.44711	empty	No	Yes	COVID-19		P80748	LymphNodes
SARNP_P82979	-0.77	2.10209	2.5322	empty	No	No	Control	SARNP	P82979	LymphNodes
LACTB_P83111	-0.637752	1.44011	1.62761	empty	No	No	Control	LACTB	P83111	LymphNodes
MXRA7_P84157-2	-1.16214	3.07281	3.85581	empty	No	No	Control	MXRA7	P84157-2	LymphNodes
DAB2_P98082	-0.777055	1.91953	2.28641	empty	Yes	No	Control	DAB2	P98082	LymphNodes
RBM3_P98179	-2.10714	6.88533	9.25696	empty	No	No	Control	RBM3	P98179	LymphNodes
REEP5_Q00765	-1.60612	3.20091	4.03724	empty	Yes	No	Control	REEP5	Q00765	LymphNodes
FABP5_Q01469	-0.999976	2.2381	2.71707	empty	Yes	No	Control	FABP5	Q01469	LymphNodes
CAP1_Q01518-2	-0.924816	2.26283	2.75685	empty	Yes	No	Control	CAP1	Q01518-2	LymphNodes
EXOSC10_Q01780	0.632759	1.84724	2.18867	empty	No	No	COVID-19	EXOSC10	Q01780	LymphNodes
FKBP4_Q02790	1.01382	4.56823	5.90643	empty	Yes	No	COVID-19	FKBP4	Q02790	LymphNodes
PLOD1_Q02809	0.738761	3.78284	4.83271	empty	No	No	COVID-19	PLOD1	Q02809	LymphNodes
AKAP12_Q02952	-0.961174	2.01817	2.41805	empty	No	No	Control	AKAP12	Q02952	LymphNodes
CAV1_Q03135	-1.08614	3.92368	5.03049	empty	No	No	Control	CAV1	Q03135	LymphNodes
LMNB2_Q03252	-1.0457	1.35155	1.50202	empty	No	No	Control	LMNB2	Q03252	LymphNodes
SRSF11_Q05519	1.44285	2.32291	2.8445	empty	No	No	COVID-19	SRSF11	Q05519	LymphNodes
CALD1_Q05682	-1.39657	3.82848	4.89912	empty	Yes	No	Control	CALD1	Q05682	LymphNodes
ITIH3_Q06033	2.48929	6.61193	8.94216	empty	Yes	No	COVID-19	ITIH3	Q06033	LymphNodes
GFPT1_Q06210	0.608733	2.88059	3.58373	empty	No	No	COVID-19	GFPT1	Q06210	LymphNodes
CKAP4_Q07065	0.717926	2.36044	2.90073	empty	No	No	COVID-19	CKAP4	Q07065	LymphNodes
AHNAK_Q09666	-1.54777	4.94311	6.47408	empty	Yes	No	Control	AHNAK	Q09666	LymphNodes
FCHO2_Q0JRZ9	-0.761456	1.79802	2.11462	empty	No	No	Control	FCHO2	Q0JRZ9	LymphNodes
APOBR_Q0VD83	-1.42244	4.00502	5.13361	empty	No	No	Control	APOBR	Q0VD83	LymphNodes
BST2_Q10589	0.649557	1.91032	2.27591	empty	No	No	COVID-19	BST2	Q10589	LymphNodes
STX4_Q12846	-0.666654	5.0536	6.61232	empty	No	No	Control	STX4	Q12846	LymphNodes
CNTN1_Q12860	-1.10475	1.58029	1.81774	empty	Yes	No	Control	CNTN1	Q12860	LymphNodes
TRAP1_Q12931	0.637024	4.81558	6.26293	empty	No	No	COVID-19	TRAP1	Q12931	LymphNodes
STK3_Q13188	0.860223	3.06012	3.83515	empty	No	No	COVID-19	STK3	Q13188	LymphNodes
DNAJC3_Q13217	0.883136	3.78819	4.84176	empty	No	No	COVID-19	DNAJC3	Q13217	LymphNodes
IFIT5_Q13325	1.30628	6.09251	8.03278	empty	No	No	COVID-19	IFIT5	Q13325	LymphNodes
ORC2_Q13416	0.705988	1.35374	1.50552	empty	No	No	COVID-19	ORC2	Q13416	LymphNodes
ADAM9_Q13443	-0.861075	1.44665	1.63615	empty	No	No	Control	ADAM9	Q13443	LymphNodes
FKBP5_Q13451	0.821782	3.48544	4.40222	empty	No	No	COVID-19	FKBP5	Q13451	LymphNodes
IQGAP2_Q13576	-0.802097	2.2065	2.67503	empty	No	No	Control	IQGAP2	Q13576	LymphNodes
FHL1_Q13642-1	-0.647736	1.87937	2.23106	empty	No	No	Control	FHL1	Q13642-1	LymphNodes
EXOSC2_Q13868	0.754213	2.2065	2.67367	empty	No	No	COVID-19	EXOSC2	Q13868	LymphNodes
IL16_Q14005	-0.910414	2.34017	2.87288	empty	No	No	Control	IL16	Q14005	LymphNodes
CIRBP_Q14011	-0.801102	4.29972	5.54424	empty	No	No	Control	CIRBP	Q14011	LymphNodes
COTL1_Q14019	-0.905707	3.00955	3.77241	empty	No	No	Control	COTL1	Q14019	LymphNodes
SCARB2_Q14108	0.735483	3.82381	4.88581	empty	No	No	COVID-19	SCARB2	Q14108	LymphNodes
DAG1_Q14118	-1.9134	4.4203	5.7161	empty	Yes	No	Control	DAG1	Q14118	LymphNodes
DPYSL3_Q14195-2	-0.601317	2.07381	2.48823	empty	No	No	Control	DPYSL3	Q14195-2	LymphNodes
SPARCL1_Q14515	0.83115	1.57519	1.81041	empty	Yes	No	COVID-19	SPARCL1	Q14515	LymphNodes
HABP2_Q14520	-1.5449	6.18926	8.19916	empty	Yes	No	Control	HABP2	Q14520	LymphNodes
MCM6_Q14566	1.53751	4.85933	6.33886	empty	No	No	COVID-19	MCM6	Q14566	LymphNodes
USP10_Q14694	0.918097	1.99975	2.3882	empty	No	No	COVID-19	USP10	Q14694	LymphNodes
PTPRCAP_Q14761	-1.11119	2.18396	2.64283	empty	No	No	Control	PTPRCAP	Q14761	LymphNodes
STAT4_Q14765	-1.04833	1.52054	1.73381	empty	No	No	Control	STAT4	Q14765	LymphNodes
LASP1_Q14847	-1.28455	6.53766	8.76316	empty	Yes	No	Control	LASP1	Q14847	LymphNodes
EFTUD2_Q15029	0.760978	4.77708	6.20422	empty	Yes	No	COVID-19	EFTUD2	Q15029	LymphNodes
SNX17_Q15036	-0.85606	1.30246	1.43143	empty	No	No	Control	SNX17	Q15036	LymphNodes
BRD3_Q15059	-0.750309	1.89634	2.25702	empty	No	No	Control	BRD3	Q15059	LymphNodes
PLEC_Q15149-4	-0.822097	4.47171	5.77515	empty	Yes	No	Control	PLEC	Q15149-4	LymphNodes
PPA1_Q15181	0.728692	3.09274	3.88459	empty	Yes	No	COVID-19	PPA1	Q15181	LymphNodes
STK38_Q15208	1.23053	2.8393	3.53424	empty	No	No	COVID-19	STK38	Q15208	LymphNodes
RAB35_Q15286	0.671756	1.98696	2.37255	empty	No	No	COVID-19	RAB35	Q15286	LymphNodes
RCN1_Q15293	0.607075	4.51108	5.82581	empty	Yes	No	COVID-19	RCN1	Q15293	LymphNodes
IRF4_Q15306	1.4062	4.32005	5.58109	empty	No	No	COVID-19	IRF4	Q15306	LymphNodes
CNN3_Q15417	-0.655738	2.0705	2.48308	empty	No	No	Control	CNN3	Q15417	LymphNodes
SEC23B_Q15437	0.827304	3.45553	4.36198	empty	No	No	COVID-19	SEC23B	Q15437	LymphNodes
SURF1_Q15526	-0.736166	1.51462	1.72608	empty	No	No	Control	SURF1	Q15526	LymphNodes
OASL_Q15646	1.07888	1.38085	1.54216	empty	No	No	COVID-19	OASL	Q15646	LymphNodes
MAPRE1_Q15691	-0.626004	4.93599	6.4446	empty	Yes	No	Control	MAPRE1	Q15691	LymphNodes
NSDHL_Q15738	0.623623	1.99978	2.39115	empty	No	No	COVID-19	NSDHL	Q15738	LymphNodes
MYLK_Q15746-10	-2.90198	1.50471	1.71316	empty	No	No	Control	MYLK	Q15746-10	LymphNodes
SLC1A5_Q15758	0.785985	2.62068	3.23491	empty	No	No	COVID-19	SLC1A5	Q15758	LymphNodes
TOMM34_Q15785	-0.994189	2.06192	2.47213	empty	No	No	Control	TOMM34	Q15785	LymphNodes
VAMP3_Q15836	-1.18814	2.92078	3.64307	empty	No	No	Control	VAMP3	Q15836	LymphNodes
ADIRF_Q15847	-1.04866	1.95759	2.33446	empty	No	No	Control	ADIRF	Q15847	LymphNodes
ZYX_Q15942	-1.46604	5.78716	7.56546	empty	No	No	Control	ZYX	Q15942	LymphNodes
CCDC6_Q16204	0.68229	1.39432	1.56387	empty	No	No	COVID-19	CCDC6	Q16204	LymphNodes
UAP1_Q16222	1.25026	3.48883	4.40714	empty	No	No	COVID-19	UAP1	Q16222	LymphNodes
IGFBP7_Q16270	0.857552	3.23488	4.07759	empty	Yes	No	COVID-19	IGFBP7	Q16270	LymphNodes
CSRP2_Q16527	-0.665982	2.00166	2.39603	empty	No	No	Control	CSRP2	Q16527	LymphNodes
ACKR1_Q16570	-0.915223	1.5473	1.77311	empty	No	No	Control	ACKR1	Q16570	LymphNodes
POU2AF1_Q16633	0.856135	3.06938	3.85106	empty	No	No	COVID-19	POU2AF1	Q16633	LymphNodes
CYP1B1_Q16678	0.802648	1.33519	1.47671	empty	No	No	COVID-19	CYP1B1	Q16678	LymphNodes
MAN2A1_Q16706	0.782234	2.84904	3.54857	empty	Yes	No	COVID-19	MAN2A1	Q16706	LymphNodes
KYNU_Q16719	-0.780324	2.33034	2.85811	empty	Yes	No	Control	KYNU	Q16719	LymphNodes
PTPRO_Q16827	-1.0025	1.86977	2.2198	empty	No	No	Control	PTPRO	Q16827	LymphNodes
LTC4S_Q16873	-0.704778	1.41929	1.60086	empty	No	No	Control	LTC4S	Q16873	LymphNodes
RELA_Q2TAM5	-1.05079	4.16846	5.3669	empty	No	No	Control	RELA	Q2TAM5	LymphNodes
LRRFIP1_Q32MZ4	-0.688942	2.88635	3.59616	empty	No	No	Control	LRRFIP1	Q32MZ4	LymphNodes
SLC25A35_Q3KQZ1	-1.35838	1.80936	2.131	empty	No	No	Control	SLC25A35	Q3KQZ1	LymphNodes
PLCH1_Q4KWH8	1.11311	4.76782	6.19006	empty	No	No	COVID-19	PLCH1	Q4KWH8	LymphNodes
FNDC3B_Q53EP0	1.28839	3.49781	4.41918	empty	No	No	COVID-19	FNDC3B	Q53EP0	LymphNodes
CYBRD1_Q53TN4	-2.17134	3.10628	3.9062	empty	No	No	Control	CYBRD1	Q53TN4	LymphNodes
OCIAD2_Q56VL3	-1.00735	1.77768	2.0841	empty	No	No	Control	OCIAD2	Q56VL3	LymphNodes
HSP90AB4P_Q58FF6	0.793032	1.86082	2.20796	empty	No	No	COVID-19	HSP90AB4P	Q58FF6	LymphNodes
CMPK2_Q5EBM0	1.67715	2.7665	3.43312	empty	No	No	COVID-19	CMPK2	Q5EBM0	LymphNodes
COA6_Q5JTJ3	-1.41494	3.82549	4.89392	empty	No	No	Control	COA6	Q5JTJ3	LymphNodes
FAM26F_Q5R3K3	2.16211	2.08086	2.49776	empty	No	No	COVID-19	FAM26F	Q5R3K3	LymphNodes
TMEM201_Q5SNT2	-1.38631	2.33784	2.86749	empty	No	No	Control	TMEM201	Q5SNT2	LymphNodes
ABRACL_Q5SZC9	-1.64843	1.6845	1.95749	empty	No	No	Control	ABRACL	Q5SZC9	LymphNodes
FLAD1_Q5T196	0.614004	1.58492	1.82397	empty	No	No	COVID-19	FLAD1	Q5T196	LymphNodes
CHCHD2P9_Q5T1J5	-0.742391	2.64837	3.27337	empty	No	No	Control	CHCHD2P9	Q5T1J5	LymphNodes
C9orf64_Q5T6V5	-0.692167	2.1532	2.60314	empty	No	No	Control	C9orf64	Q5T6V5	LymphNodes
ATAD3B_Q5T9A4	1.36414	2.8492	3.54965	empty	No	No	COVID-19	ATAD3B	Q5T9A4	LymphNodes
CAB39L_Q5TAW7	0.598756	1.30246	1.43147	empty	No	No	COVID-19	CAB39L	Q5TAW7	LymphNodes
LYRM7_Q5U5X0	-0.607475	2.52106	3.11526	empty	No	No	Control	LYRM7	Q5U5X0	LymphNodes
FAM46C_Q5VWP2	0.70629	2.38974	2.94183	empty	No	No	COVID-19	FAM46C	Q5VWP2	LymphNodes
ANKRD22_Q5VYY1	1.30856	1.40524	1.58016	empty	No	No	COVID-19	ANKRD22	Q5VYY1	LymphNodes
STEAP4_Q687X5	0.878106	2.08507	2.5039	empty	No	No	COVID-19	STEAP4	Q687X5	LymphNodes
C18orf63_Q68DL7	2.19927	5.86104	7.6886	empty	No	No	COVID-19	C18orf63	Q68DL7	LymphNodes
CWF19L1_Q69YN2	0.780513	1.81952	2.14818	empty	No	No	COVID-19	CWF19L1	Q69YN2	LymphNodes
LAMTOR1_Q6IAA8	-0.741835	5.23184	6.85528	empty	No	No	Control	LAMTOR1	Q6IAA8	LymphNodes
KIAA0930_Q6ICG6	-2.4524	4.32606	5.59048	empty	No	No	Control	KIAA0930	Q6ICG6	LymphNodes
SLC25A24_Q6NUK1	-0.627048	1.56123	1.79016	empty	No	No	Control	SLC25A24	Q6NUK1	LymphNodes
PTRF_Q6NZI2	-0.651234	1.95044	2.32555	empty	No	No	Control	PTRF	Q6NZI2	LymphNodes
MRPL14_Q6P1L8	-0.649727	2.24212	2.72277	empty	No	No	Control	MRPL14	Q6P1L8	LymphNodes
ALKBH5_Q6P6C2	-1.57564	1.54019	1.76383	empty	No	No	Control	ALKBH5	Q6P6C2	LymphNodes
SLC27A1_Q6PCB7	-0.904883	2.04663	2.45118	empty	No	No	Control	SLC27A1	Q6PCB7	LymphNodes
BLOC1S3_Q6QNY0	0.792843	2.76826	3.43832	empty	No	No	COVID-19	BLOC1S3	Q6QNY0	LymphNodes
AGTRAP_Q6RW13	-0.710546	2.20638	2.67132	empty	No	No	Control	AGTRAP	Q6RW13	LymphNodes
OLFML1_Q6UWY5	-1.12546	2.03952	2.44219	empty	No	No	Control	OLFML1	Q6UWY5	LymphNodes
PLXDC2_Q6UX71	-1.3302	2.93787	3.66408	empty	Yes	No	Control	PLXDC2	Q6UX71	LymphNodes
PPP1R21_Q6ZMI0	-0.783264	3.57022	4.5252	empty	Yes	No	Control	PPP1R21	Q6ZMI0	LymphNodes
PIK3AP1_Q6ZUJ8	0.61867	3.08651	3.87608	empty	No	No	COVID-19	PIK3AP1	Q6ZUJ8	LymphNodes
GPRIN3_Q6ZVF9	-0.951749	1.79226	2.10698	empty	No	No	Control	GPRIN3	Q6ZVF9	LymphNodes
IKBIP_Q70UQ0	0.876483	3.6574	4.66322	empty	No	No	COVID-19	IKBIP	Q70UQ0	LymphNodes
IKBIP_Q70UQ0-4	0.878351	3.43085	4.32535	empty	No	No	COVID-19	IKBIP	Q70UQ0-4	LymphNodes
ZFYVE16_Q7Z3T8	-0.824415	1.83965	2.17785	empty	No	No	Control	ZFYVE16	Q7Z3T8	LymphNodes
SZRD1_Q7Z422	-0.921834	2.98127	3.72759	empty	No	No	Control	SZRD1	Q7Z422	LymphNodes
MAVS_Q7Z434	-1.27679	3.64984	4.65225	empty	No	No	Control	MAVS	Q7Z434	LymphNodes
ARHGAP30_Q7Z6I6	-0.711058	1.47029	1.66409	empty	No	No	Control	ARHGAP30	Q7Z6I6	LymphNodes
PRUNE_Q86TP1	0.648051	1.57551	1.81169	empty	No	No	COVID-19	PRUNE	Q86TP1	LymphNodes
TXNDC5_Q86UY0	0.92089	1.70749	1.99342	empty	No	No	COVID-19	TXNDC5	Q86UY0	LymphNodes
MINA_Q8IUF8	0.670163	1.99978	2.38967	empty	No	No	COVID-19	MINA	Q8IUF8	LymphNodes
PLD3_Q8IV08	-1.31004	2.09545	2.52045	empty	No	No	Control	PLD3	Q8IV08	LymphNodes
SLC9A9_Q8IVB4	-0.654943	1.53636	1.75711	empty	No	No	Control	SLC9A9	Q8IVB4	LymphNodes
NRM_Q8IXM6	-0.789723	2.64116	3.2646	empty	No	No	Control	NRM	Q8IXM6	LymphNodes
PARP9_Q8IXQ6	0.835666	4.06972	5.22124	empty	No	No	COVID-19	PARP9	Q8IXQ6	LymphNodes
C1orf174_Q8IYL3	-0.831297	1.80936	2.13125	empty	No	No	Control	C1orf174	Q8IYL3	LymphNodes
LRRC25_Q8N386	-0.988736	2.05345	2.46081	empty	No	No	Control	LRRC25	Q8N386	LymphNodes
ASCC3_Q8N3C0	0.692281	2.43452	2.99659	empty	No	No	COVID-19	ASCC3	Q8N3C0	LymphNodes
CHCHD4_Q8N4Q1	-0.661422	1.60221	1.84673	empty	No	No	Control	CHCHD4	Q8N4Q1	LymphNodes
TMEM102_Q8N9M5	0.758719	1.32893	1.46731	empty	No	No	COVID-19	TMEM102	Q8N9M5	LymphNodes
APOA1BP_Q8NCW5	-0.643754	2.97528	3.71648	empty	No	No	Control	APOA1BP	Q8NCW5	LymphNodes
MAPK1IP1L_Q8NDC0	-0.657725	2.83782	3.53184	empty	No	No	Control	MAPK1IP1L	Q8NDC0	LymphNodes
PIK3C3_Q8NEB9	0.679114	3.46649	4.37872	empty	No	No	COVID-19	PIK3C3	Q8NEB9	LymphNodes
BOD1L1_Q8NFC6	0.727388	2.55834	3.15764	empty	No	No	COVID-19	BOD1L1	Q8NFC6	LymphNodes
SVIP_Q8NHG7	-1.13966	3.50969	4.43572	empty	No	No	Control	SVIP	Q8NHG7	LymphNodes
GDAP1_Q8TB36	-0.88668	1.7075	1.99455	empty	No	No	Control	GDAP1	Q8TB36	LymphNodes
GOLGA5_Q8TBA6	-0.849454	2.79687	3.48197	empty	No	No	Control	GOLGA5	Q8TBA6	LymphNodes
SLC25A40_Q8TBP6	-1.0213	1.61385	1.8613	empty	No	No	Control	SLC25A40	Q8TBP6	LymphNodes
TBC1D15_Q8TC07-2	0.648869	1.49757	1.70218	empty	No	No	COVID-19	TBC1D15	Q8TC07-2	LymphNodes
PNPT1_Q8TCS8	0.798861	3.10746	3.90854	empty	No	No	COVID-19	PNPT1	Q8TCS8	LymphNodes
PLEKHO2_Q8TD55	-0.790251	3.18928	4.02024	empty	No	No	Control	PLEKHO2	Q8TD55	LymphNodes
DDX54_Q8TDD1	0.863984	2.29492	2.80157	empty	No	No	COVID-19	DDX54	Q8TDD1	LymphNodes
GEMIN5_Q8TEQ6	0.637659	2.21817	2.69217	empty	No	No	COVID-19	GEMIN5	Q8TEQ6	LymphNodes
IPO4_Q8TEX9	1.00154	2.7514	3.40619	empty	No	No	COVID-19	IPO4	Q8TEX9	LymphNodes
NOC3L_Q8WTT2	0.673223	2.23332	2.71118	empty	No	No	COVID-19	NOC3L	Q8WTT2	LymphNodes
MZB1_Q8WU39	0.964753	1.4633	1.65624	empty	No	No	COVID-19	MZB1	Q8WU39	LymphNodes
SCFD2_Q8WU76	-0.78086	1.38305	1.54712	empty	No	No	Control	SCFD2	Q8WU76	LymphNodes
PCNP_Q8WW12	-0.732647	2.26571	2.7617	empty	No	No	Control	PCNP	Q8WW12	LymphNodes
CYGB_Q8WWM9	-0.86799	1.79154	2.10512	empty	No	No	Control	CYGB	Q8WWM9	LymphNodes
ASB15_Q8WXK1	1.64954	2.66457	3.29664	empty	No	No	COVID-19	ASB15	Q8WXK1	LymphNodes
FIG4_Q92562	-0.598708	1.59789	1.84144	empty	No	No	Control	FIG4	Q92562	LymphNodes
AP3S1_Q92572	-0.654433	4.12831	5.29746	empty	No	No	Control	AP3S1	Q92572	LymphNodes
UBXN4_Q92575	-0.627245	1.30332	1.43316	empty	No	No	Control	UBXN4	Q92575	LymphNodes
PXDN_Q92626	0.840812	1.88811	2.24438	empty	Yes	No	COVID-19	PXDN	Q92626	LymphNodes
GGH_Q92820	1.28763	3.69705	4.73399	empty	Yes	No	COVID-19	GGH	Q92820	LymphNodes
CASP10_Q92851-2	0.947591	3.57734	4.5373	empty	No	No	COVID-19	CASP10	Q92851-2	LymphNodes
SMARCC1_Q92922	0.812473	2.11137	2.54348	empty	No	No	COVID-19	SMARCC1	Q92922	LymphNodes
TCEAL3_Q969E4	-1.4939	3.66807	4.68751	empty	No	No	Control	TCEAL3	Q969E4	LymphNodes
PRKCDBP_Q969G5	-0.665605	1.41934	1.6012	empty	No	No	Control	PRKCDBP	Q969G5	LymphNodes
NCLN_Q969V3	0.622654	2.94483	3.67202	empty	No	No	COVID-19	NCLN	Q969V3	LymphNodes
ISG20_Q96AZ6	1.24091	3.32541	4.18515	empty	No	No	COVID-19	ISG20	Q96AZ6	LymphNodes
ARL8A_Q96BM9	-0.606348	4.65676	6.03275	empty	No	No	Control	ARL8A	Q96BM9	LymphNodes
SGK3_Q96BR1	-0.868385	2.46883	3.03905	empty	No	No	Control	SGK3	Q96BR1	LymphNodes
EFHD2_Q96C19	-0.633602	3.1032	3.9008	empty	No	No	Control	EFHD2	Q96C19	LymphNodes
GALM_Q96C23	-1.11039	3.6574	4.66167	empty	No	No	Control	GALM	Q96C23	LymphNodes
PPP1R14B_Q96C90	-0.717065	1.81751	2.14499	empty	No	No	Control	PPP1R14B	Q96C90	LymphNodes
HVCN1_Q96D96	-0.701088	2.67685	3.31288	empty	No	No	Control	HVCN1	Q96D96	LymphNodes
ERLEC1_Q96DZ1	0.673186	1.46205	1.65441	empty	No	No	COVID-19	ERLEC1	Q96DZ1	LymphNodes
RNF31_Q96EP0	0.630015	1.7647	2.06852	empty	No	No	COVID-19	RNF31	Q96EP0	LymphNodes
MMAB_Q96EY8	-1.06282	3.53518	4.4803	empty	No	No	Control	MMAB	Q96EY8	LymphNodes
SDSL_Q96GA7	-0.837937	1.30536	1.43569	empty	No	No	Control	SDSL	Q96GA7	LymphNodes
C17orf59_Q96GS4	-0.675342	2.24747	2.73036	empty	No	No	Control	C17orf59	Q96GS4	LymphNodes
ZC2HC1A_Q96GY0	-1.31587	3.34202	4.21122	empty	No	No	Control	ZC2HC1A	Q96GY0	LymphNodes
USMG5_Q96IX5	-0.60429	2.25662	2.7463	empty	No	No	Control	USMG5	Q96IX5	LymphNodes
GBP4_Q96PP9	0.818098	2.05977	2.46849	empty	No	No	COVID-19	GBP4	Q96PP9	LymphNodes
PPP1R10_Q96QC0	0.913977	2.31828	2.83569	empty	No	No	COVID-19	PPP1R10	Q96QC0	LymphNodes
PURB_Q96QR8	-0.683667	3.9566	5.07248	empty	No	No	Control	PURB	Q96QR8	LymphNodes
SIGLEC11_Q96RL6	0.717529	4.94311	6.46537	empty	No	No	COVID-19	SIGLEC11	Q96RL6	LymphNodes
RANBP9_Q96S59	0.608504	1.36496	1.52042	empty	No	No	COVID-19	RANBP9	Q96S59	LymphNodes
CYP2S1_Q96SQ9	-0.993613	1.97274	2.3552	empty	No	No	Control	CYP2S1	Q96SQ9	LymphNodes
RMDN3_Q96TC7	-0.716167	2.88059	3.58629	empty	No	No	Control	RMDN3	Q96TC7	LymphNodes
PFDN5_Q99471	-0.673802	2.33227	2.86066	empty	No	No	Control	PFDN5	Q99471	LymphNodes
VAT1_Q99536	-1.35456	2.69559	3.33644	empty	Yes	No	Control	VAT1	Q99536	LymphNodes
LGMN_Q99538	-1.68239	3.34619	4.218	empty	No	No	Control	LGMN	Q99538	LymphNodes
P2RX7_Q99572	-1.27928	1.46112	1.65319	empty	No	No	Control	P2RX7	Q99572	LymphNodes
RAD9A_Q99638	1.10283	1.86462	2.21259	empty	No	No	COVID-19	RAD9A	Q99638	LymphNodes
WDR77_Q9BQA1	0.790059	4.28529	5.51763	empty	No	No	COVID-19	WDR77	Q9BQA1	LymphNodes
MYBBP1A_Q9BQG0	0.643663	2.43093	2.99165	empty	Yes	No	COVID-19	MYBBP1A	Q9BQG0	LymphNodes
CPPED1_Q9BRF8	-0.756297	3.49961	4.42253	empty	No	No	Control	CPPED1	Q9BRF8	LymphNodes
WIBG_Q9BRP8	-0.901982	6.2874	8.45491	empty	No	No	Control	WIBG	Q9BRP8	LymphNodes
PELO_Q9BRX2	0.679101	2.36957	2.91642	empty	No	No	COVID-19	PELO	Q9BRX2	LymphNodes
ERP44_Q9BS26	0.589441	3.52099	4.46287	empty	No	No	COVID-19	ERP44	Q9BS26	LymphNodes
C19orf52_Q9BSF4	-1.01002	2.75789	3.4194	empty	No	No	Control	C19orf52	Q9BSF4	LymphNodes
VAMP8_Q9BV40	-1.10856	4.87808	6.3689	empty	No	No	Control	VAMP8	Q9BV40	LymphNodes
ADI1_Q9BV57	-1.47244	1.58559	1.82496	empty	No	No	Control	ADI1	Q9BV57	LymphNodes
NTMT1_Q9BV86	0.731929	2.75529	3.41416	empty	No	No	COVID-19	NTMT1	Q9BV86	LymphNodes
TPPP3_Q9BW30	-1.16955	1.90704	2.27135	empty	No	No	Control	TPPP3	Q9BW30	LymphNodes
HINT2_Q9BX68	-0.641991	2.76657	3.4347	empty	No	No	Control	HINT2	Q9BX68	LymphNodes
PLVAP_Q9BX97	-1.13077	4.29558	5.53688	empty	No	No	Control	PLVAP	Q9BX97	LymphNodes
NPL_Q9BXD5	-1.57018	2.05977	2.46808	empty	No	No	Control	NPL	Q9BXD5	LymphNodes
FUT8_Q9BYC5	1.27992	2.42756	2.98695	empty	No	No	COVID-19	FUT8	Q9BYC5	LymphNodes
IFIH1_Q9BYX4	0.798656	2.29787	2.80677	empty	No	No	COVID-19	IFIH1	Q9BYX4	LymphNodes
GTPBP4_Q9BZE4	0.613974	2.45537	3.02217	empty	No	No	COVID-19	GTPBP4	Q9BZE4	LymphNodes
FAM129A_Q9BZQ8	-0.658019	2.32412	2.84697	empty	No	No	Control	FAM129A	Q9BZQ8	LymphNodes
TM6SF1_Q9BZW5	-1.45924	1.47086	1.66495	empty	No	No	Control	TM6SF1	Q9BZW5	LymphNodes
NMES1_Q9C002	-2.16159	2.09734	2.52498	empty	No	No	Control	NMES1	Q9C002	LymphNodes
TNKS1BP1_Q9C0C2	-0.802142	3.1262	3.93483	empty	No	No	Control	TNKS1BP1	Q9C0C2	LymphNodes
TOLLIP_Q9H0E2	-0.802233	4.00707	5.14065	empty	No	No	Control	TOLLIP	Q9H0E2	LymphNodes
DDX47_Q9H0S4	0.832869	3.00476	3.75642	empty	No	No	COVID-19	DDX47	Q9H0S4	LymphNodes
UNC93B1_Q9H1C4	-0.619622	1.4994	1.70578	empty	No	No	Control	UNC93B1	Q9H1C4	LymphNodes
NUCKS1_Q9H1E3	1.19828	4.27018	5.49568	empty	No	No	COVID-19	NUCKS1	Q9H1E3	LymphNodes
RBKS_Q9H477	-0.903275	3.1262	3.93435	empty	No	No	Control	RBKS	Q9H477	LymphNodes
TUBB1_Q9H4B7	-0.6997	1.69193	1.96872	Platelet	No	No	Control	TUBB1	Q9H4B7	LymphNodes
MMRN2_Q9H8L6	-0.917611	2.45916	3.02733	empty	Yes	No	Control	MMRN2	Q9H8L6	LymphNodes
GNB4_Q9HAV0	-0.955644	1.90761	2.27235	empty	Yes	No	Control	GNB4	Q9HAV0	LymphNodes
XPO5_Q9HAV4	0.773666	2.70775	3.35619	empty	No	No	COVID-19	XPO5	Q9HAV4	LymphNodes
SDF2L1_Q9HCN8	0.752812	3.10973	3.91198	empty	No	No	COVID-19	SDF2L1	Q9HCN8	LymphNodes
XAB2_Q9HCS7	0.714678	2.19553	2.6576	empty	No	No	COVID-19	XAB2	Q9HCS7	LymphNodes
ATP13A1_Q9HD20	0.609257	2.61064	3.22109	empty	No	No	COVID-19	ATP13A1	Q9HD20	LymphNodes
CD209_Q9NNX6	-0.680201	1.40526	1.58125	empty	No	No	Control	CD209	Q9NNX6	LymphNodes
DYNLRB1_Q9NP97	-0.595545	3.06737	3.84414	empty	No	No	Control	DYNLRB1	Q9NP97	LymphNodes
MED4_Q9NPJ6	0.936857	3.49567	4.41551	empty	No	No	COVID-19	MED4	Q9NPJ6	LymphNodes
WASH6P_Q9NQA3	-0.708667	3.3272	4.18828	empty	No	No	Control	WASH6P	Q9NQA3	LymphNodes
RTN4_Q9NQC3-2	-0.913672	2.47799	3.05607	empty	No	No	Control	RTN4	Q9NQC3-2	LymphNodes
DDX21_Q9NR30	1.15987	4.17233	5.37664	empty	Yes	No	COVID-19	DDX21	Q9NR30	LymphNodes
POLE4_Q9NR33	0.666198	1.98697	2.37317	empty	No	No	COVID-19	POLE4	Q9NR33	LymphNodes
BAZ1A_Q9NRL2	1.16138	2.14611	2.59243	empty	No	No	COVID-19	BAZ1A	Q9NRL2	LymphNodes
OSTC_Q9NRP0	0.752269	1.62862	1.88198	empty	No	No	COVID-19	OSTC	Q9NRP0	LymphNodes
HEBP1_Q9NRV9	-0.784155	3.51079	4.43837	empty	No	No	Control	HEBP1	Q9NRV9	LymphNodes
FAM49B_Q9NUQ9	-0.830024	4.61263	5.97566	empty	No	No	Control	FAM49B	Q9NUQ9	LymphNodes
FAM105A_Q9NUU6	-0.625994	2.14439	2.58968	empty	No	No	Control	FAM105A	Q9NUU6	LymphNodes
ATAD3A_Q9NVI7-2	0.634678	5.28158	6.94564	empty	No	No	COVID-19	ATAD3A	Q9NVI7-2	LymphNodes
ARMC1_Q9NVT9	-0.812088	2.45308	3.01921	empty	No	No	Control	ARMC1	Q9NVT9	LymphNodes
CLN6_Q9NWW5	-1.356	2.31828	2.83568	empty	No	No	Control	CLN6	Q9NWW5	LymphNodes
FKBP11_Q9NYL4	1.78885	4.58278	5.92911	empty	No	No	COVID-19	FKBP11	Q9NYL4	LymphNodes
CWC15_Q9P013	-1.14417	3.50751	4.43198	empty	No	No	Control	CWC15	Q9P013	LymphNodes
BCCIP_Q9P287	0.590283	2.32412	2.84633	empty	No	No	COVID-19	BCCIP	Q9P287	LymphNodes
IMPACT_Q9P2X3	-0.874593	2.09545	2.52137	empty	No	No	Control	IMPACT	Q9P2X3	LymphNodes
CTSZ_Q9UBR2	-1.16403	2.91022	3.6296	empty	Yes	No	Control	CTSZ	Q9UBR2	LymphNodes
DNAJB11_Q9UBS4	1.12392	5.13478	6.71401	empty	No	No	COVID-19	DNAJB11	Q9UBS4	LymphNodes
TJP2_Q9UDY2	0.667632	1.5959	1.83835	empty	No	No	COVID-19	TJP2	Q9UDY2	LymphNodes
TBK1_Q9UHD2	0.651358	2.41303	2.96775	empty	No	No	COVID-19	TBK1	Q9UHD2	LymphNodes
NDUFA12_Q9UI09	-0.705437	3.43058	4.32365	empty	No	No	Control	NDUFA12	Q9UI09	LymphNodes
TRMT6_Q9UJA5	-1.12844	1.69856	1.97942	empty	No	No	Control	TRMT6	Q9UJA5	LymphNodes
DBNL_Q9UJU6	-1.08485	7.54217	10.2148	empty	No	No	Control	DBNL	Q9UJU6	LymphNodes
GGA1_Q9UJY5	-0.636842	2.19553	2.65778	empty	No	No	Control	GGA1	Q9UJY5	LymphNodes
STOML2_Q9UJZ1	0.640109	3.40056	4.29075	empty	No	No	COVID-19	STOML2	Q9UJZ1	LymphNodes
APPL1_Q9UKG1	-0.617083	3.4614	4.37063	empty	No	No	Control	APPL1	Q9UKG1	LymphNodes
CDV3_Q9UKY7	-0.818724	2.68502	3.32345	empty	No	No	Control	CDV3	Q9UKY7	LymphNodes
STAP1_Q9ULZ2	0.768284	1.47601	1.67446	empty	No	No	COVID-19	STAP1	Q9ULZ2	LymphNodes
PYCARD_Q9ULZ3	-0.84993	3.0262	3.79341	empty	No	No	Control	PYCARD	Q9ULZ3	LymphNodes
VPS4A_Q9UN37	1.22437	2.83262	3.52391	empty	No	No	COVID-19	VPS4A	Q9UN37	LymphNodes
MTMR6_Q9Y217	1.74381	1.85685	2.20137	empty	No	No	COVID-19	MTMR6	Q9Y217	LymphNodes
TNFSF13B_Q9Y275	0.915802	1.37953	1.54003	empty	No	No	COVID-19	TNFSF13B	Q9Y275	LymphNodes
LAMTOR2_Q9Y2Q5	-1.01035	1.88996	2.24665	empty	No	No	Control	LAMTOR2	Q9Y2Q5	LymphNodes
COA3_Q9Y2R0	-0.861663	3.51667	4.45693	empty	No	No	Control	COA3	Q9Y2R0	LymphNodes
CRYL1_Q9Y2S2	-1.30155	4.29972	5.54892	empty	No	No	Control	CRYL1	Q9Y2S2	LymphNodes
CAB39_Q9Y376	-0.630761	2.67888	3.31651	empty	No	No	Control	CAB39	Q9Y376	LymphNodes
UBE2J1_Q9Y385	0.644167	1.92539	2.29356	empty	No	No	COVID-19	UBE2J1	Q9Y385	LymphNodes
MRPL11_Q9Y3B7	-0.595286	1.72872	2.02225	empty	No	No	Control	MRPL11	Q9Y3B7	LymphNodes
SIT1_Q9Y3P8	-1.12834	2.12983	2.57	empty	No	No	Control	SIT1	Q9Y3P8	LymphNodes
DOPEY2_Q9Y3R5	-0.96139	1.58841	1.82842	empty	No	No	Control	DOPEY2	Q9Y3R5	LymphNodes
NOC2L_Q9Y3T9	0.705103	1.9449	2.31914	empty	No	No	COVID-19	NOC2L	Q9Y3T9	LymphNodes
CHTOP_Q9Y3Y2	-1.04835	3.32189	4.17897	empty	No	No	Control	CHTOP	Q9Y3Y2	LymphNodes
SRPRB_Q9Y5M8	1.04069	4.59234	5.94694	empty	No	No	COVID-19	SRPRB	Q9Y5M8	LymphNodes
TRPV2_Q9Y5S1	-0.833888	1.44807	1.63796	empty	No	No	Control	TRPV2	Q9Y5S1	LymphNodes
SNX5_Q9Y5X3	-0.726552	6.17848	8.16201	empty	No	No	Control	SNX5	Q9Y5X3	LymphNodes
HEBP2_Q9Y5Z4	-1.21188	3.51124	4.44196	empty	No	No	Control	HEBP2	Q9Y5Z4	LymphNodes
FHOD1_Q9Y613	-1.84381	3.33753	4.20266	empty	No	No	Control	FHOD1	Q9Y613	LymphNodes
PSAT1_Q9Y617	1.66279	4.20704	5.42638	empty	Yes	No	COVID-19	PSAT1	Q9Y617	LymphNodes
SAR1B_Q9Y6B6	0.632349	2.62973	3.24854	empty	No	No	COVID-19	SAR1B	Q9Y6B6	LymphNodes
OAS3_Q9Y6K5	0.951242	2.08917	2.51208	empty	No	No	COVID-19	OAS3	Q9Y6K5	LymphNodes
WASF2_Q9Y6W5	-0.942928	3.24058	4.08846	empty	No	No	Control	WASF2	Q9Y6W5	LymphNodes
DENND4C_R4GN35	-0.732041	2.09552	2.52217	empty	No	No	Control	DENND4C	R4GN35	LymphNodes
BIN2_S4R418	-0.662878	3.03811	3.80768	empty	No	No	Control	BIN2	S4R418	LymphNodes
TAP2_X5CMH5	0.645767	2.78743	3.46969	empty	No	No	COVID-19	TAP2	X5CMH5	LymphNodes
IGKC_A0A087X130	1.45764	1.86186	4.92751	Plasma	Yes	Yes	COVID-19	IGKC	A0A087X130	Spleen
IGKV3-20_A0A0B4J1Z6	1.40737	1.41621	4.18083	empty	No	No	COVID-19	IGKV3-20	A0A0B4J1Z6	Spleen
SDCBP_O00560	-0.766194	1.86186	4.98152	empty	No	No	Control	SDCBP	O00560	Spleen
_P01621	1.43746	1.86186	5.31491	empty	No	Yes	COVID-19		P01621	Spleen
CMPK2_Q5EBM0	1.44743	1.41621	4.25088	empty	No	No	COVID-19	CMPK2	Q5EBM0	Spleen

### Sheet: GSEA enrichment across organs
description	enrichmentScore	normalizedEnrichmentScore	pValue	FDR	size	userId	database	Organ	Analysis	Enriched group
Keratinization	0.863857	2.71369	0	0	26	CASP14;CSTA;DSC1;DSG1;DSP;JUP;KRT1;KRT10;KRT14;KRT16;KRT19;KRT2;KRT33A;KRT5;KRT6A;KRT6B;KRT73;KRT77;KRT78;KRT8;KRT81;KRT9	pathway_Reactome	Adrenal	Systemic	COVID-19
Formation of the cornified envelope	0.863857	2.71369	0	0	26	CASP14;CSTA;DSC1;DSG1;DSP;JUP;KRT1;KRT10;KRT14;KRT16;KRT19;KRT2;KRT33A;KRT5;KRT6A;KRT6B;KRT73;KRT77;KRT78;KRT8;KRT81;KRT9	pathway_Reactome	Adrenal	Systemic	COVID-19
skin development	0.666059	2.53401	0	0	69	CASP14;COL1A1;COL1A2;COL5A1;COL5A3;CSTA;DSC1;DSG1;DSP;FERMT1;FLG2;GBA;HRNR;JUP;KRT1;KRT10;KRT14;KRT16;KRT19;KRT2;KRT33A;KRT5;KRT6A;KRT6B;KRT73;KRT77;KRT78;KRT8;KRT81;KRT9;S100A7;TXNIP	geneontology_Biological_Process_noRedundant	Adrenal	Systemic	COVID-19
epidermis development	0.648361	2.47908	0	0	69	CASP14;COL7A1;CSTA;DSC1;DSG1;DSP;FERMT1;HRNR;JUP;KRT1;KRT10;KRT14;KRT16;KRT19;KRT2;KRT33A;KRT5;KRT6A;KRT6B;KRT73;KRT77;KRT78;KRT8;KRT81;KRT9;PLOD3;S100A7;TXNIP	geneontology_Biological_Process_noRedundant	Adrenal	Systemic	COVID-19
acute inflammatory response	0.636015	2.3665	0	0	65	A2M;APCS;APOL2;C1QA;C1QB;C1QBP;C1QC;C3;C4A;C4BPA;C5;C6;C7;C8A;C8B;C8G;C9;CD163;CPB2;CPN1;CRP;HP;ITIH4;KLKB1;LBP;ORM1;ORM2;PHB;PHB2;SAA1;SERPINA1;SERPINA3;SERPING1;STAT3;VCAM1;VTN	geneontology_Biological_Process_noRedundant	Adrenal	Systemic	COVID-19
protein activation cascade	0.650187	2.34962	0	0	56	A2M;APCS;C1QA;C1QB;C1QBP;C1QC;C3;C4A;C4BPA;C5;C6;C7;C8A;C8B;C8G;C9;CPB2;CPN1;CRP;F13A1;GP1BA;IGLL1;IGLL5;KLKB1;KRT1;PHB;PHB2;SERPING1;VSIG4;VTN	geneontology_Biological_Process_noRedundant	Adrenal	Systemic	COVID-19
adaptive immune response	0.573147	2.26938	0	0	79	APCS;ARG1;C1QA;C1QB;C1QBP;C1QC;C3;C4A;C4BPA;C5;C6;C7;C8A;C8B;C8G;C9;CD244;CEACAM1;CRP;CTSC;CTSS;HSPD1;IGLL1;IGLL5;JCHAIN;RIF1;SERPING1;STAT3;TAP2;UNG	geneontology_Biological_Process_noRedundant	Adrenal	Systemic	COVID-19
lymphocyte mediated immunity	0.582767	2.23414	0	0	71	APCS;ARG1;C1QA;C1QB;C1QBP;C1QC;C3;C4A;C4BPA;C5;C6;C7;C8A;C8B;C8G;C9;CEACAM1;CRP;CTSC;HSPD1;IGLL1;IGLL5;LAMP1;LGALS9;RIF1;SERPING1;UNG	geneontology_Biological_Process_noRedundant	Adrenal	Systemic	COVID-19
Complement cascade	0.681638	2.18869	0	0.000100142	33	C1QA;C1QB;C1QC;C3;C4A;C4B;C4BPA;C5;C6;C7;C8A;C8B;C8G;C9;CPB2;CPN1;CRP;SERPING1;VTN	pathway_Reactome	Adrenal	Systemic	COVID-19
Complement and coagulation cascades	0.627813	2.20702	0	0.000111269	48	A2M;C1QA;C1QB;C1QC;C3;C4A;C4B;C4BPA;C5;C6;C7;C8A;C8B;C8G;C9;CPB2;F13A1;ITGAM;ITGB2;KLKB1;SERPINA1;SERPING1;VSIG4;VTN	pathway_KEGG	Adrenal	Systemic	COVID-19
Staphylococcus aureus infection	0.715886	2.16443	0	0.000364154	24	C1QA;C1QB;C1QC;C3;C4A;C4B;C5;DSG1;HLA-DMA;HLA-DRB3;ITGAM;ITGB2;KRT10	pathway_KEGG	Adrenal	Systemic	COVID-19
Systemic lupus erythematosus	0.610491	2.09571	0	0.00250356	40	C1QA;C1QB;C1QC;C3;C4A;C4B;C5;C6;C7;C8A;C8B;C8G;C9;HLA-DMA;HLA-DPA1;HLA-DRA;HLA-DRB3	pathway_KEGG	Adrenal	Systemic	COVID-19
Collagen chain trimerization	0.719692	2.08274	0	0.0030758	20	COL12A1;COL15A1;COL1A1;COL1A2;COL21A1;COL3A1;COL5A1;COL5A3;COL6A1;COL6A2;COL6A3;COL7A1;COL8A1	pathway_Reactome	Adrenal	Systemic	COVID-19
Regulation of Complement cascade	0.653009	2.08451	0	0.00315834	32	C1QA;C1QB;C1QC;C3;C4A;C4B;C4BPA;C5;C6;C7;C8A;C8B;C8G;C9;CPB2;CPN1;SERPING1;VTN	pathway_Reactome	Adrenal	Systemic	COVID-19
Prion diseases	0.677698	2.03553	0	0.00532007	23	C1QA;C1QB;C1QC;C5;C6;C7;C8A;C8B;C8G;C9;HSPA5;LAMC1	pathway_KEGG	Adrenal	Systemic	COVID-19
Collagen biosynthesis and modifying enzymes	0.658323	2.0382	0	0.00554122	28	COL12A1;COL15A1;COL1A1;COL1A2;COL21A1;COL3A1;COL5A1;COL5A3;COL6A1;COL6A2;COL6A3;COL7A1;COL8A1;COLGALT1;P4HA1;P4HB;PLOD3;PPIB	pathway_Reactome	Adrenal	Systemic	COVID-19
Protein digestion and absorption	0.64554	2.01611	0	0.00665653	26	COL12A1;COL15A1;COL1A1;COL1A2;COL21A1;COL3A1;COL5A1;COL5A3;COL6A1;COL6A2;COL6A3;COL7A1;CPB2;ELN;PRCP;SLC1A5;SLC3A2	pathway_KEGG	Adrenal	Systemic	COVID-19
Interferon alpha/beta signaling	0.651508	2.01242	0	0.00678743	26	BST2;HLA-B;IFI27;IFIT1;IFIT3;IFITM3;ISG15;MX1;MX2;OAS2;OAS3;RNASEL;STAT1;STAT2	pathway_Reactome	Adrenal	Systemic	COVID-19
Initial triggering of complement	0.848166	2.00412	0	0.00758974	10	C1QA;C1QB;C1QC;C3;C4A;C4B;CRP	pathway_Reactome	Adrenal	Systemic	COVID-19
humoral immune response	0.514448	1.99233	0	0.00891268	75	A2M;APCS;C1QA;C1QB;C1QBP;C1QC;C3;C4A;C4BPA;C5;C6;C7;C8A;C8B;C8G;C9;CPB2;CPN1;CRP;DCD;IGLL1;IGLL5;JCHAIN;KRT1;KRT6A;LYZ;PHB;PHB2;S100A7;SERPING1;VSIG4;VTN	geneontology_Biological_Process_noRedundant	Adrenal	Systemic	COVID-19
Leishmaniasis	0.678478	1.97771	0	0.0101963	20	C3;CYBB;HLA-DMA;HLA-DPA1;HLA-DRA;HLA-DRB1;HLA-DRB3;ITGAM;ITGB2;NCF2;STAT1	pathway_KEGG	Adrenal	Systemic	COVID-19
Rheumatoid arthritis	0.664918	1.97829	0	0.0106342	21	ATP6AP1;ATP6V1A;ATP6V1B2;ATP6V1D;ATP6V1E1;ATP6V1F;ATP6V1G1;ATP6V1H;CTSL;HLA-DMA;HLA-DPA1;HLA-DRA;HLA-DRB1;HLA-DRB3;ITGB2;TCIRG1	pathway_KEGG	Adrenal	Systemic	COVID-19
Epstein-Barr virus infection	0.514815	1.96583	0.00251889	0.0114075	61	ADRM1;AKT1;AKT2;CALR;CASP9;CD44;CYCS;DDX58;EIF2AK2;HLA-B;HLA-DMA;HLA-DPA1;HLA-DRA;HLA-DRB1;HLA-DRB3;IKBKB;ISG15;OAS2;OAS3;PLCG2;PSMD14;PSMD2;PSMD6;PSMD8;STAT1;STAT2;STAT3;TAP2;TAPBP;TRADD	pathway_KEGG	Adrenal	Systemic	COVID-19
defense response to other organism	0.467865	1.91251	0	0.0224903	105	ARG1;C1QBP;CNOT7;COCH;CRP;DCD;DDX58;DDX60;EIF2AK2;HP;IFI16;IFI27;IFIH1;IFIT1;IFIT3;IGLL1;IGLL5;ISG15;JCHAIN;KRT6A;LBP;MX1;MX2;OAS2;OAS3;PARP9;S100A7;STAB1;STAT1;STAT2	geneontology_Biological_Process_noRedundant	Adrenal	Systemic	COVID-19
Antiviral mechanism by IFN-stimulated genes	0.555992	1.89546	0	0.0264222	38	DDX58;EIF2AK2;EIF4A1;EIF4G3;IFIT1;ISG15;MX1;MX2;OAS2;OAS3;RNASEL;STAT1	pathway_Reactome	Adrenal	Systemic	COVID-19
cytolysis	0.678542	1.89567	0.00223214	0.027399	16	C5;C6;C7;C8A;C8B;C8G;C9;KRT6A;LBP;LYZ	geneontology_Biological_Process_noRedundant	Adrenal	Systemic	COVID-19
response to type I interferon	0.578551	1.86616	0	0.0335305	31	BST2;CNOT7;IFI27;IFIT1;IFIT3;IFITM3;ISG15;MX1;MX2;OAS2;OAS3;RNASEL;SCRIB;STAT1;STAT2	geneontology_Biological_Process_noRedundant	Adrenal	Systemic	COVID-19
Signaling pathways regulating pluripotency of stem cells	0.680864	1.86765	0.00449438	0.0338696	16	AKT1;GRB2;INHBE;RIF1;STAT3;WNT11;WNT2B	pathway_KEGG	Adrenal	Systemic	COVID-19
peptide cross-linking	0.709706	1.86945	0.00227273	0.0342339	14	ANXA1;BGN;COL3A1;CSTA;DSP;F13A1;KRT1;KRT10;KRT2;TGM2	geneontology_Biological_Process_noRedundant	Adrenal	Systemic	COVID-19
Valine, leucine and isoleucine degradation	0.741296	2.2838	0	0	28	ABAT;ACAA1;ACAA2;ACADM;ACADS;ACADSB;ACAT1;AGXT2;ALDH2;ALDH9A1;ECHS1;HADH;HIBADH;HMGCL;HSD17B10;IVD;PCCA;PCCB	pathway_KEGG	Blood Vessels	Systemic	COVID-19
small molecule catabolic process	0.560665	2.27693	0	0	132	ABAT;ABHD10;ACAA1;ACAA2;ACADM;ACADS;ACADSB;ACAT1;ACOX2;AGXT2;AKR1B10;ALDH1L1;ALDH2;ALDH4A1;ALDH5A1;AMDHD1;ARG1;CTH;DCXR;DECR1;ECHS1;ETFA;ETFB;FABP1;FAH;GCDH;GLUD1;GOT1;GOT2;HAAO;HADH;HAO1;HGD;HK1;HMGCL;HPD;HSD17B10;HSD17B4;IVD;LIPE;OTC;PCK2;PGM1;QDPR;SHMT1;SORD;TST	geneontology_Biological_Process_noRedundant	Blood Vessels	Systemic	COVID-19
Fatty acid metabolism	0.812749	2.2072	0	0	18	ACAA1;ACAA2;ACADM;ACADS;ACADSB;ACAT1;ACSL1;ECHS1;FASN;HADH;TECR	pathway_KEGG	Blood Vessels	Systemic	COVID-19
cofactor catabolic process	-0.722394	-2.24473	0	0	32	BLVRB;CAT;EPX;HBA1;HBB;HBE1;HBG1;HBM;HBQ1;HBZ;MPO;PRDX2;SNCA	geneontology_Biological_Process_noRedundant	Blood Vessels	Systemic	Control
Fatty acid degradation	0.739256	2.13882	0	0.000390791	25	ACAA1;ACAA2;ACADM;ACADS;ACADSB;ACAT1;ACSL1;ADH1A;ADH1B;ADH1C;ALDH2;ALDH9A1;ECHS1;ECI1;GCDH;HADH	pathway_KEGG	Blood Vessels	Systemic	COVID-19
cellular amino acid metabolic process	0.53057	2.07076	0	0.00171948	103	ABAT;ACADSB;ACAT1;ACY1;ADSSL1;AGXT2;ALDH4A1;ALDH5A1;AMDHD1;ARG1;ASS1;BHMT;CPS1;CTH;FAH;GATM;GCDH;GLUD1;GOT1;GOT2;HAAO;HGD;HMGCL;HPD;HSD17B10;IVD;NIT2;NQO1;OTC;QDPR;SHMT1;TST	geneontology_Biological_Process_noRedundant	Blood Vessels	Systemic	COVID-19
fatty acid metabolic process	0.533164	2.03255	0	0.00250106	87	ACAA1;ACAA2;ACADM;ACADS;ACADSB;ACAT1;ACOT2;ACOX2;ACSL1;ALDH5A1;CES1;CES2;CRYL1;DECR1;ECH1;ECHS1;EPHX2;ERLIN2;ETFA;ETFB;FABP1;FABP3;FABP5;FASN;GCDH;HADH;HAO1;HSD17B4;HSD17B8;IVD;LIPE;LYPLA1;MAPK3;PCK2;PTGR1;TECR	geneontology_Biological_Process_noRedundant	Blood Vessels	Systemic	COVID-19
Metabolic pathways	0.451387	2.03896	0	0.00251843	295	ABAT;ACAA1;ACAA2;ACADM;ACADS;ACADSB;ACAT1;ACO1;ACO2;ACOT2;ACOX2;ACSL1;ACSS3;ACY1;ADH1A;ADH1B;ADH1C;ADSSL1;AGXT2;AK2;AKR1B10;ALDH2;ALDH4A1;ALDH5A1;ALDH9A1;AMDHD1;ARG1;ASS1;BHMT;CES1;CMBL;CNDP2;CPS1;CRYL1;CS;CTH;DCXR;ECHS1;ENPP7;EPHX2;EXT1;FAH;FAHD1;FASN;FBP1;G6PD;GATM;GBE1;GCDH;GLUD1;GOT1;GOT2;H6PD;HAAO;HADH;HAO1;HGD;HIBADH;HK1;HMGCL;HMOX1;HPD;HSD17B10;HSD17B4;HSD17B8;IDH1;IVD;LAMA5;LAP3;LDHA;MAOA;MAT2B;MDH2;MGAT1;NAMPT;NDUFA5;NDUFS2;NNMT;NT5C2;OTC;PCCA;PCCB;PCK2;PGM1;PGM3;PNPO;PYGL;QDPR;SHMT1;SORD;SPR;TECR;TST;UGDH	pathway_KEGG	Blood Vessels	Systemic	COVID-19
Arginine biosynthesis	0.839219	2.04861	0	0.00256806	11	ACY1;ARG1;ASS1;CPS1;GLUD1;GOT1;GOT2;OTC	pathway_KEGG	Blood Vessels	Systemic	COVID-19
lipid catabolic process	0.557391	2.04162	0	0.00263784	65	ACAA1;ACAA2;ACADM;ACADS;ACAT1;ACOX2;AKR1B10;CES1;CPS1;DECR1;ETFA;ETFB;FABP1;FABP3;FABP4;FUCA1;GCDH;HAO1;HSD17B4;IVD;LIPE;PCK2;PLIN1	geneontology_Biological_Process_noRedundant	Blood Vessels	Systemic	COVID-19
Alanine, aspartate and glutamate metabolism	0.711812	2.02129	0	0.00284212	19	ABAT;ADSSL1;AGXT2;ALDH4A1;ALDH5A1;ASS1;CPS1;GLUD1;GOT1;GOT2;NIT2	pathway_KEGG	Blood Vessels	Systemic	COVID-19
Mitochondrial Fatty Acid Beta-Oxidation	0.768959	2.05058	0	0.00299607	16	ACAA2;ACADM;ACADS;ACOT13;ACOT2;DBI;DECR1;ECHS1;ECI1;HADH;PCCA;PCCB	pathway_Reactome	Blood Vessels	Systemic	COVID-19
Tyrosine metabolism	0.745134	1.97674	0	0.00657832	17	ADH1A;ADH1B;ADH1C;FAH;FAHD1;GOT1;GOT2;HGD;HPD;MAOA	pathway_KEGG	Blood Vessels	Systemic	COVID-19
Antigen processing: Ubiquitination & Proteasome degradation	-0.608349	-2.12108	0	0.00735245	51	BLMH;CUL1;CUL2;CUL5;FBXO7;HUWE1;PSMA2;PSMA3;PSMA5;PSMA6;PSMB1;PSMB2;PSMB3;PSMB5;PSMB6;PSMC1;PSMC4;PSMC6;PSMD10;PSMD11;PSMD12;PSMD13;PSMD2;PSMD9;PSME1;PSMF1;SKP1;TMEM189-UBE2V1;UBA1;UBAC1;UBB;UBE2D3;UBE2L3;UBE2N;UBR4	pathway_Reactome	Blood Vessels	Systemic	Control
Fatty acid metabolism	0.580129	1.96157	0	0.00776	45	ACAA1;ACAA2;ACADM;ACADS;ACOT13;ACOT2;ACOX2;ACSL1;DBI;DECR1;ECHS1;ECI1;EPHX2;FASN;HADH;HSD17B4;HSD17B8;PCCA;PCCB;PTGR1;TECR	pathway_Reactome	Blood Vessels	Systemic	COVID-19
Butanoate metabolism	0.848786	1.96539	0	0.00793607	10	ABAT;ACADS;ACAT1;ALDH5A1;ECHS1;HADH;HMGCL	pathway_KEGG	Blood Vessels	Systemic	COVID-19
hepaticobiliary system development	0.636633	1.93609	0	0.013339	30	ACAT1;ACO2;AK4;ARG1;ASS1;CPS1;FRZB;GNPNAT1;HMGCL;HMOX1;OTC;PCK2;QDPR;RELA;RPL19;RPS16;VTN	geneontology_Biological_Process_noRedundant	Blood Vessels	Systemic	COVID-19
Metabolism of amino acids and derivatives	0.452201	1.90412	0	0.0192465	168	ACADSB;ACAT1;AGXT2;ALDH4A1;ALDH6A1;ALDH9A1;AMDHD1;ARG1;ASS1;BHMT;CPS1;CTH;DLD;DLST;FAH;GATM;GCDH;GLUD1;GOT1;GOT2;GRHPR;HAAO;HAO1;HGD;HIBADH;HPD;HSD17B10;IVD;LARS;NNMT;NQO1;OAT;OTC;PHGDH;PSMB8;PSMB9;QDPR;RPL10A;RPL12;RPL13;RPL15;RPL18;RPL19;RPL22;RPL27;RPL27A;RPL31;RPL34;RPL36;RPL38;RPL7;RPL8;RPS10;RPS14;RPS15A;RPS16;RPS17;RPS19;RPS20;RPS21;RPS23;RPS26;RPS28;RPS3;RPS5;RPS7;RPSA;SHMT1;SRM;TH;TST	pathway_Reactome	Blood Vessels	Systemic	COVID-19
Cyclin E associated events during G1/S transition	-0.552847	-1.80207	0	0.020369	38	CUL1;PSMA2;PSMA3;PSMA5;PSMA6;PSMA7;PSMB1;PSMB2;PSMB3;PSMB5;PSMB6;PSMC1;PSMC2;PSMC4;PSMC6;PSMD10;PSMD11;PSMD12;PSMD13;PSMD2;PSMD5;PSMD7;PSMD9;PSME1;PSME2;PSMF1;SKP1;UBB	pathway_Reactome	Blood Vessels	Systemic	Control
Cyclin A:Cdk2-associated events at S phase entry	-0.552847	-1.80207	0	0.020369	38	CUL1;PSMA2;PSMA3;PSMA5;PSMA6;PSMA7;PSMB1;PSMB2;PSMB3;PSMB5;PSMB6;PSMC1;PSMC2;PSMC4;PSMC6;PSMD10;PSMD11;PSMD12;PSMD13;PSMD2;PSMD5;PSMD7;PSMD9;PSME1;PSME2;PSMF1;SKP1;UBB	pathway_Reactome	Blood Vessels	Systemic	Control
Regulation of RAS by GAPs	-0.558704	-1.80264	0.00205761	0.0207484	35	PSMA2;PSMA3;PSMA5;PSMA6;PSMA7;PSMB1;PSMB2;PSMB3;PSMB5;PSMB6;PSMC1;PSMC2;PSMC4;PSMC6;PSMD10;PSMD11;PSMD12;PSMD13;PSMD2;PSMD5;PSMD7;PSMD9;PSME1;PSME2;PSMF1;UBB	pathway_Reactome	Blood Vessels	Systemic	Control
CDK-mediated phosphorylation and removal of Cdc6	-0.558704	-1.80264	0.00205761	0.0207484	35	PSMA2;PSMA3;PSMA5;PSMA6;PSMA7;PSMB1;PSMB2;PSMB3;PSMB5;PSMB6;PSMC1;PSMC2;PSMC4;PSMC6;PSMD10;PSMD11;PSMD12;PSMD13;PSMD2;PSMD5;PSMD7;PSMD9;PSME1;PSME2;PSMF1;UBB	pathway_Reactome	Blood Vessels	Systemic	Control
p53-Dependent G1 DNA Damage Response	-0.558704	-1.80264	0.00205761	0.0207484	35	PSMA2;PSMA3;PSMA5;PSMA6;PSMA7;PSMB1;PSMB2;PSMB3;PSMB5;PSMB6;PSMC1;PSMC2;PSMC4;PSMC6;PSMD10;PSMD11;PSMD12;PSMD13;PSMD2;PSMD5;PSMD7;PSMD9;PSME1;PSME2;PSMF1;UBB	pathway_Reactome	Blood Vessels	Systemic	Control
p53-Dependent G1/S DNA damage checkpoint	-0.558704	-1.80264	0.00205761	0.0207484	35	PSMA2;PSMA3;PSMA5;PSMA6;PSMA7;PSMB1;PSMB2;PSMB3;PSMB5;PSMB6;PSMC1;PSMC2;PSMC4;PSMC6;PSMD10;PSMD11;PSMD12;PSMD13;PSMD2;PSMD5;PSMD7;PSMD9;PSME1;PSME2;PSMF1;UBB	pathway_Reactome	Blood Vessels	Systemic	Control
G1/S DNA Damage Checkpoints	-0.558704	-1.80264	0.00205761	0.0207484	35	PSMA2;PSMA3;PSMA5;PSMA6;PSMA7;PSMB1;PSMB2;PSMB3;PSMB5;PSMB6;PSMC1;PSMC2;PSMC4;PSMC6;PSMD10;PSMD11;PSMD12;PSMD13;PSMD2;PSMD5;PSMD7;PSMD9;PSME1;PSME2;PSMF1;UBB	pathway_Reactome	Blood Vessels	Systemic	Control
Ubiquitin-dependent degradation of Cyclin D1	-0.558704	-1.80264	0.00205761	0.0207484	35	PSMA2;PSMA3;PSMA5;PSMA6;PSMA7;PSMB1;PSMB2;PSMB3;PSMB5;PSMB6;PSMC1;PSMC2;PSMC4;PSMC6;PSMD10;PSMD11;PSMD12;PSMD13;PSMD2;PSMD5;PSMD7;PSMD9;PSME1;PSME2;PSMF1;UBB	pathway_Reactome	Blood Vessels	Systemic	Control
Ubiquitin-dependent degradation of Cyclin D	-0.558704	-1.80264	0.00205761	0.0207484	35	PSMA2;PSMA3;PSMA5;PSMA6;PSMA7;PSMB1;PSMB2;PSMB3;PSMB5;PSMB6;PSMC1;PSMC2;PSMC4;PSMC6;PSMD10;PSMD11;PSMD12;PSMD13;PSMD2;PSMD5;PSMD7;PSMD9;PSME1;PSME2;PSMF1;UBB	pathway_Reactome	Blood Vessels	Systemic	Control
Autodegradation of Cdh1 by Cdh1:APC/C	-0.558704	-1.80264	0.00205761	0.0207484	35	PSMA2;PSMA3;PSMA5;PSMA6;PSMA7;PSMB1;PSMB2;PSMB3;PSMB5;PSMB6;PSMC1;PSMC2;PSMC4;PSMC6;PSMD10;PSMD11;PSMD12;PSMD13;PSMD2;PSMD5;PSMD7;PSMD9;PSME1;PSME2;PSMF1;UBB	pathway_Reactome	Blood Vessels	Systemic	Control
APC/C:Cdc20 mediated degradation of Securin	-0.558704	-1.80264	0.00205761	0.0207484	35	PSMA2;PSMA3;PSMA5;PSMA6;PSMA7;PSMB1;PSMB2;PSMB3;PSMB5;PSMB6;PSMC1;PSMC2;PSMC4;PSMC6;PSMD10;PSMD11;PSMD12;PSMD13;PSMD2;PSMD5;PSMD7;PSMD9;PSME1;PSME2;PSMF1;UBB	pathway_Reactome	Blood Vessels	Systemic	Control
APC/C:Cdh1 mediated degradation of Cdc20 and other APC/C:Cdh1 targeted proteins in late mitosis/early G1	-0.558704	-1.80264	0.00205761	0.0207484	35	PSMA2;PSMA3;PSMA5;PSMA6;PSMA7;PSMB1;PSMB2;PSMB3;PSMB5;PSMB6;PSMC1;PSMC2;PSMC4;PSMC6;PSMD10;PSMD11;PSMD12;PSMD13;PSMD2;PSMD5;PSMD7;PSMD9;PSME1;PSME2;PSMF1;UBB	pathway_Reactome	Blood Vessels	Systemic	Control
Cdc20:Phospho-APC/C mediated degradation of Cyclin A	-0.558704	-1.80264	0.00205761	0.0207484	35	PSMA2;PSMA3;PSMA5;PSMA6;PSMA7;PSMB1;PSMB2;PSMB3;PSMB5;PSMB6;PSMC1;PSMC2;PSMC4;PSMC6;PSMD10;PSMD11;PSMD12;PSMD13;PSMD2;PSMD5;PSMD7;PSMD9;PSME1;PSME2;PSMF1;UBB	pathway_Reactome	Blood Vessels	Systemic	Control
APC/C:Cdc20 mediated degradation of mitotic proteins	-0.558704	-1.80264	0.00205761	0.0207484	35	PSMA2;PSMA3;PSMA5;PSMA6;PSMA7;PSMB1;PSMB2;PSMB3;PSMB5;PSMB6;PSMC1;PSMC2;PSMC4;PSMC6;PSMD10;PSMD11;PSMD12;PSMD13;PSMD2;PSMD5;PSMD7;PSMD9;PSME1;PSME2;PSMF1;UBB	pathway_Reactome	Blood Vessels	Systemic	Control
Activation of APC/C and APC/C:Cdc20 mediated degradation of mitotic proteins	-0.558704	-1.80264	0.00205761	0.0207484	35	PSMA2;PSMA3;PSMA5;PSMA6;PSMA7;PSMB1;PSMB2;PSMB3;PSMB5;PSMB6;PSMC1;PSMC2;PSMC4;PSMC6;PSMD10;PSMD11;PSMD12;PSMD13;PSMD2;PSMD5;PSMD7;PSMD9;PSME1;PSME2;PSMF1;UBB	pathway_Reactome	Blood Vessels	Systemic	Control
APC:Cdc20 mediated degradation of cell cycle proteins prior to satisfation of the cell cycle checkpoint	-0.558704	-1.80264	0.00205761	0.0207484	35	PSMA2;PSMA3;PSMA5;PSMA6;PSMA7;PSMB1;PSMB2;PSMB3;PSMB5;PSMB6;PSMC1;PSMC2;PSMC4;PSMC6;PSMD10;PSMD11;PSMD12;PSMD13;PSMD2;PSMD5;PSMD7;PSMD9;PSME1;PSME2;PSMF1;UBB	pathway_Reactome	Blood Vessels	Systemic	Control
Regulation of activated PAK-2p34 by proteasome mediated degradation	-0.558704	-1.80264	0.00205761	0.0207484	35	PSMA2;PSMA3;PSMA5;PSMA6;PSMA7;PSMB1;PSMB2;PSMB3;PSMB5;PSMB6;PSMC1;PSMC2;PSMC4;PSMC6;PSMD10;PSMD11;PSMD12;PSMD13;PSMD2;PSMD5;PSMD7;PSMD9;PSME1;PSME2;PSMF1;UBB	pathway_Reactome	Blood Vessels	Systemic	Control
Autodegradation of the E3 ubiquitin ligase COP1	-0.558704	-1.80264	0.00205761	0.0207484	35	PSMA2;PSMA3;PSMA5;PSMA6;PSMA7;PSMB1;PSMB2;PSMB3;PSMB5;PSMB6;PSMC1;PSMC2;PSMC4;PSMC6;PSMD10;PSMD11;PSMD12;PSMD13;PSMD2;PSMD5;PSMD7;PSMD9;PSME1;PSME2;PSMF1;UBB	pathway_Reactome	Blood Vessels	Systemic	Control
Asymmetric localization of PCP proteins	-0.558704	-1.80264	0.00205761	0.0207484	35	PSMA2;PSMA3;PSMA5;PSMA6;PSMA7;PSMB1;PSMB2;PSMB3;PSMB5;PSMB6;PSMC1;PSMC2;PSMC4;PSMC6;PSMD10;PSMD11;PSMD12;PSMD13;PSMD2;PSMD5;PSMD7;PSMD9;PSME1;PSME2;PSMF1;UBB	pathway_Reactome	Blood Vessels	Systemic	Control
Degradation of AXIN	-0.558704	-1.80264	0.00205761	0.0207484	35	PSMA2;PSMA3;PSMA5;PSMA6;PSMA7;PSMB1;PSMB2;PSMB3;PSMB5;PSMB6;PSMC1;PSMC2;PSMC4;PSMC6;PSMD10;PSMD11;PSMD12;PSMD13;PSMD2;PSMD5;PSMD7;PSMD9;PSME1;PSME2;PSMF1;UBB	pathway_Reactome	Blood Vessels	Systemic	Control
Degradation of DVL	-0.558704	-1.80264	0.00205761	0.0207484	35	PSMA2;PSMA3;PSMA5;PSMA6;PSMA7;PSMB1;PSMB2;PSMB3;PSMB5;PSMB6;PSMC1;PSMC2;PSMC4;PSMC6;PSMD10;PSMD11;PSMD12;PSMD13;PSMD2;PSMD5;PSMD7;PSMD9;PSME1;PSME2;PSMF1;UBB	pathway_Reactome	Blood Vessels	Systemic	Control
CDT1 association with the CDC6:ORC:origin complex	-0.558704	-1.80264	0.00205761	0.0207484	35	PSMA2;PSMA3;PSMA5;PSMA6;PSMA7;PSMB1;PSMB2;PSMB3;PSMB5;PSMB6;PSMC1;PSMC2;PSMC4;PSMC6;PSMD10;PSMD11;PSMD12;PSMD13;PSMD2;PSMD5;PSMD7;PSMD9;PSME1;PSME2;PSMF1;UBB	pathway_Reactome	Blood Vessels	Systemic	Control
Assembly of the pre-replicative complex	-0.558704	-1.80264	0.00205761	0.0207484	35	PSMA2;PSMA3;PSMA5;PSMA6;PSMA7;PSMB1;PSMB2;PSMB3;PSMB5;PSMB6;PSMC1;PSMC2;PSMC4;PSMC6;PSMD10;PSMD11;PSMD12;PSMD13;PSMD2;PSMD5;PSMD7;PSMD9;PSME1;PSME2;PSMF1;UBB	pathway_Reactome	Blood Vessels	Systemic	Control
Stabilization of p53	-0.558704	-1.80264	0.00205761	0.0207484	35	PSMA2;PSMA3;PSMA5;PSMA6;PSMA7;PSMB1;PSMB2;PSMB3;PSMB5;PSMB6;PSMC1;PSMC2;PSMC4;PSMC6;PSMD10;PSMD11;PSMD12;PSMD13;PSMD2;PSMD5;PSMD7;PSMD9;PSME1;PSME2;PSMF1;UBB	pathway_Reactome	Blood Vessels	Systemic	Control
Ubiquitin Mediated Degradation of Phosphorylated Cdc25A	-0.558704	-1.80264	0.00205761	0.0207484	35	PSMA2;PSMA3;PSMA5;PSMA6;PSMA7;PSMB1;PSMB2;PSMB3;PSMB5;PSMB6;PSMC1;PSMC2;PSMC4;PSMC6;PSMD10;PSMD11;PSMD12;PSMD13;PSMD2;PSMD5;PSMD7;PSMD9;PSME1;PSME2;PSMF1;UBB	pathway_Reactome	Blood Vessels	Systemic	Control
p53-Independent DNA Damage Response	-0.558704	-1.80264	0.00205761	0.0207484	35	PSMA2;PSMA3;PSMA5;PSMA6;PSMA7;PSMB1;PSMB2;PSMB3;PSMB5;PSMB6;PSMC1;PSMC2;PSMC4;PSMC6;PSMD10;PSMD11;PSMD12;PSMD13;PSMD2;PSMD5;PSMD7;PSMD9;PSME1;PSME2;PSMF1;UBB	pathway_Reactome	Blood Vessels	Systemic	Control
p53-Independent G1/S DNA damage checkpoint	-0.558704	-1.80264	0.00205761	0.0207484	35	PSMA2;PSMA3;PSMA5;PSMA6;PSMA7;PSMB1;PSMB2;PSMB3;PSMB5;PSMB6;PSMC1;PSMC2;PSMC4;PSMC6;PSMD10;PSMD11;PSMD12;PSMD13;PSMD2;PSMD5;PSMD7;PSMD9;PSME1;PSME2;PSMF1;UBB	pathway_Reactome	Blood Vessels	Systemic	Control
APC/C-mediated degradation of cell cycle proteins	-0.578249	-1.86867	0	0.021395	37	CUL1;PSMA2;PSMA3;PSMA5;PSMA6;PSMA7;PSMB1;PSMB2;PSMB3;PSMB5;PSMB6;PSMC1;PSMC2;PSMC4;PSMC6;PSMD10;PSMD11;PSMD12;PSMD13;PSMD2;PSMD5;PSMD7;PSMD9;PSME1;PSME2;PSMF1;SKP1;UBB	pathway_Reactome	Blood Vessels	Systemic	Control
Regulation of APC/C activators between G1/S and early anaphase	-0.578249	-1.86867	0	0.021395	37	CUL1;PSMA2;PSMA3;PSMA5;PSMA6;PSMA7;PSMB1;PSMB2;PSMB3;PSMB5;PSMB6;PSMC1;PSMC2;PSMC4;PSMC6;PSMD10;PSMD11;PSMD12;PSMD13;PSMD2;PSMD5;PSMD7;PSMD9;PSME1;PSME2;PSMF1;SKP1;UBB	pathway_Reactome	Blood Vessels	Systemic	Control
SCF(Skp2)-mediated degradation of p27/p21	-0.578249	-1.86867	0	0.021395	37	CUL1;PSMA2;PSMA3;PSMA5;PSMA6;PSMA7;PSMB1;PSMB2;PSMB3;PSMB5;PSMB6;PSMC1;PSMC2;PSMC4;PSMC6;PSMD10;PSMD11;PSMD12;PSMD13;PSMD2;PSMD5;PSMD7;PSMD9;PSME1;PSME2;PSMF1;SKP1;UBB	pathway_Reactome	Blood Vessels	Systemic	Control
Regulation of mitotic cell cycle	-0.578249	-1.86867	0	0.021395	37	CUL1;PSMA2;PSMA3;PSMA5;PSMA6;PSMA7;PSMB1;PSMB2;PSMB3;PSMB5;PSMB6;PSMC1;PSMC2;PSMC4;PSMC6;PSMD10;PSMD11;PSMD12;PSMD13;PSMD2;PSMD5;PSMD7;PSMD9;PSME1;PSME2;PSMF1;SKP1;UBB	pathway_Reactome	Blood Vessels	Systemic	Control
Orc1 removal from chromatin	-0.578249	-1.86867	0	0.021395	37	CUL1;PSMA2;PSMA3;PSMA5;PSMA6;PSMA7;PSMB1;PSMB2;PSMB3;PSMB5;PSMB6;PSMC1;PSMC2;PSMC4;PSMC6;PSMD10;PSMD11;PSMD12;PSMD13;PSMD2;PSMD5;PSMD7;PSMD9;PSME1;PSME2;PSMF1;SKP1;UBB	pathway_Reactome	Blood Vessels	Systemic	Control
Switching of origins to a post-replicative state	-0.578249	-1.86867	0	0.021395	37	CUL1;PSMA2;PSMA3;PSMA5;PSMA6;PSMA7;PSMB1;PSMB2;PSMB3;PSMB5;PSMB6;PSMC1;PSMC2;PSMC4;PSMC6;PSMD10;PSMD11;PSMD12;PSMD13;PSMD2;PSMD5;PSMD7;PSMD9;PSME1;PSME2;PSMF1;SKP1;UBB	pathway_Reactome	Blood Vessels	Systemic	Control
SCF-beta-TrCP mediated degradation of Emi1	-0.578249	-1.86867	0	0.021395	37	CUL1;PSMA2;PSMA3;PSMA5;PSMA6;PSMA7;PSMB1;PSMB2;PSMB3;PSMB5;PSMB6;PSMC1;PSMC2;PSMC4;PSMC6;PSMD10;PSMD11;PSMD12;PSMD13;PSMD2;PSMD5;PSMD7;PSMD9;PSME1;PSME2;PSMF1;SKP1;UBB	pathway_Reactome	Blood Vessels	Systemic	Control
NIK-->noncanonical NF-kB signaling	-0.578249	-1.86867	0	0.021395	37	CUL1;PSMA2;PSMA3;PSMA5;PSMA6;PSMA7;PSMB1;PSMB2;PSMB3;PSMB5;PSMB6;PSMC1;PSMC2;PSMC4;PSMC6;PSMD10;PSMD11;PSMD12;PSMD13;PSMD2;PSMD5;PSMD7;PSMD9;PSME1;PSME2;PSMF1;SKP1;UBB	pathway_Reactome	Blood Vessels	Systemic	Control
FBXL7 down-regulates AURKA during mitotic entry and in early mitosis	-0.578249	-1.86867	0	0.021395	37	CUL1;PSMA2;PSMA3;PSMA5;PSMA6;PSMA7;PSMB1;PSMB2;PSMB3;PSMB5;PSMB6;PSMC1;PSMC2;PSMC4;PSMC6;PSMD10;PSMD11;PSMD12;PSMD13;PSMD2;PSMD5;PSMD7;PSMD9;PSME1;PSME2;PSMF1;SKP1;UBB	pathway_Reactome	Blood Vessels	Systemic	Control
myeloid cell differentiation	-0.502278	-1.79522	0	0.0218688	60	AHSP;BPGM;CA2;DMTN;EPB42;HBZ;ITGA2B;LTF;MMP9;PF4;PRTN3;RHAG	geneontology_Biological_Process_noRedundant	Blood Vessels	Systemic	Control
Vif-mediated degradation of APOBEC3G	-0.57062	-1.84876	0.00204499	0.0220313	36	CUL5;PSMA2;PSMA3;PSMA5;PSMA6;PSMA7;PSMB1;PSMB2;PSMB3;PSMB5;PSMB6;PSMC1;PSMC2;PSMC4;PSMC6;PSMD10;PSMD11;PSMD12;PSMD13;PSMD2;PSMD5;PSMD7;PSMD9;PSME1;PSME2;PSMF1;UBB	pathway_Reactome	Blood Vessels	Systemic	Control
Activation of NF-kappaB in B cells	-0.550314	-1.79107	0	0.0220574	38	CUL1;PSMA2;PSMA3;PSMA5;PSMA6;PSMA7;PSMB1;PSMB2;PSMB3;PSMB5;PSMB6;PSMC1;PSMC2;PSMC4;PSMC6;PSMD10;PSMD11;PSMD12;PSMD13;PSMD2;PSMD5;PSMD7;PSMD9;PSME1;PSME2;PSMF1;SKP1;UBB	pathway_Reactome	Blood Vessels	Systemic	Control
Dectin-1 mediated noncanonical NF-kB signaling	-0.550314	-1.79107	0	0.0220574	38	CUL1;PSMA2;PSMA3;PSMA5;PSMA6;PSMA7;PSMB1;PSMB2;PSMB3;PSMB5;PSMB6;PSMC1;PSMC2;PSMC4;PSMC6;PSMD10;PSMD11;PSMD12;PSMD13;PSMD2;PSMD5;PSMD7;PSMD9;PSME1;PSME2;PSMF1;SKP1;UBB	pathway_Reactome	Blood Vessels	Systemic	Control
G1/S Transition	-0.555246	-1.84727	0	0.0221084	41	CUL1;PPP2CB;PPP2R1A;PSMA2;PSMA3;PSMA4;PSMA5;PSMA6;PSMA7;PSMB1;PSMB2;PSMB3;PSMB5;PSMB6;PSMC1;PSMC2;PSMC4;PSMC6;PSMD10;PSMD11;PSMD12;PSMD13;PSMD2;PSMD5;PSMD7;PSMD9;PSME1;PSME2;PSMF1;RPA3;SKP1;UBB	pathway_Reactome	Blood Vessels	Systemic	Control
FCERI mediated NF-kB activation	-0.558543	-1.84499	0	0.0221324	40	CUL1;PSMA2;PSMA3;PSMA5;PSMA6;PSMA7;PSMB1;PSMB2;PSMB3;PSMB5;PSMB6;PSMC1;PSMC2;PSMC4;PSMC6;PSMD10;PSMD11;PSMD12;PSMD13;PSMD2;PSMD5;PSMD7;PSMD9;PSME1;PSME2;PSMF1;SKP1;TMEM189-UBE2V1;UBB;UBE2N	pathway_Reactome	Blood Vessels	Systemic	Control
protein polyubiquitination	-0.695667	-1.7922	0	0.0222971	14	BLMH;CUL1;DYSF;FBXO7;HUWE1;SKP1;TMEM189-UBE2V1;UBB;UBE2L3;UBE2N	geneontology_Biological_Process_noRedundant	Blood Vessels	Systemic	Control
Mitotic G2-G2/M phases	-0.505233	-1.84917	0	0.0223504	66	CUL1;MAPRE1;OPTN;PPME1;PPP1R12A;PPP2R1A;PRKACA;PSMA2;PSMA3;PSMA5;PSMA6;PSMB1;PSMB2;PSMB3;PSMB5;PSMB6;PSMC1;PSMC4;PSMC6;PSMD10;PSMD11;PSMD12;PSMD13;PSMD2;PSMD7;PSMD9;PSME1;PSMF1;RAB8A;SKP1;TUBB1;TUBB6;UBB;XPO1;YWHAE	pathway_Reactome	Blood Vessels	Systemic	Control
G2/M Transition	-0.505233	-1.84917	0	0.0223504	66	CUL1;MAPRE1;OPTN;PPME1;PPP1R12A;PPP2R1A;PRKACA;PSMA2;PSMA3;PSMA5;PSMA6;PSMB1;PSMB2;PSMB3;PSMB5;PSMB6;PSMC1;PSMC4;PSMC6;PSMD10;PSMD11;PSMD12;PSMD13;PSMD2;PSMD7;PSMD9;PSME1;PSMF1;RAB8A;SKP1;TUBB1;TUBB6;UBB;XPO1;YWHAE	pathway_Reactome	Blood Vessels	Systemic	Control
regulation of body fluid levels	-0.460589	-1.84145	0	0.0226455	122	A2M;ANO6;APOH;C4BPB;CAV1;CD34;CSRP1;DMTN;ENTPD1;F13B;F2;FERMT3;FGA;FGB;FGG;GNAI2;GNAQ;GP1BB;HBB;HBE1;HBG1;HBG2;HRG;ITGA2B;KLKB1;MMRN1;PF4;PLEK;PLG;PRKCD;PROC;PROS1;PRTN3;RAP2B;SERPINC1;SERPIND1;SERPINF2;STMN1;STXBP1;YWHAZ	geneontology_Biological_Process_noRedundant	Blood Vessels	Systemic	Control
drug transport	-0.630579	-1.90341	0	0.0228539	30	CA2;HBA1;HBB;HBE1;HBG1;HBM;HBQ1;HBZ;RHAG;SNCA	geneontology_Biological_Process_noRedundant	Blood Vessels	Systemic	Control
Regulation of Apoptosis	-0.56644	-1.83626	0.00207039	0.0232592	36	OPA1;PSMA2;PSMA3;PSMA5;PSMA6;PSMA7;PSMB1;PSMB2;PSMB3;PSMB5;PSMB6;PSMC1;PSMC2;PSMC4;PSMC6;PSMD10;PSMD11;PSMD12;PSMD13;PSMD2;PSMD5;PSMD7;PSMD9;PSME1;PSME2;PSMF1;UBB	pathway_Reactome	Blood Vessels	Systemic	Control
Regulation of Hypoxia-inducible Factor (HIF) by oxygen	-0.568924	-1.84942	0	0.0233663	37	CUL2;PSMA2;PSMA3;PSMA5;PSMA6;PSMA7;PSMB1;PSMB2;PSMB3;PSMB5;PSMB6;PSMC1;PSMC2;PSMC4;PSMC6;PSMD10;PSMD11;PSMD12;PSMD13;PSMD2;PSMD5;PSMD7;PSMD9;PSME1;PSME2;PSMF1;UBB;UBE2D3	pathway_Reactome	Blood Vessels	Systemic	Control
Oxygen-dependent proline hydroxylation of Hypoxia-inducible Factor Alpha	-0.568924	-1.84942	0	0.0233663	37	CUL2;PSMA2;PSMA3;PSMA5;PSMA6;PSMA7;PSMB1;PSMB2;PSMB3;PSMB5;PSMB6;PSMC1;PSMC2;PSMC4;PSMC6;PSMD10;PSMD11;PSMD12;PSMD13;PSMD2;PSMD5;PSMD7;PSMD9;PSME1;PSME2;PSMF1;UBB;UBE2D3	pathway_Reactome	Blood Vessels	Systemic	Control
Cellular response to hypoxia	-0.568924	-1.84942	0	0.0233663	37	CUL2;PSMA2;PSMA3;PSMA5;PSMA6;PSMA7;PSMB1;PSMB2;PSMB3;PSMB5;PSMB6;PSMC1;PSMC2;PSMC4;PSMC6;PSMD10;PSMD11;PSMD12;PSMD13;PSMD2;PSMD5;PSMD7;PSMD9;PSME1;PSME2;PSMF1;UBB;UBE2D3	pathway_Reactome	Blood Vessels	Systemic	Control
transition metal ion homeostasis	-0.596472	-1.83744	0	0.0233789	29	CUL1;EPB42;HPX;LCN2;LTF;RHAG;S100A8;S100A9;SKP1;TF	geneontology_Biological_Process_noRedundant	Blood Vessels	Systemic	Control
MAPK6/MAPK4 signaling	-0.54746	-1.83435	0	0.0234908	43	AGO1;CDC42;PRKACA;PRKACB;PSMA2;PSMA3;PSMA5;PSMA6;PSMA7;PSMB1;PSMB2;PSMB3;PSMB5;PSMB6;PSMC1;PSMC2;PSMC4;PSMC6;PSMD10;PSMD11;PSMD12;PSMD13;PSMD2;PSMD5;PSMD7;PSMD9;PSME1;PSME2;PSMF1;SEPT7;UBB;XPO1	pathway_Reactome	Blood Vessels	Systemic	Control
Hematopoietic cell lineage	-0.644817	-1.7845	0.00193424	0.0236826	19	CD34;GP1BB;GYPA;ITGA2B;ITGAM	pathway_KEGG	Blood Vessels	Systemic	Control
Malaria	-0.817574	-1.90388	0	0.0238632	10	GYPA;HBA1;HBA2;HBB	pathway_KEGG	Blood Vessels	Systemic	Control
Degradation of beta-catenin by the destruction complex	-0.55029	-1.85936	0.00203252	0.0238955	44	CSNK1A1;CUL1;PPP2CB;PPP2R1A;PSMA2;PSMA3;PSMA4;PSMA5;PSMA6;PSMA7;PSMB1;PSMB2;PSMB3;PSMB5;PSMB6;PSMC1;PSMC2;PSMC4;PSMC6;PSMD10;PSMD11;PSMD12;PSMD13;PSMD2;PSMD5;PSMD7;PSMD9;PSME1;PSME2;PSMF1;SKP1;UBB	pathway_Reactome	Blood Vessels	Systemic	Control
Synthesis of DNA	-0.581787	-1.88927	0	0.0241508	38	CUL1;PSMA2;PSMA3;PSMA5;PSMA6;PSMA7;PSMB1;PSMB2;PSMB3;PSMB5;PSMB6;PSMC1;PSMC2;PSMC4;PSMC6;PSMD10;PSMD11;PSMD12;PSMD13;PSMD2;PSMD5;PSMD7;PSMD9;PSME1;PSME2;PSMF1;RPA3;SKP1;UBB	pathway_Reactome	Blood Vessels	Systemic	Control
DNA Replication	-0.581787	-1.88927	0	0.0241508	38	CUL1;PSMA2;PSMA3;PSMA5;PSMA6;PSMA7;PSMB1;PSMB2;PSMB3;PSMB5;PSMB6;PSMC1;PSMC2;PSMC4;PSMC6;PSMD10;PSMD11;PSMD12;PSMD13;PSMD2;PSMD5;PSMD7;PSMD9;PSME1;PSME2;PSMF1;RPA3;SKP1;UBB	pathway_Reactome	Blood Vessels	Systemic	Control
Hemostasis	-0.43708	-1.85608	0	0.0241625	191	A1BG;A2M;AHSG;ALB;APOA1;APOB;APOH;ATP1B1;ATP2B4;CAV1;CD99;CLEC3B;DOCK7;ENDOD1;F13B;F2;FERMT3;FGA;FGB;FGG;GNAI2;GNAQ;GP1BB;GYPA;HBB;HBE1;HBG1;HBG2;HRG;ITGA2B;ITGAM;KCNMA1;KLKB1;L1CAM;MMRN1;OLA1;PF4;PLEK;PLG;PPBP;PPP2R1A;PRKCD;PROC;PROS1;PRTN3;RAC2;RAP1B;S100A10;SERPINA4;SERPINC1;SERPIND1;SERPINF2;SRI;TF;TUBB1;YWHAZ	pathway_Reactome	Blood Vessels	Systemic	Control
Signaling by Hedgehog	-0.542651	-1.90657	0	0.0242359	52	CSNK1A1;CUL1;GNAS;PRKACA;PRKACB;PRKAR1A;PSMA2;PSMA3;PSMA5;PSMA6;PSMA7;PSMB1;PSMB2;PSMB3;PSMB5;PSMB6;PSMC1;PSMC2;PSMC4;PSMC6;PSMD10;PSMD11;PSMD12;PSMD13;PSMD2;PSMD5;PSMD7;PSMD9;PSME1;PSME2;PSMF1;SKP1;TUBB1;TUBB6;UBB;VCP	pathway_Reactome	Blood Vessels	Systemic	Control
regulation of transporter activity	-0.574511	-1.97882	0	0.0243039	45	ACTN2;AHNAK;ANXA3;APOA2;ATP1B1;CAB39;CAPN1;CASQ2;CAV1;DNM2;DYSF;FHL1;GSTO1;JPH2;KIF5B;MMP9;OXSR1;PON1;PRKACA;PRKCD;PRNP;SLMAP;SNCA;SRI;STIM1;STOM;TMSB4X;YWHAE	geneontology_Biological_Process_noRedundant	Blood Vessels	Systemic	Control
drug catabolic process	-0.547164	-1.85403	0	0.0244163	47	CAT;CPN1;EPX;HBA1;HBB;HBE1;HBG1;HBM;HBQ1;HBZ;MPO;PIPOX;PRDX2;SNCA	geneontology_Biological_Process_noRedundant	Blood Vessels	Systemic	Control
Hh mutants that don't undergo autocatalytic processing are degraded by ERAD	-0.562581	-1.819	0.00206612	0.0247492	36	PSMA2;PSMA3;PSMA5;PSMA6;PSMA7;PSMB1;PSMB2;PSMB3;PSMB5;PSMB6;PSMC1;PSMC2;PSMC4;PSMC6;PSMD10;PSMD11;PSMD12;PSMD13;PSMD2;PSMD5;PSMD7;PSMD9;PSME1;PSME2;PSMF1;UBB;VCP	pathway_Reactome	Blood Vessels	Systemic	Control
Hh mutants abrogate ligand secretion	-0.562581	-1.819	0.00206612	0.0247492	36	PSMA2;PSMA3;PSMA5;PSMA6;PSMA7;PSMB1;PSMB2;PSMB3;PSMB5;PSMB6;PSMC1;PSMC2;PSMC4;PSMC6;PSMD10;PSMD11;PSMD12;PSMD13;PSMD2;PSMD5;PSMD7;PSMD9;PSME1;PSME2;PSMF1;UBB;VCP	pathway_Reactome	Blood Vessels	Systemic	Control
humoral immune response	-0.482271	-1.82797	0	0.0247755	78	A2M;AZU1;BPI;C4BPB;CAMP;CPN1;CTSG;F2;FGA;FGB;HPX;HRG;LCN2;LTF;PF4;PGLYRP2;PPBP;PRTN3;PTPRC;RNASE2;S100A12;S100A8;S100A9	geneontology_Biological_Process_noRedundant	Blood Vessels	Systemic	Control
Negative regulation of NOTCH4 signaling	-0.556671	-1.82908	0	0.0248259	39	CUL1;PSMA2;PSMA3;PSMA5;PSMA6;PSMA7;PSMB1;PSMB2;PSMB3;PSMB5;PSMB6;PSMC1;PSMC2;PSMC4;PSMC6;PSMD10;PSMD11;PSMD12;PSMD13;PSMD2;PSMD5;PSMD7;PSMD9;PSME1;PSME2;PSMF1;SKP1;UBB;YWHAZ	pathway_Reactome	Blood Vessels	Systemic	Control
Vpu mediated degradation of CD4	-0.568562	-1.84998	0.00205761	0.0248967	36	PSMA2;PSMA3;PSMA5;PSMA6;PSMA7;PSMB1;PSMB2;PSMB3;PSMB5;PSMB6;PSMC1;PSMC2;PSMC4;PSMC6;PSMD10;PSMD11;PSMD12;PSMD13;PSMD2;PSMD5;PSMD7;PSMD9;PSME1;PSME2;PSMF1;SKP1;UBB	pathway_Reactome	Blood Vessels	Systemic	Control
coagulation	-0.488692	-1.91229	0	0.0250443	108	A2M;ANO6;APOH;C4BPB;CAV1;CD34;CSRP1;DMTN;ENTPD1;F13B;F2;FERMT3;FGA;FGB;FGG;GNAQ;GP1BB;HBB;HBE1;HBG1;HBG2;HRG;ITGA2B;KLKB1;MMRN1;PF4;PLEK;PLG;PRKCD;PROC;PROS1;PRTN3;RAP2B;SERPINC1;SERPIND1;SERPINF2;STXBP1;YWHAZ	geneontology_Biological_Process_noRedundant	Blood Vessels	Systemic	Control
Neddylation	-0.549593	-1.90835	0	0.0250848	52	CAND1;COPS2;COPS3;CUL1;CUL2;CUL5;DDB1;FBXO7;GPS1;PSMA2;PSMA3;PSMA5;PSMA6;PSMB1;PSMB2;PSMB3;PSMB5;PSMB6;PSMC1;PSMC4;PSMC6;PSMD10;PSMD11;PSMD12;PSMD13;PSMD2;PSMD9;PSME1;PSMF1;SKP1;UBB;UBE2D3	pathway_Reactome	Blood Vessels	Systemic	Control
heterotypic cell-cell adhesion	-0.642516	-1.77851	0.00204082	0.0251592	19	APOA1;FGA;FGB;FGG;FLOT2;PTPRC;THY1	geneontology_Biological_Process_noRedundant	Blood Vessels	Systemic	Control
Mitotic G1-G1/S phases	-0.529947	-1.77641	0	0.0252959	42	CUL1;PPP2CB;PPP2R1A;PSMA2;PSMA3;PSMA4;PSMA5;PSMA6;PSMA7;PSMB1;PSMB2;PSMB3;PSMB5;PSMB6;PSMC1;PSMC2;PSMC4;PSMC6;PSMD10;PSMD11;PSMD12;PSMD13;PSMD2;PSMD5;PSMD7;PSMD9;PSME1;PSME2;PSMF1;RPA3;SKP1;UBB	pathway_Reactome	Blood Vessels	Systemic	Control
G2/M Checkpoints	-0.514577	-1.77737	0	0.025342	49	HIST1H2BK;PSMA2;PSMA3;PSMA4;PSMA5;PSMA6;PSMA7;PSMB1;PSMB2;PSMB3;PSMB5;PSMB6;PSMC1;PSMC2;PSMC4;PSMC6;PSMD10;PSMD11;PSMD12;PSMD13;PSMD2;PSMD5;PSMD7;PSMD9;PSME1;PSME2;PSMF1;RPA3;UBB;UBE2N;YWHAB;YWHAE;YWHAQ;YWHAZ	pathway_Reactome	Blood Vessels	Systemic	Control
Disorders of transmembrane transporters	-0.553986	-1.89153	0	0.0255108	45	ALB;CP;PSMA2;PSMA3;PSMA5;PSMA6;PSMB1;PSMB2;PSMB3;PSMB5;PSMB6;PSMC1;PSMC4;PSMC6;PSMD10;PSMD11;PSMD12;PSMD13;PSMD2;PSMD9;PSME1;PSMF1;RHAG;SLC2A1;SLC4A1;TPR;UBB;VCP	pathway_Reactome	Blood Vessels	Systemic	Control
peptidyl-cysteine modification	-0.756544	-1.77333	0.00203666	0.0255498	10	ATP2B4;HMBS;RAB6A;S100A8;S100A9	geneontology_Biological_Process_noRedundant	Blood Vessels	Systemic	Control
Downstream TCR signaling	-0.543263	-1.81921	0	0.0255674	43	CUL1;HLA-DRB1;PSMA2;PSMA3;PSMA5;PSMA6;PSMB1;PSMB2;PSMB3;PSMB5;PSMB6;PSMC1;PSMC4;PSMC6;PSMD10;PSMD11;PSMD12;PSMD13;PSMD2;PSMD7;PSMD9;PSME1;PSMF1;SKP1;TMEM189-UBE2V1;UBB;UBE2N	pathway_Reactome	Blood Vessels	Systemic	Control
DNA Replication Pre-Initiation	-0.563699	-1.82057	0.0020284	0.0256279	36	PSMA2;PSMA3;PSMA5;PSMA6;PSMA7;PSMB1;PSMB2;PSMB3;PSMB5;PSMB6;PSMC1;PSMC2;PSMC4;PSMC6;PSMD10;PSMD11;PSMD12;PSMD13;PSMD2;PSMD5;PSMD7;PSMD9;PSME1;PSME2;PSMF1;RPA3;UBB	pathway_Reactome	Blood Vessels	Systemic	Control
Cell Cycle Checkpoints	-0.492849	-1.77348	0	0.0257831	58	DYNC1LI2;HIST1H2BK;MAPRE1;PPP2CB;PPP2R1A;PSMA2;PSMA3;PSMA4;PSMA5;PSMA6;PSMA7;PSMB1;PSMB2;PSMB3;PSMB5;PSMB6;PSMC1;PSMC2;PSMC4;PSMC6;PSMD10;PSMD11;PSMD12;PSMD13;PSMD2;PSMD5;PSMD7;PSMD9;PSME1;PSME2;PSMF1;RPA3;UBB;UBE2N;XPO1;YWHAB;YWHAE;YWHAQ;YWHAZ	pathway_Reactome	Blood Vessels	Systemic	Control
SLC-mediated transmembrane transport	-0.72558	-1.82239	0.002079	0.026018	13	ALB;CP;RHAG;SLC2A1;SLC2A4;SLC4A1;SRI	pathway_Reactome	Blood Vessels	Systemic	Control
S Phase	-0.557178	-1.8206	0	0.0260776	39	CUL1;PSMA2;PSMA3;PSMA5;PSMA6;PSMA7;PSMB1;PSMB2;PSMB3;PSMB5;PSMB6;PSMC1;PSMC2;PSMC4;PSMC6;PSMD10;PSMD11;PSMD12;PSMD13;PSMD2;PSMD5;PSMD7;PSMD9;PSME1;PSME2;PSMF1;RPA3;SKP1;UBB	pathway_Reactome	Blood Vessels	Systemic	Control
Scavenging of heme from plasma	-0.776187	-1.91247	0	0.0265505	11	APOA1;APOL1;HBA1;HBA2;HBB;HPX	pathway_Reactome	Blood Vessels	Systemic	Control
Formation of Fibrin Clot (Clotting Cascade)	-0.624019	-1.89184	0.00205761	0.0265505	26	A2M;F13B;F2;FGA;FGB;FGG;GP1BB;KLKB1;PF4;PROC;PRTN3;SERPINC1;SERPIND1	pathway_Reactome	Blood Vessels	Systemic	Control
protein-containing complex disassembly	-0.506428	-1.76897	0.00190114	0.0269105	55	ACTN2;ADD1;ADD2;APEH;ASPH;CAPG;CAPZA2;CAV1;CFL2;CSNK1A1;DMTN;EIF5A;GSPT1;KIF5B;MAP1LC3A;MTPN;NAPA;NES;PLEK;RPL23;SPTA1;SPTAN1;SPTB;SPTBN1;STMN1;TMOD1;UPF1;VCP;VTA1	geneontology_Biological_Process_noRedundant	Blood Vessels	Systemic	Control
Hedgehog 'on' state	-0.561327	-1.80931	0	0.0273938	36	CSNK1A1;PSMA2;PSMA3;PSMA5;PSMA6;PSMA7;PSMB1;PSMB2;PSMB3;PSMB5;PSMB6;PSMC1;PSMC2;PSMC4;PSMC6;PSMD10;PSMD11;PSMD12;PSMD13;PSMD2;PSMD5;PSMD7;PSMD9;PSME1;PSME2;PSMF1;UBB	pathway_Reactome	Blood Vessels	Systemic	Control
C-type lectin receptors (CLRs)	-0.51472	-1.76563	0.0040568	0.0274876	47	CUL1;PRKACA;PRKACB;PRKCD;PSMA2;PSMA3;PSMA5;PSMA6;PSMA7;PSMB1;PSMB2;PSMB3;PSMB5;PSMB6;PSMC1;PSMC2;PSMC4;PSMC6;PSMD10;PSMD11;PSMD12;PSMD13;PSMD2;PSMD5;PSMD7;PSMD9;PSME1;PSME2;PSMF1;SKP1;TMEM189-UBE2V1;UBB;UBE2N	pathway_Reactome	Blood Vessels	Systemic	Control
Signaling by NOTCH4	-0.546372	-1.80777	0	0.027737	40	CUL1;PSMA2;PSMA3;PSMA5;PSMA6;PSMA7;PSMB1;PSMB2;PSMB3;PSMB5;PSMB6;PSMC1;PSMC2;PSMC4;PSMC6;PSMD10;PSMD11;PSMD12;PSMD13;PSMD2;PSMD5;PSMD7;PSMD9;PSME1;PSME2;PSMF1;SKP1;UBB;YWHAZ	pathway_Reactome	Blood Vessels	Systemic	Control
Plasma lipoprotein assembly	-0.770454	-1.86975	0.00212314	0.0280093	11	A2M;APOA1;APOA2;APOB;APOC1;APOC3	pathway_Reactome	Blood Vessels	Systemic	Control
Transport of small molecules	-0.469848	-1.913	0	0.0282719	129	A2M;ABCA8;ADD1;ADD2;ALB;ANO6;APOA1;APOA2;APOB;APOC1;APOC3;APOD;ASPH;ATP1B1;ATP2B4;CA1;CA2;CAMK2G;CAND1;CP;CUL1;DMTN;GLRX3;GNB1;HBA1;HBA2;HBB;LCN2;PRKACA;PSMA2;PSMA3;PSMB1;PSMB5;PSMC6;PSMD10;PSMD11;PSMD12;PSMD13;PSMD9;PSMF1;RHAG;SKP1;SLC2A1;SLC2A4;SLC4A1;SRI;TF;TFRC;UBB;VCP;VDAC1;VDAC3	pathway_Reactome	Blood Vessels	Systemic	Control
Common Pathway of Fibrin Clot Formation	-0.707049	-1.87463	0.00425532	0.0283258	16	F13B;F2;FGA;FGB;FGG;PF4;PROC;PRTN3;SERPINC1;SERPIND1	pathway_Reactome	Blood Vessels	Systemic	Control
Regulation of RUNX3 expression and activity	-0.542653	-1.75752	0.00413223	0.0283905	36	PSMA2;PSMA3;PSMA5;PSMA6;PSMA7;PSMB1;PSMB2;PSMB3;PSMB5;PSMB6;PSMC1;PSMC2;PSMC4;PSMC6;PSMD10;PSMD11;PSMD12;PSMD13;PSMD2;PSMD5;PSMD7;PSMD9;PSME1;PSME2;PSMF1;UBB	pathway_Reactome	Blood Vessels	Systemic	Control
Platelet Aggregation (Plug Formation)	-0.635416	-1.75949	0.0102249	0.0284061	18	F2;FGA;FGB;FGG;GP1BB;ITGA2B	pathway_Reactome	Blood Vessels	Systemic	Control
Antimicrobial peptides	-0.683728	-1.87113	0	0.0284113	17	BPI;CAMP;CTSG;LCN2;LTF;PGLYRP2;PRTN3;S100A8;S100A9	pathway_Reactome	Blood Vessels	Systemic	Control
defense response to other organism	-0.460758	-1.75819	0	0.0284387	80	AZU1;BPI;CAMP;CTSG;EPX;F2;FGA;FGB;HRG;IFIT3;LCN2;LTF;MAVS;MMP12;MPO;PF4;PGLYRP2;PPBP;PRG2;PRKCD;PTPRC;RNASE2;S100A12;S100A8;S100A9;SSC5D;TKFC	geneontology_Biological_Process_noRedundant	Blood Vessels	Systemic	Control
Cholesterol metabolism	-0.626963	-1.76032	0.0060241	0.0284436	20	APOA1;APOA2;APOB;APOC1;APOC3;APOH;LPA;SORT1;VDAC3	pathway_KEGG	Blood Vessels	Systemic	Control
Hedgehog ligand biogenesis	-0.537798	-1.75471	0.00210084	0.0286004	37	PSMA2;PSMA3;PSMA5;PSMA6;PSMA7;PSMB1;PSMB2;PSMB3;PSMB5;PSMB6;PSMC1;PSMC2;PSMC4;PSMC6;PSMD10;PSMD11;PSMD12;PSMD13;PSMD2;PSMD5;PSMD7;PSMD9;PSME1;PSME2;PSMF1;UBB;VCP	pathway_Reactome	Blood Vessels	Systemic	Control
lipoprotein metabolic process	-0.68536	-1.76063	0.0104384	0.0286246	14	APOA1;APOA2;APOB;APOC1;APOC3;APOL1;APOM	geneontology_Biological_Process_noRedundant	Blood Vessels	Systemic	Control
UCH proteinases	-0.517133	-1.75481	0	0.0288311	43	HIST1H2AG;HIST2H2AC;PSMA2;PSMA3;PSMA5;PSMA6;PSMA7;PSMB1;PSMB2;PSMB3;PSMB5;PSMB6;PSMC1;PSMC2;PSMC4;PSMC6;PSMD10;PSMD11;PSMD12;PSMD13;PSMD2;PSMD5;PSMD7;PSMD9;PSME1;PSME2;PSMF1;UBB;UCHL1	pathway_Reactome	Blood Vessels	Systemic	Control
TCR signaling	-0.550548	-1.87506	0	0.0290177	46	CUL1;HLA-DRB1;PSMA2;PSMA3;PSMA5;PSMA6;PSMB1;PSMB2;PSMB3;PSMB5;PSMB6;PSMC1;PSMC4;PSMC6;PSMD10;PSMD11;PSMD12;PSMD13;PSMD2;PSMD7;PSMD9;PSME1;PSMF1;PTPRC;SKP1;TMEM189-UBE2V1;UBB;UBE2N;VASP	pathway_Reactome	Blood Vessels	Systemic	Control
MAPK family signaling cascades	-0.518351	-1.97926	0	0.0291647	81	ACTN2;AGO1;CAMK2G;CDC42;FGA;FGB;FGG;ITGA2B;LAMTOR3;PEA15;PPP2R1A;PRKACA;PSMA2;PSMA3;PSMA5;PSMA6;PSMB1;PSMB2;PSMB3;PSMB5;PSMB6;PSMC1;PSMC4;PSMC6;PSMD10;PSMD11;PSMD12;PSMD13;PSMD2;PSMD9;PSME1;PSMF1;PTPN11;RAP1B;SEPT7;SPTA1;SPTAN1;SPTB;SPTBN1;UBB;VWF;XPO1;YWHAB	pathway_Reactome	Blood Vessels	Systemic	Control
Regulation of mRNA stability by proteins that bind AU-rich elements	-0.498148	-1.75223	0	0.0291759	50	HSPA1B;KHSRP;PRKCD;PSMA2;PSMA3;PSMA5;PSMA6;PSMA7;PSMB1;PSMB2;PSMB3;PSMB5;PSMB6;PSMC1;PSMC2;PSMC4;PSMC6;PSMD10;PSMD11;PSMD12;PSMD13;PSMD2;PSMD5;PSMD7;PSMD9;PSME1;PSME2;PSMF1;UBB;XPO1;YWHAB;YWHAZ	pathway_Reactome	Blood Vessels	Systemic	Control
Degradation of GLI1 by the proteasome	-0.582323	-1.91412	0	0.0295983	39	CUL1;PRKACA;PRKACB;PSMA2;PSMA3;PSMA5;PSMA6;PSMA7;PSMB1;PSMB2;PSMB3;PSMB5;PSMB6;PSMC1;PSMC2;PSMC4;PSMC6;PSMD10;PSMD11;PSMD12;PSMD13;PSMD2;PSMD5;PSMD7;PSMD9;PSME1;PSME2;PSMF1;SKP1;UBB	pathway_Reactome	Blood Vessels	Systemic	Control
protein heterooligomerization	-0.5864	-1.95645	0	0.0297599	38	COL6A1;CTNNA1;FARSA;HBA1;HBB;HBE1;HBG1;HBG2;HBM;HBQ1;HBZ;PRKAB1;S100A10;SEPT7;YWHAB	geneontology_Biological_Process_noRedundant	Blood Vessels	Systemic	Control
RAF/MAP kinase cascade	-0.518552	-1.9315	0	0.0297774	72	ACTN2;CAMK2G;FGA;FGB;FGG;ITGA2B;LAMTOR3;PEA15;PPP2R1A;PSMA2;PSMA3;PSMA5;PSMA6;PSMB1;PSMB2;PSMB3;PSMB5;PSMB6;PSMC1;PSMC4;PSMC6;PSMD10;PSMD11;PSMD12;PSMD13;PSMD2;PSMD9;PSME1;PSMF1;RAP1B;SPTA1;SPTAN1;SPTB;SPTBN1;UBB;VWF;YWHAB	pathway_Reactome	Blood Vessels	Systemic	Control
Degradation of GLI2 by the proteasome	-0.584108	-1.91871	0	0.0302267	40	CSNK1A1;CUL1;PRKACA;PRKACB;PSMA2;PSMA3;PSMA5;PSMA6;PSMA7;PSMB1;PSMB2;PSMB3;PSMB5;PSMB6;PSMC1;PSMC2;PSMC4;PSMC6;PSMD10;PSMD11;PSMD12;PSMD13;PSMD2;PSMD5;PSMD7;PSMD9;PSME1;PSME2;PSMF1;SKP1;UBB	pathway_Reactome	Blood Vessels	Systemic	Control
GLI3 is processed to GLI3R by the proteasome	-0.584108	-1.91871	0	0.0302267	40	CSNK1A1;CUL1;PRKACA;PRKACB;PSMA2;PSMA3;PSMA5;PSMA6;PSMA7;PSMB1;PSMB2;PSMB3;PSMB5;PSMB6;PSMC1;PSMC2;PSMC4;PSMC6;PSMD10;PSMD11;PSMD12;PSMD13;PSMD2;PSMD5;PSMD7;PSMD9;PSME1;PSME2;PSMF1;SKP1;UBB	pathway_Reactome	Blood Vessels	Systemic	Control
organic acid transport	0.605719	1.86652	0	0.030308	28	ABAT;AKR1C1;ARG1;FABP1;FABP3;FABP4;GOT2	geneontology_Biological_Process_noRedundant	Blood Vessels	Systemic	COVID-19
Deubiquitination	-0.479141	-1.74481	0	0.0304509	62	HIST1H2AG;HIST1H2BK;HIST2H2AC;MAVS;PSMA2;PSMA3;PSMA5;PSMA6;PSMB1;PSMB2;PSMB3;PSMB5;PSMB6;PSMC1;PSMC4;PSMC6;PSMD10;PSMD11;PSMD12;PSMD13;PSMD2;PSMD9;PSME1;PSMF1;RAD23A;TRIM25;UBB;UCHL1;USP14;USP5;USP9X;VCP;VDAC1;VDAC2;VDAC3	pathway_Reactome	Blood Vessels	Systemic	Control
regulation of response to wounding	-0.528638	-1.74682	0.00198413	0.0304696	44	ANO6;APOH;CAV1;CD34;DMTN;F2;FGA;FGB;FGG;HRG;KLKB1;MYLK;PLEK;PLG;PRKCD;PROC;PROS1;SERPINC1;SERPINF2	geneontology_Biological_Process_noRedundant	Blood Vessels	Systemic	Control
regulation of G protein-coupled receptor signaling pathway	-0.637578	-1.74495	0.00623701	0.0306899	17	ATP2B4;F2;GNAI2;PALM;PLEK;SNCA;STMN1;YWHAB	geneontology_Biological_Process_noRedundant	Blood Vessels	Systemic	Control
Metabolism of lipids	0.460693	1.86869	0	0.0309415	119	ACAA1;ACAA2;ACADM;ACADS;ACAT1;ACOT13;ACOT2;ACOX2;ACSL1;ACSS3;AKR1C1;DBI;DECR1;ECHS1;EPHX2;FABP1;FABP3;FABP4;FABP5;FASN;GPD1;HADH;HMGCL;HSD17B4;HSD17B8;LIPE;PCCA;PLIN1;PTGR1;TECR	pathway_Reactome	Blood Vessels	Systemic	COVID-19
MAPK1/MAPK3 signaling	-0.520397	-1.93673	0	0.0317245	73	ACTN2;CAMK2G;FGA;FGB;FGG;ITGA2B;LAMTOR3;PEA15;PPP2R1A;PSMA2;PSMA3;PSMA5;PSMA6;PSMB1;PSMB2;PSMB3;PSMB5;PSMB6;PSMC1;PSMC4;PSMC6;PSMD10;PSMD11;PSMD12;PSMD13;PSMD2;PSMD9;PSME1;PSMF1;PTPN11;RAP1B;SPTA1;SPTAN1;SPTB;SPTBN1;UBB;VWF;YWHAB	pathway_Reactome	Blood Vessels	Systemic	Control
Hedgehog 'off' state	-0.556766	-1.94311	0	0.0329329	50	CSNK1A1;CUL1;GNAS;PRKACA;PRKACB;PRKAR1A;PSMA2;PSMA3;PSMA5;PSMA6;PSMA7;PSMB1;PSMB2;PSMB3;PSMB5;PSMB6;PSMC1;PSMC2;PSMC4;PSMC6;PSMD10;PSMD11;PSMD12;PSMD13;PSMD2;PSMD5;PSMD7;PSMD9;PSME1;PSME2;PSMF1;SKP1;TUBB1;TUBB6;UBB	pathway_Reactome	Blood Vessels	Systemic	Control
protein-lipid complex subunit organization	-0.741571	-1.98271	0	0.033086	16	APOA1;APOA2;APOB;APOC1;APOC3;APOM;MPO;PON1	geneontology_Biological_Process_noRedundant	Blood Vessels	Systemic	Control
CLEC7A (Dectin-1) signaling	-0.513311	-1.73553	0.00205761	0.0334515	45	CUL1;PRKCD;PSMA2;PSMA3;PSMA5;PSMA6;PSMB1;PSMB2;PSMB3;PSMB5;PSMB6;PSMC1;PSMC4;PSMC6;PSMD10;PSMD11;PSMD12;PSMD13;PSMD2;PSMD9;PSME1;PSMF1;SKP1;TMEM189-UBE2V1;UBB;UBE2N	pathway_Reactome	Blood Vessels	Systemic	Control
Propanoate metabolism	0.68869	1.85289	0	0.033896	16	ABAT;ACADM;ACAT1;ACSS3;ECHS1;LDHA;PCCA;PCCB	pathway_KEGG	Blood Vessels	Systemic	COVID-19
Separation of Sister Chromatids	-0.494678	-1.73317	0.00205339	0.034045	53	DYNC1LI2;MAPRE1;PPP2R1A;PSMA2;PSMA3;PSMA5;PSMA6;PSMB1;PSMB2;PSMB3;PSMB5;PSMB6;PSMC1;PSMC4;PSMC6;PSMD10;PSMD11;PSMD12;PSMD13;PSMD2;PSMD7;PSMD9;PSME1;PSMF1;TUBB1;TUBB6;UBB;XPO1	pathway_Reactome	Blood Vessels	Systemic	Control
Regulation of RUNX2 expression and activity	-0.527675	-1.73089	0	0.0344699	38	CUL1;PSMA2;PSMA3;PSMA5;PSMA6;PSMA7;PSMB1;PSMB2;PSMB3;PSMB5;PSMB6;PSMC1;PSMC2;PSMC4;PSMC6;PSMD10;PSMD11;PSMD12;PSMD13;PSMD2;PSMD5;PSMD7;PSMD9;PSME1;PSME2;PSMF1;SKP1;UBB	pathway_Reactome	Blood Vessels	Systemic	Control
cell killing	-0.536659	-1.73027	0.00421941	0.034479	36	ALB;APOL1;AZU1;CAMP;CTSG;F2;HPRT1;HRG;LTF;PF4;PTPRC;S100A12;TSTA3	geneontology_Biological_Process_noRedundant	Blood Vessels	Systemic	Control
regulation of protein stability	-0.468587	-1.72518	0	0.0358899	70	AFM;AHSP;APOA1;APOA2;ASPH;ATP1B1;BAG2;CDC37;DSG1;FBXO7;FLOT2;GNAQ;ISOC2;PRKCD;PRNP;PTGES3;RAD23A;RPL23;SNCA;STXBP1;TF;TPR;USP9X	geneontology_Biological_Process_noRedundant	Blood Vessels	Systemic	Control
Regulation of PTEN stability and activity	-0.528451	-1.72248	0.00207039	0.0365769	37	PSMA2;PSMA3;PSMA5;PSMA6;PSMA7;PSMB1;PSMB2;PSMB3;PSMB5;PSMB6;PSMC1;PSMC2;PSMC4;PSMC6;PSMD10;PSMD11;PSMD12;PSMD13;PSMD2;PSMD5;PSMD7;PSMD9;PSME1;PSME2;PSMF1;UBB	pathway_Reactome	Blood Vessels	Systemic	Control
lipid modification	0.534059	1.83862	0	0.0379458	50	ACAA1;ACAA2;ACADM;ACADS;ACAT1;ACOX2;DECR1;ETFA;ETFB;FABP1;FABP3;GCDH;HAO1;HSD17B4;IVD	geneontology_Biological_Process_noRedundant	Blood Vessels	Systemic	COVID-19
protein-containing complex remodeling	-0.808862	-1.99802	0	0.0379877	12	ALB;APOA1;APOA2;APOB;APOC1;APOC3;APOM;MPO;PON1	geneontology_Biological_Process_noRedundant	Blood Vessels	Systemic	Control
AUF1 (hnRNP D0) binds and destabilizes mRNA	-0.511189	-1.71631	0.00203666	0.0386923	41	HSPA1B;PSMA2;PSMA3;PSMA5;PSMA6;PSMA7;PSMB1;PSMB2;PSMB3;PSMB5;PSMB6;PSMC1;PSMC2;PSMC4;PSMC6;PSMD10;PSMD11;PSMD12;PSMD13;PSMD2;PSMD5;PSMD7;PSMD9;PSME1;PSME2;PSMF1;UBB	pathway_Reactome	Blood Vessels	Systemic	Control
Regulation of PLK1 Activity at G2/M Transition	-0.591358	-1.7155	0.00614754	0.0386966	20	CUL1;OPTN;PPP1R12A;PPP2R1A;PRKACA;RAB8A;SKP1;UBB	pathway_Reactome	Blood Vessels	Systemic	Control
gland development	0.498232	1.83103	0	0.0390791	73	ACAT1;ACO2;AK4;AKT1;ARF6;ARG1;ASS1;CDH1;CPS1;CRIP1;FASN;FRZB;GNPNAT1;GOT2;HMGCL;HMOX1;IGFBP5;LAMA5;MAPK3;MST1;NTN1;OTC;PCK2;PML;QDPR;RELA;RPL19;RPS16;SERPINE2;SFRP1;SULF1;VTN;WNT11	geneontology_Biological_Process_noRedundant	Blood Vessels	Systemic	COVID-19
regulation of lipase activity	-0.629228	-1.71346	0.0139721	0.0393838	19	APOA1;APOA2;APOC1;APOC3;APOH;GNAQ;POR;SNCA;SORT1	geneontology_Biological_Process_noRedundant	Blood Vessels	Systemic	Control
Transcriptional regulation by RUNX3	-0.520506	-1.70833	0.00607287	0.0411658	37	PSMA2;PSMA3;PSMA5;PSMA6;PSMA7;PSMB1;PSMB2;PSMB3;PSMB5;PSMB6;PSMC1;PSMC2;PSMC4;PSMC6;PSMD10;PSMD11;PSMD12;PSMD13;PSMD2;PSMD5;PSMD7;PSMD9;PSME1;PSME2;PSMF1;UBB	pathway_Reactome	Blood Vessels	Systemic	Control
antibiotic metabolic process	-0.464559	-1.70606	0	0.0418121	72	CAT;EPX;HBA1;HBB;HBE1;HBG1;HBM;HBQ1;HBZ;MPO;PRDX2;RAC2;SNCA	geneontology_Biological_Process_noRedundant	Blood Vessels	Systemic	Control
The role of GTSE1 in G2/M progression after G2 checkpoint	-0.49387	-1.7021	0.00400802	0.0430756	47	MAPRE1;PSMA2;PSMA3;PSMA5;PSMA6;PSMA7;PSMB1;PSMB2;PSMB3;PSMB5;PSMB6;PSMC1;PSMC2;PSMC4;PSMC6;PSMD10;PSMD11;PSMD12;PSMD13;PSMD2;PSMD5;PSMD7;PSMD9;PSME1;PSME2;PSMF1;TUBB1;TUBB6;UBB	pathway_Reactome	Blood Vessels	Systemic	Control
Ub-specific processing proteases	-0.48722	-1.70105	0.00204918	0.0432783	52	HIST1H2AG;HIST1H2BK;HIST2H2AC;PSMA2;PSMA3;PSMA5;PSMA6;PSMB1;PSMB2;PSMB3;PSMB5;PSMB6;PSMC1;PSMC4;PSMC6;PSMD10;PSMD11;PSMD12;PSMD13;PSMD2;PSMD9;PSME1;PSMF1;UBB;USP14;USP5;USP9X;VDAC1;VDAC2;VDAC3	pathway_Reactome	Blood Vessels	Systemic	Control
secondary metabolic process	0.703331	1.80041	0	0.046667	14	ACAA1;AKR1B10;AKR1C1;ARL1;CTH	geneontology_Biological_Process_noRedundant	Blood Vessels	Systemic	COVID-19
sensory organ morphogenesis	0.611244	1.80529	0	0.046691	26	ABR;COL5A1;COL8A1;CTHRC1;EFEMP1;FASLG;FRZB;ITGA8;MAPK3;MFAP2;NTN1;RPL38;STAT3;TH;WNT2B	geneontology_Biological_Process_noRedundant	Blood Vessels	Systemic	COVID-19
Cysteine and methionine metabolism	0.626099	1.77681	0.00767754	0.0467185	21	AGXT2;BHMT;CTH;GOT1;GOT2;LDHA;MAT2B;MDH2;TST	pathway_KEGG	Blood Vessels	Systemic	COVID-19
Downstream signaling events of B Cell Receptor (BCR)	-0.50791	-1.6918	0.00208768	0.0469485	42	CUL1;PPIA;PSMA2;PSMA3;PSMA5;PSMA6;PSMA7;PSMB1;PSMB2;PSMB3;PSMB5;PSMB6;PSMC1;PSMC2;PSMC4;PSMC6;PSMD10;PSMD11;PSMD12;PSMD13;PSMD2;PSMD5;PSMD7;PSMD9;PSME1;PSME2;PSMF1;SKP1;UBB	pathway_Reactome	Blood Vessels	Systemic	Control
Host Interactions of HIV factors	-0.469313	-1.69186	0.00199203	0.0472795	58	CUL5;KPNB1;PPIA;PSIP1;PSMA2;PSMA3;PSMA5;PSMA6;PSMA7;PSMB1;PSMB2;PSMB3;PSMB5;PSMB6;PSMC1;PSMC2;PSMC4;PSMC6;PSMD10;PSMD11;PSMD12;PSMD13;PSMD2;PSMD5;PSMD7;PSMD9;PSME1;PSME2;PSMF1;RAN;RANBP1;SKP1;SLC25A4;SLC25A6;TPR;UBB;XPO1	pathway_Reactome	Blood Vessels	Systemic	Control
SRP-dependent cotranslational protein targeting to membrane	0.481353	1.78028	0	0.0480808	72	RPL10A;RPL12;RPL13;RPL13A;RPL15;RPL18;RPL19;RPL22;RPL27;RPL27A;RPL31;RPL34;RPL35A;RPL36;RPL38;RPL4;RPL7;RPL8;RPL9;RPN1;RPN2;RPS10;RPS13;RPS14;RPS15A;RPS16;RPS17;RPS18;RPS19;RPS20;RPS21;RPS23;RPS25;RPS26;RPS28;RPS3;RPS3A;RPS5;RPS7;RPS9;RPSA;SEC11A;SPCS2;SSR4	pathway_Reactome	Blood Vessels	Systemic	COVID-19
Peptide chain elongation	0.484354	1.77726	0	0.0481455	66	EEF1A1;EEF2;RPL10A;RPL12;RPL13;RPL13A;RPL15;RPL18;RPL19;RPL22;RPL27;RPL27A;RPL31;RPL34;RPL35A;RPL36;RPL38;RPL4;RPL7;RPL8;RPL9;RPS10;RPS13;RPS14;RPS15A;RPS16;RPS17;RPS18;RPS19;RPS20;RPS21;RPS23;RPS25;RPS26;RPS28;RPS3;RPS3A;RPS5;RPS7;RPS9;RPSA	pathway_Reactome	Blood Vessels	Systemic	COVID-19
Biosynthesis of amino acids	0.547683	1.80598	0	0.0484581	41	ACO1;ACO2;ACY1;ARG1;ASS1;CPS1;CS;CTH;GOT1;GOT2;IDH1;MAT2B;OTC;SHMT1	pathway_KEGG	Blood Vessels	Systemic	COVID-19
Triglyceride catabolism	0.715083	1.78509	0.00572519	0.0491239	14	FABP1;FABP3;FABP4;LIPE;PLIN1	pathway_Reactome	Blood Vessels	Systemic	COVID-19
Triglyceride metabolism	0.715083	1.78509	0.00572519	0.0491239	14	FABP1;FABP3;FABP4;LIPE;PLIN1	pathway_Reactome	Blood Vessels	Systemic	COVID-19
Selenoamino acid metabolism	0.469208	1.76578	0	0.0493107	77	CTH;LARS;NNMT;RPL10A;RPL12;RPL13;RPL13A;RPL15;RPL18;RPL19;RPL22;RPL27;RPL27A;RPL31;RPL34;RPL35A;RPL36;RPL38;RPL4;RPL7;RPL8;RPL9;RPS10;RPS13;RPS14;RPS15A;RPS16;RPS17;RPS18;RPS19;RPS20;RPS21;RPS23;RPS25;RPS26;RPS28;RPS3;RPS3A;RPS5;RPS7;RPS9;RPSA	pathway_Reactome	Blood Vessels	Systemic	COVID-19
rRNA processing	0.480453	1.78079	0	0.0494909	67	HSD17B10;NCL;RPL10A;RPL12;RPL13;RPL13A;RPL15;RPL18;RPL19;RPL22;RPL27;RPL27A;RPL31;RPL34;RPL35A;RPL36;RPL38;RPL4;RPL7;RPL8;RPL9;RPS10;RPS13;RPS14;RPS15A;RPS16;RPS17;RPS18;RPS19;RPS20;RPS21;RPS23;RPS25;RPS26;RPS28;RPS3;RPS3A;RPS5;RPS7;RPS9;RPSA	pathway_Reactome	Blood Vessels	Systemic	COVID-19
Major pathway of rRNA processing in the nucleolus and cytosol	0.479029	1.76134	0	0.0499983	65	NCL;RPL10A;RPL12;RPL13;RPL13A;RPL15;RPL18;RPL19;RPL22;RPL27;RPL27A;RPL31;RPL34;RPL35A;RPL36;RPL38;RPL4;RPL7;RPL8;RPL9;RPS10;RPS13;RPS14;RPS15A;RPS16;RPS17;RPS18;RPS19;RPS20;RPS21;RPS23;RPS25;RPS26;RPS28;RPS3;RPS3A;RPS5;RPS7;RPS9;RPSA	pathway_Reactome	Blood Vessels	Systemic	COVID-19
mitochondrial gene expression	0.654488	2.28933	0	0	49	C1QBP;COA3;DARS2;EARS2;GFM1;HSD17B10;IARS2;LARS2;LRPPRC;MRPL11;MRPL16;MRPL19;MRPL37;MRPL38;MRPL39;MRPL47;MRPL49;MRPS17;MRPS22;MRPS23;MRPS25;MRPS27;MRPS28;MRPS34;MRPS9;PNPT1;RMND1;SHMT2;SUPV3L1;TFAM;TUFM;UQCC1;UQCC2	geneontology_Biological_Process_noRedundant	Brain Medulla Oblongata	Systemic	COVID-19
extracellular structure organization	-0.608839	-2.2888	0	0	119	ANXA2;APOA2;BGN;CAPG;COL12A1;COL18A1;COL1A1;COL1A2;COL28A1;COL3A1;COL5A1;COL6A1;COL6A2;COL6A3;COL8A1;CTSG;DCN;ELANE;ELN;FBLN5;FBN1;FMOD;GPM6B;ICAM5;ITGB1;LAMA1;MYH11;PLTP;SPP1;TGFBI;TNXB;VWA1	geneontology_Biological_Process_noRedundant	Brain Medulla Oblongata	Systemic	Control
Collagen biosynthesis and modifying enzymes	-0.893083	-2.29102	0	0	18	COL12A1;COL18A1;COL1A1;COL1A2;COL21A1;COL28A1;COL3A1;COL5A1;COL6A1;COL6A2;COL6A3;COL8A1	pathway_Reactome	Brain Medulla Oblongata	Systemic	Control
ECM proteoglycans	-0.745187	-2.30644	0	0	41	BGN;COL1A1;COL1A2;COL3A1;COL5A1;COL6A1;COL6A2;COL6A3;DCN;FMOD;LAMA1;TNXB	pathway_Reactome	Brain Medulla Oblongata	Systemic	Control
Collagen formation	-0.842701	-2.30851	0	0	24	COL12A1;COL1A1;COL1A2;COL21A1;COL28A1;COL3A1;COL5A1;COL6A1;COL6A2;COL6A3	pathway_Reactome	Brain Medulla Oblongata	Systemic	Control
Protein digestion and absorption	-0.80325	-2.3158	0	0	28	COL12A1;COL1A1;COL1A2;COL21A1;COL3A1;COL5A1;COL6A1;COL6A2;COL6A3;ELN;SLC8A2	pathway_KEGG	Brain Medulla Oblongata	Systemic	Control
Extracellular matrix organization	-0.645596	-2.35415	0	0	98	BGN;COL12A1;COL18A1;COL1A1;COL1A2;COL21A1;COL28A1;COL3A1;COL5A1;COL6A1;COL6A2;COL6A3;COL8A1;CTSG;DCN;ELANE;ELN;FBLN5;FBN1;FMOD;ICAM5;LAMA1;SPP1;TNXB	pathway_Reactome	Brain Medulla Oblongata	Systemic	Control
Degradation of the extracellular matrix	-0.769789	-2.42204	0	0	41	COL12A1;COL18A1;COL1A1;COL1A2;COL3A1;COL5A1;COL6A1;COL6A2;COL6A3;COL8A1;CTSG;DCN;ELANE;ELN;FBN1;SPP1	pathway_Reactome	Brain Medulla Oblongata	Systemic	Control
Collagen degradation	-0.838792	-2.16933	0	0.000143483	18	COL12A1;COL18A1;COL1A1;COL1A2;COL3A1;COL5A1;COL6A1;COL6A2;COL6A3;COL8A1;ELANE	pathway_Reactome	Brain Medulla Oblongata	Systemic	Control
Collagen chain trimerization	-0.896231	-2.2018	0	0.000161419	15	COL12A1;COL18A1;COL1A1;COL1A2;COL21A1;COL28A1;COL3A1;COL5A1;COL6A1;COL6A2;COL6A3;COL8A1	pathway_Reactome	Brain Medulla Oblongata	Systemic	Control
bone development	-0.699374	-2.13913	0	0.000234791	39	ANO6;ANXA2;ANXA6;COL12A1;COL1A1;COL21A1;COL6A1;COL6A2;COL6A3;FBN1;LTF;SRC;TTC9;VWA1	geneontology_Biological_Process_noRedundant	Brain Medulla Oblongata	Systemic	Control
Assembly of collagen fibrils and other multimeric structures	-0.827315	-2.14569	0	0.00025827	19	COL12A1;COL18A1;COL1A1;COL1A2;COL3A1;COL5A1;COL6A1;COL6A2;COL6A3;COL8A1	pathway_Reactome	Brain Medulla Oblongata	Systemic	Control
response to type I interferon	0.74218	2.22029	0	0.000308557	23	IFIT1;IFIT2;ISG15;MX1;OAS2;OAS3;STAT1	geneontology_Biological_Process_noRedundant	Brain Medulla Oblongata	Systemic	COVID-19
Integrin cell surface interactions	-0.709756	-2.11915	0	0.00043045	36	COL18A1;COL1A1;COL1A2;COL3A1;COL5A1;COL6A1;COL6A2;COL6A3;COL8A1;FBN1;ICAM5;ITGB1;SPP1	pathway_Reactome	Brain Medulla Oblongata	Systemic	Control
Signaling by PDGF	-0.736544	-2.09671	0	0.000596008	26	COL3A1;COL4A1;COL5A1;COL6A1;COL6A2;COL6A3;PIK3CB;PIK3R1;SPP1;SRC;STAT6	pathway_Reactome	Brain Medulla Oblongata	Systemic	Control
Mitochondrial translation elongation	0.739134	2.14902	0	0.000822818	23	GFM1;MRPL11;MRPL16;MRPL19;MRPL37;MRPL38;MRPL39;MRPL47;MRPL49;MRPS17;MRPS22;MRPS23;MRPS25;MRPS27;MRPS28;MRPS34;MRPS9;TUFM	pathway_Reactome	Brain Medulla Oblongata	Systemic	COVID-19
Mitochondrial translation	0.718291	2.12198	0	0.00138851	24	GFM1;MRPL11;MRPL16;MRPL19;MRPL37;MRPL38;MRPL39;MRPL47;MRPL49;MRPS17;MRPS22;MRPS23;MRPS25;MRPS27;MRPS28;MRPS34;MRPS9;TUFM	pathway_Reactome	Brain Medulla Oblongata	Systemic	COVID-19
connective tissue development	-0.661693	-2.06236	0	0.00156807	42	ACTA2;ANXA2;COL12A1;COL1A1;COL21A1;COL5A1;COL6A1;COL6A2;COL6A3;RELA;TGFBI;VWA1	geneontology_Biological_Process_noRedundant	Brain Medulla Oblongata	Systemic	Control
Diseases associated with glycosaminoglycan metabolism	-0.813592	-2.04644	0	0.0016949	15	BGN;DCN;FMOD;OGN;PRELP	pathway_Reactome	Brain Medulla Oblongata	Systemic	Control
MET activates PTK2 signaling	-0.810008	-2.04914	0	0.00180789	16	COL1A1;COL1A2;COL3A1;COL5A1;ITGB1;LAMA1;SRC	pathway_Reactome	Brain Medulla Oblongata	Systemic	Control
heart morphogenesis	-0.697546	-2.03975	0	0.00186528	29	COL5A1;EGLN1;ELN;FKBP1A;ILK;NEDD4;OLFM1;PKP2;RYR2;S1PR1;TMED2;TPM1	geneontology_Biological_Process_noRedundant	Brain Medulla Oblongata	Systemic	Control
skin development	-0.589176	-2.04136	0	0.00197501	70	ANXA1;CASP14;CBFB;CD109;COL1A1;COL1A2;COL3A1;COL5A1;CSTA;DHCR24;FLNB;H2AFY2;IGFBP5;KRT76;PKP2;RELA;S100A7;TXNIP	geneontology_Biological_Process_noRedundant	Brain Medulla Oblongata	Systemic	Control
peptide cross-linking	-0.836482	-2.03687	0	0.00203897	13	ANXA1;BGN;COL3A1;DCN	geneontology_Biological_Process_noRedundant	Brain Medulla Oblongata	Systemic	Control
Interferon alpha/beta signaling	0.748189	2.06473	0	0.00205705	19	HLA-B;IFIT1;IFIT2;IFIT3;ISG15;MX1;OAS2;OAS3;STAT1	pathway_Reactome	Brain Medulla Oblongata	Systemic	COVID-19
Diseases of glycosylation	-0.710315	-2.03044	0	0.00209076	28	ALG1;BGN;DCN;FMOD;OGN;PRELP	pathway_Reactome	Brain Medulla Oblongata	Systemic	Control
G alpha (z) signalling events	-0.697616	-2.03183	0	0.0021953	28	ADCY1;ADCY2;ADCY5;ADCY9;GNAI2;GNAI3;GNB2;GNB3;GNB4;GNG12;GNG7;PRKCA;PRKCE;PRKCG;RGS20	pathway_Reactome	Brain Medulla Oblongata	Systemic	Control
Mitochondrial translation initiation	0.741688	2.06968	0	0.00234503	20	MRPL11;MRPL16;MRPL19;MRPL37;MRPL38;MRPL39;MRPL47;MRPL49;MRPS17;MRPS22;MRPS23;MRPS25;MRPS27;MRPS28;MRPS34;MRPS9	pathway_Reactome	Brain Medulla Oblongata	Systemic	COVID-19
MET promotes cell motility	-0.725502	-2.00461	0	0.00303187	24	COL1A1;COL1A2;COL3A1;COL5A1;ITGB1;LAMA1;SRC	pathway_Reactome	Brain Medulla Oblongata	Systemic	Control
Focal adhesion	-0.553595	-2.01223	0	0.00305228	90	ACTG1;ACTN1;COL1A1;COL1A2;COL4A1;COL4A2;COL6A1;COL6A2;COL6A3;DIAPH1;FLNA;FLNB;FLNC;GSK3B;ILK;ITGA7;ITGB1;LAMA1;LAMA5;MAPK3;MYL9;PIK3CB;PIK3R1;PRKCA;PRKCG;SPP1;SRC;TNXB;VCL	pathway_KEGG	Brain Medulla Oblongata	Systemic	Control
Syndecan interactions	-0.797102	-1.99917	0	0.00317457	17	ACTN1;COL1A1;COL1A2;COL3A1;COL5A1;ITGB1	pathway_Reactome	Brain Medulla Oblongata	Systemic	Control
Mitochondrial translation termination	0.717902	2.03001	0	0.00423164	21	MRPL11;MRPL16;MRPL19;MRPL37;MRPL38;MRPL39;MRPL47;MRPL49;MRPS17;MRPS22;MRPS23;MRPS25;MRPS27;MRPS28;MRPS34;MRPS9	pathway_Reactome	Brain Medulla Oblongata	Systemic	COVID-19
Pyruvate metabolism and Citric Acid (TCA) cycle	0.585875	2.0159	0	0.00447408	44	ADHFE1;CS;D2HGDH;DLAT;DLD;DLST;FAHD1;IDH3A;IDH3G;LDHB;MDH2;MPC2;NNT;PDHA1;PDHB;PDHX;PDK1;PDK2;PDK3;SDHD;SUCLA2;VDAC1	pathway_Reactome	Brain Medulla Oblongata	Systemic	COVID-19
ECM-receptor interaction	-0.663859	-1.97361	0	0.00609517	35	COL1A1;COL1A2;COL6A1;COL6A2;COL6A3;LAMA1;SPP1;SV2C;TNXB	pathway_KEGG	Brain Medulla Oblongata	Systemic	Control
muscle cell migration	-0.688076	-1.95231	0	0.00983413	25	ACE;ANXA1;APEX1;GSTP1;IGFBP5;ILK;LPAR1;SORL1;SRC;TPM1	geneontology_Biological_Process_noRedundant	Brain Medulla Oblongata	Systemic	Control
response to virus	0.522466	1.967	0	0.00987382	75	ABCF3;APOB;BCL2L1;BTBD17;DDX58;EIF2AK2;GBP1;HSPB1;IFI16;IFI44;IFI44L;IFIT1;IFIT2;IFIT3;ISG15;MX1;OAS2;OAS3;PRKRA;STAT1;TRIM25;ZC3HAV1	geneontology_Biological_Process_noRedundant	Brain Medulla Oblongata	Systemic	COVID-19
Amoebiasis	-0.602259	-1.94396	0	0.0110004	46	ACTN1;ADCY1;COL1A1;COL1A2;COL3A1;COL4A1;COL4A2;CTSG;GNAL;LAMA1;PIK3CB;PIK3R1;PLCB1;PRKCA;PRKCG;RAB7A;RELA;VCL	pathway_KEGG	Brain Medulla Oblongata	Systemic	Control
Proximal tubule bicarbonate reclamation	0.738756	1.94953	0	0.0125891	16	ATP1A1;ATP1A2;ATP1A3;ATP1A4;ATP1B1;ATP1B3;CA2;CA4;GLS;GLS2;GLUD1;MDH1;PCK2;SLC38A3	pathway_KEGG	Brain Medulla Oblongata	Systemic	COVID-19
Relaxin signaling pathway	-0.575813	-1.92279	0	0.0151734	58	ACTA2;ADCY1;ADCY2;ADCY5;ADCY9;COL1A1;COL1A2;COL3A1;COL4A1;COL4A2;GNAI2;GNAI3;GNB2;GNB3;GNB4;GNG12;GNG7;PIK3CB;PIK3R1;PLCB1;PRKCA;RELA;SRC	pathway_KEGG	Brain Medulla Oblongata	Systemic	Control
muscle tissue development	-0.555992	-1.9209	0	0.0154517	73	ACTN2;CALR;COL3A1;DCN;EGLN1;FKBP1A;FLNB;IGFBP5;ITGB1;MYH11;NLN;PKP2;PPP3CA;RYR2;S1PR1;SORBS2;TPM1	geneontology_Biological_Process_noRedundant	Brain Medulla Oblongata	Systemic	Control
Antiviral mechanism by IFN-stimulated genes	0.58632	1.92407	0	0.0176719	39	DDX58;IFIT1;ISG15;MX1;OAS2;OAS3;STAT1	pathway_Reactome	Brain Medulla Oblongata	Systemic	COVID-19
protein heterooligomerization	-0.586735	-1.90835	0	0.0179067	50	ANXA2;CAB39;CHMP2A;COL1A1;COL1A2;COL6A1;COL6A2;GRIN1;HBG2;ILK;LIMS1;PRKAB1;S100A10;SEPT11;SYT1	geneontology_Biological_Process_noRedundant	Brain Medulla Oblongata	Systemic	Control
GABA B receptor activation	-0.708994	-1.90077	0.00184843	0.0182746	21	ADCY1;ADCY2;ADCY5;ADCY9;GABBR2;GNAI2;GNAI3;GNAL;GNB2;GNB3;GNG12;GNG7	pathway_Reactome	Brain Medulla Oblongata	Systemic	Control
Activation of GABAB receptors	-0.708994	-1.90077	0.00184843	0.0182746	21	ADCY1;ADCY2;ADCY5;ADCY9;GABBR2;GNAI2;GNAI3;GNAL;GNB2;GNB3;GNG12;GNG7	pathway_Reactome	Brain Medulla Oblongata	Systemic	Control
PI3K-Akt signaling pathway	-0.51913	-1.90412	0	0.0186204	102	CDKN1B;CHRM1;COL1A1;COL1A2;COL4A1;COL6A1;COL6A2;COL6A3;EIF4E2;GNB2;GNB3;GNB4;GNG12;GNG7;GSK3B;ITGB1;LAMA1;LPAR1;MLST8;PIK3CB;PIK3R1;RELA;SGK3;SPP1;TNXB	pathway_KEGG	Brain Medulla Oblongata	Systemic	Control
Morphine addiction	-0.615206	-1.89611	0.00177305	0.0188765	39	ADCY1;ADCY2;ADCY5;ADCY9;GABBR2;GNAI2;GNAI3;GNB2;GNB3;GNB4;GNG12;GNG7;PDE10A;PDE1A;PDE1B;PDE2A;PRKCA;PRKCG	pathway_KEGG	Brain Medulla Oblongata	Systemic	Control
Immunoregulatory interactions between a Lymphoid and a non-Lymphoid cell	-0.751186	-1.89107	0.00181818	0.0200344	15	CD81;COL1A1;COL1A2;COL3A1;HLA-A;ICAM5;ITGB1;NPDC1	pathway_Reactome	Brain Medulla Oblongata	Systemic	Control
Opioid Signalling	-0.56834	-1.88317	0	0.0219888	54	ADCY1;ADCY2;ADCY5;ADCY9;GNAI2;GNAI3;GNAL;GNB2;GNB3;GNB4;GNG12;GNG7;ITPR1;PDE1A;PDE1B;PLCB1;PPP1R1B;PPP3CA;PPP3R1;PRKCA;PRKCG	pathway_Reactome	Brain Medulla Oblongata	Systemic	Control
Non-integrin membrane-ECM interactions	-0.631785	-1.87756	0	0.0227208	32	ACTN1;COL1A1;COL1A2;COL3A1;COL4A1;COL4A2;COL5A1;DAG1;HSPG2;ITGB1;LAMA1;LAMA5;LAMB2;LAMC1;PRKCA;VTN	pathway_Reactome	Brain Medulla Oblongata	Systemic	Control
skeletal system morphogenesis	-0.6453	-1.87222	0.00173913	0.0235092	32	ANXA2;COL12A1;COL1A1;COL21A1;COL6A1;COL6A2;COL6A3;LTF	geneontology_Biological_Process_noRedundant	Brain Medulla Oblongata	Systemic	Control
Ca2+ pathway	-0.654487	-1.87304	0	0.023856	25	CAMK2A;GNB2;GNB3;GNB4;GNG12;GNG7;ITPR1;PLCB1;PPP3CA;PPP3R1;PRKCA	pathway_Reactome	Brain Medulla Oblongata	Systemic	Control
Glucagon signaling in metabolic regulation	-0.677774	-1.86878	0.00185529	0.0240514	22	ADCY1;ADCY2;ADCY5;ADCY9;GNB2;GNB3;GNB4;GNG12;GNG7	pathway_Reactome	Brain Medulla Oblongata	Systemic	Control
Glycosaminoglycan metabolism	-0.668552	-1.8609	0	0.0269924	23	BGN;DCN;FMOD;OGN;PRELP	pathway_Reactome	Brain Medulla Oblongata	Systemic	Control
The citric acid (TCA) cycle and respiratory electron transport	0.468101	1.8834	0	0.0289529	116	ACAD9;ADHFE1;COX4I1;COX5A;CS;CYC1;CYCS;D2HGDH;DLAT;DLD;DLST;ECSIT;ETFB;ETFDH;FAHD1;FH;IDH3A;IDH3G;LDHB;LRPPRC;MDH2;ME1;MPC2;NDUFA10;NDUFA11;NDUFA2;NDUFA4;NDUFA5;NDUFA6;NDUFA8;NDUFAF4;NDUFB4;NDUFB8;NDUFC2;NDUFS1;NDUFS2;NDUFS3;NDUFS4;NDUFV1;NDUFV3;NNT;NUBPL;PDHA1;PDHB;PDHX;PDK1;PDK2;PDK3;SDHD;SLC25A27;SUCLA2;TACO1;TRAP1;UQCR10;UQCRB;UQCRC1;UQCRFS1;UQCRH;UQCRQ;VDAC1	pathway_Reactome	Brain Medulla Oblongata	Systemic	COVID-19
negative regulation of cellular component movement	-0.510439	-1.85292	0.00167785	0.0294243	85	ACTN1;APEX1;APOD;APOE;BCR;CALR;CD200;CD9;CDKN1B;COL3A1;DAG1;DCN;DDT;DPYSL3;FBLN1;GSTP1;HRG;IGFBP5;ILK;MAGI2;MECP2;MIF;PBLD;PLCB1;PTPRG;RAP2B;SCAI;SRGAP2;TPM1;VCL	geneontology_Biological_Process_noRedundant	Brain Medulla Oblongata	Systemic	Control
muscle organ development	-0.534355	-1.84268	0	0.0339956	69	ACTA1;ASS1;CENPF;COL3A1;COL6A3;CRYAB;DCN;EGLN1;FHL1;FKBP1A;FLNB;FLOT1;GPC1;ITGA7;LAMA5;MYL6;NLN;PKP2;PPP3CA;RHOA;RYR2;S100B;S1PR1;SRI;TAGLN;TPM1;UTRN	geneontology_Biological_Process_noRedundant	Brain Medulla Oblongata	Systemic	Control
Proteoglycans in cancer	-0.510661	-1.83833	0	0.034661	84	ACTG1;ANK2;CAMK2A;CAMK2B;CD44;CDC42;COL21A1;CTTN;DCN;EZR;FLNA;FLNB;FLNC;GPC1;HSPG2;ITGB1;ITPR1;ITPR2;LUM;MAPK1;MAPK3;MSN;PIK3CB;PIK3R1;PPP1CB;PRKCA;PRKCG;RAC1;RDX;RHOA;SRC;TIMP3;VTN	pathway_KEGG	Brain Medulla Oblongata	Systemic	Control
Signaling by MET	-0.566475	-1.82733	0	0.0367228	47	COL1A1;COL1A2;COL3A1;COL5A1;ITGB1;LAMA1;PIK3R1;PTPN1;SH3GL3;SRC	pathway_Reactome	Brain Medulla Oblongata	Systemic	Control
Vasopressin regulates renal water homeostasis via Aquaporins	-0.658231	-1.82861	0.00191939	0.0368722	24	ADCY1;ADCY2;ADCY5;ADCY9;GNB2;GNB3;GNB4;GNG12;GNG7	pathway_Reactome	Brain Medulla Oblongata	Systemic	Control
Aquaporin-mediated transport	-0.658231	-1.82861	0.00191939	0.0368722	24	ADCY1;ADCY2;ADCY5;ADCY9;GNB2;GNB3;GNB4;GNG12;GNG7	pathway_Reactome	Brain Medulla Oblongata	Systemic	Control
Cell-extracellular matrix interactions	-0.769554	-1.83075	0.00197239	0.0374779	13	ACTG1;ACTN1;FERMT2;FLNA;FLNC;ILK;ITGB1;LIMS1	pathway_Reactome	Brain Medulla Oblongata	Systemic	Control
GPVI-mediated activation cascade	-0.742522	-1.8227	0.00575816	0.0382925	13	COL1A1;COL1A2;PIK3CB	pathway_Reactome	Brain Medulla Oblongata	Systemic	Control
aminoglycan metabolic process	-0.618117	-1.81813	0.00184843	0.0404451	32	BGN;DCN;FMOD;OGN;PRELP	geneontology_Biological_Process_noRedundant	Brain Medulla Oblongata	Systemic	Control
NCAM1 interactions	-0.725681	-1.81546	0.00384615	0.0408928	15	COL3A1;COL5A1;COL6A1;COL6A2;COL6A3	pathway_Reactome	Brain Medulla Oblongata	Systemic	Control
cytochrome complex assembly	0.74988	1.85146	0.00217391	0.0410143	12	COA3;COA6;LYRM7;TIMM21;UQCC1;UQCC2;UQCR10;UQCRB	geneontology_Biological_Process_noRedundant	Brain Medulla Oblongata	Systemic	COVID-19
Regulation of lipolysis in adipocytes	-0.681524	-1.81093	0	0.0423414	21	ABHD5;ADCY1;ADCY2;ADCY5;ADCY9;GNAI2;GNAI3;NPY;PIK3CB;PIK3R1	pathway_KEGG	Brain Medulla Oblongata	Systemic	Control
negative regulation of locomotion	-0.500292	-1.80841	0	0.0427608	84	APEX1;APOD;APOE;BCR;CALR;CD200;COL3A1;DAG1;DCN;DDT;DPYSL3;ELANE;FBLN1;GSTP1;HRG;IGFBP5;ILK;MAGI2;MECP2;MIF;PBLD;PLCB1;PTPRG;RAP2B;SCAI;SRGAP2;TPM1;VCL	geneontology_Biological_Process_noRedundant	Brain Medulla Oblongata	Systemic	Control
AGE-RAGE signaling pathway in diabetic complications	-0.562126	-1.80245	0.00172712	0.0451734	42	CDKN1B;COL1A1;COL1A2;COL3A1;COL4A1;COL4A2;DIAPH1;F3;PIK3CB;PIK3R1;PLCB1;PLCD1;PLCD4;PRKCA;PRKCE;RELA	pathway_KEGG	Brain Medulla Oblongata	Systemic	Control
response to transforming growth factor beta	-0.535428	-1.79851	0.0016	0.0466999	54	CD109;COL1A1;COL1A2;COL3A1;FBN1;FMOD;FNTA;ITGB1;LIMS1;PDE2A;PENK;SRC	geneontology_Biological_Process_noRedundant	Brain Medulla Oblongata	Systemic	Control
Rap1 signaling pathway	-0.5067	-1.7959	0	0.0472035	74	ACTG1;ADCY1;ADCY2;ADCY5;ADCY9;GNAI2;GNAI3;GRIN1;ITGB1;LPAR1;MAGI2;MAP2K6;MAPK3;PFN1;PIK3CB;PIK3R1;PLCB1;PRKCA;PRKCG;RALA;RAPGEF4;RASGRP2;RGS14;SRC	pathway_KEGG	Brain Medulla Oblongata	Systemic	Control
tRNA Aminoacylation	0.564745	1.83143	0.00484262	0.0491487	33	AIMP1;DARS;DARS2;EARS2;FARSA;FARSB;IARS;IARS2;KARS;LARS;LARS2;PARS2;PPA1;QARS;TARS;VARS	pathway_Reactome	Brain Medulla Oblongata	Systemic	COVID-19
Neuronal System	0.619061	2.23017	0	0	165	ACHE;ACTN2;AKAP5;AP2A1;AP2A2;AP2B1;AP2M1;CACNA1E;CACNA2D3;CACNB1;CACNB3;CACNB4;CALM2;CAMK2A;CAMK2B;CAMK2D;CAMK4;CAMKK1;CHAT;DLG1;DLG2;DLG4;DLGAP1;DLGAP3;DNAJC5;EPB41;FLOT1;FLOT2;GABBR1;GABBR2;GABRA2;GABRB1;GABRB2;GABRG2;GAD2;GLS2;GNAL;GNG10;GRIA1;GRIA2;GRIA3;GRIN1;HOMER1;KCNF1;LIN7B;NAAA;NCALD;NPTN;NRXN1;NRXN3;NSF;PANX1;PDLIM5;PDPK1;PICK1;PLCB1;PPFIA2;PPFIA3;PRKACB;PRKCB;PRKCG;RAB3A;RASGRF2;RIMS1;SHANK3;SIPA1L1;SLC17A7;SLC32A1;SLC5A7;SLC6A3;SNAP25;STX1A;STXBP1;SYN1;SYN2;SYT1;SYT12;SYT7;TSPAN7;VAMP2	pathway_Reactome	Brain Basal Ganglia	Systemic	COVID-19
Transmission across Chemical Synapses	0.629219	2.21564	0	0	126	ACHE;ACTN2;AKAP5;AP2A1;AP2A2;AP2B1;AP2M1;CACNA1E;CACNA2D3;CACNB1;CACNB3;CACNB4;CALM2;CAMK2A;CAMK2B;CAMK2D;CAMK4;CAMKK1;CHAT;DLG1;DLG2;DLG4;DNAJC5;GABBR1;GABBR2;GABRA2;GABRB1;GABRB2;GABRG2;GAD2;GLS2;GNAL;GNG10;GRIA1;GRIA2;GRIA3;GRIN1;LIN7B;NAAA;NCALD;NPTN;NSF;PDPK1;PICK1;PLCB1;PPFIA2;PPFIA3;PRKACB;PRKCB;PRKCG;RAB3A;RASGRF2;RIMS1;SLC17A7;SLC32A1;SLC5A7;SLC6A3;SNAP25;STX1A;STXBP1;SYN1;SYN2;SYT1;TSPAN7;VAMP2	pathway_Reactome	Brain Basal Ganglia	Systemic	COVID-19
synaptic vesicle cycle	0.606248	2.17808	0	0	117	AMPH;AP3D1;ATP2A2;BSN;CADPS2;CAMK2A;CNR1;CYFIP1;DGKI;DNAJC5;DNM1;DOC2A;ERC2;NCS1;NRXN1;PACSIN1;PCLO;PIP5K1C;PPFIA2;PPP3CB;PRKCB;PRKCG;PRRT2;RAB27B;RAB3A;RAB3B;RAPGEF4;RIMS1;SEPT5;SH3GL1;SLC17A7;SLC32A1;SNAP25;SNAP47;SNCA;STX1A;STXBP1;STXBP5L;SV2A;SYN1;SYN2;SYP;SYT1;SYT12;SYT5;SYT7;TH;UNC13A;VAMP2	geneontology_Biological_Process_noRedundant	Brain Basal Ganglia	Systemic	COVID-19
regulation of trans-synaptic signaling	0.571326	2.12966	0	0.00048422	190	ACHE;ATP2A2;BAIAP2;CACNB3;CAMK2A;CAMK2B;CLSTN1;CNR1;CYFIP1;DGKB;DGKE;DGKI;DLG4;DNM1;EPHA4;FLOT1;GRIA1;GRID1;GRIN1;GRM2;GRM3;GRM7;HOMER1;IGSF9B;IQSEC2;LGI1;NCDN;NCS1;NISCH;NPTN;NPTX1;NPTXR;NRGN;NRXN1;NTNG1;PLCB1;PLCL2;PPFIA2;PPFIA3;PPP1R9A;PPP1R9B;PPP3CA;PPP3CB;PRKAR2B;PRKCB;PRKCE;PRKCG;PRRT2;PTK2B;PXK;RAB26;RAB3A;RAB3B;RAPGEF2;RGS14;RIMS1;RIN1;SEPT5;SH3GL1;SHANK3;SHISA7;SIPA1L1;SLC7A11;SLC8A2;SNAP25;SNAP47;SNCA;STX1A;STXBP1;STXBP5L;SYN1;SYNGAP1;SYNGR1;SYNPO;SYP;SYT1;SYT12;SYT7;TPRG1L;UNC13A;VAMP2	geneontology_Biological_Process_noRedundant	Brain Basal Ganglia	Systemic	COVID-19
Olfactory transduction	0.802989	2.08786	0	0.00116213	20	CALM2;CALML3;CAMK2A;CAMK2B;CAMK2D;GNAL;NCALD;PDE1A;PDE1B;PDE2A;PRKACB;SLC8A1;SLC8A2	pathway_KEGG	Brain Basal Ganglia	Systemic	COVID-19
vesicle-mediated transport in synapse	0.578416	2.05563	0	0.00145266	114	AMPH;AP2B1;AP3B2;AP3D1;AP3M2;ATP2A2;CADPS2;CAMK2A;CLSTN1;CNR1;DGKI;DNAJC5;DNM1;DOC2A;ERC2;HPCA;NCS1;PACSIN1;PCLO;PIP5K1C;PPFIA2;PPFIA3;PPP3CB;PRKCB;PRKCG;PRRT2;RAB27B;RAB3A;RIMS1;SEPT5;SH3GL1;SLC17A7;SNAP25;SNAP47;SNCA;STX1A;STXBP1;STXBP5L;SV2A;SYN1;SYP;SYT1;SYT12;SYT5;SYT7;UNC13A;VAMP2	geneontology_Biological_Process_noRedundant	Brain Basal Ganglia	Systemic	COVID-19
synaptic transmission, glutamatergic	0.694745	2.05611	0	0.00166018	34	CNR1;DGKI;GRIA2;GRID1;GRIN1;GRM2;GRM3;GRM7;HOMER1;NRXN1;PTK2B;SHANK3;SHC3;SLC17A7;STXBP1;SYT1;TPRG1L;UNC13A	geneontology_Biological_Process_noRedundant	Brain Basal Ganglia	Systemic	COVID-19
cognition	0.604059	2.0647	0	0.00193688	93	ATP8A1;CAMK4;CHRM1;CNR1;DGKI;DLG4;GPR155;GRIA1;GRIN1;NPTN;NRGN;NRXN1;NRXN3;PDE1B;PLCB1;PPP1R1B;PPP3CB;PRKAR2B;PRKCG;RGS14;RIN1;SHANK3;SHC3;SHISA7;SLC17A7;SLC7A11;SLC8A2;SNAP25;SYNGAP1;SYNPO;TH	geneontology_Biological_Process_noRedundant	Brain Basal Ganglia	Systemic	COVID-19
calcium ion regulated exocytosis	0.605058	2.02729	0	0.00269011	78	ATP2A2;CADPS2;CAMK2A;CNR1;DGKI;DNAJC5;DOC2A;ERC2;NCS1;PCLO;PIP5K1C;PPFIA2;PPP3CB;PRKCB;PRKCG;PRRT2;RAB3A;RAPGEF4;RIMS1;SEPT5;SNAP25;SNAP47;STX1A;STXBP1;STXBP5L;SV2A;SYN1;SYP;SYT1;SYT12;SYT5;SYT7;UNC13A;VAMP2	geneontology_Biological_Process_noRedundant	Brain Basal Ganglia	Systemic	COVID-19
Complement and coagulation cascades	0.732742	2.01003	0	0.00298602	24	A2M;C1QB;C1QC;C3;C4BPA;C9;F13A1;FGB;FGG;KNG1;SERPINA1;SERPIND1;SERPING1;VTN;VWF	pathway_KEGG	Brain Basal Ganglia	Systemic	COVID-19
neurotransmitter transport	0.556946	2.01049	0	0.00325748	130	ADA;ATP2A2;CADPS2;CAMK2A;CHAT;CNR1;DGKI;DNAJC5;DOC2A;ERC2;FLOT1;GABRA2;LIN7B;NAAA;NCS1;NRXN1;PCLO;PIP5K1C;PPFIA2;PPP1R9A;PRKCB;PRKCG;PRRT2;RAB3A;RAB3B;RIMS1;SEPT5;SLC17A7;SLC25A22;SLC32A1;SLC5A7;SLC6A17;SLC6A3;SLC7A11;SNAP25;SNAP47;SNCA;STX1A;STXBP1;STXBP5L;SV2A;SV2B;SV2C;SYN1;SYN2;SYP;SYT1;SYT12;SYT5;SYT7;TH;UNC13A;VAMP2	geneontology_Biological_Process_noRedundant	Brain Basal Ganglia	Systemic	COVID-19
Amphetamine addiction	0.696827	2.01154	0	0.00338954	35	CALM2;CALML3;CAMK2A;CAMK2B;CAMK2D;CAMK4;GRIA1;GRIA2;GRIA3;GRIN1;PPP1R1B;PPP3CA;PPP3CB;PPP3R1;PRKACB;PRKCB;PRKCG;SLC6A3;STX1A;TH	pathway_KEGG	Brain Basal Ganglia	Systemic	COVID-19
Trafficking of AMPA receptors	0.730694	1.96268	0	0.0069866	25	AKAP5;AP2A1;AP2A2;AP2B1;AP2M1;CAMK2A;CAMK2B;CAMK2D;DLG1;DLG4;GRIA1;GRIA2;GRIA3;NSF;PICK1;PRKCB;PRKCG;TSPAN7	pathway_Reactome	Brain Basal Ganglia	Systemic	COVID-19
Glutamate binding, activation of AMPA receptors and synaptic plasticity	0.730694	1.96268	0	0.0069866	25	AKAP5;AP2A1;AP2A2;AP2B1;AP2M1;CAMK2A;CAMK2B;CAMK2D;DLG1;DLG4;GRIA1;GRIA2;GRIA3;NSF;PICK1;PRKCB;PRKCG;TSPAN7	pathway_Reactome	Brain Basal Ganglia	Systemic	COVID-19
Ras activation upon Ca2+ influx through NMDA receptor	0.788599	1.94958	0	0.00751965	15	ACTN2;CALM2;CAMK2A;CAMK2B;CAMK2D;DLG1;DLG2;DLG4;GRIN1;RASGRF2	pathway_Reactome	Brain Basal Ganglia	Systemic	COVID-19
Serotonin Neurotransmitter Release Cycle	0.831386	1.95037	0	0.00786857	13	PPFIA2;PPFIA3;RAB3A;RIMS1;SNAP25;STX1A;STXBP1;SYN1;SYN2;SYT1;VAMP2	pathway_Reactome	Brain Basal Ganglia	Systemic	COVID-19
intraspecies interaction between organisms	0.810803	1.95145	0	0.00826402	14	GRID1;GRIN1;MKKS;NRXN1;NRXN3;PPP3CB;SHANK3;TH;VPS13A	geneontology_Biological_Process_noRedundant	Brain Basal Ganglia	Systemic	COVID-19
Acetylcholine Neurotransmitter Release Cycle	0.841528	1.94341	0	0.00833934	12	CHAT;PPFIA2;PPFIA3;RAB3A;RIMS1;SLC5A7;SNAP25;STX1A;STXBP1;SYT1;VAMP2	pathway_Reactome	Brain Basal Ganglia	Systemic	COVID-19
CREB phosphorylation through the activation of Ras	0.744442	1.94093	0	0.00841013	21	ACTN2;CALM2;CAMK2A;CAMK2B;CAMK2D;DLG1;DLG2;DLG4;GRIN1;PDPK1;RASGRF2	pathway_Reactome	Brain Basal Ganglia	Systemic	COVID-19
heart morphogenesis	0.675781	1.91805	0.00143885	0.00851559	31	COL5A1;DSP;ELN;OLFM1;RYR2;TAB1;TH;VANGL2	geneontology_Biological_Process_noRedundant	Brain Basal Ganglia	Systemic	COVID-19
Glutamate Neurotransmitter Release Cycle	0.771271	1.93266	0	0.00866984	16	GLS;GLS2;PPFIA2;PPFIA3;RAB3A;RIMS1;SLC17A7;SNAP25;STX1A;STXBP1;SYT1;VAMP2	pathway_Reactome	Brain Basal Ganglia	Systemic	COVID-19
Protein-protein interactions at synapses	0.638728	1.93148	0	0.00871595	44	DLG1;DLG2;DLG4;DLGAP1;DLGAP3;EPB41;FLOT1;FLOT2;GRIA1;GRIA3;GRIN1;HOMER1;LIN7B;NRXN1;NRXN3;PDLIM5;PPFIA2;PPFIA3;SHANK3;SIPA1L1;STX1A;STXBP1;SYT1;SYT12;SYT7	pathway_Reactome	Brain Basal Ganglia	Systemic	COVID-19
Post NMDA receptor activation events	0.703465	1.91295	0	0.00877843	27	ACTN2;CALM2;CAMK2A;CAMK2B;CAMK2D;CAMK4;CAMKK1;DLG1;DLG2;DLG4;GRIN1;PDPK1;PRKACB;RASGRF2	pathway_Reactome	Brain Basal Ganglia	Systemic	COVID-19
Phase 0 - rapid depolarisation	0.770242	1.9095	0.00151057	0.00880675	18	CACNA2D3;CACNB1;CACNB3;CACNB4;CALM2;CAMK2A;CAMK2B;CAMK2D;SCN2A;SCN3B;SCN4B;SCN8A	pathway_Reactome	Brain Basal Ganglia	Systemic	COVID-19
response to alkaloid	0.619024	1.91816	0	0.00881972	48	ADA;CNR1;GRIN1;HOMER1;PENK;PPP1R1B;PPP1R9B;PRKCE;PRKCG;PTK2B;RYR2;SLC6A3;SLC8A1;SNCA;TH	geneontology_Biological_Process_noRedundant	Brain Basal Ganglia	Systemic	COVID-19
chemical synaptic transmission, postsynaptic	0.653888	1.9141	0.00140252	0.00884508	34	BAIAP2;CACNB3;DGKI;DLG4;GRIN1;IGSF9B;NRXN1;PPP1R9A;PPP3CA;PTK2B;RIMS1;SH3GL1;SHANK3;SLC17A7;SNCA;STX1A	geneontology_Biological_Process_noRedundant	Brain Basal Ganglia	Systemic	COVID-19
Tuberculosis	0.618815	1.91871	0	0.00885943	47	ATP6AP1;ATP6V0A1;ATP6V0C;ATP6V0D1;ATP6V1H;BID;C3;CALM2;CALML3;CAMK2A;CAMK2B;CAMK2D;CD14;CORO1A;LAMP2;MAPK10;PPP3CA;PPP3CB;PPP3R1;STAT1	pathway_KEGG	Brain Basal Ganglia	Systemic	COVID-19
response to anesthetic	0.642851	1.92335	0	0.00894838	37	ADA;CNR1;GRIN1;HOMER1;HPCA;PENK;PPP1R1B;PPP1R9B;PRKCE;PRKCG;PTK2B;SLC6A3;SNCA	geneontology_Biological_Process_noRedundant	Brain Basal Ganglia	Systemic	COVID-19
glutamate receptor signaling pathway	0.692996	1.91951	0	0.00905118	28	DLG4;GRIA1;GRIA2;GRIA3;GRID1;GRIN1;GRM2;GRM3;HOMER1;NECAB2;PLCB1;PTK2B;SHANK3;SHISA7;UNC13A	geneontology_Biological_Process_noRedundant	Brain Basal Ganglia	Systemic	COVID-19
Neurotransmitter receptors and postsynaptic signal transmission	0.589783	1.93277	0	0.00910333	77	ACTN2;AKAP5;AP2A1;AP2A2;AP2B1;AP2M1;CALM2;CAMK2A;CAMK2B;CAMK2D;CAMK4;CAMKK1;DLG1;DLG2;DLG4;GABBR1;GABRA2;GABRB1;GABRB2;GABRG2;GNAL;GNG10;GRIA1;GRIA2;GRIA3;GRIN1;NCALD;NPTN;NSF;PDPK1;PICK1;PLCB1;PRKACB;PRKCB;PRKCG;RASGRF2;TSPAN7	pathway_Reactome	Brain Basal Ganglia	Systemic	COVID-19
protein activation cascade	0.692046	1.92735	0	0.00926333	29	A2M;APCS;C1QB;C1QC;C3;C4BPA;C9;CRP;F13A1;FBLN1;FGB;FGG;KNG1;PHB2;SERPING1;VTN;VWF	geneontology_Biological_Process_noRedundant	Brain Basal Ganglia	Systemic	COVID-19
Dopamine Neurotransmitter Release Cycle	0.757394	1.92348	0	0.00932123	18	LIN7B;PPFIA2;PPFIA3;RAB3A;RIMS1;SNAP25;STX1A;STXBP1;SYN1;SYN2;SYT1;VAMP2	pathway_Reactome	Brain Basal Ganglia	Systemic	COVID-19
ammonium transport	0.677713	1.89948	0	0.00988378	28	ADA;CNR1;RAB3B;SLC5A7;SLC6A3;SNCA;SYT1;SYT12;SYT5;SYT7;VAMP2	geneontology_Biological_Process_noRedundant	Brain Basal Ganglia	Systemic	COVID-19
Wnt signaling pathway	0.641295	1.89739	0	0.0101271	35	CAMK2A;CAMK2B;CAMK2D;CSNK1E;CTBP1;MAPK10;PLCB1;PPP3CA;PPP3CB;PPP3R1;PRKACB;PRKCB;PRKCG;ROCK2;VANGL2	pathway_KEGG	Brain Basal Ganglia	Systemic	COVID-19
Neurotransmitter release cycle	0.644399	1.89961	0	0.0101833	37	CHAT;DNAJC5;GAD2;GLS2;LIN7B;NAAA;PPFIA2;PPFIA3;RAB3A;RIMS1;SLC17A7;SLC32A1;SLC5A7;SNAP25;STX1A;STXBP1;SYN1;SYN2;SYT1;VAMP2	pathway_Reactome	Brain Basal Ganglia	Systemic	COVID-19
Neurexins and neuroligins	0.674416	1.89482	0	0.0102493	31	DLG2;DLG4;DLGAP1;DLGAP3;EPB41;GRIN1;HOMER1;LIN7B;NRXN1;NRXN3;PDLIM5;SHANK3;SIPA1L1;STX1A;STXBP1;SYT1;SYT12;SYT7	pathway_Reactome	Brain Basal Ganglia	Systemic	COVID-19
Selenocysteine synthesis	-0.511095	-2.04597	0	0.0120069	75	EEFSEC;RPL10A;RPL11;RPL12;RPL17;RPL18A;RPL21;RPL22;RPL23A;RPL24;RPL26;RPL28;RPL29;RPL31;RPL34;RPL35;RPL35A;RPL36;RPL38;RPL39;RPL5;RPL6;RPL7A;RPLP0;RPLP1;RPLP2;RPS12;RPS13;RPS14;RPS15A;RPS16;RPS18;RPS19;RPS2;RPS20;RPS23;RPS25;RPS26;RPS27;RPS27L;RPS3;RPS4X;RPS5;RPS8;RPSA;SARS	pathway_Reactome	Brain Basal Ganglia	Systemic	Control
Cocaine addiction	0.709651	1.88227	0	0.0125112	21	DLG4;GRIA2;GRIN1;GRM2;GRM3;SLC6A3;TH	pathway_KEGG	Brain Basal Ganglia	Systemic	COVID-19
Elastic fibre formation	0.862922	1.87541	0	0.0128318	10	EFEMP1;ELN;FBLN1;FBLN5;FN1;MFAP4;VTN	pathway_Reactome	Brain Basal Ganglia	Systemic	COVID-19
Molecules associated with elastic fibres	0.862922	1.87541	0	0.0128318	10	EFEMP1;ELN;FBLN1;FBLN5;FN1;MFAP4;VTN	pathway_Reactome	Brain Basal Ganglia	Systemic	COVID-19
Activation of NMDA receptors and postsynaptic events	0.670484	1.87848	0	0.013023	31	ACTN2;CALM2;CAMK2A;CAMK2B;CAMK2D;CAMK4;CAMKK1;DLG1;DLG2;DLG4;GRIA1;GRIA2;GRIA3;GRIN1;PDPK1;PRKACB;RASGRF2	pathway_Reactome	Brain Basal Ganglia	Systemic	COVID-19
Eukaryotic Translation Termination	-0.510754	-2.04695	0	0.0132596	76	ETF1;RPL10A;RPL11;RPL12;RPL17;RPL18A;RPL21;RPL22;RPL23A;RPL24;RPL26;RPL28;RPL29;RPL31;RPL34;RPL35;RPL35A;RPL36;RPL38;RPL39;RPL5;RPL6;RPL7A;RPLP0;RPLP1;RPLP2;RPS12;RPS13;RPS14;RPS15A;RPS16;RPS18;RPS19;RPS2;RPS20;RPS23;RPS25;RPS26;RPS27;RPS27L;RPS3;RPS4X;RPS5;RPS8;RPSA;TRMT112	pathway_Reactome	Brain Basal Ganglia	Systemic	Control
regulation of neurotransmitter levels	0.507217	1.87111	0	0.0138888	166	ACHE;ATP2A2;CADPS2;CAMK2A;CD47;CHAT;CNR1;DGKI;DNAJC5;DOC2A;ERC2;FLOT1;GABRA2;LIN7B;NAAA;NCS1;NRXN1;PCLO;PDE1B;PIP5K1C;PPFIA2;PPP1R9A;PRKCB;PRKCG;PRRT2;PTK2B;RAB3A;RAB3B;RIMS1;SEPT5;SIRPA;SLC17A7;SLC32A1;SLC5A7;SLC6A3;SLC7A11;SNAP25;SNAP47;SNCA;STX1A;STXBP1;STXBP5L;SV2A;SYN1;SYN2;SYP;SYT1;SYT12;SYT5;SYT7;TH;UNC13A;VAMP2	geneontology_Biological_Process_noRedundant	Brain Basal Ganglia	Systemic	COVID-19
Peptide chain elongation	-0.518588	-2.05038	0	0.01475	74	EEF1A1;EEF2;RPL10A;RPL11;RPL12;RPL17;RPL18A;RPL21;RPL22;RPL23A;RPL24;RPL26;RPL28;RPL29;RPL31;RPL34;RPL35;RPL35A;RPL36;RPL38;RPL39;RPL5;RPL6;RPL7A;RPLP0;RPLP1;RPLP2;RPS12;RPS13;RPS14;RPS15A;RPS16;RPS18;RPS19;RPS2;RPS20;RPS23;RPS25;RPS26;RPS27;RPS27L;RPS3;RPS4X;RPS5;RPS8;RPSA	pathway_Reactome	Brain Basal Ganglia	Systemic	Control
CREB phosphorylation through the activation of CaMKII	0.7863	1.8643	0.00309598	0.0149186	13	ACTN2;CALM2;CAMK2A;CAMK2B;CAMK2D;DLG1;DLG2;DLG4;GRIN1	pathway_Reactome	Brain Basal Ganglia	Systemic	COVID-19
Ribosome	-0.516431	-2.06925	0	0.0153796	80	FAU;MRPL11;MRPL16;MRPS17;MRPS9;RPL10A;RPL11;RPL12;RPL17;RPL18A;RPL21;RPL22;RPL23A;RPL24;RPL26;RPL28;RPL29;RPL31;RPL34;RPL35;RPL35A;RPL36;RPL38;RPL39;RPL5;RPL6;RPL7A;RPLP0;RPLP1;RPLP2;RPS12;RPS13;RPS14;RPS15A;RPS16;RPS18;RPS19;RPS2;RPS20;RPS23;RPS25;RPS26;RPS27;RPS27L;RPS3;RPS4X;RPS5;RPS8;RPSA	pathway_KEGG	Brain Basal Ganglia	Systemic	Control
SRP-dependent cotranslational protein targeting to membrane	-0.505169	-2.0565	0	0.0155415	88	DDOST;RPL10A;RPL11;RPL12;RPL17;RPL18A;RPL21;RPL22;RPL23A;RPL24;RPL26;RPL28;RPL29;RPL31;RPL34;RPL35;RPL35A;RPL36;RPL38;RPL39;RPL5;RPL6;RPL7A;RPLP0;RPLP1;RPLP2;RPS12;RPS13;RPS14;RPS15A;RPS16;RPS18;RPS19;RPS2;RPS20;RPS23;RPS25;RPS26;RPS27;RPS27L;RPS3;RPS4X;RPS5;RPS8;RPSA;SEC11C;SEC61B;SPCS1;SRP14;SRP72;SRP9;SRPRB	pathway_Reactome	Brain Basal Ganglia	Systemic	Control
Viral mRNA Translation	-0.513203	-2.01226	0	0.0166687	72	RPL10A;RPL11;RPL12;RPL17;RPL18A;RPL21;RPL22;RPL23A;RPL24;RPL26;RPL28;RPL29;RPL31;RPL34;RPL35;RPL35A;RPL36;RPL38;RPL39;RPL5;RPL6;RPL7A;RPLP0;RPLP1;RPLP2;RPS12;RPS13;RPS14;RPS15A;RPS16;RPS18;RPS19;RPS2;RPS20;RPS23;RPS25;RPS26;RPS27;RPS27L;RPS3;RPS4X;RPS5;RPS8;RPSA	pathway_Reactome	Brain Basal Ganglia	Systemic	Control
Synaptic vesicle cycle	0.608849	1.85355	0	0.0170265	41	AP2A1;AP2A2;AP2B1;AP2M1;ATP6V0A1;ATP6V0C;ATP6V0D1;ATP6V1A;ATP6V1C1;ATP6V1D;ATP6V1E1;ATP6V1H;CLTA;CLTC;CLTCL1;DNM1;DNM3;NSF;RAB3A;RIMS1;SLC17A7;SLC32A1;SNAP25;STX1A;STX1B;STXBP1;SYT1;UNC13A;VAMP2	pathway_KEGG	Brain Basal Ganglia	Systemic	COVID-19
Eukaryotic Translation Elongation	-0.528845	-2.10869	0	0.0172683	78	EEF1A1;EEF1B2;EEF1D;EEF1G;EEF2;RPL10A;RPL11;RPL12;RPL17;RPL18A;RPL21;RPL22;RPL23A;RPL24;RPL26;RPL28;RPL29;RPL31;RPL34;RPL35;RPL35A;RPL36;RPL38;RPL39;RPL5;RPL6;RPL7A;RPLP0;RPLP1;RPLP2;RPS12;RPS13;RPS14;RPS15A;RPS16;RPS18;RPS19;RPS2;RPS20;RPS23;RPS25;RPS26;RPS27;RPS27L;RPS3;RPS4X;RPS5;RPS8;RPSA	pathway_Reactome	Brain Basal Ganglia	Systemic	Control
synapse organization	0.502747	1.84857	0	0.017718	153	ACHE;ACTN1;ANK3;BAIAP2;BSN;CACNB1;CACNB3;CACNB4;CAMK2B;CAMKV;CLSTN1;CNKSR2;CYFIP1;DGKB;DLG1;DLG2;DLG4;DLGAP3;EPHA4;ERC2;GAP43;GPHN;GPM6A;GRIN1;HOMER1;IGSF21;IGSF9B;L1CAM;MAGI2;MYH10;MYO5A;NGEF;NPTN;NRXN1;NTNG1;OPA1;PCLO;PDLIM5;PICK1;PPFIA2;PPP1R9A;RAB3A;SEPT11;SHANK3;SHISA7;SIPA1L1;SLC7A11;SNCA;SYN1;SYNGAP1;SYNPO;TNC;TPBG;UNC13A;WASF1;WASL	geneontology_Biological_Process_noRedundant	Brain Basal Ganglia	Systemic	COVID-19
Cholesterol biosynthesis	-0.755739	-2.07659	0	0.0183476	15	DHCR24;DHCR7;FDPS;HMGCS1;LSS;MSMO1;MVK	pathway_Reactome	Brain Basal Ganglia	Systemic	Control
regulation of animal organ morphogenesis	0.674624	1.84343	0	0.0189384	24	AP2A1;AP2A2;AP2B1;AP2M1;BASP1;CLTC;MAGI2;PHB2;STAT1;VANGL2	geneontology_Biological_Process_noRedundant	Brain Basal Ganglia	Systemic	COVID-19
regulation of postsynaptic membrane neurotransmitter receptor levels	0.635895	1.83958	0.00140449	0.0198951	34	AP2B1;CLSTN1;CPT1C;DLG1;DLG2;DLG4;DNM1;DNM3;FLOT2;GPHN;GRIPAP1;HPCA;IQSEC2;LGI1;SNAP25;SNAP47;STX1B;SYNJ1;VPS35	geneontology_Biological_Process_noRedundant	Brain Basal Ganglia	Systemic	COVID-19
protein localization to synapse	0.622644	1.83426	0	0.0210996	35	BAIAP2;BSN;CLSTN1;DLG1;DLG4;GRIN1;IQSEC2;LGI1;NRXN1;PCLO;RAB27B;SNAP25;SNAP47	geneontology_Biological_Process_noRedundant	Brain Basal Ganglia	Systemic	COVID-19
vesicle localization	0.503031	1.83202	0	0.0213057	159	ACTN4;ADCY1;AP3B2;AP3D1;AP3M2;AP3S1;ATP2A2;CADPS2;CAMK2A;CD59;CNR1;CPLX2;DGKI;DNAJC5;DNM1;DNM3;DOC2A;DYNC1H1;ERC2;EXOC4;GIT1;GRIA1;GRIPAP1;HTT;KIAA1107;KIF3B;KIFAP3;MAGI2;MKKS;MYO5A;NAPA;NCS1;NLGN2;NSF;PCLO;PIP5K1C;PPFIA2;PPFIA3;PRKCB;PRKCG;PRRT2;RAB27B;RAB3A;RIMS1;SEC13;SEC23A;SEPT5;SERPINA1;SNAP25;SNAP47;SNCA;STX1A;STX1B;STXBP1;STXBP5L;SV2A;SYN1;SYN2;SYNJ1;SYP;SYT1;SYT12;SYT5;SYT7;TRAPPC1;TRAPPC2L;TRAPPC4;TRAPPC5;TRAPPC9;TRIM46;TRIM9;UNC13A;VAMP2;VPS18;VPS33B;WASL;WDR11	geneontology_Biological_Process_noRedundant	Brain Basal Ganglia	Systemic	COVID-19
Effects of PIP2 hydrolysis	0.76421	1.82594	0.003125	0.0225113	15	DGKB;DGKE;DGKI;ITPR1;MGLL;PRKCE;RASGRP2	pathway_Reactome	Brain Basal Ganglia	Systemic	COVID-19
Binding and Uptake of Ligands by Scavenger Receptors	0.660203	1.82271	0.0015015	0.0231263	25	ALB;APOB;FTH1;FTL;HBA2;HP;HSPH1;JCHAIN;SAA1	pathway_Reactome	Brain Basal Ganglia	Systemic	COVID-19
Norepinephrine Neurotransmitter Release Cycle	0.799501	1.81526	0.00309598	0.0247617	11	PPFIA2;PPFIA3;RAB3A;RIMS1;SNAP25;STX1A;STXBP1;SYT1;VAMP2	pathway_Reactome	Brain Basal Ganglia	Systemic	COVID-19
Activation of gene expression by SREBF (SREBP)	-0.704828	-1.97042	0	0.0254707	15	DHCR7;FDPS;HMGCS1;LSS;MVK	pathway_Reactome	Brain Basal Ganglia	Systemic	Control
Cardiac conduction	0.587572	1.80456	0	0.0278837	48	ATP1B3;ATP2A2;ATP2B1;CACNA2D3;CACNB1;CACNB3;CACNB4;CALM2;CAMK2A;CAMK2B;CAMK2D;FXYD7;ITPR1;RYR2;SCN2A;SCN3B;SCN4B;SCN8A;SLC8A1;SLC8A2;STIM1	pathway_Reactome	Brain Basal Ganglia	Systemic	COVID-19
exocytic process	0.562439	1.80327	0	0.0279951	54	CADPS2;CAMK2A;ERC2;PPFIA3;PRRT2;RAB3A;RAB3B;RAB3C;SEPT5;SNAP25;SNAP47;STX1A;STXBP1;SV2A;SYT1;SYT7;UNC13A;VAMP2	geneontology_Biological_Process_noRedundant	Brain Basal Ganglia	Systemic	COVID-19
sensory organ morphogenesis	0.632645	1.80529	0	0.028122	31	COL5A1;COL8A1;EFEMP1;GJB6;TH;THY1;VANGL2	geneontology_Biological_Process_noRedundant	Brain Basal Ganglia	Systemic	COVID-19
Terpenoid backbone biosynthesis	-0.744893	-1.94251	0.00549451	0.0321082	12	FDPS;FNTA;FNTB;HMGCS1;MVK	pathway_KEGG	Brain Basal Ganglia	Systemic	Control
Selenoamino acid metabolism	-0.511813	-2.11055	0	0.0334573	90	AIMP1;AIMP2;CBS;DARS;EEFSEC;HNMT;IARS;MARS;QARS;RPL10A;RPL11;RPL12;RPL17;RPL18A;RPL21;RPL22;RPL23A;RPL24;RPL26;RPL28;RPL29;RPL31;RPL34;RPL35;RPL35A;RPL36;RPL38;RPL39;RPL5;RPL6;RPL7A;RPLP0;RPLP1;RPLP2;RPS12;RPS13;RPS14;RPS15A;RPS16;RPS18;RPS19;RPS2;RPS20;RPS23;RPS25;RPS26;RPS27;RPS27L;RPS3;RPS4X;RPS5;RPS8;RPSA;SARS	pathway_Reactome	Brain Basal Ganglia	Systemic	Control
Biosynthesis of unsaturated fatty acids	-0.729679	-1.94504	0	0.0341441	13	ACAA1;ACOT2;ACOT7;ACOX1;ACOX3;HACD3;HSD17B12;SCD;SCD5;SCP2	pathway_KEGG	Brain Basal Ganglia	Systemic	Control
regulation of neurotransmitter receptor activity	0.725137	1.78786	0.0030349	0.0345821	15	DLG4;HOMER1;NPTX1;NPTXR;PTK2B;SHANK3	geneontology_Biological_Process_noRedundant	Brain Basal Ganglia	Systemic	COVID-19
Plasma lipoprotein assembly, remodeling, and clearance	0.664748	1.77555	0.00441176	0.0393152	24	A2M;ALB;AP2A1;AP2A2;AP2B1;AP2M1;APOA1;APOA2;APOB;CLTC;LPL;NCEH1;PRKACB	pathway_Reactome	Brain Basal Ganglia	Systemic	COVID-19
GPCR downstream signalling	0.488911	1.77695	0	0.0393601	161	ADCY5;ANXA1;APOA1;APOA2;APOB;ARHGEF2;ARHGEF7;C3;CALCB;CALM2;CAMK4;CHRM1;CNR1;DGKB;DGKE;DGKI;GABBR1;GABBR2;GNAL;GNAO1;GNAZ;GNG10;GPC1;GPR37;GRM2;GRM3;GRM7;ITPR1;KNG1;LPL;MGLL;NAPEPLD;NGEF;NPY;PDE1A;PDE1B;PDE2A;PDPK1;PENK;PLCB1;PPP1R1B;PPP2R5D;PPP3CA;PPP3CB;PPP3R1;PRKACB;PRKAR2B;PRKCB;PRKCE;PRKCG;RASGRF2;RASGRP2;RGS12;RGS14;RGS17;RGS20;RGS6;RGS7;RHOB;ROCK2;SAA1;TIAM2;TRIO	pathway_Reactome	Brain Basal Ganglia	Systemic	COVID-19
Regulation of cholesterol biosynthesis by SREBP (SREBF)	-0.639494	-1.92099	0	0.040265	21	DHCR7;FDPS;HMGCS1;LSS;MVK	pathway_Reactome	Brain Basal Ganglia	Systemic	Control
EPH-Ephrin signaling	0.558777	1.76712	0	0.0424964	52	ACTB;ACTR2;ACTR3;AP2A1;AP2A2;AP2B1;AP2M1;ARHGEF7;ARPC1A;ARPC2;ARPC3;CDC42;CLTA;CLTC;CLTCL1;DNM1;EPHA4;GIT1;GRIN1;GRIN2B;MYH10;MYH11;MYH9;MYL12A;MYL9;NCK2;NCSTN;NGEF;PAK1;PAK3;PTK2;RASA1;ROCK2;SDCBP;WASL	pathway_Reactome	Brain Basal Ganglia	Systemic	COVID-19
Signaling by GPCR	0.486678	1.76817	0	0.042628	162	ADCY5;ANXA1;APOA1;APOA2;APOB;ARHGEF2;ARHGEF7;C3;CALCB;CALM2;CAMK4;CHRM1;CNR1;DGKB;DGKE;DGKI;GABBR1;GABBR2;GNAL;GNAO1;GNAZ;GNG10;GPC1;GPR37;GRM2;GRM3;GRM7;ITPR1;KNG1;LPL;MGLL;NAPEPLD;NGEF;NPY;PDE1A;PDE1B;PDE2A;PDPK1;PENK;PLCB1;PPP1R1B;PPP2R5D;PPP3CA;PPP3CB;PPP3R1;PRKACB;PRKAR2B;PRKCB;PRKCE;PRKCG;RASGRF2;RASGRP2;RGS12;RGS14;RGS17;RGS20;RGS6;RGS7;RHOB;ROCK2;SAA1;TIAM2;TRIO	pathway_Reactome	Brain Basal Ganglia	Systemic	COVID-19
Major pathway of rRNA processing in the nucleolus and cytosol	-0.479913	-1.90765	0	0.0444813	75	EXOSC4;RPL10A;RPL11;RPL12;RPL17;RPL18A;RPL21;RPL22;RPL23A;RPL24;RPL26;RPL28;RPL29;RPL31;RPL34;RPL35;RPL35A;RPL36;RPL38;RPL39;RPL5;RPL6;RPL7A;RPLP0;RPLP1;RPLP2;RPS12;RPS13;RPS14;RPS15A;RPS16;RPS18;RPS19;RPS2;RPS20;RPS23;RPS25;RPS26;RPS27;RPS27L;RPS3;RPS4X;RPS5;RPS8;RPSA	pathway_Reactome	Brain Basal Ganglia	Systemic	Control
Unblocking of NMDA receptors, glutamate binding and activation	0.705175	1.76092	0.00617284	0.0447258	16	ACTN2;CAMK2A;CAMK2B;CAMK2D;DLG1;DLG4;GRIA1;GRIA2;GRIA3;GRIN1	pathway_Reactome	Brain Basal Ganglia	Systemic	COVID-19
Biosynthesis of amino acids	-0.511152	-1.90064	0	0.045689	53	ACO1;ACY1;ALDOB;ALDOC;ASL;ASNS;ASS1;CBS;ENO1;ENO3;GAPDH;GPT;IDH1;MTR;PFKL;PGAM1;PHGDH;PSAT1;PSPH;SDSL;TKT;TPI1	pathway_KEGG	Brain Basal Ganglia	Systemic	Control
Smooth Muscle Contraction	-0.723742	-2.4792	0	0	24	ACTA2;ACTG2;ANXA1;ANXA2;CALD1;CALM2;ITGA1;LMOD1;MYH11;MYL12A;MYL6;MYL9;MYLK;SORBS1;SORBS3;TPM1;TPM2;VCL	pathway_Reactome	Aorta and Vessel Walls	Systemic	Control
adaptive immune response	0.632131	1.92727	0	0.00859457	59	APCS;ARG1;B2M;C1QA;C1QB;C1R;C1S;C3;C4A;C4BPA;C5;C6;C7;C8A;C8B;C8G;C9;CCL19;CD74;CFI;CLU;CRP;CTSH;EBI3;ERAP2;IGLL5;JCHAIN;LOXL3;MASP2;PTPN6;PTPRC;PYCARD;RFTN1;SERPING1;STAT3;STAT6;TFRC;TNFSF13B	geneontology_Biological_Process_noRedundant	Aorta and Vessel Walls	Systemic	COVID-19
cGMP-PKG signaling pathway	-0.597568	-2.27009	0	0.00940469	36	ATP2A3;CALM2;CALML3;GNAI2;GNAI3;GNAQ;MRVI1;MYL9;MYLK;PPP1R12A;SLC25A4;SLC25A6;VASP;VDAC1;VDAC2;VDAC3	pathway_KEGG	Aorta and Vessel Walls	Systemic	Control
lymphocyte mediated immunity	0.625839	1.90331	0	0.0103474	57	AP1G1;APCS;ARG1;B2M;C1QA;C1QB;C1R;C1S;C3;C4A;C4BPA;C5;C6;C7;C8A;C8B;C8G;C9;CD74;CFI;CLU;CORO1A;CRP;CTSH;IGLL5;LEP;MASP2;PTPN6;PTPRC;RFTN1;SERPINB4;SERPING1;TFRC;VAMP7	geneontology_Biological_Process_noRedundant	Aorta and Vessel Walls	Systemic	COVID-19
organic acid transport	0.673475	1.88558	0	0.0124847	33	ABAT;AGT;AGXT;ARG1;CD36;FABP1;FABP3;FABP4;LEP;LRRC8A;SLC16A3;SLC1A5;SLC27A1;SLC3A2;THBS1	geneontology_Biological_Process_noRedundant	Aorta and Vessel Walls	Systemic	COVID-19
Complement and coagulation cascades	0.63612	1.92816	0	0.0128919	54	A2M;C1QA;C1QB;C1R;C1S;C3;C4A;C4BPA;C5;C6;C7;C8A;C8B;C8G;C9;CFI;CLU;CPB2;F10;F7;F9;FGG;ITGAM;KLKB1;KNG1;MASP2;PLG;PROCR;PROS1;SERPINA1;SERPINA5;SERPINE1;SERPING1;TFPI;VSIG4;VTN	pathway_KEGG	Aorta and Vessel Walls	Systemic	COVID-19
cytolysis	0.764844	1.87352	0	0.013118	16	C5;C6;C7;C8B;C8G;C9;CFHR1;GPLD1;HRG;LBP;LYZ	geneontology_Biological_Process_noRedundant	Aorta and Vessel Walls	Systemic	COVID-19
PPAR signaling pathway	0.728797	1.85768	0.00126422	0.015509	20	ACAA1;ANGPTL4;CD36;FABP1;FABP3;FABP4;FABP5;PLIN1;PLIN4;PLTP;SLC27A1	pathway_KEGG	Aorta and Vessel Walls	Systemic	COVID-19
digestion	0.784079	1.84425	0	0.0182352	14	CD36;FABP1;LEP;SERPINA3;TYMP	geneontology_Biological_Process_noRedundant	Aorta and Vessel Walls	Systemic	COVID-19
acute inflammatory response	0.629818	1.93678	0	0.0210341	61	A2M;APCS;ASS1;B4GALT1;C1QB;C1S;C3;C5;C6;C7;C8B;C8G;C9;CFHR1;CLU;CPB2;CRP;ELANE;HP;HPR;ITIH4;KLKB1;LBP;ORM2;PROS1;SAA1;SAA2;SERPINA1;SERPINA3;SERPING1;VTN	geneontology_Biological_Process_noRedundant	Aorta and Vessel Walls	Systemic	COVID-19
humoral immune response	0.572744	1.81241	0	0.0294025	85	A2M;APCS;BPI;C1QB;C1S;C3;C5;C6;C7;C8B;C8G;C9;CFHR1;CLU;CPB2;CRP;EBI3;ELANE;FCN3;HRG;JCHAIN;LYZ;MASP2;MMP7;PPBP;PROS1;PTPN6;PTPRC;RNASE3;RNASE6;SERPING1;SPON2;VSIG4;VTN	geneontology_Biological_Process_noRedundant	Aorta and Vessel Walls	Systemic	COVID-19
regulation of immune effector process	0.55569	1.7805	0	0.0423149	94	A2M;AP1G1;ARG1;B2M;C1QA;C1QB;C1R;C1S;C3;C4A;C4BPA;C5;C6;C7;C8A;C8B;C8G;C9;CCL19;CD36;CD74;CFHR1;CFI;CLU;CPB2;CPN1;DDX58;HTRA1;IFIT1;ITGAM;LBP;LEP;LOXL3;MMP12;MZB1;PGLYRP2;PROS1;PTPN6;PTPRC;PYCARD;RBP4;SERPINB4;SERPING1;SPON2;STAT1;STAT6;TFRC;VAMP7;VTN	geneontology_Biological_Process_noRedundant	Aorta and Vessel Walls	Systemic	COVID-19
interleukin-8 production	0.717356	1.78432	0	0.0439002	18	BPI;CD14;CHI3L1;CRP;DDX58;ELANE;LBP;LEP;PTPRC;SERPINE1	geneontology_Biological_Process_noRedundant	Aorta and Vessel Walls	Systemic	COVID-19
interleukin-12 production	0.801308	1.76668	0	0.0441037	10	CCL19;CD36;LEP;THBS1	geneontology_Biological_Process_noRedundant	Aorta and Vessel Walls	Systemic	COVID-19
Complement cascade	0.616281	1.76765	0	0.0474963	36	C1QA;C1QB;C1R;C1S;C3;C4A;C4BPA;C5;C6;C7;C8A;C8B;C8G;C9;CFHR1;CFI;CLU;CPB2;CPN1;CRP;ELANE;FCN3;MASP2;PROS1;SERPING1;VTN	pathway_Reactome	Aorta and Vessel Walls	Systemic	COVID-19
organophosphate ester transport	-0.828332	-2.37922	0	0	12	APOA1;APOA2;APOC3;GLTP;SLC25A4;SLC25A5;SLC25A6	geneontology_Biological_Process_noRedundant	Heart	Systemic	Control
Complex I biogenesis	-0.626751	-2.50561	0	0	45	NDUFA10;NDUFA11;NDUFA12;NDUFA13;NDUFA3;NDUFA7;NDUFA8;NDUFA9;NDUFAF4;NDUFB1;NDUFB10;NDUFB3;NDUFB4;NDUFB5;NDUFB6;NDUFB7;NDUFB8;NDUFS5;NDUFS6;NDUFS7;NDUFS8;NDUFV1;NDUFV3	pathway_Reactome	Heart	Systemic	Control
NADH dehydrogenase complex assembly	-0.613031	-2.51467	0	0	47	NDUFA10;NDUFA11;NDUFA12;NDUFA13;NDUFA3;NDUFA7;NDUFA8;NDUFA9;NDUFAF4;NDUFB1;NDUFB10;NDUFB3;NDUFB4;NDUFB5;NDUFB6;NDUFB7;NDUFB8;NDUFS5;NDUFS6;NDUFS7;NDUFS8;NDUFV1;NDUFV3	geneontology_Biological_Process_noRedundant	Heart	Systemic	Control
Oxidative phosphorylation	-0.610455	-2.62545	0	0	70	COX4I1;COX5B;COX6A2;COX6B1;COX6C;COX7A1;COX7A2;COX7C;NDUFA10;NDUFA11;NDUFA12;NDUFA13;NDUFA3;NDUFA4;NDUFA7;NDUFA8;NDUFA9;NDUFB1;NDUFB10;NDUFB3;NDUFB4;NDUFB5;NDUFB6;NDUFB7;NDUFB8;NDUFC2-KCTD14;NDUFS5;NDUFS6;NDUFS7;NDUFS8;NDUFV1;NDUFV3;PPA2;UQCR11;UQCRC2	pathway_KEGG	Heart	Systemic	Control
Thermogenesis	-0.577394	-2.62868	0	0	94	COA6;COX4I1;COX5B;COX6A2;COX6B1;COX6C;COX7A1;COX7A2;COX7C;CPT1B;NDUFA10;NDUFA11;NDUFA12;NDUFA13;NDUFA3;NDUFA4;NDUFA7;NDUFA8;NDUFA9;NDUFAF4;NDUFB1;NDUFB10;NDUFB3;NDUFB4;NDUFB5;NDUFB6;NDUFB7;NDUFB8;NDUFC2-KCTD14;NDUFS5;NDUFS6;NDUFS7;NDUFS8;NDUFV1;NDUFV3;SLC25A20;UQCR11;UQCRC2	pathway_KEGG	Heart	Systemic	Control
Non-alcoholic fatty liver disease (NAFLD)	-0.608521	-2.68852	0	0	74	COX4I1;COX5B;COX6A2;COX6B1;COX6C;COX7A1;COX7A2;COX7C;INSR;NDUFA10;NDUFA11;NDUFA12;NDUFA13;NDUFA3;NDUFA4;NDUFA7;NDUFA8;NDUFA9;NDUFB1;NDUFB10;NDUFB3;NDUFB4;NDUFB5;NDUFB6;NDUFB7;NDUFB8;NDUFC2-KCTD14;NDUFS5;NDUFS6;NDUFS7;NDUFS8;NDUFV1;NDUFV3;UQCR11;UQCRC2	pathway_KEGG	Heart	Systemic	Control
Huntington disease	-0.634222	-2.8167	0	0	83	COX4I1;COX5B;COX6A2;COX6B1;COX6C;COX7A1;COX7A2;COX7C;NDUFA10;NDUFA11;NDUFA12;NDUFA13;NDUFA3;NDUFA4;NDUFA7;NDUFA8;NDUFA9;NDUFB1;NDUFB10;NDUFB3;NDUFB4;NDUFB5;NDUFB6;NDUFB7;NDUFB8;NDUFC2-KCTD14;NDUFS5;NDUFS6;NDUFS7;NDUFS8;NDUFV1;NDUFV3;SLC25A4;SLC25A5;SLC25A6;UQCR11;UQCRC2;VDAC3	pathway_KEGG	Heart	Systemic	Control
Alzheimer disease	-0.651038	-2.87132	0	0	77	COX4I1;COX5B;COX6A2;COX6B1;COX6C;COX7A1;COX7A2;COX7C;LPL;NDUFA10;NDUFA11;NDUFA12;NDUFA13;NDUFA3;NDUFA4;NDUFA7;NDUFA8;NDUFA9;NDUFB1;NDUFB10;NDUFB3;NDUFB4;NDUFB5;NDUFB6;NDUFB7;NDUFB8;NDUFC2-KCTD14;NDUFS5;NDUFS6;NDUFS7;NDUFS8;NDUFV1;NDUFV3;RTN3;UQCR11;UQCRC2	pathway_KEGG	Heart	Systemic	Control
Retrograde endocannabinoid signaling	-0.729707	-2.94122	0	0	49	GNAI2;NDUFA10;NDUFA11;NDUFA12;NDUFA13;NDUFA3;NDUFA4;NDUFA7;NDUFA8;NDUFA9;NDUFB1;NDUFB10;NDUFB3;NDUFB4;NDUFB5;NDUFB6;NDUFB7;NDUFB8;NDUFC2-KCTD14;NDUFS5;NDUFS6;NDUFS7;NDUFS8;NDUFV1;NDUFV3	pathway_KEGG	Heart	Systemic	Control
Parkinson disease	-0.675269	-3.01285	0	0	79	COX4I1;COX5B;COX6A2;COX6B1;COX6C;COX7A1;COX7A2;COX7C;GNAI2;NDUFA10;NDUFA11;NDUFA12;NDUFA13;NDUFA3;NDUFA4;NDUFA7;NDUFA8;NDUFA9;NDUFB1;NDUFB10;NDUFB3;NDUFB4;NDUFB5;NDUFB6;NDUFB7;NDUFB8;NDUFC2-KCTD14;NDUFS5;NDUFS6;NDUFS7;NDUFS8;NDUFV1;NDUFV3;SLC25A4;SLC25A5;SLC25A6;UQCR11;UQCRC2;VDAC3	pathway_KEGG	Heart	Systemic	Control
Respiratory electron transport, ATP synthesis by chemiosmotic coupling, and heat production by uncoupling proteins.	-0.504603	-2.18158	0	0.00430539	78	COX4I1;COX5B;COX6B1;COX6C;COX7C;NDUFA10;NDUFA11;NDUFA12;NDUFA13;NDUFA3;NDUFA4;NDUFA7;NDUFA8;NDUFA9;NDUFAF4;NDUFB1;NDUFB10;NDUFB3;NDUFB4;NDUFB5;NDUFB6;NDUFB7;NDUFB8;NDUFS5;NDUFS6;NDUFS7;NDUFS8;NDUFV1;NDUFV3;UQCR11;UQCRC2	pathway_Reactome	Heart	Systemic	Control
Respiratory electron transport	-0.504603	-2.18158	0	0.00430539	78	COX4I1;COX5B;COX6B1;COX6C;COX7C;NDUFA10;NDUFA11;NDUFA12;NDUFA13;NDUFA3;NDUFA4;NDUFA7;NDUFA8;NDUFA9;NDUFAF4;NDUFB1;NDUFB10;NDUFB3;NDUFB4;NDUFB5;NDUFB6;NDUFB7;NDUFB8;NDUFS5;NDUFS6;NDUFS7;NDUFS8;NDUFV1;NDUFV3;UQCR11;UQCRC2	pathway_Reactome	Heart	Systemic	Control
cGMP-PKG signaling pathway	-0.54729	-2.04284	0	0.0203557	35	ATP2B4;GNAI2;INSR;PLN;SLC25A4;SLC25A5;SLC25A6;VDAC3	pathway_KEGG	Heart	Systemic	Control
Cholesterol metabolism	-0.643902	-2.00668	0	0.0245722	18	APOA1;APOA2;APOA4;APOC3;LPL;VDAC3	pathway_KEGG	Heart	Systemic	Control
mitochondrial respiratory chain complex assembly	-0.47423	-2.0089	0	0.0255383	59	NDUFA10;NDUFA11;NDUFA12;NDUFA13;NDUFA3;NDUFA7;NDUFA8;NDUFA9;NDUFAF4;NDUFB1;NDUFB10;NDUFB3;NDUFB4;NDUFB5;NDUFB6;NDUFB7;NDUFB8;NDUFS5;NDUFS6;NDUFS7;NDUFS8;NDUFV1;NDUFV3	geneontology_Biological_Process_noRedundant	Heart	Systemic	Control
protein-lipid complex subunit organization	-0.663665	-2.01073	0	0.0268224	15	APOA1;APOA2;APOC3;LPL;MPO	geneontology_Biological_Process_noRedundant	Heart	Systemic	Control
Calcium signaling pathway	-0.564226	-1.99261	0	0.0273519	27	ATP2B4;PLN;SLC25A4;SLC25A5;SLC25A6;VDAC3	pathway_KEGG	Heart	Systemic	Control
protein-containing complex remodeling	-0.721333	-1.97571	0.0034965	0.0301027	11	APOA1;APOA2;APOC3;LPL;MPO	geneontology_Biological_Process_noRedundant	Heart	Systemic	Control
Amphetamine addiction	-0.691659	-1.95868	0	0.0335588	13	DDC	pathway_KEGG	Heart	Systemic	Control
Cardiac muscle contraction	-0.505814	-1.92162	0	0.0454901	39	COX4I1;COX5B;COX6A2;COX6B1;COX6C;COX7A1;COX7A2;UQCR11	pathway_KEGG	Heart	Systemic	Control
defense response to other organism	0.653414	2.47397	0	0	115	ARG1;AZU1;BPI;BST2;CRP;DDX58;DDX60;DTX3L;EIF2AK2;ELANE;FCN3;FGA;FGB;GBP1;HP;HTRA1;IFI16;IFI44L;IFIH1;IFIT1;IFIT2;IFIT3;IGLL5;ISG15;ISG20;LBP;LTF;MMP7;MPO;MX1;MX2;OAS1;OAS2;OAS3;PARP9;PRG2;PTPRC;PYCARD;RNASE1;RNASE3;RPL30;S100A12;S100A8;S100A9;SAMHD1;SLPI;STAB1;STAT1;STAT2;TLR3;TMEM173;ZC3HAV1	geneontology_Biological_Process_noRedundant	Kidney	Systemic	COVID-19
Interferon Signaling	0.681645	2.46362	0	0	81	ADAR;B2M;BST2;CD44;DDX58;EIF2AK2;EIF4A1;GBP1;GBP2;GBP5;HLA-A;HLA-B;HLA-DQB1;HLA-DRA;HLA-DRB1;HLA-DRB3;IFI35;IFIT1;IFIT2;IFIT3;IFITM3;ISG15;ISG20;MX1;MX2;NUP133;OAS1;OAS2;OAS3;PML;PSMB8;PTPN1;SAMHD1;SP100;STAT1;STAT2;TPR;TRIM21;UBA7;UBE2L6	pathway_Reactome	Kidney	Systemic	COVID-19
Extracellular matrix organization	0.619475	2.41673	0	0	139	A2M;ACAN;ADAMTS1;BGN;CAPN6;CAPN7;CAPNS1;CASP3;CAST;CD44;CDH1;CEACAM1;COL12A1;COL14A1;COL15A1;COL1A1;COL1A2;COL21A1;COL3A1;COL5A1;COL5A2;COL6A1;COL6A3;COL7A1;COL8A1;COLGALT1;CRTAP;CTSD;CTSG;CTSL;CTSS;EFEMP1;EFEMP2;ELANE;ELN;EMILIN1;F11R;FBLN2;FBLN5;FBN1;FGA;FGB;FGG;FN1;HTRA1;ITGAM;ITGAV;ITGB2;ITGB4;ITGB6;LAMA1;LAMA4;LOXL1;LOXL4;LTBP1;LTBP4;LUM;MFAP2;MMP16;MMP7;MMP8;MMP9;P3H1;P4HA1;PECAM1;PLOD3;PRSS2;PXDN;SERPINH1;SPP1;TGFB3;THBS1;TIMP2;TNC;VCAN;VTN;VWF	pathway_Reactome	Kidney	Systemic	COVID-19
Complement and coagulation cascades	0.716098	2.39716	0	0	51	A2M;C1QA;C1QB;C1QC;C1R;C1S;C2;C3;C4B;C4BPA;C5;C6;C7;C8A;C8B;C8G;C9;CD46;CFH;CPB2;F10;F13A1;FGA;FGB;FGG;ITGAM;ITGB2;KNG1;PLAT;PROCR;PROS1;SERPINA1;SERPINC1;SERPING1;VSIG4;VTN;VWF	pathway_KEGG	Kidney	Systemic	COVID-19
Interferon alpha/beta signaling	0.785022	2.32785	0	0	28	BST2;GBP2;HLA-B;IFI35;IFIT1;IFIT2;IFIT3;ISG15;ISG20;MX1;MX2;OAS1;OAS2;OAS3;PSMB8;SAMHD1;STAT1;STAT2	pathway_Reactome	Kidney	Systemic	COVID-19
acute inflammatory response	0.647819	2.31828	0	0	71	A2M;APCS;APOL2;C1QA;C1QB;C1QC;C1S;C2;C3;C4BPA;C5;C6;C7;C8A;C8B;C8G;C9;CD163;CD46;CPN1;CRP;DNASE1L3;ELANE;HP;ITIH4;LBP;ORM1;ORM2;PROS1;PTGER3;S100A8;SAA1;SAA2;SERPINA1;SERPINA3;SERPING1;STAT3;VTN	geneontology_Biological_Process_noRedundant	Kidney	Systemic	COVID-19
Antiviral mechanism by IFN-stimulated genes	0.713454	2.31802	0	0	45	DDX58;EIF2AK2;IFIT1;ISG15;MX1;MX2;NUP133;OAS1;OAS2;OAS3;STAT1;UBA7;UBE2L6	pathway_Reactome	Kidney	Systemic	COVID-19
adaptive immune response	0.628493	2.31349	0	0	85	ADA;ANXA1;APCS;ARG1;B2M;C1QA;C1QB;C1QC;C1S;C2;C3;C4BPA;C5;C6;C7;C8A;C8B;C8G;C9;CD46;CEACAM1;CLC;CRP;CTSS;ERAP1;ERAP2;EXOSC6;FGA;FGB;GNL1;HLA-DQB1;IGLL5;MYO1G;PKN1;PRKD2;PTPRC;PYCARD;RFTN1;SERPING1;STAT3;STAT6;SUPT6H;TAP1;TAP2;WAS;ZAP70	geneontology_Biological_Process_noRedundant	Kidney	Systemic	COVID-19
humoral immune response	0.640364	2.30513	0	0	83	A2M;APCS;AZU1;BPI;BST2;C1QA;C1QB;C1QC;C1S;C2;C3;C4BPA;C5;C6;C7;C8A;C8B;C8G;C9;CD46;CFH;CPN1;CRP;CTSG;ELANE;FCN3;FGA;FGB;HLA-DQB1;IGLL5;KRT1;LTF;MMP7;PROS1;PRSS2;PRTN3;PSMB10;PTPRC;RNASE3;RPL30;S100A12;S100A8;S100A9;SERPING1;SLPI;VSIG4;VTN	geneontology_Biological_Process_noRedundant	Kidney	Systemic	COVID-19
protein activation cascade	0.670063	2.28911	0	0	57	A2M;APCS;C1QA;C1QB;C1QC;C1R;C1S;C2;C3;C4BPA;C5;C6;C7;C8A;C8B;C8G;C9;CD46;CFH;CPB2;CPN1;CRP;F10;F13A1;FCN3;FGA;FGB;FGG;IGLL5;KNG1;KRT1;PROS1;SERPINC1;SERPING1;VSIG4;VTN;VWF	geneontology_Biological_Process_noRedundant	Kidney	Systemic	COVID-19
response to type I interferon	0.731915	2.28253	0	0	34	BST2;GBP2;IFI35;IFIT1;IFIT2;IFIT3;ISG15;ISG20;MX1;MX2;OAS1;OAS2;OAS3;PSMB8;SAMHD1;SP100;STAT1;STAT2	geneontology_Biological_Process_noRedundant	Kidney	Systemic	COVID-19
response to virus	0.61288	2.26414	0	0	97	AZU1;BST2;DDX58;DDX60;DTX3L;EIF2AK2;FCN3;GBP1;IFI16;IFI44;IFI44L;IFIH1;IFIT1;IFIT2;IFIT3;ISG15;ISG20;LGALS9;MX1;MX2;OAS1;OAS2;OAS3;PARP9;PTPRC;PYCARD;SAMHD1;STAT1;STAT2;STMN1;TLR3;TMEM173;ZC3HAV1	geneontology_Biological_Process_noRedundant	Kidney	Systemic	COVID-19
Degradation of the extracellular matrix	0.645028	2.25489	0	0	64	A2M;ACAN;ADAMTS1;CAPN6;CAPN7;CAPNS1;CASP3;CAST;CD44;CDH1;COL12A1;COL14A1;COL15A1;COL1A1;COL1A2;COL3A1;COL5A1;COL5A2;COL6A1;COL6A3;COL7A1;COL8A1;CTSD;CTSG;CTSL;CTSS;ELANE;ELN;FBN1;FN1;HTRA1;MMP16;MMP7;MMP8;MMP9;PRSS2;SPP1;TIMP2	pathway_Reactome	Kidney	Systemic	COVID-19
Systemic lupus erythematosus	0.676866	2.21604	0	0	43	C1QA;C1QB;C1QC;C1R;C1S;C2;C3;C4B;C5;C6;C7;C8A;C8B;C8G;C9;CTSG;ELANE;H2AFY;H2AFY2;H3F3B;HIST1H2AB;HIST1H2BO;HIST1H4A;HLA-DMA;HLA-DQB1;HLA-DRA;HLA-DRB1;HLA-DRB3;SNRPB;TRIM21	pathway_KEGG	Kidney	Systemic	COVID-19
Herpes simplex infection	0.62638	2.19043	0	0	63	ALYREF;C3;C5;CASP3;CASP8;CD74;CDK2;DDX58;EEF1D;EIF2AK2;HLA-A;HLA-B;HLA-C;HLA-DMA;HLA-DQB1;HLA-DRA;HLA-DRB1;HLA-DRB3;IFIH1;IFIT1;OAS1;OAS2;OAS3;PML;POLR2A;SP100;SRSF1;SRSF2;SRSF5;SRSF9;STAT1;STAT2;TAP1;TAP2;TLR3	pathway_KEGG	Kidney	Systemic	COVID-19
Mitochondrial Fatty Acid Beta-Oxidation	-0.710327	-2.29402	0	0	29	ACAA2;ACAD11;ACADL;ACADM;ACADS;ACOT1;ACOT13;ACOT2;ACOT7;ACSF2;ACSM3;DECR1;ECHS1;ECI1;HADH;HADHA;MCAT;PCCA;PCCB	pathway_Reactome	Kidney	Systemic	Control
cellular modified amino acid catabolic process	-0.797406	-2.31844	0	0	17	AHCY;ALDH1L1;ALDH4A1;BHMT;DMGDH;GGACT;GGT1;GGT5;HOGA1;MTHFS;SARDH	geneontology_Biological_Process_noRedundant	Kidney	Systemic	Control
ribonucleotide metabolic process	-0.476533	-2.31916	0	0	256	AASS;ACAT1;ACOT1;ACOT13;ACOT2;ACOT7;ACSF2;ACSF3;ACSL1;ACSM2A;ACSM2B;ACSM3;ACSS1;ADSSL1;AK4;ALDOB;ATP1B1;ATP6V1A;ATP6V1B1;ATP6V1B2;BPHL;CASK;CLPX;COASY;COQ9;COX4I1;COX5B;COX7A2;COX7A2L;COX7C;CROT;DCAKD;DHODH;DHTKD1;DLD;FBP1;GALK1;GCDH;GLYAT;GPD1;GSTZ1;HMGCL;HMGCS2;HSD17B12;INSR;KYNU;MCCC2;MFN1;MOCS2;MPC2;NDUFA10;NDUFA12;NDUFA2;NDUFA4;NDUFA7;NDUFA8;NDUFA9;NDUFB1;NDUFB10;NDUFB3;NDUFB4;NDUFB5;NDUFB8;NDUFB9;NDUFC2;NDUFS1;NDUFS2;NDUFS3;NDUFS4;NDUFS5;NDUFS7;NDUFS8;NDUFV1;NDUFV2;NFS1;NUDT4;NUDT9;OGDH;OGDHL;PAPSS2;PDE12;PDHB;PDK2;PDK3;PDP1;PDPR;PFKL;PGK1;PIPOX;PKLR;PPIF;SCD5;SDHA;SDHC;SHMT2;SLC25A13;SNCA;SUCLA2;SUCLG1;SUCLG2;SULT1A4;SULT1C2;TPI1;UQCC2;UQCR10;UQCRB;UQCRC1;UQCRC2;UQCRFS1;UQCRH	geneontology_Biological_Process_noRedundant	Kidney	Systemic	Control
nucleoside bisphosphate metabolic process	-0.57845	-2.3537	0	0	74	AASS;ABHD14B;ACAT1;ACOT1;ACOT13;ACOT2;ACOT7;ACSF2;ACSF3;ACSL1;ACSM2A;ACSM2B;ACSM3;ACSS1;BPNT1;COASY;CROT;DCAKD;DLD;DLST;GCDH;GLYAT;GSTZ1;HMGCL;HMGCS2;HSD17B12;KYNU;MCCC2;MLYCD;MPC2;OGDH;PAPSS2;PDHB;PDHX;PDK2;PDK3;PDP1;PDPR;PIPOX;PMVK;SCD5;SLC25A1;SNCA;SUCLA2;SUCLG1;SUCLG2;SULT1A4;SULT1C2;TECR	geneontology_Biological_Process_noRedundant	Kidney	Systemic	Control
Carbon metabolism	-0.553962	-2.3541	0	0	98	ACADM;ACADS;ACAT1;ACO1;ACO2;ALDH6A1;ALDOB;AMT;CS;DLD;ECHS1;EHHADH;FBP1;FBP2;FH;GLDC;GLUD1;GLYCTK;GPT;HADHA;HAO2;HIBCH;IDH1;IDH2;MDH2;OGDH;OGDHL;PC;PCCA;PCCB;PDHB;PGK1;PHGDH;PKLR;PSAT1;SDHA;SDHB;SDHC;SHMT1;SHMT2;SUCLA2;SUCLG1;SUCLG2;TKFC;TPI1	pathway_KEGG	Kidney	Systemic	Control
Diseases of metabolism	-0.63351	-2.35785	0	0	50	ACY1;AHCY;ALDOB;AMN;CUBN;CYP27A1;CYP27B1;DCXR;FDX1;GALNS;GGT1;GLB1;GUSB;IDH1;KHK;MCCC1;MCCC2;MMAB;NAGLU;PAH;PC;PCCA;PCCB;TPMT	pathway_Reactome	Kidney	Systemic	Control
fatty acid metabolic process	-0.512782	-2.35801	0	0	173	ABCD3;ACAA1;ACAA2;ACAD11;ACADL;ACADM;ACADS;ACADSB;ACAT1;ACOT1;ACOT2;ACOT7;ACOX1;ACOX2;ACSF2;ACSF3;ACSL1;ACSM2A;ACSM2B;ACSM3;ACSS1;AKR1C3;ALDH3A2;ALDH5A1;ALKBH7;AMACR;APOC1;APOC3;AUH;BDH2;CAV1;CBR4;CES2;CPT1A;CPT2;CRAT;CROT;CRYL1;CYP4A11;DECR1;DECR2;DLD;ECH1;ECHDC2;ECHS1;ECI1;ECI2;EHHADH;EPHX2;ETFA;ETFB;ETFDH;FAAH;FABP3;GCDH;GGT1;GGT5;GPX4;GSTA1;GSTZ1;HACL1;HADH;HADHA;HAO2;HIBCH;HSD17B12;HSD17B8;IVD;LYPLA1;MCAT;MGST1;PCK1;PCK2;PDK2;PDK3;PDP1;PDPR;PECR;PON1;PTGES2;SCD5;SCP2;SLC27A2;SNCA	geneontology_Biological_Process_noRedundant	Kidney	Systemic	Control
Glyoxylate and dicarboxylate metabolism	-0.714443	-2.36598	0	0	28	ACAT1;ACO1;ACO2;AMT;CS;DLD;GLDC;GLYCTK;GRHPR;HAO2;HOGA1;HYI;MDH2;PCCA;PCCB;SHMT1;SHMT2	pathway_KEGG	Kidney	Systemic	Control
Retrograde endocannabinoid signaling	-0.605282	-2.36792	0	0	62	ABHD6;FAAH;GNG7;MAPK8;NDUFA10;NDUFA11;NDUFA12;NDUFA13;NDUFA2;NDUFA4;NDUFA7;NDUFA8;NDUFA9;NDUFB1;NDUFB10;NDUFB11;NDUFB3;NDUFB4;NDUFB5;NDUFB8;NDUFB9;NDUFC2;NDUFS1;NDUFS2;NDUFS3;NDUFS4;NDUFS5;NDUFS7;NDUFS8;NDUFV1;NDUFV2	pathway_KEGG	Kidney	Systemic	Control
Peroxisome	-0.630524	-2.37496	0	0	51	ABCD3;ABCD4;ACAA1;ACOX1;ACOX2;ACSL1;AMACR;CRAT;CROT;DAO;DECR2;DHRS4;ECH1;ECI2;EHHADH;EPHX2;GSTK1;HACL1;HAO2;HMGCL;IDH1;IDH2;MPV17;NUDT12;PECR;PHYH;PIPOX;PMVK;PRDX5;SCP2;SLC27A2	pathway_KEGG	Kidney	Systemic	Control
Alzheimer disease	-0.566579	-2.38913	0	0	91	COX4I1;COX5B;COX6B1;COX6C;COX7A2;COX7A2L;COX7C;HSD17B10;MAPT;MME;NAE1;NDUFA10;NDUFA11;NDUFA12;NDUFA13;NDUFA2;NDUFA4;NDUFA7;NDUFA8;NDUFA9;NDUFB1;NDUFB10;NDUFB11;NDUFB3;NDUFB4;NDUFB5;NDUFB8;NDUFB9;NDUFC2;NDUFS1;NDUFS2;NDUFS3;NDUFS4;NDUFS5;NDUFS7;NDUFS8;NDUFV1;NDUFV2;RTN3;RTN4;SDHA;SDHB;SDHC;SNCA;UQCR10;UQCR11;UQCRB;UQCRC1;UQCRC2;UQCRFS1;UQCRH	pathway_KEGG	Kidney	Systemic	Control
Histidine, lysine, phenylalanine, tyrosine, proline and tryptophan catabolism	-0.687749	-2.40202	0	0	32	AASS;ALDH4A1;ALDH7A1;FAH;FTCD;GCDH;GSTZ1;HAAO;HGD;HPD;IDO1;OGDH;PAH;PIPOX;PRODH2;SLC3A2	pathway_Reactome	Kidney	Systemic	Control
dicarboxylic acid metabolic process	-0.593431	-2.409	0	0	70	ACSF3;ADSSL1;ALDH1L1;ALDH4A1;ALDH5A1;ASPA;ASS1;D2HGDH;FH;FTCD;GGT1;GGT5;GLUD1;GRHPR;HAAO;HOGA1;IDH1;IDH2;L2HGDH;MDH2;MTHFS;NIT2;OAT;OGDH;PCK1;PRODH2;SDHA;SDHB;SHMT1;SHMT2;SUCLA2;SUCLG1;SUCLG2	geneontology_Biological_Process_noRedundant	Kidney	Systemic	Control
lipid modification	-0.553371	-2.41031	0	0	99	ABCD3;ACAA1;ACAA2;ACAD11;ACADL;ACADM;ACADS;ACAT1;ACOX1;ACOX2;AGK;ALDH3A2;AMACR;APOA1;APOA2;APOC1;APOD;AUH;BDH2;CPT1A;CPT2;CRAT;CROT;DECR1;DECR2;ECH1;ECHDC2;ECHS1;ECI1;ECI2;EHHADH;EPHX2;ETFA;ETFB;ETFDH;FABP3;GCDH;HACL1;HADH;HADHA;HAO2;HIBCH;IMPA2;IVD;LAMTOR1;MCAT;MTM1;PECR;SCP2;SLC27A2	geneontology_Biological_Process_noRedundant	Kidney	Systemic	Control
Non-alcoholic fatty liver disease (NAFLD)	-0.587586	-2.41945	0	0	81	COX4I1;COX5B;COX6B1;COX7A2;COX7A2L;COX7C;INSR;MAPK8;NDUFA10;NDUFA11;NDUFA12;NDUFA13;NDUFA2;NDUFA4;NDUFA7;NDUFA8;NDUFA9;NDUFB1;NDUFB10;NDUFB11;NDUFB3;NDUFB4;NDUFB5;NDUFB8;NDUFB9;NDUFC2;NDUFS1;NDUFS2;NDUFS3;NDUFS4;NDUFS5;NDUFS7;NDUFS8;NDUFV1;NDUFV2;PKLR;SDHA;SDHB;SDHC;UQCR10;UQCR11;UQCRB;UQCRC1;UQCRC2;UQCRFS1;UQCRH	pathway_KEGG	Kidney	Systemic	Control
Branched-chain amino acid catabolism	-0.793636	-2.42041	0	0	20	ACAD8;ACADSB;ACAT1;ALDH6A1;ALDH9A1;AUH;BBOX1;DBT;DLD;HIBADH;HIBCH;HSD17B10;IVD;MCCC1;MCCC2;SHMT1	pathway_Reactome	Kidney	Systemic	Control
peroxisomal transport	-0.66657	-2.42694	0	0	43	ACAA1;ACOT2;ACOX1;ACOX2;CRAT;DAO;DHRS4;ECI2;EHHADH;EPHX2;GSTK1;HACL1;HAO2;HMGCL;IDH1;MPV17;PECR;PIPOX;SCP2;SLC27A2	geneontology_Biological_Process_noRedundant	Kidney	Systemic	Control
peroxisome organization	-0.642321	-2.43899	0	0	50	ABCD3;ACAA1;ACOT2;ACOX1;ACOX2;ACOX3;AGXT;AMACR;CRAT;CROT;DAO;DECR2;DHRS4;ECH1;ECI2;EHHADH;EPHX2;FIS1;GSTK1;HACL1;HAO2;HMGCL;IDH1;MAVS;MLYCD;MPV17;PECR;PHYH;PIPOX;SCP2;SLC27A2;USP9X	geneontology_Biological_Process_noRedundant	Kidney	Systemic	Control
Peroxisomal protein import	-0.676027	-2.44934	0	0	41	ACAA1;ACOT2;ACOX1;ACOX2;CRAT;DAO;DHRS4;ECI2;EHHADH;EPHX2;GSTK1;HACL1;HAO2;HMGCL;IDH1;MPV17;PECR;PIPOX;SCP2;SLC27A2	pathway_Reactome	Kidney	Systemic	Control
NADH dehydrogenase complex assembly	-0.659356	-2.46998	0	0	44	NDUFA10;NDUFA11;NDUFA12;NDUFA13;NDUFA2;NDUFA7;NDUFA8;NDUFA9;NDUFAF5;NDUFB1;NDUFB10;NDUFB11;NDUFB3;NDUFB4;NDUFB5;NDUFB8;NDUFB9;NDUFC2;NDUFS1;NDUFS2;NDUFS3;NDUFS4;NDUFS5;NDUFS7;NDUFS8;NDUFV1;NDUFV2;NUBPL	geneontology_Biological_Process_noRedundant	Kidney	Systemic	Control
proton transmembrane transport	-0.66394	-2.47753	0	0	47	ATP1A1;ATP1A4;ATP6V0A1;ATP6V0D1;ATP6V1A;ATP6V1B1;ATP6V1B2;ATP6V1C1;ATP6V1D;ATP6V1E1;ATP6V1F;ATP6V1G1;ATP6V1H;COX4I1;COX5B;COX6B1;COX6C;COX7A2;COX7A2L;COX7C;CYB5A;NDUFA4;NDUFS7;NNT;PPIF;SLC25A3;SLC2A9;SLC33A1;SLC36A2;SLC9A3R1;STOML2	geneontology_Biological_Process_noRedundant	Kidney	Systemic	Control
Thermogenesis	-0.574064	-2.47928	0	0	101	ACSL1;AKT1S1;COA3;COA4;COX4I1;COX5B;COX6B1;COX7A2;COX7A2L;COX7C;CPT1A;CPT2;CREB1;NDUFA10;NDUFA11;NDUFA12;NDUFA13;NDUFA2;NDUFA4;NDUFA7;NDUFA8;NDUFA9;NDUFAF5;NDUFB1;NDUFB10;NDUFB11;NDUFB3;NDUFB4;NDUFB5;NDUFB8;NDUFB9;NDUFC2;NDUFS1;NDUFS2;NDUFS3;NDUFS4;NDUFS5;NDUFS7;NDUFS8;NDUFV1;NDUFV2;SDHA;SDHB;SDHC;SLC25A20;UQCR10;UQCR11;UQCRB;UQCRC1;UQCRC2;UQCRFS1;UQCRH	pathway_KEGG	Kidney	Systemic	Control
tricarboxylic acid metabolic process	-0.734566	-2.49195	0	0	32	ACO1;ACO2;ASS1;CS;DHTKD1;FAHD1;FH;GLUD1;IDH1;IDH2;MDH2;NNT;OGDH;OGDHL;PDHB;SDHA;SDHB;SDHC;SUCLA2;SUCLG1;SUCLG2	geneontology_Biological_Process_noRedundant	Kidney	Systemic	Control
Protein localization	-0.597009	-2.50712	0	0	80	ACAA1;ACO2;ACOT2;ACOX1;ACOX2;ACOX3;AGXT;AMACR;CHCHD3;CHCHD4;COA4;CRAT;CROT;CS;DAO;DECR2;DHRS4;ECH1;ECI2;EHHADH;EPHX2;GRPEL1;GSTK1;HACL1;HAO2;HMGCL;HSCB;HSPA9;HSPD1;IDH1;MLYCD;MPV17;MTX1;MTX2;NDUFB8;PECR;PHYH;PIPOX;PMPCA;SAMM50;SCP2;SLC25A13;SLC25A4;SLC25A6;SLC27A2;TIMM13;TIMM44;TIMM50;TIMM8A;USP9X;VDAC1	pathway_Reactome	Kidney	Systemic	Control
Complex I biogenesis	-0.683119	-2.51665	0	0	41	NDUFA10;NDUFA11;NDUFA12;NDUFA13;NDUFA2;NDUFA7;NDUFA8;NDUFA9;NDUFAF5;NDUFB1;NDUFB10;NDUFB11;NDUFB3;NDUFB4;NDUFB5;NDUFB8;NDUFB9;NDUFC2;NDUFS1;NDUFS2;NDUFS3;NDUFS4;NDUFS5;NDUFS7;NDUFS8;NDUFV1;NDUFV2;NUBPL	pathway_Reactome	Kidney	Systemic	Control
Citrate cycle (TCA cycle)	-0.749397	-2.52846	0	0	29	ACO1;ACO2;CS;DLD;FH;IDH1;IDH2;MDH2;OGDH;OGDHL;PC;PCK1;PCK2;PDHB;SDHA;SDHB;SDHC;SUCLA2;SUCLG1;SUCLG2	pathway_KEGG	Kidney	Systemic	Control
mitochondrial respiratory chain complex assembly	-0.653808	-2.53019	0	0	58	COA3;COA4;NDUFA10;NDUFA11;NDUFA12;NDUFA13;NDUFA2;NDUFA7;NDUFA8;NDUFA9;NDUFAF5;NDUFB1;NDUFB10;NDUFB11;NDUFB3;NDUFB4;NDUFB5;NDUFB8;NDUFB9;NDUFC2;NDUFS1;NDUFS2;NDUFS3;NDUFS4;NDUFS5;NDUFS7;NDUFS8;NDUFV1;NDUFV2;NUBPL;SCO1;SMIM20;TFAM;UQCC2;UQCR10;UQCRB	geneontology_Biological_Process_noRedundant	Kidney	Systemic	Control
Butanoate metabolism	-0.849248	-2.53304	0	0	18	ABAT;ACADS;ACAT1;ACSM2A;ACSM2B;ACSM3;ALDH5A1;BDH1;BDH2;ECHS1;EHHADH;HADH;HMGCL;HMGCS2;L2HGDH;OXCT1	pathway_KEGG	Kidney	Systemic	Control
Parkinson disease	-0.615131	-2.55297	0	0	82	COX4I1;COX5B;COX6B1;COX6C;COX7A2;COX7A2L;COX7C;NDUFA10;NDUFA11;NDUFA12;NDUFA13;NDUFA2;NDUFA4;NDUFA7;NDUFA8;NDUFA9;NDUFB1;NDUFB10;NDUFB11;NDUFB3;NDUFB4;NDUFB5;NDUFB8;NDUFB9;NDUFC2;NDUFS1;NDUFS2;NDUFS3;NDUFS4;NDUFS5;NDUFS7;NDUFS8;NDUFV1;NDUFV2;PPIF;SDHA;SDHB;SDHC;SLC25A4;SLC25A5;SLC25A6;SNCA;UQCR10;UQCR11;UQCRB;UQCRC1;UQCRC2;UQCRFS1;UQCRH;VDAC1;VDAC2;VDAC3	pathway_KEGG	Kidney	Systemic	Control
Glycine, serine and threonine metabolism	-0.762232	-2.58709	0	0	31	AGXT2;ALDH7A1;AMT;BHMT;CHDH;CTH;DAO;DMGDH;GATM;GCAT;GLDC;GLYCTK;GRHPR;MAOB;PHGDH;PIPOX;PSAT1;SARDH;SHMT1;SHMT2	pathway_KEGG	Kidney	Systemic	Control
generation of precursor metabolites and energy	-0.529402	-2.61274	0	0	254	ACAT1;ACO1;ACO2;ACOX1;ACSS1;ACSS3;ADH6;AKR1A1;AKR7A2;AKR7A3;ALDH1A1;ALDH1B1;ALDH2;ALDH4A1;ALDH5A1;ALDOB;BDH1;BDH2;BNIP3;COQ10B;COQ9;COX4I1;COX5B;COX6B1;COX6C;COX7A2;COX7A2L;COX7C;CROT;CS;CYB5A;D2HGDH;DHTKD1;DLD;DMGDH;ETFA;ETFB;ETFDH;FAHD1;FASTKD2;FBP1;FDX1;FECH;FH;GALK1;GLDC;GLRX5;GNPDA1;GPD1;HAAO;HMGCL;HMGCS2;IDH1;IDH2;IDO1;INSR;KHK;MAOB;MDH2;NDUFA10;NDUFA12;NDUFA2;NDUFA4;NDUFA7;NDUFA8;NDUFA9;NDUFB1;NDUFB10;NDUFB3;NDUFB4;NDUFB5;NDUFB8;NDUFB9;NDUFC2;NDUFS1;NDUFS2;NDUFS3;NDUFS4;NDUFS5;NDUFS7;NDUFS8;NDUFV1;NDUFV2;NNT;NQO2;OGDH;OGDHL;OXCT1;PDE12;PDHB;PFKL;PGAM1;PGK1;PHGDH;PKLR;PPIF;PTGES2;SCO1;SDHA;SDHB;SDHC;SHMT2;SIRT3;SLC25A13;SLC25A4;SNCA;STOML2;SUCLA2;SUCLG1;SUCLG2;TPI1;TRAP1;UQCC2;UQCR10;UQCR11;UQCRB;UQCRC1;UQCRC2;UQCRFS1;UQCRH;XYLB	geneontology_Biological_Process_noRedundant	Kidney	Systemic	Control
cellular amino acid metabolic process	-0.56174	-2.65144	0	0	210	AASS;ABAT;ACAD8;ACADSB;ACAT1;ACY1;ADI1;ADSSL1;AGMAT;AGXT2;AHCY;ALDH4A1;ALDH5A1;ALDH6A1;ALDH7A1;AMT;ASPA;ASS1;BHMT;BHMT2;BPHL;CARS2;CTH;DAO;DARS2;DDAH1;DDC;DPEP1;DPYS;ENOSF1;FAH;FN3K;FTCD;GATM;GCAT;GCDH;GGT1;GGT5;GLDC;GLUD1;GLYAT;GLYATL1;GPT;GSTZ1;HAAO;HGD;HIBADH;HIBCH;HMGCL;HOGA1;HPD;HSD17B10;IARS2;IDO1;IVD;IYD;MARS2;MCCC1;MCCC2;MPST;MSRA;MTHFS;NIT2;OAT;PAH;PHGDH;PIPOX;PPA2;PRODH2;PSAT1;RARS2;SARDH;SARS2;SEPHS2;SHMT1;SHMT2;SLC3A1;SLC7A8;TARS2;TST;TXN2;UPB1;VARS2	geneontology_Biological_Process_noRedundant	Kidney	Systemic	Control
Valine, leucine and isoleucine degradation	-0.760072	-2.7114	0	0	41	ABAT;ACAA1;ACAA2;ACAD8;ACADM;ACADS;ACADSB;ACAT1;ACSF3;AGXT2;ALDH1B1;ALDH2;ALDH3A2;ALDH6A1;ALDH7A1;ALDH9A1;AUH;DBT;DLD;ECHS1;EHHADH;HADH;HADHA;HIBADH;HIBCH;HMGCL;HMGCS2;HSD17B10;IVD;MCCC1;MCCC2;OXCT1;PCCA;PCCB	pathway_KEGG	Kidney	Systemic	Control
The citric acid (TCA) cycle and respiratory electron transport	-0.628955	-2.78193	0	0	115	ACO2;COQ10B;COX4I1;COX5B;COX6B1;COX7A2L;COX7C;CS;D2HGDH;DLD;ETFA;ETFB;ETFDH;FAHD1;FH;GSTZ1;HAGH;IDH2;L2HGDH;LRPPRC;MDH2;MPC2;NDUFA10;NDUFA11;NDUFA12;NDUFA13;NDUFA2;NDUFA4;NDUFA7;NDUFA8;NDUFA9;NDUFAF5;NDUFB1;NDUFB10;NDUFB11;NDUFB3;NDUFB4;NDUFB5;NDUFB8;NDUFB9;NDUFC2;NDUFS1;NDUFS2;NDUFS3;NDUFS4;NDUFS5;NDUFS7;NDUFS8;NDUFV1;NDUFV2;NNT;NUBPL;OGDH;PDHB;PDK2;PDK3;PDP1;PDPR;SCO1;SDHA;SDHB;SDHC;SUCLA2;SUCLG1;SUCLG2;TACO1;TRAP1;UQCR10;UQCR11;UQCRB;UQCRC1;UQCRC2;UQCRFS1;UQCRH;VDAC1	pathway_Reactome	Kidney	Systemic	Control
small molecule catabolic process	-0.571054	-2.78886	0	0	262	AASS;ABAT;ABHD10;ACAA1;ACAA2;ACAD11;ACAD8;ACADM;ACADS;ACADSB;ACAT1;ACOT7;ACOX1;ACOX2;ACSF3;AGXT2;AHCY;AKR1A1;AKR1C3;ALDH1B1;ALDH1L1;ALDH2;ALDH3A2;ALDH4A1;ALDH5A1;ALDH6A1;ALDH7A1;ALDOB;AMACR;AMT;ASPA;BDH1;BDH2;CPT2;CRAT;CRYL1;CTH;CUBN;CYP27B1;CYP4A11;DAO;DCXR;DDAH1;DECR1;DPYS;ECHDC2;ECHS1;ECI1;ECI2;EHHADH;ENOSF1;ETFA;ETFB;ETFDH;FAAH;FAH;FTCD;GALK1;GALK2;GALM;GCAT;GCDH;GK;GLB1;GLDC;GLUD1;GLYCTK;GPT;GSTZ1;GUSB;HAAO;HACL1;HADH;HAO2;HGD;HIBADH;HIBCH;HMGCL;HOGA1;HPD;HSD17B10;IDO1;IMPA2;IVD;KHK;MCCC1;MCCC2;MIOX;MPST;MTHFS;NPL;NUDT9;OAT;OXCT1;PAH;PCK1;PCK2;PECR;PGK1;PIPOX;PKLR;PON1;PRODH2;RENBP;SARDH;SCP2;SHMT1;SHMT2;SLC27A2;SORD;SULT1A4;TKFC;TST;TXN2;UPB1	geneontology_Biological_Process_noRedundant	Kidney	Systemic	Control
Oxidative phosphorylation	-0.699116	-2.86199	0	0	76	ATP6V0A1;ATP6V0D1;ATP6V1A;ATP6V1B1;ATP6V1B2;ATP6V1C1;ATP6V1D;ATP6V1E1;ATP6V1F;ATP6V1G1;ATP6V1H;COX4I1;COX5B;COX6B1;COX6C;COX7A2;COX7A2L;COX7C;LHPP;NDUFA10;NDUFA11;NDUFA12;NDUFA13;NDUFA2;NDUFA4;NDUFA7;NDUFA8;NDUFA9;NDUFB1;NDUFB10;NDUFB11;NDUFB3;NDUFB4;NDUFB5;NDUFB8;NDUFB9;NDUFC2;NDUFS1;NDUFS2;NDUFS3;NDUFS4;NDUFS5;NDUFS7;NDUFS8;NDUFV1;NDUFV2;PPA2;SDHA;SDHB;SDHC;UQCR10;UQCR11;UQCRB;UQCRC1;UQCRC2;UQCRFS1;UQCRH	pathway_KEGG	Kidney	Systemic	Control
Respiratory electron transport, ATP synthesis by chemiosmotic coupling, and heat production by uncoupling proteins.	-0.711288	-2.90284	0	0	73	COQ10B;COX4I1;COX5B;COX6B1;COX7A2L;COX7C;ETFA;ETFB;ETFDH;LRPPRC;NDUFA10;NDUFA11;NDUFA12;NDUFA13;NDUFA2;NDUFA4;NDUFA7;NDUFA8;NDUFA9;NDUFAF5;NDUFB1;NDUFB10;NDUFB11;NDUFB3;NDUFB4;NDUFB5;NDUFB8;NDUFB9;NDUFC2;NDUFS1;NDUFS2;NDUFS3;NDUFS4;NDUFS5;NDUFS7;NDUFS8;NDUFV1;NDUFV2;NUBPL;SCO1;SDHA;SDHB;SDHC;TACO1;TRAP1;UQCR10;UQCR11;UQCRB;UQCRC1;UQCRC2;UQCRFS1;UQCRH	pathway_Reactome	Kidney	Systemic	Control
Respiratory electron transport	-0.711288	-2.90284	0	0	73	COQ10B;COX4I1;COX5B;COX6B1;COX7A2L;COX7C;ETFA;ETFB;ETFDH;LRPPRC;NDUFA10;NDUFA11;NDUFA12;NDUFA13;NDUFA2;NDUFA4;NDUFA7;NDUFA8;NDUFA9;NDUFAF5;NDUFB1;NDUFB10;NDUFB11;NDUFB3;NDUFB4;NDUFB5;NDUFB8;NDUFB9;NDUFC2;NDUFS1;NDUFS2;NDUFS3;NDUFS4;NDUFS5;NDUFS7;NDUFS8;NDUFV1;NDUFV2;NUBPL;SCO1;SDHA;SDHB;SDHC;TACO1;TRAP1;UQCR10;UQCR11;UQCRB;UQCRC1;UQCRC2;UQCRFS1;UQCRH	pathway_Reactome	Kidney	Systemic	Control
Citric acid cycle (TCA cycle)	-0.72599	-2.26833	0	2.19821e-05	22	ACO2;CS;DLD;FAHD1;FH;IDH2;MDH2;NNT;OGDH;SDHA;SDHB;SDHC;SUCLA2;SUCLG1;SUCLG2	pathway_Reactome	Kidney	Systemic	Control
Fatty acid metabolism	-0.52565	-2.27307	0	2.25317e-05	102	ACAA1;ACAA2;ACAD11;ACADL;ACADM;ACADS;ACOT1;ACOT13;ACOT2;ACOT7;ACOX1;ACOX2;ACSF2;ACSF3;ACSL1;ACSM3;AKR1C3;ALDH3A2;AMACR;CBR4;CPT1A;CPT2;CRAT;CROT;CYP4A11;DECR1;DECR2;DPEP1;ECHS1;ECI1;ECI2;EHHADH;EPHX2;FAAH;GGT1;GGT5;GPX4;HACL1;HADH;HADHA;HAO2;HSD17B12;HSD17B8;MCAT;PCCA;PCCB;PECR;PON1;PTGES2;SCD5;SCP2;SLC25A20;SLC27A2	pathway_Reactome	Kidney	Systemic	Control
sulfur compound metabolic process	-0.500069	-2.27593	0	2.31094e-05	173	AASS;ACAT1;ACOT1;ACOT13;ACOT2;ACOT7;ACSF2;ACSF3;ACSL1;ACSM2A;ACSM2B;ACSM3;ADI1;AHCY;AKR1A1;ALDH5A1;BHMT;BHMT2;CTH;DLD;DPEP1;GALNS;GCDH;GGT1;GGT5;GLB1;GLYAT;GPX4;GSTA1;GSTA2;GSTK1;GSTZ1;HAGH;HMGCL;HMGCS2;HSCB;HSD17B12;HSPA9;IBA57;IDH1;ISCA1;KYNU;MCCC1;MCCC2;MGST1;MGST3;MPC2;MPST;MRI1;MSRA;NAT8;NFS1;NFU1;NUBPL;OGDH;OPLAH;PAPSS2;PC;PCCA;PCCB;PDHB;PDK2;PDK3;PDP1;PDPR;PHGDH;PIPOX;SCD5;SNCA;SUCLA2;SUCLG1;SUCLG2;SULT1A4;SULT1C2;SUOX;TST;TXN2	geneontology_Biological_Process_noRedundant	Kidney	Systemic	Control
Fatty acid degradation	-0.667858	-2.26692	0	4.29175e-05	35	ACAA1;ACAA2;ACADL;ACADM;ACADS;ACADSB;ACAT1;ACOX1;ACSL1;ADH6;ALDH1B1;ALDH2;ALDH3A2;ALDH7A1;ALDH9A1;CPT1A;CPT2;CYP4A11;ECHS1;ECI1;ECI2;EHHADH;GCDH;HADH;HADHA	pathway_KEGG	Kidney	Systemic	Control
lymphocyte mediated immunity	0.612331	2.17481	0	5.83958e-05	71	APCS;ARG1;B2M;C1QA;C1QB;C1QC;C1S;C2;C3;C4BPA;C5;C6;C7;C8A;C8B;C8G;C9;CD46;CEACAM1;CLC;CORO1A;CRP;EXOSC6;GNL1;HLA-DQB1;IGLL5;LGALS9;MYO1G;PTPRC;RFTN1;SERPING1;STAT6;SUPT6H;WAS	geneontology_Biological_Process_noRedundant	Kidney	Systemic	COVID-19
Complement cascade	0.702762	2.181	0	6.18309e-05	35	C1QA;C1QB;C1QC;C1R;C1S;C2;C3;C4B;C4BPA;C5;C6;C7;C8A;C8B;C8G;C9;CD46;CFH;CPB2;CPN1;CRP;ELANE;FCN3;PROS1;SERPING1;VTN	pathway_Reactome	Kidney	Systemic	COVID-19
Huntington disease	-0.522636	-2.23366	0	6.28791e-05	101	COX4I1;COX5B;COX6B1;COX6C;COX7A2;COX7A2L;COX7C;CREB1;DCTN2;HIP1;NDUFA10;NDUFA11;NDUFA12;NDUFA13;NDUFA2;NDUFA4;NDUFA7;NDUFA8;NDUFA9;NDUFB1;NDUFB10;NDUFB11;NDUFB3;NDUFB4;NDUFB5;NDUFB8;NDUFB9;NDUFC2;NDUFS1;NDUFS2;NDUFS3;NDUFS4;NDUFS5;NDUFS7;NDUFS8;NDUFV1;NDUFV2;POLR2I;PPIF;SDHA;SDHB;SDHC;SIN3A;SLC25A4;SLC25A5;SLC25A6;TFAM;UQCR10;UQCR11;UQCRB;UQCRC1;UQCRC2;UQCRFS1;UQCRH;VDAC1;VDAC2;VDAC3	pathway_KEGG	Kidney	Systemic	Control
Platelet degranulation	0.598232	2.18477	0	6.56953e-05	85	A1BG;A2M;ALB;ALDOA;ANXA5;APOOL;CALU;CAP1;F13A1;FERMT3;FGA;FGB;FGG;FN1;HSPA5;ITIH3;ITIH4;KNG1;LGALS3BP;MAGED2;MANF;ORM1;ORM2;PCYOX1L;PECAM1;PLEK;PROS1;QSOX1;SCCPDH;SERPINA1;SERPINA3;SERPING1;SPP2;SYTL4;TGFB3;THBS1;TMSB4X;TMX3;TOR4A;TTN;VTI1B;VWF	pathway_Reactome	Kidney	Systemic	COVID-19
Tryptophan metabolism	-0.683058	-2.22202	0	8.19334e-05	27	ACAT1;ALDH1B1;ALDH2;ALDH3A2;ALDH7A1;AOC1;DDC;ECHS1;EHHADH;GCDH;HAAO;HADH;IDO1;MAOB;OGDH;OGDHL	pathway_KEGG	Kidney	Systemic	Control
Response to elevated platelet cytosolic Ca2+	0.58919	2.15939	0	0.000105113	88	A1BG;A2M;ALB;ALDOA;CAP1;F13A1;FERMT3;FGA;FGB;FGG;HSPA5;ITIH3;ITIH4;LGALS3BP;MAGED2;MANF;ORM1;ORM2;PCYOX1L;PLEK;PROS1;QSOX1;SERPINA1;SERPINA3;SERPING1;TGFB3;THBS1;TMSB4X;TMX3;TOR4A;TTN;VTI1B;VWF	pathway_Reactome	Kidney	Systemic	COVID-19
extracellular structure organization	0.538489	2.15945	0	0.000110645	157	A2M;ACAN;ACSL3;AGT;ALB;APOB;BGN;CD44;CDH1;COL12A1;COL14A1;COL15A1;COL1A1;COL1A2;COL3A1;COL5A1;COL5A2;COL6A1;COL6A3;COL7A1;COL8A1;COLGALT1;CPB2;CST3;CTSG;CTSL;CTSS;DPT;EFEMP2;ELANE;ELN;EMILIN1;F11R;FBLN2;FBLN5;FBN1;FGA;FGB;FGG;FLOT1;FN1;HTRA1;ITGAM;ITGAV;ITGB2;ITGB4;ITGB6;LAMA1;LAMA4;LCP1;LIPC;LOXL4;LRP1;LUM;MFAP2;MMP16;MMP7;MMP8;MMP9;MPO;MYH11;P4HA1;PECAM1;PLOD3;PLTP;PRSS2;PTX3;PXDN;RIC8A;SDCBP;SERPINH1;SPP1;TGFBI;THBS1;TIMP2;TNC;VCAN;VIPAS39;VTN;VWF	geneontology_Biological_Process_noRedundant	Kidney	Systemic	COVID-19
collagen metabolic process	0.672331	2.13848	0	0.000137103	40	ARG1;COL15A1;COL1A1;COL5A1;CST3;CTSD;CTSS;EMILIN1;MMP16;MMP7;MMP8;MMP9;MRC2;P3H1;PLOD3;PRSS2;PRTN3;RCN3;SERPINH1;TGFB3	geneontology_Biological_Process_noRedundant	Kidney	Systemic	COVID-19
ISG15 antiviral mechanism	0.675811	2.13904	0	0.000143335	39	DDX58;EIF2AK2;IFIT1;ISG15;MX1;MX2;NUP133;STAT1;UBA7;UBE2L6	pathway_Reactome	Kidney	Systemic	COVID-19
Staphylococcus aureus infection	0.722924	2.13929	0	0.000150161	25	C1QA;C1QB;C1QC;C1R;C1S;C2;C3;C4B;C5;CFH;FGG;HLA-DMA;HLA-DQB1;HLA-DRA;HLA-DRB1;HLA-DRB3;ITGAM;ITGB2;KRT10	pathway_KEGG	Kidney	Systemic	COVID-19
cellular modified amino acid metabolic process	-0.523915	-2.20123	0	0.000160225	101	ACADM;AHCY;ALDH1L1;ALDH4A1;ALDH5A1;ALDH7A1;ASS1;BBOX1;BHMT;BHMT2;CHDH;CRAT;DMGDH;DPEP1;FTCD;GATM;GGH;GGT1;GGT5;GSTA1;GSTA2;GSTK1;GSTZ1;HOGA1;IDH1;MTHFS;NAT8;PIPOX;SARDH;SHMT1;SHMT2;SLC22A4	geneontology_Biological_Process_noRedundant	Kidney	Systemic	Control
Regulation of Complement cascade	0.700149	2.12308	0	0.00016818	32	C1QA;C1QB;C1QC;C1R;C1S;C2;C3;C4B;C4BPA;C5;C6;C7;C8A;C8B;C8G;C9;CD46;CFH;CPB2;CPN1;ELANE;PROS1;SERPING1;VTN	pathway_Reactome	Kidney	Systemic	COVID-19
platelet degranulation	0.587983	2.1332	0	0.000175188	80	A1BG;A2M;ALB;ALDOA;F13A1;FERMT3;FGA;FGB;FGG;ITIH3;ITIH4;LGALS3BP;MAGED2;MANF;ORM1;ORM2;PCYOX1L;PLEK;PROS1;QSOX1;SERPINA1;SERPINA3;SERPING1;TGFB3;THBS1;TMSB4X;TMX3;TOR4A;TTN;VTI1B;VWF	geneontology_Biological_Process_noRedundant	Kidney	Systemic	COVID-19
Biological oxidations	-0.520294	-2.19836	0	0.000176335	101	ABHD10;ACSM2A;ACSM2B;ACY1;ACY3;ADH6;AHCY;AKR1A1;AKR7A2;AKR7A3;ALDH1B1;ALDH2;AOC1;BPHL;CES2;CMBL;CYP27A1;CYP27B1;CYP4A11;CYP51A1;DPEP1;FDX1;FMO1;GGT1;GGT5;GLYAT;GLYATL1;GSTA1;GSTA2;GSTK1;GSTZ1;MAOB;MARC2;SULT1A4;SULT1C2;TPMT;TRMT112;UGT1A9;UGT2A3;UGT2B28;UGT2B7	pathway_Reactome	Kidney	Systemic	Control
SRP-dependent cotranslational protein targeting to membrane	0.567091	2.11217	0	0.000187701	92	RPL10;RPL10A;RPL12;RPL13;RPL13A;RPL14;RPL15;RPL18;RPL21;RPL22;RPL23;RPL23A;RPL24;RPL26L1;RPL27;RPL27A;RPL28;RPL29;RPL3;RPL30;RPL31;RPL32;RPL34;RPL35;RPL35A;RPL36;RPL38;RPL4;RPL5;RPL7;RPL7A;RPL8;RPL9;RPLP0;RPLP1;RPN1;RPN2;RPS10;RPS11;RPS13;RPS14;RPS15;RPS15A;RPS18;RPS2;RPS20;RPS21;RPS24;RPS25;RPS27;RPS27L;RPS28;RPS3;RPS3A;RPS4X;RPS5;RPS6;RPS8;RPS9;RPSA;SEC11A;SEC11C;SEC61A1;SEC61B;SPCS3;SRPRB;SSR1;SSR3;SSR4;TRAM1	pathway_Reactome	Kidney	Systemic	COVID-19
mitochondrial gene expression	-0.515744	-2.18889	0	0.000191759	97	C1QBP;COA3;DAP3;DARS2;EARS2;FASTKD2;GFM1;GFM2;HSD17B10;IARS2;KIAA0391;LARS2;LRPPRC;MRPL11;MRPL14;MRPL15;MRPL20;MRPL22;MRPL37;MRPL39;MRPL40;MRPL43;MRPL46;MRPL47;MRPL49;MRPL50;MRPL53;MRPL57;MRPS11;MRPS17;MRPS18B;MRPS22;MRPS23;MRPS25;MRPS26;MRPS27;MRPS30;MRPS31;MRPS33;MRPS35;MRPS36;MRPS6;MRPS7;MRRF;MTIF2;NDUFA7;PTCD3;RARS2;RMND1;SHMT2;SUPV3L1;TARS2;TFAM;TFB2M;TUFM;UQCC2	geneontology_Biological_Process_noRedundant	Kidney	Systemic	Control
Interferon gamma signaling	0.699826	2.11956	0	0.000194653	31	B2M;CD44;GBP1;GBP2;GBP5;HLA-A;HLA-B;HLA-C;HLA-DQB1;HLA-DRA;HLA-DRB1;HLA-DRB3;OAS1;OAS2;OAS3;PML;PTPN1;SP100;STAT1;TRIM21	pathway_Reactome	Kidney	Systemic	COVID-19
phagocytosis	0.569539	2.12066	0	0.000202139	98	ACTG1;ACTR2;AIF1;ANXA1;ARHGAP25;ARPC1A;ARPC1B;ARPC2;AZU1;C2;C3;C4BPA;CD14;CORO1A;CRP;DOCK1;DOCK2;DYSF;ELANE;ELMO2;FCN3;HCK;HSP90AB1;IGLL5;ITGAM;ITGAV;ITGB2;LBP;LMAN2;LRP1;MFGE8;MYO1G;NCF4;PECAM1;PRTN3;PTPRC;PTX3;PYCARD;SH3BP1;SRPX;TGM2;THBS1;TXNDC5;WAS;WIPF1	geneontology_Biological_Process_noRedundant	Kidney	Systemic	COVID-19
beta-Alanine metabolism	-0.713498	-2.16991	0	0.000220719	21	ABAT;ACADM;ALDH1B1;ALDH2;ALDH3A2;ALDH6A1;ALDH7A1;DPYS;ECHS1;EHHADH;HIBCH;UPB1	pathway_KEGG	Kidney	Systemic	Control
Peroxisomal lipid metabolism	-0.681118	-2.18437	0	0.000225317	24	ACAA1;ACOX1;ACOX2;ALDH3A2;AMACR;CRAT;CROT;DECR2;ECI2;EHHADH;HACL1;HAO2;MLYCD;PECR;PHYH;SCP2;SLC27A2	pathway_Reactome	Kidney	Systemic	Control
vitamin metabolic process	-0.575594	-2.16754	0	0.000234329	53	AKR1A1;AKR1C3;ALDH1L1;AMN;CLYBL;CUBN;CYB5A;CYP27B1;FLAD1;HAAO;LGMN;LRP2;MCCC1;MCCC2;MMAB;MTHFS;PC;PCCA;PCCB;PSAT1;RDH10;SHMT1;SHMT2	geneontology_Biological_Process_noRedundant	Kidney	Systemic	Control
PPAR signaling pathway	-0.608329	-2.14634	0	0.000259981	36	ACAA1;ACADM;ACOX1;ACOX2;ACSL1;APOA1;APOA2;APOC3;CPT2;CYP27A1;CYP4A11;EHHADH;GK;HMGCS2;PCK1;PCK2;SCD5;SCP2;SLC27A2	pathway_KEGG	Kidney	Systemic	Control
coenzyme metabolic process	-0.456015	-2.15828	0	0.000265079	209	AASS;ACAT1;ACMSD;ACOT1;ACOT13;ACOT2;ACOT7;ACSF2;ACSF3;ACSL1;ACSM2A;ACSM2B;ACSM3;ACSS1;AKR1A1;ALDH1L1;ALDOB;ASPDH;BHMT;BHMT2;COASY;COQ10B;COQ6;COQ9;CROT;CYB5A;DCAKD;DCXR;DHTKD1;DLD;FBP1;FLAD1;FMO1;FOLH1;FTCD;GALK1;GCDH;GGH;GLYAT;GPD1;GPD1L;GSTZ1;HAAO;HMGCL;HMGCS2;HSD17B12;IDH1;IDH2;INSR;KYNU;MCCC1;MCCC2;MDH2;MOCS2;MPC2;MRI1;MTHFS;NDUFA9;NFS1;NNT;NUDT12;OGDH;OGDHL;PC;PCCA;PCCB;PDHB;PDK2;PDK3;PDP1;PDPR;PDSS2;PFKL;PGK1;PGLS;PIPOX;PKLR;PMVK;PNP;SCD5;SHMT1;SHMT2;SLC23A1;SLC5A8;SNCA;SUCLA2;SUCLG1;SUCLG2;TPI1	geneontology_Biological_Process_noRedundant	Kidney	Systemic	Control
Collagen formation	0.63157	2.09055	0	0.000398703	44	COL12A1;COL14A1;COL15A1;COL1A1;COL1A2;COL21A1;COL3A1;COL5A1;COL5A2;COL6A3;COL7A1;COL8A1;COLGALT1;CRTAP;CTSL;CTSS;ITGB4;LOXL1;LOXL4;MMP7;MMP9;P3H1;P4HA1;PLOD3;PXDN;SERPINH1	pathway_Reactome	Kidney	Systemic	COVID-19
Integrin cell surface interactions	0.636093	2.07297	0	0.000542516	48	CD44;CDH1;COL1A1;COL1A2;COL3A1;COL5A1;COL5A2;COL6A1;COL6A3;COL7A1;COL8A1;F11R;FBN1;FGA;FGB;FGG;FN1;ITGAM;ITGAV;ITGB2;ITGB6;LUM;PECAM1;SPP1;THBS1;TNC;VTN;VWF	pathway_Reactome	Kidney	Systemic	COVID-19
regulation of immune effector process	0.542198	2.07331	0	0.0005606	121	A2M;ANXA1;ARG1;B2M;BST2;C1QA;C1QB;C1QC;C1S;C2;C3;C4BPA;C5;C6;C7;C8A;C8B;C8G;C9;CD46;CEACAM1;CFH;CLC;CPB2;CPN1;DDX58;DDX60;DNASE1L3;DTX3L;EXOSC6;FES;HK1;HTRA1;IFIT1;ITGAM;ITGB2;LBP;LGALS9;MZB1;PARP9;PKN1;PROS1;PTPRC;PYCARD;RAC2;SERPING1;STAT1;STAT6;SUPT6H;TGFB3;TLR3;TMEM173;VAMP8;VTN;WAS	geneontology_Biological_Process_noRedundant	Kidney	Systemic	COVID-19
Propanoate metabolism	-0.660389	-2.10103	0	0.000629187	26	ABAT;ACADM;ACAT1;ACSS3;ALDH6A1;DBT;DLD;ECHS1;EHHADH;HADHA;HIBCH;PCCA;PCCB;SUCLA2;SUCLG1;SUCLG2	pathway_KEGG	Kidney	Systemic	Control
Leishmaniasis	0.718886	2.0538	0	0.000660707	22	C3;CYBB;HLA-DMA;HLA-DQB1;HLA-DRB1;HLA-DRB3;ITGAM;ITGB2;NCF4;STAT1;TGFB3	pathway_KEGG	Kidney	Systemic	COVID-19
Major pathway of rRNA processing in the nucleolus and cytosol	0.548586	2.05592	0	0.00068014	96	BMS1;CSNK1E;DIS3;EXOSC10;EXOSC6;FBL;HEATR1;NCL;NOP56;PELP1;PES1;RPL10;RPL10A;RPL12;RPL13;RPL13A;RPL14;RPL15;RPL18;RPL19;RPL21;RPL22;RPL23;RPL23A;RPL24;RPL26L1;RPL27;RPL27A;RPL28;RPL29;RPL3;RPL30;RPL31;RPL32;RPL34;RPL35;RPL35A;RPL36;RPL38;RPL4;RPL5;RPL7;RPL7A;RPL8;RPL9;RPLP0;RPLP1;RPP30;RPS10;RPS11;RPS13;RPS14;RPS15;RPS15A;RPS16;RPS17;RPS18;RPS19;RPS2;RPS20;RPS21;RPS24;RPS25;RPS27;RPS27L;RPS28;RPS3;RPS3A;RPS4X;RPS5;RPS6;RPS7;RPS8;RPS9;RPSA;RRP1;TBL3;TEX10	pathway_Reactome	Kidney	Systemic	COVID-19
Elastic fibre formation	0.741791	2.05629	0	0.00070075	21	EFEMP1;EFEMP2;ELN;EMILIN1;FBLN2;FBLN5;FBN1;FN1;ITGAV;ITGB6;LOXL1;LOXL4;LTBP1;LTBP4;MFAP2;TGFB3;VTN	pathway_Reactome	Kidney	Systemic	COVID-19
Peptide chain elongation	0.575937	2.05789	0	0.000722649	75	EEF2;RPL10;RPL10A;RPL12;RPL13;RPL13A;RPL14;RPL15;RPL18;RPL19;RPL21;RPL22;RPL23;RPL23A;RPL24;RPL26L1;RPL27;RPL27A;RPL28;RPL29;RPL3;RPL30;RPL31;RPL32;RPL34;RPL35;RPL35A;RPL36;RPL38;RPL4;RPL5;RPL7;RPL7A;RPL8;RPL9;RPLP0;RPLP1;RPS10;RPS11;RPS13;RPS14;RPS15;RPS15A;RPS16;RPS17;RPS18;RPS19;RPS2;RPS20;RPS21;RPS24;RPS25;RPS27;RPS27L;RPS28;RPS3;RPS3A;RPS4X;RPS5;RPS6;RPS7;RPS8;RPS9;RPSA	pathway_Reactome	Kidney	Systemic	COVID-19
Ascorbate and aldarate metabolism	-0.783173	-2.08867	0	0.000734366	13	ALDH1B1;ALDH2;ALDH3A2;ALDH7A1;ALDH9A1;MIOX;UGT1A9;UGT2A3;UGT2B28;UGT2B7	pathway_KEGG	Kidney	Systemic	Control
Formation of Fibrin Clot (Clotting Cascade)	0.720856	2.04404	0	0.000852264	23	A2M;F10;F13A1;FGA;FGB;FGG;PROCR;PROS1;PRTN3;SERPING1;VWF	pathway_Reactome	Kidney	Systemic	COVID-19
Viral mRNA Translation	0.574028	2.04568	0	0.000875938	75	RPL10;RPL10A;RPL12;RPL13;RPL13A;RPL14;RPL15;RPL18;RPL19;RPL21;RPL22;RPL23;RPL23A;RPL24;RPL26L1;RPL27;RPL27A;RPL28;RPL29;RPL3;RPL30;RPL31;RPL32;RPL34;RPL35;RPL35A;RPL36;RPL38;RPL4;RPL5;RPL7;RPL7A;RPL8;RPL9;RPLP0;RPLP1;RPS10;RPS11;RPS13;RPS14;RPS15;RPS15A;RPS16;RPS17;RPS18;RPS19;RPS2;RPS20;RPS21;RPS24;RPS25;RPS27;RPS27L;RPS28;RPS3;RPS3A;RPS4X;RPS5;RPS6;RPS7;RPS8;RPS9;RPSA	pathway_Reactome	Kidney	Systemic	COVID-19
amine metabolic process	-0.601812	-2.07431	0	0.000917654	38	ABAT;AGMAT;AOC1;BHMT;CHDH;DDC;DMGDH;GCDH;HAAO;IDO1;MAOB;PEBP1;SARDH;SAT2;SNCA;SULT1C2	geneontology_Biological_Process_noRedundant	Kidney	Systemic	Control
Eukaryotic Translation Elongation	0.564167	2.03697	0	0.000970269	79	EEF1A2;EEF1D;EEF2;RPL10;RPL10A;RPL12;RPL13;RPL13A;RPL14;RPL15;RPL18;RPL19;RPL21;RPL22;RPL23;RPL23A;RPL24;RPL26L1;RPL27;RPL27A;RPL28;RPL29;RPL3;RPL30;RPL31;RPL32;RPL34;RPL35;RPL35A;RPL36;RPL38;RPL4;RPL5;RPL7;RPL7A;RPL8;RPL9;RPLP0;RPLP1;RPS10;RPS11;RPS13;RPS14;RPS15;RPS15A;RPS16;RPS17;RPS18;RPS19;RPS2;RPS20;RPS21;RPS24;RPS25;RPS27;RPS27L;RPS28;RPS3;RPS3A;RPS4X;RPS5;RPS6;RPS7;RPS8;RPS9;RPSA	pathway_Reactome	Kidney	Systemic	COVID-19
Pertussis	0.646825	2.03725	0	0.000995803	35	C1QA;C1QB;C1QC;C1S;C2;C3;C4BPA;C5;CASP1;CASP3;CD14;ITGAM;ITGB2;PYCARD;SERPING1	pathway_KEGG	Kidney	Systemic	COVID-19
Nonsense Mediated Decay (NMD) independent of the Exon Junction Complex (EJC)	0.562033	2.03361	0	0.000998569	80	EIF4G1;ETF1;PABPC1;RPL10;RPL10A;RPL12;RPL13;RPL13A;RPL14;RPL15;RPL18;RPL19;RPL21;RPL22;RPL23;RPL23A;RPL24;RPL26L1;RPL27;RPL27A;RPL28;RPL29;RPL3;RPL30;RPL31;RPL32;RPL34;RPL35;RPL35A;RPL36;RPL38;RPL4;RPL5;RPL7;RPL7A;RPL8;RPL9;RPLP0;RPLP1;RPS10;RPS11;RPS13;RPS14;RPS15;RPS15A;RPS16;RPS17;RPS18;RPS19;RPS2;RPS20;RPS21;RPS24;RPS25;RPS27;RPS27L;RPS28;RPS3;RPS3A;RPS4X;RPS5;RPS6;RPS7;RPS8;RPS9;RPSA	pathway_Reactome	Kidney	Systemic	COVID-19
tumor necrosis factor superfamily cytokine production	0.647113	2.02109	0	0.00123059	37	AZU1;BPI;CD14;CYBB;DDX58;IFIH1;LBP;LGALS9;LTF;MMP8;ORM1;ORM2;PTPRC;PYCARD;THBS1;TLR3	geneontology_Biological_Process_noRedundant	Kidney	Systemic	COVID-19
Lysine degradation	-0.643664	-2.04484	0	0.00128752	24	AASS;ACAT1;ALDH1B1;ALDH2;ALDH3A2;ALDH7A1;BBOX1;ECHS1;EHHADH;GCDH;HADH;OGDH;OGDHL;PIPOX	pathway_KEGG	Kidney	Systemic	Control
Nonsense-Mediated Decay (NMD)	0.548304	2.01178	0	0.00131391	86	EIF4G1;ETF1;MAGOHB;PABPC1;RNPS1;RPL10;RPL10A;RPL12;RPL13;RPL13A;RPL14;RPL15;RPL18;RPL19;RPL21;RPL22;RPL23;RPL23A;RPL24;RPL26L1;RPL27;RPL27A;RPL28;RPL29;RPL3;RPL30;RPL31;RPL32;RPL34;RPL35;RPL35A;RPL36;RPL38;RPL4;RPL5;RPL7;RPL7A;RPL8;RPL9;RPLP0;RPLP1;RPS10;RPS11;RPS13;RPS14;RPS15;RPS15A;RPS16;RPS17;RPS18;RPS19;RPS2;RPS20;RPS21;RPS24;RPS25;RPS27;RPS27L;RPS28;RPS3;RPS3A;RPS4X;RPS5;RPS6;RPS7;RPS8;RPS9;RPSA	pathway_Reactome	Kidney	Systemic	COVID-19
Nonsense Mediated Decay (NMD) enhanced by the Exon Junction Complex (EJC)	0.548304	2.01178	0	0.00131391	86	EIF4G1;ETF1;MAGOHB;PABPC1;RNPS1;RPL10;RPL10A;RPL12;RPL13;RPL13A;RPL14;RPL15;RPL18;RPL19;RPL21;RPL22;RPL23;RPL23A;RPL24;RPL26L1;RPL27;RPL27A;RPL28;RPL29;RPL3;RPL30;RPL31;RPL32;RPL34;RPL35;RPL35A;RPL36;RPL38;RPL4;RPL5;RPL7;RPL7A;RPL8;RPL9;RPLP0;RPLP1;RPS10;RPS11;RPS13;RPS14;RPS15;RPS15A;RPS16;RPS17;RPS18;RPS19;RPS2;RPS20;RPS21;RPS24;RPS25;RPS27;RPS27L;RPS28;RPS3;RPS3A;RPS4X;RPS5;RPS6;RPS7;RPS8;RPS9;RPSA	pathway_Reactome	Kidney	Systemic	COVID-19
Measles	0.667041	2.01481	0	0.00135145	32	CD46;CDK2;DDX58;EIF2AK2;HSPA1L;IFIH1;MX1;OAS1;OAS2;OAS3;STAT1;STAT2;STAT3;STAT5A	pathway_KEGG	Kidney	Systemic	COVID-19
Cytokine Signaling in Immune system	0.483358	2.00407	0	0.00142486	239	AIP;ALOX5;ANXA1;B2M;BST2;CA1;CAPZA1;CASP1;CASP3;CD44;COL1A2;DDX58;EIF2AK2;EIF4A1;F13A1;GBP1;GBP2;GBP5;HCK;HLA-A;HLA-B;HLA-DQB1;HLA-DRA;HLA-DRB1;HLA-DRB3;IFI35;IFIT1;IFIT2;IFIT3;IFITM3;IL16;ISG15;ISG20;ITGAM;ITGB2;LBP;LCP1;LGALS9;MMP9;MX1;MX2;NUP133;OAS1;OAS2;OAS3;PML;PRTN3;PSMA1;PSMA3;PSMB10;PSMB8;PSMB9;PSME3;PTPN1;S100A12;SAA1;SAMHD1;SMARCA4;SP100;STAT1;STAT2;STAT3;STAT5A;STAT6;TPR;TRIM21;UBA7;UBE2L6	pathway_Reactome	Kidney	Systemic	COVID-19
Arginine and proline metabolism	-0.588151	-2.03722	0	0.00145468	34	AGMAT;ALDH1B1;ALDH2;ALDH3A2;ALDH4A1;ALDH7A1;AOC1;DAO;GATM;HOGA1;MAOB;OAT;PRODH2;SAT2	pathway_KEGG	Kidney	Systemic	Control
rRNA processing in the nucleus and cytosol	0.528111	1.99507	0	0.00155384	102	BMS1;CSNK1E;DIS3;DKC1;EXOSC10;EXOSC6;FBL;HEATR1;NAT10;NCL;NOP2;NOP56;PELP1;PES1;RPL10;RPL10A;RPL12;RPL13;RPL13A;RPL14;RPL15;RPL18;RPL19;RPL21;RPL22;RPL23;RPL23A;RPL24;RPL26L1;RPL27;RPL27A;RPL28;RPL29;RPL3;RPL30;RPL31;RPL32;RPL34;RPL35;RPL35A;RPL36;RPL38;RPL4;RPL5;RPL7;RPL7A;RPL8;RPL9;RPLP0;RPLP1;RPP30;RPS10;RPS11;RPS13;RPS14;RPS15;RPS15A;RPS16;RPS17;RPS18;RPS19;RPS2;RPS20;RPS21;RPS24;RPS25;RPS27;RPS27L;RPS28;RPS3;RPS3A;RPS4X;RPS5;RPS6;RPS7;RPS8;RPS9;RPSA;RRP1;TBL3;TEX10	pathway_Reactome	Kidney	Systemic	COVID-19
Mitochondrial tRNA aminoacylation	-0.66801	-2.02563	0	0.0016316	21	CARS2;DARS2;EARS2;FARS2;HARS2;IARS2;LARS2;MARS2;NARS2;PARS2;PPA2;RARS2;SARS2;TARS2;VARS2	pathway_Reactome	Kidney	Systemic	Control
Glyoxylate metabolism and glycine degradation	-0.654355	-2.02298	0	0.00165232	24	AGXT2;ALDH4A1;AMT;DAO;DBT;DHTKD1;DLD;GLDC;GRHPR;HOGA1;OGDH;PDHB;PRODH2	pathway_Reactome	Kidney	Systemic	Control
Molecules associated with elastic fibres	0.734216	1.98278	0	0.00165754	19	EFEMP1;EFEMP2;ELN;EMILIN1;FBLN2;FBLN5;FBN1;FN1;ITGAV;ITGB6;LTBP1;LTBP4;MFAP2;TGFB3;VTN	pathway_Reactome	Kidney	Systemic	COVID-19
organic acid biosynthetic process	-0.430684	-2.02404	0	0.00166505	197	AASS;ABAT;ABCB11;ABCD3;ACADL;ACMSD;ACOT7;ACOX2;ACSF3;ACSM2A;ACSM2B;ACSM3;ACSS1;ADI1;AGXT2;AKR1A1;AKR1C3;ALDH8A1;ALDOB;AMACR;APOC1;APOC3;ASL;ASPA;ASS1;BHMT;BHMT2;CBR4;CTH;CYP27A1;DECR2;DHTKD1;EPHX2;FBP1;FOLH1;GALK1;GATM;GGT1;GGT5;GLUD1;GPD1;GPT;GPX4;HAAO;HOGA1;HSD17B12;HSD17B8;IDO1;INSR;KYNU;MCAT;MGST1;MGST3;MRI1;MTHFS;OAT;OGDH;OGDHL;OSBP;OSBPL1A;PAH;PECR;PFKL;PGK1;PHGDH;PKLR;PSAT1;PTGES2;RDH10;SCD5;SCP2;SEPHS2;SHMT1;SHMT2;SLC27A2;SUCLA2;TPI1;UPB1	geneontology_Biological_Process_noRedundant	Kidney	Systemic	Control
Common Pathway of Fibrin Clot Formation	0.791079	1.9828	0.0017331	0.00169004	14	F10;F13A1;FGA;FGB;FGG;PROCR;PROS1;PRTN3	pathway_Reactome	Kidney	Systemic	COVID-19
L13a-mediated translational silencing of Ceruloplasmin expression	0.53838	1.98794	0	0.00172206	96	EIF2S1;EIF3B;EIF3D;EIF3F;EIF3I;EIF3J;EIF3L;EIF4A1;EIF4A2;EIF4G1;PABPC1;RPL10;RPL10A;RPL12;RPL13;RPL13A;RPL14;RPL15;RPL18;RPL19;RPL21;RPL22;RPL23;RPL23A;RPL24;RPL26L1;RPL27;RPL27A;RPL28;RPL29;RPL3;RPL30;RPL31;RPL32;RPL34;RPL35;RPL35A;RPL36;RPL38;RPL4;RPL5;RPL7;RPL7A;RPL8;RPL9;RPLP0;RPLP1;RPS10;RPS11;RPS13;RPS14;RPS15;RPS15A;RPS16;RPS17;RPS18;RPS19;RPS2;RPS20;RPS21;RPS24;RPS25;RPS27;RPS27L;RPS28;RPS3;RPS3A;RPS4X;RPS5;RPS6;RPS7;RPS8;RPS9;RPSA	pathway_Reactome	Kidney	Systemic	COVID-19
interleukin-8 production	0.702876	1.98307	0.00151976	0.00172385	21	ANXA1;BPI;CD14;CHI3L1;CRP;DDX58;ELANE;LBP;LGALS9;PRKD2;PTPRC;PYCARD;TLR3;TMSB4X	geneontology_Biological_Process_noRedundant	Kidney	Systemic	COVID-19
Formation of a pool of free 40S subunits	0.545005	1.98374	0	0.00172998	86	EIF3B;EIF3D;EIF3F;EIF3I;EIF3J;EIF3L;RPL10;RPL10A;RPL12;RPL13;RPL13A;RPL14;RPL15;RPL18;RPL19;RPL21;RPL22;RPL23;RPL23A;RPL24;RPL26L1;RPL27;RPL27A;RPL28;RPL29;RPL3;RPL30;RPL31;RPL32;RPL34;RPL35;RPL35A;RPL36;RPL38;RPL4;RPL5;RPL7;RPL7A;RPL8;RPL9;RPLP0;RPLP1;RPS10;RPS11;RPS13;RPS14;RPS15;RPS15A;RPS16;RPS17;RPS18;RPS19;RPS2;RPS20;RPS21;RPS24;RPS25;RPS27;RPS27L;RPS28;RPS3;RPS3A;RPS4X;RPS5;RPS6;RPS7;RPS8;RPS9;RPSA	pathway_Reactome	Kidney	Systemic	COVID-19
GTP hydrolysis and joining of the 60S ribosomal subunit	0.536177	1.98333	0	0.00173757	97	EIF2S1;EIF3B;EIF3D;EIF3F;EIF3I;EIF3J;EIF3L;EIF4A1;EIF4A2;EIF4G1;EIF5B;RPL10;RPL10A;RPL12;RPL13;RPL13A;RPL14;RPL15;RPL18;RPL19;RPL21;RPL22;RPL23;RPL23A;RPL24;RPL26L1;RPL27;RPL27A;RPL28;RPL29;RPL3;RPL30;RPL31;RPL32;RPL34;RPL35;RPL35A;RPL36;RPL38;RPL4;RPL5;RPL7;RPL7A;RPL8;RPL9;RPLP0;RPLP1;RPS10;RPS11;RPS13;RPS14;RPS15;RPS15A;RPS16;RPS17;RPS18;RPS19;RPS2;RPS20;RPS21;RPS24;RPS25;RPS27;RPS27L;RPS28;RPS3;RPS3A;RPS4X;RPS5;RPS6;RPS7;RPS8;RPS9;RPSA	pathway_Reactome	Kidney	Systemic	COVID-19
Eukaryotic Translation Termination	0.551064	1.97717	0	0.00188409	77	APEH;ETF1;RPL10;RPL10A;RPL12;RPL13;RPL13A;RPL14;RPL15;RPL18;RPL19;RPL21;RPL22;RPL23;RPL23A;RPL24;RPL26L1;RPL27;RPL27A;RPL28;RPL29;RPL3;RPL30;RPL31;RPL32;RPL34;RPL35;RPL35A;RPL36;RPL38;RPL4;RPL5;RPL7;RPL7A;RPL8;RPL9;RPLP0;RPLP1;RPS10;RPS11;RPS13;RPS14;RPS15;RPS15A;RPS16;RPS17;RPS18;RPS19;RPS2;RPS20;RPS21;RPS24;RPS25;RPS27;RPS27L;RPS28;RPS3;RPS3A;RPS4X;RPS5;RPS6;RPS7;RPS8;RPS9;RPSA	pathway_Reactome	Kidney	Systemic	COVID-19
antibiotic metabolic process	-0.473682	-2.0174	0	0.00197983	96	ACO2;ADH6;AKR1C3;AKR7A2;ALDH1B1;ALDH2;ALDH5A1;CBR4;DHTKD1;DPEP1;FAHD1;FH;FTCD;GPX3;HDAC6;IDH1;IDH2;MAOB;MDH2;MTHFS;NNT;NPL;OGDH;OGDHL;PCK1;PCK2;PDHB;PRDX3;PRDX5;RENBP;SDHA;SDHB;SDHC;SNCA;SUCLA2;SUCLG1;SUCLG2;SULT1A4	geneontology_Biological_Process_noRedundant	Kidney	Systemic	Control
regulation of inflammatory response	0.510444	1.96959	0	0.00225797	122	A2M;ADA;AGT;ANXA1;APCS;C1QA;C1QB;C1QC;C1S;C2;C3;C4BPA;C5;C6;C7;C8A;C8B;C8G;C9;CD46;CFH;CPB2;CPN1;DNASE1L3;EGFR;ELANE;FABP4;GBA;GBP5;HCK;ITGAM;ITGB2;KRT1;LBP;MMP8;MMP9;PROS1;PTGER3;PTGIS;PTPRC;PYCARD;S100A12;S100A8;S100A9;SAA1;SERPING1;SMPDL3B;TGM2;TLR3;TMEM173;TMSB4X;TNFAIP8L2;VAMP8;VTN	geneontology_Biological_Process_noRedundant	Kidney	Systemic	COVID-19
Assembly of collagen fibrils and other multimeric structures	0.628893	1.95939	0	0.00261826	33	COL12A1;COL14A1;COL15A1;COL1A1;COL1A2;COL3A1;COL5A1;COL5A2;COL6A1;COL6A3;COL7A1;COL8A1;CTSL;CTSS;ITGB4;LOXL1;LOXL4;MMP7;MMP9;PXDN	pathway_Reactome	Kidney	Systemic	COVID-19
Proximal tubule bicarbonate reclamation	-0.694697	-1.98835	0.00255754	0.00295092	15	ATP1A1;ATP1A4;ATP1B1;FXYD2;GLUD1;PCK1;PCK2;SLC4A4	pathway_KEGG	Kidney	Systemic	Control
Collagen degradation	0.641356	1.94877	0	0.00298444	30	COL12A1;COL14A1;COL15A1;COL1A1;COL1A2;COL3A1;COL5A1;COL5A2;COL6A1;COL6A3;COL7A1;COL8A1;CTSD;CTSL;ELANE;MMP7;MMP8;MMP9;PRSS2	pathway_Reactome	Kidney	Systemic	COVID-19
Epstein-Barr virus infection	0.543972	1.94621	0	0.00306117	72	B2M;CASP3;CASP8;CD44;CDK2;DDX58;EIF2AK2;HLA-A;HLA-B;HLA-DMA;HLA-DQB1;HLA-DRA;HLA-DRB1;HLA-DRB3;ISG15;OAS1;OAS2;OAS3;STAT1;STAT2;STAT3;TAP1;TAP2;TAPBP	pathway_KEGG	Kidney	Systemic	COVID-19
isoprenoid metabolic process	-0.531261	-1.98492	0	0.00306145	50	AKR1C3;ALDH1A1;ALDH3A2;ALDH8A1;APOA1;APOA2;APOC3;APOM;DHRS4;DPM1;HMGCS2;IDI1;LRP2;PDSS2;PECR;PHYH;PMVK;RDH10;RDH11;RDH12;RDH13;RDH14;RETSAT;SCPEP1;SDC4;TTR;UGT1A9	geneontology_Biological_Process_noRedundant	Kidney	Systemic	Control
Glutathione conjugation	-0.629929	-1.97572	0.0025974	0.00347833	24	AKR1A1;ESD;GGT1;GGT5;GSTA1;GSTA2;GSTK1;GSTP1;GSTZ1;MGST1;MGST3;OPLAH	pathway_Reactome	Kidney	Systemic	Control
Initial triggering of complement	0.782671	1.93763	0	0.00360645	12	C1QA;C1QB;C1QC;C1S;C2;C3;CRP;FCN3	pathway_Reactome	Kidney	Systemic	COVID-19
Platelet activation, signaling and aggregation	0.494055	1.93695	0	0.00361658	135	A1BG;A2M;ABHD12;ALB;ALDOA;ANXA5;APBB1IP;APOOL;CALU;CAP1;COL1A1;COL1A2;F13A1;FERMT3;FGA;FGB;FGG;FN1;GNAI1;HSPA5;ITIH3;ITIH4;KNG1;LCP2;LGALS3BP;MAGED2;MANF;ORM1;ORM2;PCYOX1L;PECAM1;PLEK;PROS1;PTPN1;QSOX1;RAC2;RHOG;SCCPDH;SERPINA1;SERPINA3;SERPING1;SPP2;SYTL4;TGFB3;THBS1;TMSB4X;TMX3;TOR4A;TTN;VTI1B;VWF	pathway_Reactome	Kidney	Systemic	COVID-19
Eukaryotic Translation Initiation	0.518679	1.93295	0	0.00379094	102	EIF2B4;EIF2S1;EIF3B;EIF3D;EIF3F;EIF3I;EIF3J;EIF3L;EIF4A1;EIF4A2;EIF4G1;EIF5B;PABPC1;RPL10;RPL10A;RPL12;RPL13;RPL13A;RPL14;RPL15;RPL18;RPL19;RPL21;RPL22;RPL23;RPL23A;RPL24;RPL26L1;RPL27;RPL27A;RPL28;RPL29;RPL3;RPL30;RPL31;RPL32;RPL34;RPL35;RPL35A;RPL36;RPL38;RPL4;RPL5;RPL7;RPL7A;RPL8;RPL9;RPLP0;RPLP1;RPS10;RPS11;RPS13;RPS14;RPS15;RPS15A;RPS16;RPS17;RPS18;RPS19;RPS2;RPS20;RPS21;RPS24;RPS25;RPS27;RPS27L;RPS28;RPS3;RPS3A;RPS4X;RPS5;RPS6;RPS7;RPS8;RPS9;RPSA	pathway_Reactome	Kidney	Systemic	COVID-19
Cap-dependent Translation Initiation	0.518679	1.93295	0	0.00379094	102	EIF2B4;EIF2S1;EIF3B;EIF3D;EIF3F;EIF3I;EIF3J;EIF3L;EIF4A1;EIF4A2;EIF4G1;EIF5B;PABPC1;RPL10;RPL10A;RPL12;RPL13;RPL13A;RPL14;RPL15;RPL18;RPL19;RPL21;RPL22;RPL23;RPL23A;RPL24;RPL26L1;RPL27;RPL27A;RPL28;RPL29;RPL3;RPL30;RPL31;RPL32;RPL34;RPL35;RPL35A;RPL36;RPL38;RPL4;RPL5;RPL7;RPL7A;RPL8;RPL9;RPLP0;RPLP1;RPS10;RPS11;RPS13;RPS14;RPS15;RPS15A;RPS16;RPS17;RPS18;RPS19;RPS2;RPS20;RPS21;RPS24;RPS25;RPS27;RPS27L;RPS28;RPS3;RPS3A;RPS4X;RPS5;RPS6;RPS7;RPS8;RPS9;RPSA	pathway_Reactome	Kidney	Systemic	COVID-19
Influenza Viral RNA Transcription and Replication	0.521548	1.9317	0	0.00379761	97	HSP90AA1;NUP133;NUP93;POLR2A;POLR2B;POLR2C;POLR2G;POLR2H;RANBP2;RPL10;RPL10A;RPL12;RPL13;RPL13A;RPL14;RPL15;RPL18;RPL19;RPL21;RPL22;RPL23;RPL23A;RPL24;RPL26L1;RPL27;RPL27A;RPL28;RPL29;RPL3;RPL30;RPL31;RPL32;RPL34;RPL35;RPL35A;RPL36;RPL38;RPL4;RPL5;RPL7;RPL7A;RPL8;RPL9;RPLP0;RPLP1;RPS10;RPS11;RPS13;RPS14;RPS15;RPS15A;RPS16;RPS17;RPS18;RPS19;RPS2;RPS20;RPS21;RPS24;RPS25;RPS27;RPS27L;RPS28;RPS3;RPS3A;RPS4X;RPS5;RPS6;RPS7;RPS8;RPS9;RPSA;TPR	pathway_Reactome	Kidney	Systemic	COVID-19
organic hydroxy compound metabolic process	-0.423021	-1.96769	0	0.00386852	189	ABAT;ABCB11;ACAA1;ACAA2;ACOX2;ADH6;AKR1C3;AKR7A2;ALDH1B1;ALDH2;ALDH3A2;AMACR;APOA1;APOA2;APOC1;CBR4;CPQ;CUBN;CYP27A1;CYP27B1;CYP4A11;CYP51A1;D2HGDH;DAO;DDC;DDT;DHRS4;EPHX2;FAH;FDX1;GALK1;GK;GPD1;HAGH;HMGCS2;IDI1;IMPA2;IYD;LGMN;LRP2;MAOB;MIOX;NUDT4;OSBP;OSBPL1A;PAH;PCK1;PCK2;PECR;PON1;PSAT1;RDH10;RDH11;RDH12;RDH13;RETSAT;SCP2;SLC27A2;SNCA;SORD;SULT1A4;TKFC;TPI1;TTR	geneontology_Biological_Process_noRedundant	Kidney	Systemic	Control
drug catabolic process	-0.480254	-1.96153	0	0.00408301	78	AASS;ACAT1;ALDH1B1;ALDH2;AMT;BDH1;CUBN;DAO;DPYS;FAH;FMO4;GCAT;GLDC;GPX3;GSTZ1;HGD;HPD;MAOB;MTHFS;NNT;NPL;OXCT1;PAH;PCK1;PCK2;PIPOX;PRDX3;PRDX5;RENBP;SNCA;SULT1A4	geneontology_Biological_Process_noRedundant	Kidney	Systemic	Control
regulation of neurotransmitter levels	-0.456476	-1.95933	0	0.00415659	108	ABAT;AGXT2;ALDH5A1;ALDH7A1;AMT;ASS1;BHMT;CASK;CAV1;CHDH;DDAH1;DDC;DMGDH;DPYS;ENPP6;GCAT;GCHFR;GLA;GLDC;GLYAT;INSR;MAOB;PAH;PDZD11;PEBP1;PHGDH;RAP1B;SARDH;SHMT1;SHMT2;SLC22A2;SNCA;STXBP1;UPB1;ZNF219	geneontology_Biological_Process_noRedundant	Kidney	Systemic	Control
Histidine metabolism	-0.708402	-1.95636	0	0.00418824	15	ALDH1B1;ALDH2;ALDH3A2;ALDH7A1;AOC1;ASPA;FTCD;MAOB	pathway_KEGG	Kidney	Systemic	Control
lipid catabolic process	-0.434112	-1.9542	0	0.00423596	140	ABCD3;ABHD6;ACAA1;ACAA2;ACAD11;ACADL;ACADM;ACADS;ACAT1;ACOT7;ACOX1;ACOX2;AKR1C3;ALDH3A2;AMACR;APOA1;APOA2;APOC1;APOC3;AUH;BDH2;CPT2;CRAT;CROT;CYP27B1;CYP4A11;DECR1;DECR2;ECH1;ECHDC2;ECHS1;ECI1;ECI2;EHHADH;ENPP6;ETFA;ETFB;ETFDH;FAAH;FABP3;GCDH;GLA;GM2A;HACL1;HADH;HADHA;HAO2;HIBCH;HINT2;HSD17B14;IAH1;IDH1;IVD;LDAH;MCAT;PAFAH2;PCK1;PCK2;PECR;SCP2;SLC27A2;SNX17	geneontology_Biological_Process_noRedundant	Kidney	Systemic	Control
Mitochondrial translation	-0.490704	-1.95507	0	0.0042451	63	DAP3;GFM1;GFM2;MRPL11;MRPL13;MRPL14;MRPL15;MRPL19;MRPL20;MRPL22;MRPL37;MRPL39;MRPL40;MRPL43;MRPL46;MRPL47;MRPL48;MRPL49;MRPL50;MRPL53;MRPL57;MRPL9;MRPS11;MRPS17;MRPS18B;MRPS22;MRPS23;MRPS25;MRPS26;MRPS27;MRPS30;MRPS31;MRPS33;MRPS35;MRPS36;MRPS6;MRPS7;MRRF;MTIF2;PTCD3;TUFM	pathway_Reactome	Kidney	Systemic	Control
Defects in vitamin and cofactor metabolism	-0.757015	-1.95009	0	0.0043794	12	AMN;CUBN;MCCC1;MCCC2;MMAB;PC;PCCA;PCCB	pathway_Reactome	Kidney	Systemic	Control
mitochondrial RNA metabolic process	-0.631425	-1.94514	0	0.00455641	21	DARS2;EARS2;HSD17B10;KIAA0391;LRPPRC;PDE12;SLIRP;SUPV3L1;TARS2;TFAM;TFB2M	geneontology_Biological_Process_noRedundant	Kidney	Systemic	Control
Phase II - Conjugation of compounds	-0.50572	-1.94249	0	0.00471622	54	ABHD10;ABHD14B;ACSM2A;ACSM2B;AHCY;AKR1A1;ESD;GGT1;GGT5;GLYAT;GLYATL1;GSTA1;GSTA2;GSTK1;GSTP1;GSTZ1;MGST1;MGST3;NAT1;OPLAH;PAPSS2;SULT1A4;SULT1C2;TPMT;TRMT112;UGT1A6;UGT1A9;UGT2A3;UGT2B28;UGT2B7;UGT3A1	pathway_Reactome	Kidney	Systemic	Control
Mitochondrial protein import	-0.54355	-1.93798	0	0.00501787	39	ACO2;BCS1L;CHCHD3;CHCHD4;COA4;COA6;CS;GRPEL1;HSCB;HSPA9;HSPD1;LDHD;MTX1;MTX2;NDUFB8;PMPCA;PMPCB;SAMM50;SLC25A13;SLC25A4;SLC25A6;TIMM13;TIMM22;TIMM44;TIMM50;TIMM8A;TIMM8B;TOMM40;VDAC1	pathway_Reactome	Kidney	Systemic	Control
Neurexins and neuroligins	-0.744051	-1.93612	0	0.0050471	12	CASK;EPB41L3;EPB41L5;SHANK1;STXBP1	pathway_Reactome	Kidney	Systemic	Control
interleukin-1 production	0.68438	1.91263	0	0.00532236	21	ANXA1;AZU1;CASP1;CEACAM1;GBP5;HK1;IFI16;LGALS9;ORM1;ORM2;PML;PYCARD;S100A13;SAA1	geneontology_Biological_Process_noRedundant	Kidney	Systemic	COVID-19
Aflatoxin activation and detoxification	-0.793091	-1.92903	0.00227273	0.00550247	10	ACY1;ACY3;AKR7A2;AKR7A3;DPEP1;GGT1;GGT5;MGST1;MGST3	pathway_Reactome	Kidney	Systemic	Control
Prion diseases	0.681745	1.9086	0	0.00556768	22	C1QA;C1QB;C1QC;C5;C6;C7;C8A;C8B;C8G;C9;HSPA5;MAP2K2	pathway_KEGG	Kidney	Systemic	COVID-19
sodium ion transport	-0.503077	-1.9199	0	0.0058929	56	ABCB11;ATP1A1;ATP1A4;ATP1B1;COMMD1;COMMD9;FXYD2;GPD1L;NDUFA9;SLC12A1;SLC12A3;SLC13A2;SLC17A3;SLC22A4;SLC23A1;SLC3A2;SLC4A4;SLC5A1;SLC5A10;SLC5A12;SLC5A8;SLC5A9;SLC9A3R1	geneontology_Biological_Process_noRedundant	Kidney	Systemic	Control
One carbon pool by folate	-0.76831	-1.92062	0.00458716	0.00593432	10	ALDH1L1;AMT;FTCD;MTHFS;SHMT1;SHMT2	pathway_KEGG	Kidney	Systemic	Control
cellular aldehyde metabolic process	-0.503854	-1.91781	0.00331126	0.0059438	52	AGXT2;AKR1A1;AKR1C3;AKR7A2;AKR7A3;ALDH3A2;ALDH4A1;ALDH7A1;ALDH8A1;ALDOB;GLYCTK;GRHPR;HAGH;HOGA1;IDH1;IDH2;KHK;PRODH2;RDH10;RDH11;TKFC;TPI1	geneontology_Biological_Process_noRedundant	Kidney	Systemic	Control
Selenocysteine synthesis	0.52918	1.90235	0	0.00605193	77	RPL10;RPL10A;RPL12;RPL13;RPL13A;RPL14;RPL15;RPL18;RPL19;RPL21;RPL22;RPL23;RPL23A;RPL24;RPL26L1;RPL27;RPL27A;RPL28;RPL29;RPL3;RPL30;RPL31;RPL32;RPL34;RPL35;RPL35A;RPL36;RPL38;RPL4;RPL5;RPL7;RPL7A;RPL8;RPL9;RPLP0;RPLP1;RPS10;RPS11;RPS13;RPS14;RPS15;RPS15A;RPS16;RPS17;RPS18;RPS19;RPS2;RPS20;RPS21;RPS24;RPS25;RPS27;RPS27L;RPS28;RPS3;RPS3A;RPS4X;RPS5;RPS6;RPS7;RPS8;RPS9;RPSA	pathway_Reactome	Kidney	Systemic	COVID-19
Binding and Uptake of Ligands by Scavenger Receptors	0.629378	1.903	0.00154083	0.00612887	28	ALB;AMBP;APOB;APOL1;CD163;COL1A1;COL1A2;COL3A1;FTL;HBA1;HBA2;HBB;HP;LRP1;SAA1;STAB1	pathway_Reactome	Kidney	Systemic	COVID-19
Fatty acid metabolism	-0.572884	-1.91489	0	0.00618495	32	ACAA1;ACAA2;ACADL;ACADM;ACADS;ACADSB;ACAT1;ACOX1;ACSL1;CPT1A;CPT2;ECHS1;EHHADH;HADH;HADHA;HSD17B12;MCAT;PECR;SCD5	pathway_KEGG	Kidney	Systemic	Control
nucleoside monophosphate metabolic process	-0.415492	-1.91092	0	0.00637563	179	ADSSL1;AK4;ALDOB;ATP1B1;ATP6V1A;ATP6V1B1;ATP6V1B2;BPHL;CASK;CLPX;COX4I1;COX5B;COX7A2;COX7A2L;COX7C;DHODH;DHTKD1;DLD;FBP1;GALK1;GPD1;INSR;LHPP;NDUFA10;NDUFA12;NDUFA2;NDUFA4;NDUFA7;NDUFA8;NDUFA9;NDUFB1;NDUFB10;NDUFB3;NDUFB4;NDUFB5;NDUFB8;NDUFB9;NDUFC2;NDUFS1;NDUFS2;NDUFS3;NDUFS4;NDUFS5;NDUFS7;NDUFS8;NDUFV1;NDUFV2;NUDT4;NUDT9;OGDH;OGDHL;PDE12;PFKL;PGK1;PKLR;PPIF;SDHA;SDHC;SHMT1;SHMT2;SLC25A13;SNCA;TPI1;UQCC2;UQCR10;UQCRB;UQCRC1;UQCRC2;UQCRFS1;UQCRH	geneontology_Biological_Process_noRedundant	Kidney	Systemic	Control
Metabolism of lipids	-0.388079	-1.90697	0	0.00661662	276	ABCB11;ACAA1;ACAA2;ACAD11;ACADM;ACADS;ACAT1;ACOT1;ACOT13;ACOT2;ACOT7;ACOX1;ACOX2;ACSF2;ACSF3;ACSL1;ACSM3;ACSS3;AGK;AGPAT3;AKR1C3;ALDH3A2;AMACR;APOA1;APOA2;ARSE;ARSF;BDH1;BDH2;CAV1;CBR4;CDIPT;CPT2;CRAT;CUBN;CYP27A1;CYP27B1;CYP4A11;CYP51A1;DECR1;DPEP1;ECHS1;ECI1;ECI2;EHHADH;ENPP6;EPHX2;FAAH;FABP3;FDX1;GGT1;GGT5;GK;GLA;GLB1;GLTP;GM2A;GPD1;GPD1L;GPX4;HACL1;HADH;HADHA;HAO2;HMGCL;HMGCS2;HSD17B8;IDI1;LGMN;LRP2;MTM1;OSBP;OSBPL1A;OXCT1;PCCA;PCCB;PCYT2;PECR;PIK3R4;PLEKHA5;PON1;PRKD1;PTPMT1;SCD5;SCP2;SIN3A;SLC25A20;SLC27A2;UGT1A9	pathway_Reactome	Kidney	Systemic	Control
nucleoside triphosphate metabolic process	-0.409424	-1.90593	0	0.0067215	169	AK4;ALDOB;ATP1B1;ATP6V1A;ATP6V1B1;ATP6V1B2;BPHL;CLPX;COQ9;COX4I1;COX5B;COX7A2;COX7A2L;COX7C;DHTKD1;DLD;FBP1;GALK1;GPD1;INSR;MFN1;MOCS2;NDUFA10;NDUFA12;NDUFA2;NDUFA4;NDUFA7;NDUFA8;NDUFA9;NDUFB1;NDUFB10;NDUFB3;NDUFB4;NDUFB5;NDUFB8;NDUFB9;NDUFC2;NDUFS1;NDUFS2;NDUFS3;NDUFS4;NDUFS5;NDUFS7;NDUFS8;NDUFV1;NDUFV2;NFS1;OGDH;OGDHL;PDE12;PFKL;PGK1;PKLR;PPIF;SDHA;SDHC;SHMT2;SLC25A13;SNCA;SUCLG1;TPI1;UQCC2;UQCR10;UQCRB;UQCRC1;UQCRC2;UQCRFS1;UQCRH	geneontology_Biological_Process_noRedundant	Kidney	Systemic	Control
regulation of vasculature development	0.518564	1.89209	0	0.00702842	85	AGT;ANXA1;C3;C5;C6;CEACAM1;CHI3L1;CYBB;DNMT1;EMILIN1;ENPP2;EPN1;ERAP1;FLT1;HSPB6;HTATIP2;ITGB2;KRT1;LRG1;MECP2;MMRN2;NRP1;PKM;PML;PRKD2;PTGIS;PTK2B;ROCK2;S100A1;SERPINF1;SOD2;SP100;SRPX2;STAB1;STAT1;STAT3;STIM1;THBS1;TLR3	geneontology_Biological_Process_noRedundant	Kidney	Systemic	COVID-19
Regulation of expression of SLITs and ROBOs	0.489814	1.88945	0	0.0073115	129	EIF4G1;ETF1;MAGOHB;PABPC1;PSMA1;PSMA3;PSMA4;PSMA6;PSMB1;PSMB10;PSMB2;PSMB3;PSMB6;PSMB8;PSMB9;PSMC1;PSMC3;PSMC4;PSMC5;PSMD1;PSMD10;PSMD14;PSMD3;PSME1;PSME2;PSME3;RNPS1;RPL10;RPL10A;RPL12;RPL13;RPL13A;RPL14;RPL15;RPL18;RPL19;RPL21;RPL22;RPL23;RPL23A;RPL24;RPL26L1;RPL27;RPL27A;RPL28;RPL29;RPL3;RPL30;RPL31;RPL32;RPL34;RPL35;RPL35A;RPL36;RPL38;RPL4;RPL5;RPL7;RPL7A;RPL8;RPL9;RPLP0;RPLP1;RPS10;RPS11;RPS13;RPS14;RPS15;RPS15A;RPS16;RPS17;RPS18;RPS19;RPS2;RPS20;RPS21;RPS24;RPS25;RPS27;RPS27L;RPS28;RPS3;RPS3A;RPS4X;RPS5;RPS6;RPS7;RPS8;RPS9;RPSA	pathway_Reactome	Kidney	Systemic	COVID-19
regulation of innate immune response	0.503549	1.88722	0	0.00752545	105	A2M;ARG1;CASP8;CD14;DDX58;DDX60;ERAP1;FGA;FGB;FGG;GBP5;IFI16;IFIH1;ITGAM;ITGB2;LBP;LGALS9;LTF;MNDA;PARP14;PARP9;PYCARD;RFTN1;S100A8;S100A9;SAMHD1;SERPING1;SMPDL3B;STAT1;TLR3;TMEM173	geneontology_Biological_Process_noRedundant	Kidney	Systemic	COVID-19
Mitochondrial translation termination	-0.482143	-1.89299	0	0.00754275	59	DAP3;GFM2;MRPL11;MRPL13;MRPL14;MRPL15;MRPL19;MRPL20;MRPL22;MRPL37;MRPL39;MRPL40;MRPL43;MRPL46;MRPL47;MRPL48;MRPL49;MRPL50;MRPL53;MRPL57;MRPL9;MRPS11;MRPS17;MRPS18B;MRPS22;MRPS23;MRPS25;MRPS26;MRPS27;MRPS30;MRPS31;MRPS33;MRPS35;MRPS36;MRPS6;MRPS7;MRRF;PTCD3	pathway_Reactome	Kidney	Systemic	Control
Mitochondrial translation elongation	-0.476788	-1.88627	0	0.00806899	60	DAP3;GFM1;MRPL11;MRPL13;MRPL14;MRPL15;MRPL19;MRPL20;MRPL22;MRPL37;MRPL39;MRPL40;MRPL43;MRPL46;MRPL47;MRPL48;MRPL49;MRPL50;MRPL53;MRPL57;MRPL9;MRPS11;MRPS17;MRPS18B;MRPS22;MRPS23;MRPS25;MRPS26;MRPS27;MRPS30;MRPS31;MRPS33;MRPS35;MRPS36;MRPS6;MRPS7;PTCD3;TUFM	pathway_Reactome	Kidney	Systemic	Control
ATP hydrolysis coupled transmembrane transport	-0.653521	-1.88175	0	0.008215	17	ABCC4;ATP1A1;ATP1A4;ATP6V0A1;ATP6V0A4;ATP6V0D1;ATP6V1A;ATP6V1B1;ATP6V1B2;ATP6V1C1;ATP6V1E1;ATP6V1F;ATP6V1H;FXYD2	geneontology_Biological_Process_noRedundant	Kidney	Systemic	Control
mitochondrial fatty acid beta-oxidation of saturated fatty acids	-0.757298	-1.88304	0.00236407	0.00824764	10	ACADL;ACADM;ACADS;ACSM3;ECHS1;HADH;HADHA	pathway_Reactome	Kidney	Systemic	Control
Mitochondrial translation initiation	-0.477476	-1.8771	0	0.0083217	58	DAP3;MRPL11;MRPL13;MRPL14;MRPL15;MRPL19;MRPL20;MRPL22;MRPL37;MRPL39;MRPL40;MRPL43;MRPL46;MRPL47;MRPL48;MRPL49;MRPL50;MRPL53;MRPL57;MRPL9;MRPS11;MRPS17;MRPS18B;MRPS22;MRPS23;MRPS25;MRPS26;MRPS27;MRPS30;MRPS31;MRPS33;MRPS35;MRPS36;MRPS6;MRPS7;MTIF2;PTCD3	pathway_Reactome	Kidney	Systemic	Control
Metabolic disorders of biological oxidation enzymes	-0.687116	-1.87871	0	0.00833419	15	ACY1;AHCY;CYP27A1;CYP27B1;FDX1;GGT1;TPMT	pathway_Reactome	Kidney	Systemic	Control
Pyruvate metabolism and Citric Acid (TCA) cycle	-0.510325	-1.87987	0	0.00834696	46	ACO2;CS;D2HGDH;DLD;FAHD1;FH;GSTZ1;HAGH;IDH2;L2HGDH;MDH2;MPC2;NNT;OGDH;PDHB;PDK2;PDK3;PDP1;PDPR;SDHA;SDHB;SDHC;SUCLA2;SUCLG1;SUCLG2;VDAC1	pathway_Reactome	Kidney	Systemic	Control
Drug metabolism	-0.549678	-1.87428	0	0.00851747	33	ADH6;FMO1;FMO4;GSTA1;GSTA2;GSTK1;MAOB;UGT1A9;UGT2B28;UGT2B7	pathway_KEGG	Kidney	Systemic	Control
Sulfur amino acid metabolism	-0.63868	-1.87172	0	0.00866	18	ADI1;AHCY;BHMT;BHMT2;CTH;MPST;MRI1;SUOX;TST;TXN2	pathway_Reactome	Kidney	Systemic	Control
peptide cross-linking	0.755665	1.87601	0	0.00872434	14	ANXA1;BGN;COL3A1;CSTA;EPB42;F13A1;KRT1;KRT10;KRT2;TGM2;THBS1	geneontology_Biological_Process_noRedundant	Kidney	Systemic	COVID-19
Phase I - Functionalization of compounds	-0.518015	-1.86112	0	0.00945846	42	ADH6;ALDH1B1;ALDH2;AOC1;BPHL;CES2;CYP27A1;CYP27B1;CYP4A11;CYP51A1;FDX1;FMO1;MAOB;MARC2	pathway_Reactome	Kidney	Systemic	Control
Influenza A	0.540074	1.86996	0	0.00948893	64	ACTG1;ADAR;CASP1;DDX58;EIF2AK2;HLA-DMA;HLA-DQB1;HLA-DRA;HLA-DRB1;HLA-DRB3;HSPA1L;IFIH1;MAP2K2;MX1;OAS1;OAS2;OAS3;PABPN1;PML;PRSS2;PYCARD;STAT1;STAT2;TLR3	pathway_KEGG	Kidney	Systemic	COVID-19
Influenza Infection	0.49234	1.87137	0	0.00951935	111	EIF2AK2;HSP90AA1;ISG15;NUP133;NUP93;PABPN1;POLR2A;POLR2B;POLR2C;POLR2G;POLR2H;RANBP2;RPL10;RPL10A;RPL12;RPL13;RPL13A;RPL14;RPL15;RPL18;RPL19;RPL21;RPL22;RPL23;RPL23A;RPL24;RPL26L1;RPL27;RPL27A;RPL28;RPL29;RPL3;RPL30;RPL31;RPL32;RPL34;RPL35;RPL35A;RPL36;RPL38;RPL4;RPL5;RPL7;RPL7A;RPL8;RPL9;RPLP0;RPLP1;RPS10;RPS11;RPS13;RPS14;RPS15;RPS15A;RPS16;RPS17;RPS18;RPS19;RPS2;RPS20;RPS21;RPS24;RPS25;RPS27;RPS27L;RPS28;RPS3;RPS3A;RPS4X;RPS5;RPS6;RPS7;RPS8;RPS9;RPSA;TPR	pathway_Reactome	Kidney	Systemic	COVID-19
Influenza Life Cycle	0.4991	1.87045	0	0.00953312	105	HSP90AA1;NUP133;NUP93;POLR2A;POLR2B;POLR2C;POLR2G;POLR2H;RANBP2;RPL10;RPL10A;RPL12;RPL13;RPL13A;RPL14;RPL15;RPL18;RPL19;RPL21;RPL22;RPL23;RPL23A;RPL24;RPL26L1;RPL27;RPL27A;RPL28;RPL29;RPL3;RPL30;RPL31;RPL32;RPL34;RPL35;RPL35A;RPL36;RPL38;RPL4;RPL5;RPL7;RPL7A;RPL8;RPL9;RPLP0;RPLP1;RPS10;RPS11;RPS13;RPS14;RPS15;RPS15A;RPS16;RPS17;RPS18;RPS19;RPS2;RPS20;RPS21;RPS24;RPS25;RPS27;RPS27L;RPS28;RPS3;RPS3A;RPS4X;RPS5;RPS6;RPS7;RPS8;RPS9;RPSA;TPR	pathway_Reactome	Kidney	Systemic	COVID-19
mitochondrial transport	-0.441822	-1.85743	0	0.00964548	98	ACAA2;AFG3L2;AGK;ALKBH7;BNIP3;CHCHD4;COX5B;CPT1A;CPT2;DYNLT1;FIS1;GDAP1;GRPEL1;HEBP2;HSPD1;HUWE1;LETM1;MAPK8;MCU;MPC2;MTX2;NDUFA13;OPA1;PDCD5;PMPCA;PMPCB;PPIF;RHOT1;RHOT2;SAMM50;SLC25A1;SLC25A13;SLC25A20;SLC25A24;SLC25A5;SLC25A6;SPG7;STOML2;TIMM13;TIMM22;TIMM44;TIMM50;TIMM8B;TOMM34;TOMM40;TST;UBE2L3;UQCRC2;YWHAB;YWHAE;YWHAQ;YWHAZ	geneontology_Biological_Process_noRedundant	Kidney	Systemic	Control
Phenylalanine metabolism	-0.702917	-1.8563	0.00480769	0.00973369	12	DDC;GLYAT;HPD;MAOB;PAH	pathway_KEGG	Kidney	Systemic	Control
cofactor transport	-0.629372	-1.85441	0.00484262	0.00982945	17	ABCB7;AMN;CUBN;LRP2;SLC23A1;SLC25A11;SLC25A20;SLC25A42;SLC33A1;SLC9A3R1	geneontology_Biological_Process_noRedundant	Kidney	Systemic	Control
Post-translational protein phosphorylation	0.547806	1.86559	0	0.00993664	57	ALB;APOB;APOL1;C3;C4B;CALU;CKAP4;CP;CST3;FBN1;FGA;FGG;FN1;HSP90B1;IGFBP7;KNG1;LGALS1;LTBP1;MFGE8;PDIA6;QSOX1;RCN1;SERPINA1;SERPINA10;SERPINC1;SPARCL1;SPP1;SPP2;TNC;VCAN;WFS1	pathway_Reactome	Kidney	Systemic	COVID-19
regulation of multi-organism process	0.48465	1.86661	0	0.00995728	126	ADA;ADAR;APCS;ARG1;BST2;CAV2;CD74;CHMP2A;CHMP2B;CTSG;DDX58;DDX60;DTX3L;EIF2AK2;ELANE;FCN3;HTRA1;IFI16;IFIT1;IFIT5;IFITM3;ISG15;ISG20;ITGAV;LBP;LGALS1;LGALS9;LTF;MPO;MX1;OAS1;OAS3;PARP9;PML;PTX3;PYCARD;RAD23A;REST;SERPINA10;SLPI;SMARCA4;SQSTM1;STAT1;STAU1;STOM;TMEM173;TOP2B;TRIM21;VPS37B;ZC3HAV1	geneontology_Biological_Process_noRedundant	Kidney	Systemic	COVID-19
Gluconeogenesis	-0.579088	-1.8464	0	0.0106758	25	ALDOB;FBP1;FBP2;MDH2;PC;PCK1;PCK2;PGK1;SLC25A11;SLC25A13;SLC37A4;TPI1	pathway_Reactome	Kidney	Systemic	Control
Collagen biosynthesis and modifying enzymes	0.598934	1.85598	0	0.0108662	32	COL12A1;COL14A1;COL15A1;COL1A1;COL1A2;COL21A1;COL3A1;COL5A1;COL5A2;COL6A1;COL6A3;COL7A1;COL8A1;COLGALT1;CRTAP;P3H1;P4HA1;PLOD3;PPIB;SERPINH1	pathway_Reactome	Kidney	Systemic	COVID-19
monosaccharide metabolic process	-0.415314	-1.84252	0	0.010888	134	ABHD10;AKR1A1;ALDH5A1;ALDOB;APOD;ARPP19;CRYL1;CYB5A;DCXR;FBP1;FBP2;FUCA2;GALE;GALK1;GALK2;GALM;GLB1;GLYCTK;GPD1;IGFBP3;INSR;KHK;MDH2;MPI;PC;PCK1;PCK2;PDHB;PDK2;PDK3;PFKL;PGK1;PKLR;SLC23A1;SLC25A11;SLC25A13;SLC37A4;SORD;TKFC;TPI1;UGT1A9;UGT2A3;UGT2B28;UGT2B7	geneontology_Biological_Process_noRedundant	Kidney	Systemic	Control
Glutathione metabolism	-0.534854	-1.8433	0	0.0108888	35	ANPEP;GGT1;GGT5;GPX3;GPX4;GSTA1;GSTA2;GSTK1;GSTP1;IDH1;IDH2;MGST1;MGST3;NAT8;OPLAH	pathway_KEGG	Kidney	Systemic	Control
Regulation of Insulin-like Growth Factor (IGF) transport and uptake by Insulin-like Growth Factor Binding Proteins (IGFBPs)	0.534064	1.85636	0	0.0109538	63	ALB;APOB;APOL1;C3;C4B;CALU;CKAP4;CP;CST3;CTSG;FBN1;FGA;FGG;FN1;HSP90B1;IGFBP7;KNG1;LGALS1;LTBP1;MFGE8;PAPPA2;PDIA6;QSOX1;RCN1;SERPINA1;SERPINA10;SERPINC1;SPARCL1;SPP1;SPP2;TNC;VCAN;WFS1	pathway_Reactome	Kidney	Systemic	COVID-19
Insulin receptor recycling	-0.648185	-1.83766	0	0.011401	16	ATP6V0A1;ATP6V0D1;ATP6V1A;ATP6V1B1;ATP6V1B2;ATP6V1C1;ATP6V1D;ATP6V1E1;ATP6V1F;ATP6V1G1;ATP6V1H;INSR	pathway_Reactome	Kidney	Systemic	Control
Transferrin endocytosis and recycling	-0.63736	-1.83542	0	0.0116005	17	ATP6V0A1;ATP6V0D1;ATP6V1A;ATP6V1B1;ATP6V1B2;ATP6V1C1;ATP6V1D;ATP6V1E1;ATP6V1F;ATP6V1G1;ATP6V1H;TF	pathway_Reactome	Kidney	Systemic	Control
Pentose and glucuronate interconversions	-0.651724	-1.83312	0.00503778	0.0117872	15	AKR1A1;CRYL1;DCXR;GUSB;SORD;UGT1A9;UGT2A3;UGT2B28;UGT2B7	pathway_KEGG	Kidney	Systemic	Control
Pyruvate metabolism	-0.537875	-1.8264	0	0.0126177	33	ACAT1;ALDH1B1;ALDH2;ALDH3A2;ALDH7A1;ALDH9A1;DLD;FH;GRHPR;HAGH;MDH2;PC;PCK1;PCK2;PDHB;PKLR	pathway_KEGG	Kidney	Systemic	Control
response to interferon-gamma	0.522776	1.84482	0	0.0126268	72	ACTG1;ACTR2;AIF1;ARG1;B2M;BST2;CASP1;CD44;CDC42EP4;DAPK3;GBP1;GBP2;GBP5;HCK;HLA-DQB1;HLA-DRA;HLA-DRB1;HLA-DRB3;HSP90AB1;IFITM3;LGALS9;MRC1;OAS1;OAS2;OAS3;PARP14;PARP9;PML;RAB12;SP100;STAT1;STX8;TLR3;TRIM21;VPS26B;WAS	geneontology_Biological_Process_noRedundant	Kidney	Systemic	COVID-19
cytolysis	0.711473	1.84519	0.00169492	0.0127213	18	ALB;APOL1;C5;C6;C7;C8A;C8B;C8G;C9;GPLD1;LBP	geneontology_Biological_Process_noRedundant	Kidney	Systemic	COVID-19
pteridine-containing compound metabolic process	-0.61775	-1.82256	0.00970874	0.0128864	17	ALDH1L1;FTCD;GGH;MTHFS;PIPOX;SHMT1;SHMT2	geneontology_Biological_Process_noRedundant	Kidney	Systemic	Control
cytokine secretion	0.549869	1.84062	0	0.0133887	53	AGT;ANXA1;C5;CASP1;CD14;CHI3L1;CRP;DDX58;DYSF;FN1;GBP1;GBP5;HK1;IFIH1;ITGAV;ITGB6;LCP2;LGALS9;MMP8;ORM1;ORM2;PML;PYCARD;S100A12;S100A13;SAA1;TMSB4X	geneontology_Biological_Process_noRedundant	Kidney	Systemic	COVID-19
Signaling by Insulin receptor	-0.578484	-1.81785	0	0.0136306	24	ATP6V0A1;ATP6V0A4;ATP6V0D1;ATP6V1A;ATP6V1B1;ATP6V1B2;ATP6V1C1;ATP6V1D;ATP6V1E1;ATP6V1F;ATP6V1G1;ATP6V1H;INSR;KRAS;PDPK1;PIK3R4	pathway_Reactome	Kidney	Systemic	Control
cofactor biosynthetic process	-0.396113	-1.8128	0	0.0144203	155	ACAT1;ACMSD;ACOT7;ACSF3;ACSL1;ACSS1;AKR1A1;ALAD;ALDOB;ASPDH;BDH2;COASY;COQ10B;COQ6;COQ9;DCAKD;DHTKD1;DLD;FBP1;FECH;FLAD1;GALK1;GCDH;GGT1;GGT5;GPD1;GSTZ1;HAAO;HAGH;HSD17B12;IBA57;IDH2;INSR;KYNU;MAOB;MMAB;MOCS2;MPC2;MTHFS;NDUFA9;NFS1;NUDT12;OGDH;OGDHL;OPLAH;PDHB;PDK2;PDK3;PDP1;PDPR;PDSS2;PFKL;PGK1;PKLR;PNP;PPOX;PSAT1;SCD5;SLC5A8;SNCA;SUCLA2;TPI1	geneontology_Biological_Process_noRedundant	Kidney	Systemic	Control
2-Oxocarboxylic acid metabolism	-0.675304	-1.80464	0	0.0157174	13	ACO1;ACO2;ACY1;CS;GPT;IDH1;IDH2	pathway_KEGG	Kidney	Systemic	Control
Interleukin-4 and Interleukin-13 signaling	0.608565	1.82769	0	0.0158966	29	AKT1;ALOX5;ANXA1;BCL2L1;COL1A2;F13A1;FN1;FSCN1;HMOX1;HSP90AA1;HSP90B1;HSPA8;ICAM1;IL18;ITGAM;ITGB2;LBP;LCN2;MAOA;MMP9;SAA1;STAT1;STAT3;STAT6;TIMP1	pathway_Reactome	Kidney	Systemic	COVID-19
Synthesis of bile acids and bile salts	-0.637701	-1.79926	0.00519481	0.0162145	15	ABCB11;ACOX2;AKR1C3;AMACR;CYP27A1;OSBP;OSBPL1A;SCP2;SLC27A2	pathway_Reactome	Kidney	Systemic	Control
translational elongation	-0.434777	-1.79827	0	0.0162724	76	DAP3;EEF1B2;GFM1;GFM2;MRPL11;MRPL13;MRPL14;MRPL15;MRPL19;MRPL20;MRPL22;MRPL37;MRPL39;MRPL40;MRPL43;MRPL46;MRPL47;MRPL48;MRPL49;MRPL50;MRPL53;MRPL57;MRPL9;MRPS11;MRPS17;MRPS18B;MRPS22;MRPS23;MRPS25;MRPS26;MRPS27;MRPS30;MRPS31;MRPS33;MRPS35;MRPS36;MRPS6;MRPS7;PTCD3;SEPSECS;TUFM	geneontology_Biological_Process_noRedundant	Kidney	Systemic	Control
Toll-like receptor signaling pathway	0.643457	1.81782	0	0.0179973	23	CASP8;CD14;LBP;MAP2K2;SPP1;STAT1;TLR3	pathway_KEGG	Kidney	Systemic	COVID-19
Antigen processing-Cross presentation	0.514573	1.81589	0.0013947	0.0181351	69	B2M;CD14;CTSL;CTSS;CYBB;HLA-A;HLA-B;HLA-C;ITGAV;LNPEP;MRC1;MRC2;NCF4;PSMA1;PSMA3;PSMA4;PSMB10;PSMB2;PSMB3;PSMB8;PSMB9;PSMC3;PSMD10;PSMD14;PSME1;PSME2;PSME3;SEC61A1;SEC61B;SNAP23;TAP1;TAP2;TAPBP;VAMP8	pathway_Reactome	Kidney	Systemic	COVID-19
skin development	0.502553	1.81423	0.00136612	0.0183947	77	ANXA1;CAPNS1;CASP14;CASP3;COL1A1;COL1A2;COL3A1;COL5A1;COL5A2;CSTA;CTSL;EGFR;FLG2;GBA;H2AFY;H2AFY2;ITGB4;KRT1;KRT10;KRT13;KRT18;KRT19;KRT2;KRT5;KRT6A;KRT6B;KRT7;KRT74;KRT77;KRT78;MAP2K1;MYO5A;NSDHL;ROCK2;STMN1;TXNIP	geneontology_Biological_Process_noRedundant	Kidney	Systemic	COVID-19
Metabolism of amino acids and derivatives	-0.370687	-1.78131	0	0.0191642	257	AASS;ACAD8;ACADSB;ACAT1;ADI1;AGMAT;AGXT2;AHCY;ALDH4A1;ALDH6A1;ALDH7A1;ASPA;ASS1;BBOX1;BHMT;BHMT2;CHDH;DAO;DBT;DDC;DHTKD1;DMGDH;FAH;FTCD;GATM;GCDH;GLDC;GLUD1;GPT;GRHPR;GSTZ1;HAAO;HGD;HIBADH;HIBCH;HOGA1;HPD;IDO1;IVD;MCCC1;MCCC2;MPST;OAT;OGDH;PAH;PHGDH;PIPOX;PRODH2;PSAT1;SARDH;SEPHS2;SHMT1;SLC3A2;TST;TXN2	pathway_Reactome	Kidney	Systemic	Control
Immunoregulatory interactions between a Lymphoid and a non-Lymphoid cell	0.719675	1.80943	0	0.0194273	14	B2M;C3;CD99;CDH1;COL1A1;COL1A2;COL3A1;HLA-A;HLA-B;HLA-C;ITGB2	pathway_Reactome	Kidney	Systemic	COVID-19
Ion channel transport	-0.487259	-1.77841	0	0.0194463	45	ANO10;ATP1A1;ATP1A4;ATP1B1;ATP6V0A1;ATP6V0D1;ATP6V1A;ATP6V1B1;ATP6V1B2;ATP6V1C1;ATP6V1D;ATP6V1E1;ATP6V1F;ATP6V1G1;ATP6V1H;CLCNKB;FXYD2;PDZD11;SGK3;SLC17A3	pathway_Reactome	Kidney	Systemic	Control
Mitochondrial calcium ion transport	-0.684663	-1.77222	0.00707547	0.0203831	12	AFG3L2;LETM1;MCU;PHB;PMPCA;PMPCB;SPG7;STOML2;VDAC1;VDAC2;VDAC3	pathway_Reactome	Kidney	Systemic	Control
Porphyrin and chlorophyll metabolism	-0.582	-1.76978	0.00258398	0.0206494	21	ALAD;EARS2;FECH;GUSB;MMAB;PPOX;UGT1A9;UGT2A3;UGT2B28;UGT2B7	pathway_KEGG	Kidney	Systemic	Control
membrane fusion	0.500714	1.79838	0	0.0221347	69	ANXA1;CAV2;CHMP2B;CORO1A;FOLR2;GOSR1;LRMP;MX1;MX2;NSF;SAMD9;SAMD9L;SNAP29;STX12;TAP1;TAP2;TAPBP;VTI1B;YKT6	geneontology_Biological_Process_noRedundant	Kidney	Systemic	COVID-19
one-carbon metabolic process	-0.692341	-1.7616	0.0116279	0.0222313	11	AHCY;ALDH1L1;FTCD;MTHFS;SHMT1;SHMT2	geneontology_Biological_Process_noRedundant	Kidney	Systemic	Control
carbohydrate catabolic process	-0.420507	-1.75291	0	0.0238248	91	ABHD10;AKR1A1;ALDOB;CRYL1;DCXR;DHTKD1;ENOSF1;FBP1;GALK1;GALK2;GALM;GK;GLB1;GLYCTK;GM2A;GPD1;GUSB;INSR;KHK;MIOX;OGDH;OGDHL;PGK1;PKLR;SORD;TKFC	geneontology_Biological_Process_noRedundant	Kidney	Systemic	Control
negative regulation of defense response	0.532338	1.79039	0.00153846	0.0241155	51	A2M;ADA;APCS;ARG1;CEACAM1;ELANE;GBA;HTRA1;IFI16;IFIT1;KRT1;LGALS9;PARP14;PTGIS;PTPRC;PYCARD;SAA1;SAMHD1;SERPING1;SMPDL3B;TNFAIP8L2	geneontology_Biological_Process_noRedundant	Kidney	Systemic	COVID-19
Keratinization	0.598381	1.78383	0.0015674	0.0241985	29	CAPNS1;CASP14;CSTA;KRT1;KRT10;KRT13;KRT18;KRT19;KRT2;KRT34;KRT5;KRT6A;KRT6B;KRT7;KRT74;KRT77;KRT78	pathway_Reactome	Kidney	Systemic	COVID-19
Formation of the cornified envelope	0.598381	1.78383	0.0015674	0.0241985	29	CAPNS1;CASP14;CSTA;KRT1;KRT10;KRT13;KRT18;KRT19;KRT2;KRT34;KRT5;KRT6A;KRT6B;KRT7;KRT74;KRT77;KRT78	pathway_Reactome	Kidney	Systemic	COVID-19
Signaling by ROBO receptors	0.453546	1.78589	0	0.0245029	148	CAP1;EIF4G1;ETF1;MAGOHB;NRP1;PABPC1;PSMA1;PSMA3;PSMA4;PSMA6;PSMB1;PSMB10;PSMB2;PSMB3;PSMB6;PSMB8;PSMB9;PSMC1;PSMC3;PSMC4;PSMC5;PSMD1;PSMD10;PSMD14;PSMD3;PSME1;PSME2;PSME3;RAC1;RHOA;RNPS1;RPL10;RPL10A;RPL12;RPL13;RPL13A;RPL14;RPL15;RPL18;RPL19;RPL21;RPL22;RPL23;RPL23A;RPL24;RPL26L1;RPL27;RPL27A;RPL28;RPL29;RPL3;RPL30;RPL31;RPL32;RPL34;RPL35;RPL35A;RPL36;RPL38;RPL4;RPL5;RPL7;RPL7A;RPL8;RPL9;RPLP0;RPLP1;RPS10;RPS11;RPS13;RPS14;RPS15;RPS15A;RPS16;RPS17;RPS18;RPS19;RPS2;RPS20;RPS21;RPS24;RPS25;RPS27;RPS27L;RPS28;RPS3;RPS3A;RPS4X;RPS5;RPS6;RPS7;RPS8;RPS9;RPSA;VASP	pathway_Reactome	Kidney	Systemic	COVID-19
coagulation	0.464961	1.78654	0	0.024542	125	A2M;ACTG1;CAPZA1;CEACAM1;COL1A1;COL1A2;COL3A1;CPB2;CYP4F2;DOCK1;DTNBP1;F10;F13A1;FERMT3;FGA;FGB;FGG;HBB;HBE1;KRT1;LCP2;METAP1;MYL9;PABPC4;PLAT;PLEK;PROCR;PROS1;PRTN3;RAP2B;SAA1;SERPINA1;SERPINA10;SERPING1;THBS1;VTN;VWF;WAS	geneontology_Biological_Process_noRedundant	Kidney	Systemic	COVID-19
rRNA processing	0.470918	1.78458	0	0.0245686	106	BMS1;CSNK1E;DIS3;DKC1;EXOSC10;EXOSC6;FBL;HEATR1;NAT10;NCL;NOP2;NOP56;PELP1;PES1;RPL10;RPL10A;RPL12;RPL13;RPL13A;RPL14;RPL15;RPL18;RPL19;RPL21;RPL22;RPL23;RPL23A;RPL24;RPL26L1;RPL27;RPL27A;RPL28;RPL29;RPL3;RPL30;RPL31;RPL32;RPL34;RPL35;RPL35A;RPL36;RPL38;RPL4;RPL5;RPL7;RPL7A;RPL8;RPL9;RPLP0;RPLP1;RPP30;RPS10;RPS11;RPS13;RPS14;RPS15;RPS15A;RPS16;RPS17;RPS18;RPS19;RPS2;RPS20;RPS21;RPS24;RPS25;RPS27;RPS27L;RPS28;RPS3;RPS3A;RPS4X;RPS5;RPS6;RPS7;RPS8;RPS9;RPSA;RRP1;TBL3;TEX10	pathway_Reactome	Kidney	Systemic	COVID-19
STAT cascade	0.651799	1.78697	0.0017452	0.0247731	21	AGT;AKR1B1;HCLS1;PARP14;PARP9;PECAM1;PTPN1;PTPRC;STAT1;STAT2;STAT3;STAT5A	geneontology_Biological_Process_noRedundant	Kidney	Systemic	COVID-19
Scavenging of heme from plasma	0.72795	1.77997	0.00163132	0.0252494	12	ALB;AMBP;APOL1;CD163;HBA1;HBA2;HBB;HP;LRP1	pathway_Reactome	Kidney	Systemic	COVID-19
anion transmembrane transport	-0.434681	-1.74275	0	0.0260746	64	ABCB1;CASR;CLIC4;CLIC5;CPT2;LRP2;MPC2;SLC12A1;SLC12A3;SLC12A7;SLC23A1;SLC25A13;SLC25A20;SLC25A3;SLC25A42;SLC36A2;SLC3A1;SLC3A2;SLC4A4;SLC5A12;SLC5A8;SLC7A8;VDAC1;VDAC3	geneontology_Biological_Process_noRedundant	Kidney	Systemic	Control
Activation of the pre-replicative complex	0.77529	1.77537	0.00343053	0.0265105	10	CDK2;MCM3;MCM5;MCM6;MCM7;RPA2	pathway_Reactome	Kidney	Systemic	COVID-19
Regulation of TLR by endogenous ligand	0.786231	1.77139	0.00174825	0.0273293	10	APOB;CD14;FGA;FGB;FGG;LBP;S100A8;S100A9	pathway_Reactome	Kidney	Systemic	COVID-19
Activation of Matrix Metalloproteinases	0.729319	1.76952	0.00501672	0.0277302	13	CTSG;ELANE;MMP16;MMP7;MMP8;MMP9;PRSS2;TIMP2	pathway_Reactome	Kidney	Systemic	COVID-19
Inflammatory bowel disease (IBD)	0.673846	1.76839	0.00847458	0.0277368	15	HLA-DMA;HLA-DQB1;HLA-DRA;HLA-DRB1;HLA-DRB3;STAT1;STAT3;STAT6;TGFB3	pathway_KEGG	Kidney	Systemic	COVID-19
Antigen processing and presentation	0.575414	1.76471	0.0075188	0.0287626	34	B2M;CD74;CTSL;CTSS;HLA-A;HLA-B;HLA-C;HLA-DMA;HLA-DQB1;HLA-DRA;HLA-DRB1;HLA-DRB3;HSP90AB1;HSPA1L;HSPA5;PSME3;TAP1;TAP2;TAPBP	pathway_KEGG	Kidney	Systemic	COVID-19
cytokine metabolic process	0.631772	1.76329	0.0144928	0.028948	20	AZU1;CYBB;ELANE;LBP;PTPRC;STAT3;THBS1;TLR3	geneontology_Biological_Process_noRedundant	Kidney	Systemic	COVID-19
organophosphate ester transport	-0.519237	-1.72824	0.0140449	0.0294645	29	ABCB1;APOA1;APOA2;APOC1;APOC3;GLTP;MTTP;SCP2;SLC17A3;SLC25A4;SLC25A42;SLC25A5;SLC25A6;SLC33A1;SLC37A4;STARD10	geneontology_Biological_Process_noRedundant	Kidney	Systemic	Control
mitochondrial membrane organization	-0.458718	-1.72616	0.00287356	0.0297495	54	ACAA2;AFG3L2;AGK;ALKBH7;APOO;BNIP3;CHCHD3;DNAJC11;DYNLT1;HEBP2;LETM1;MAPK8;MFN1;NDUFA13;OPA1;PDCD5;PPIF;RHOT1;RHOT2;SAMM50;SLC25A5;SNCA;SPG7;TIMM13;TIMM50;TMEM11;YWHAB;YWHAE;YWHAZ	geneontology_Biological_Process_noRedundant	Kidney	Systemic	Control
Aldosterone-regulated sodium reabsorption	-0.631695	-1.72385	0.0187166	0.029892	14	ATP1A1;ATP1A4;ATP1B1;FXYD2;INSR;KRAS;PDPK1;SLC9A3R2	pathway_KEGG	Kidney	Systemic	Control
Glycerolipid metabolism	-0.568552	-1.72437	0.00266667	0.0300296	20	AGK;AGPAT3;AKR1A1;ALDH1B1;ALDH2;ALDH3A2;ALDH7A1;GK;GLA;GLYCTK;TKFC	pathway_KEGG	Kidney	Systemic	Control
Nucleotide salvage	0.726415	1.75061	0.0017762	0.0336256	12	ADA;DCK;GMPR;TK2;TYMP;UPP1	pathway_Reactome	Kidney	Systemic	COVID-19
response to interferon-beta	0.708674	1.74979	0.00170068	0.0336772	14	BST2;IFI16;IFIT1;IFIT3;MNDA;STAT1;TLR3;TMEM173	geneontology_Biological_Process_noRedundant	Kidney	Systemic	COVID-19
Signaling by PDGF	0.58356	1.74811	0.00477707	0.0339218	30	COL3A1;COL5A1;COL5A2;COL6A1;COL6A3;GRB7;PLAT;RASA1;SPP1;STAT1;STAT3;STAT5A;STAT6;THBS1	pathway_Reactome	Kidney	Systemic	COVID-19
Hepatitis C	0.54502	1.74503	0.00444444	0.0349095	39	ARAF;DDX58;EIF2AK2;IFIT1;OAS1;OAS2;OAS3;PSME3;STAT1;STAT2;STAT3;TLR3	pathway_KEGG	Kidney	Systemic	COVID-19
AMPK signaling pathway	-0.472639	-1.7022	0	0.035574	44	AKT1S1;CAB39;CPT1A;CREB1;FBP1;FBP2;INSR;MLYCD;PCK1;PCK2;PFKL;SCD5;SLC2A4	pathway_KEGG	Kidney	Systemic	Control
Mitochondrial iron-sulfur cluster biogenesis	-0.676927	-1.69905	0.0167064	0.0359554	10	FDX1;FDXR;FXN;GLRX5;HSCB;ISCA1;ISCU;LYRM4;NFS1	pathway_Reactome	Kidney	Systemic	Control
Biosynthesis of amino acids	-0.446092	-1.6998	0	0.0360285	53	ACO1;ACO2;ACY1;ALDOB;ASS1;CS;CTH;GPT;IDH1;IDH2;PAH;PC;PFKL;PGK1;PHGDH;PKLR;PSAT1;SHMT1;SHMT2;TPI1	pathway_KEGG	Kidney	Systemic	Control
ammonium ion metabolic process	-0.409006	-1.69128	0	0.0370442	82	ABAT;ACADM;AGMAT;AKR1C3;AKR7A2;ALDH7A1;APOA1;APOA2;APOC1;BBOX1;BHMT;CBR4;CHDH;CRAT;DAO;DDC;DMGDH;ENPP6;MAOB;PEBP1;PON1;SARDH;SAT2;SHMT1;SLC22A4;SNCA	geneontology_Biological_Process_noRedundant	Kidney	Systemic	Control
Collecting duct acid secretion	-0.588638	-1.69426	0.00952381	0.0371337	17	ATP6V0A1;ATP6V0A4;ATP6V0D1;ATP6V1A;ATP6V1B1;ATP6V1B2;ATP6V1C1;ATP6V1D;ATP6V1E1;ATP6V1F;ATP6V1G1;CA2;CLCNKB;SLC12A7	pathway_KEGG	Kidney	Systemic	Control
Retinol metabolism	-0.548169	-1.69173	0.00849858	0.0372095	21	ADH6;CYP4A11;DHRS4;RDH10;RDH11;RDH12;RETSAT;UGT1A9;UGT2A3;UGT2B28;UGT2B7	pathway_KEGG	Kidney	Systemic	Control
Generation of second messenger molecules	0.745211	1.73924	0.0066778	0.0372499	10	HLA-DQB1;HLA-DRA;HLA-DRB1;HLA-DRB3;LCP2;VASP;WAS;ZAP70	pathway_Reactome	Kidney	Systemic	COVID-19
cellular carbohydrate metabolic process	-0.392984	-1.69272	0	0.0372836	105	ARPP19;ENOSF1;FBP1;FBP2;FUK;GALK2;GK;GLB1;GUSB;IDH1;IDH2;IGFBP3;IMPA2;INSR;KHK;MIOX;PCK1;PCK2;PDK2;PDK3;SNCA;SORD;TKFC	geneontology_Biological_Process_noRedundant	Kidney	Systemic	Control
positive chemotaxis	0.67362	1.73769	0.00682594	0.0375926	16	AZU1;CORO1A;IL16;SAA1;SAA2;SAA2-SAA4	geneontology_Biological_Process_noRedundant	Kidney	Systemic	COVID-19
Cell adhesion molecules (CAMs)	0.560061	1.73476	0.00770416	0.0385478	31	CD99;CDH1;F11R;HLA-A;HLA-B;HLA-C;HLA-DMA;HLA-DQB1;HLA-DRA;HLA-DRB1;HLA-DRB3;ITGAM;ITGAV;ITGB2;PECAM1;PTPRC;VCAN	pathway_KEGG	Kidney	Systemic	COVID-19
lymphocyte activation involved in immune response	0.569809	1.7333	0.00309119	0.0389403	32	ADA;ANXA1;APBB1IP;CD46;CEACAM1;CORO1A;EXOSC6;IL18;LCP1;LGALS1;LGALS3;LGALS9;PTK2B;PTPRC;RPS6;STAT3;STAT6;SUPT6H;SWAP70;VAMP2	geneontology_Biological_Process_noRedundant	Kidney	Systemic	COVID-19
multi-multicellular organism process	0.504006	1.72768	0.00146199	0.0412735	58	AGT;AKR1B1;AMBP;APOL2;ARG1;DAZAP1;DDO;EPN1;FKBP4;HPGD;IGFBP7;LGALS9;MAGED2;MMP7;MMP9;PPAT;PTGIS;SLC2A1;SPP1;TGFB3	geneontology_Biological_Process_noRedundant	Kidney	Systemic	COVID-19
Activation of ATR in response to replication stress	0.750244	1.7235	0.00353982	0.0416696	10	CDK2;MCM3;MCM5;MCM6;MCM7;RPA2	pathway_Reactome	Kidney	Systemic	COVID-19
Retinoid metabolism and transport	-0.553131	-1.67593	0.0237467	0.0417329	21	AKR1C3;APOA1;APOA2;APOC3;APOM;LRP2;RDH11;RETSAT;SDC4;TTR	pathway_Reactome	Kidney	Systemic	Control
Selenoamino acid metabolism	0.463112	1.72378	0.0013947	0.0419503	95	DARS;EPRS;KARS;LARS;NNMT;RARS;RPL10;RPL10A;RPL12;RPL13;RPL13A;RPL14;RPL15;RPL18;RPL19;RPL21;RPL22;RPL23;RPL23A;RPL24;RPL26L1;RPL27;RPL27A;RPL28;RPL29;RPL3;RPL30;RPL31;RPL32;RPL34;RPL35;RPL35A;RPL36;RPL38;RPL4;RPL5;RPL7;RPL7A;RPL8;RPL9;RPLP0;RPLP1;RPS10;RPS11;RPS13;RPS14;RPS15;RPS15A;RPS16;RPS17;RPS18;RPS19;RPS2;RPS20;RPS21;RPS24;RPS25;RPS27;RPS27L;RPS28;RPS3;RPS3A;RPS4X;RPS5;RPS6;RPS7;RPS8;RPS9;RPSA;TXNRD1	pathway_Reactome	Kidney	Systemic	COVID-19
protein localization to endoplasmic reticulum	0.460204	1.72408	0.00138696	0.0421692	101	BCAP31;HSPA5;MIA3;PMM2;RAB3GAP2;RPL10;RPL10A;RPL12;RPL13;RPL13A;RPL14;RPL15;RPL18;RPL19;RPL21;RPL22;RPL23;RPL23A;RPL24;RPL27;RPL27A;RPL28;RPL29;RPL3;RPL30;RPL31;RPL32;RPL34;RPL35;RPL35A;RPL36;RPL38;RPL4;RPL5;RPL7;RPL7A;RPL8;RPL9;RPLP0;RPLP1;RPS10;RPS11;RPS13;RPS14;RPS15;RPS15A;RPS16;RPS17;RPS18;RPS19;RPS2;RPS20;RPS21;RPS24;RPS25;RPS27;RPS28;RPS3;RPS3A;RPS4X;RPS5;RPS6;RPS7;RPS8;RPS9;RPSA;SEC61A1;SEC61B;SPCS3;SSR3;TRAM1;VAPA	geneontology_Biological_Process_noRedundant	Kidney	Systemic	COVID-19
Hemostasis	0.41457	1.72151	0	0.0422124	245	A1BG;A2M;ABHD12;ALB;ALDOA;ANXA5;APBB1IP;APOB;APOOL;ATP2B4;CALU;CAP1;CAPZA1;CD44;CD74;CD99;CDK2;CEACAM1;COL1A1;COL1A2;DOCK1;DOCK2;F10;F11R;F13A1;FERMT3;FGA;FGB;FGG;FN1;GNAI1;GRB7;H3F3B;HBB;HBE1;HSPA5;ITGAM;ITGAV;ITGB2;ITIH3;ITIH4;KIF2A;KNG1;LCP2;LGALS3BP;MAGED2;MANF;MRVI1;ORM1;ORM2;PCYOX1L;PECAM1;PLAT;PLEK;PROCR;PROS1;PRTN3;PTPN1;QSOX1;RAC2;RHOG;SCCPDH;SERPINA1;SERPINA3;SERPINC1;SERPING1;SLC16A1;SPP2;SYTL4;TGFB3;THBS1;TMSB4X;TMX3;TOR4A;TTN;TUBAL3;VTI1B;VWF	pathway_Reactome	Kidney	Systemic	COVID-19
production of molecular mediator of immune response	0.527537	1.71928	0.0014245	0.0427273	46	ARG1;B2M;BST2;CLC;DDX58;ELANE;EXOSC6;GALNT2;HLA-DQB1;MMP7;MZB1;PKN1;PTPRC;SAMHD1;SUPT6H;TGFB3;TLR3	geneontology_Biological_Process_noRedundant	Kidney	Systemic	COVID-19
Antigen Presentation: Folding, assembly and peptide loading of class I MHC	0.631643	1.71846	0.00464396	0.0427671	21	B2M;ERAP1;ERAP2;HLA-A;HLA-B;HLA-C;HSPA5;TAP1;TAP2;TAPBP	pathway_Reactome	Kidney	Systemic	COVID-19
angiogenesis	0.445547	1.71553	0	0.0435094	131	AGT;ANXA1;C3;C5;C6;CEACAM1;CHI3L1;COL15A1;COL8A1;CYBB;DYSF;EMILIN1;ENPP2;EPN1;ERAP1;FLT1;FN1;GPLD1;HSPB6;HTATIP2;ITGAV;ITGB2;KRT1;LRG1;MECP2;MFGE8;MMRN2;NRP1;PECAM1;PKM;PML;POFUT1;PRKD2;PTGIS;PTK2B;RNF213;ROCK2;S100A1;SERPINF1;SLC12A6;SP100;SRPX2;STAB1;STAT1;STAT3;STIM1;TGFBI;THBS1;TLR3;TNFAIP2;TYMP	geneontology_Biological_Process_noRedundant	Kidney	Systemic	COVID-19
Collagen chain trimerization	0.609897	1.71596	0.00825083	0.043667	21	COL12A1;COL14A1;COL15A1;COL1A1;COL1A2;COL21A1;COL3A1;COL5A1;COL5A2;COL6A1;COL6A3;COL7A1;COL8A1	pathway_Reactome	Kidney	Systemic	COVID-19
pyruvate metabolic process	-0.411444	-1.66923	0	0.0438058	72	ALDOB;DHTKD1;DLD;FBP1;GALK1;GPD1;GSTZ1;HAGH;HOGA1;INSR;MPC2;OGDH;OGDHL;PC;PCK1;PCK2;PDHB;PDK2;PDK3;PDP1;PDPR;PFKL;PGK1;PKLR;TPI1;VDAC1	geneontology_Biological_Process_noRedundant	Kidney	Systemic	Control
cellular modified amino acid biosynthetic process	-0.507064	-1.66448	0.0106952	0.0450152	29	ACADM;ALDH7A1;ALDH9A1;BBOX1;CHDH;GATM;GGT1;GGT5;HAGH;MTHFS;OPLAH;SHMT1	geneontology_Biological_Process_noRedundant	Kidney	Systemic	Control
carbohydrate biosynthetic process	-0.407858	-1.66516	0.0037037	0.0450356	80	AKR1A1;ALDOB;ARPP19;FBP1;FBP2;GPD1;IMPA2;INSR;MDH2;PC;PCK1;PCK2;PDK2;SLC25A13;SNCA;SORD	geneontology_Biological_Process_noRedundant	Kidney	Systemic	Control
Iron uptake and transport	-0.496427	-1.66061	0.0134048	0.0457003	31	ACO1;ATP6V0A1;ATP6V0D1;ATP6V1A;ATP6V1B1;ATP6V1B2;ATP6V1C1;ATP6V1D;ATP6V1E1;ATP6V1F;ATP6V1G1;ATP6V1H;CAND1;CYBRD1;SKP1;TF	pathway_Reactome	Kidney	Systemic	Control
PPARA activates gene expression	-0.553584	-1.66077	0.0179028	0.0460056	20	ACADM;ACOX1;ACSL1;APOA1;APOA2;CPT2;CYP4A11;HMGCS2;UGT1A9	pathway_Reactome	Kidney	Systemic	Control
Metabolism of vitamins and cofactors	-0.394722	-1.65678	0	0.0465094	90	ABCD4;AKR1C3;ALDH1L1;AMN;APOA1;APOA2;APOC3;APOM;COASY;COQ6;COQ9;CUBN;CYB5A;FLAD1;GCHFR;IDH1;LRP2;MCCC1;MCCC2;MMAB;MOCS2;MTHFS;NFS1;NUDT12;PC;PCCA;PCCB;PDSS2;PDZD11;RDH11;RETSAT;SDC4;SHMT1;SHMT2;SLC23A1;SLC5A8;TTR	pathway_Reactome	Kidney	Systemic	Control
negative regulation of cytokine production	0.482877	1.70874	0	0.0467751	66	ANXA1;ARG1;BPI;BST2;CEACAM1;DDX58;ELANE;GBA;GBP1;IFIH1;ISG15;LBP;LGALS9;LTF;MMP8;NUTF2;ORM1;PML;PTPRC;PYCARD;TGFB3;THBS1;TMSB4X;UBA7;UBE2L6;VSIG4	geneontology_Biological_Process_noRedundant	Kidney	Systemic	COVID-19
B cell activation	0.541234	1.70224	0	0.0492277	38	ADA;BST2;CASP3;CASP8;CD74;CTPS1;EXOSC6;IGLL5;LGALS1;MNDA;MZB1;PKN1;PTK2B;PTPN6;PTPRC;STAT6;SUPT6H;SWAP70;TXLNA;ZAP70	geneontology_Biological_Process_noRedundant	Kidney	Systemic	COVID-19
regulation of body fluid levels	0.428738	1.70282	0	0.0492969	163	A2M;ACTG1;ADA;AGR2;AKR1B1;ANXA5;AQP2;CAD;CAPZA1;CEACAM1;COL1A1;COL1A2;COL3A1;COPA;CPB2;CYP4F2;DOCK1;DTNBP1;F10;F13A1;FERMT3;FGA;FGB;FGG;FLG2;GBA;HBB;HBE1;KNG1;KRT1;LCP2;METAP1;MYL9;OAS2;PABPC4;PLAT;PLEK;PPAT;PROCR;PROS1;PRTN3;RAP2B;SAA1;SERPINA1;SERPINA10;SERPINC1;SERPING1;STAT5A;STMN1;THBS1;VAMP8;VTN;VWF;WAS;WFS1	geneontology_Biological_Process_noRedundant	Kidney	Systemic	COVID-19
Interferon Signaling	0.65718	2.48461	0	0	75	B2M;BST2;CD44;DDX58;EIF2AK2;EIF4A1;EIF4G3;FLNA;HLA-B;HLA-C;HLA-DQA1;HLA-DRA;HLA-DRB1;HLA-DRB3;HLA-DRB4;IFI30;IFIT1;IFIT2;IFIT3;IFITM3;ISG15;ISG20;MX1;NEDD4;OAS2;OAS3;PML;PSMB8;PTPN1;PTPN6;RNASEL;SAMHD1;SP100;STAT1;STAT2;TRIM21;UBA7;UBE2L6	pathway_Reactome	Liver	Systemic	COVID-19
Interferon alpha/beta signaling	0.794026	2.41925	0	0	26	HLA-B;HLA-C;IFIT1;IFIT2;IFIT3;IFITM3;ISG15;ISG20;MX1;OAS2;OAS3;PSMB8;PTPN1;RNASEL;SAMHD1;STAT1;STAT2	pathway_Reactome	Liver	Systemic	COVID-19
Lysosome	0.628358	2.30683	0	0	61	ACP2;AGA;AP3B1;AP3D1;AP3M1;ARSA;ASAH1;ATP6V0A1;ATP6V0D1;CLN3;CTSA;CTSC;CTSD;CTSF;CTSG;CTSL;CTSS;CTSZ;DNASE2;FUCA1;GBA;GLA;GM2A;GNS;HEXA;HEXB;IGF2R;LAMP1;LAMP2;LIPA;M6PR;MAN2B1;MANBA;NEU1;PPT1;PSAP;SCARB2;SGSH;SMPD1;TPP1	pathway_KEGG	Liver	Systemic	COVID-19
Antiviral mechanism by IFN-stimulated genes	0.656158	2.25813	0	0	43	DDX58;EIF2AK2;EIF4A1;EIF4G3;FLNA;IFIT1;ISG15;MX1;OAS2;OAS3;RNASEL;STAT1;UBA7;UBE2L6	pathway_Reactome	Liver	Systemic	COVID-19
response to type I interferon	0.689416	2.21416	0	0	33	IFIT1;IFIT2;IFIT3;IFITM3;ISG15;ISG20;MX1;OAS2;OAS3;PSMB8;PTPN1;RNASEL;SAMHD1;STAT1;STAT2	geneontology_Biological_Process_noRedundant	Liver	Systemic	COVID-19
Epstein-Barr virus infection	0.589835	2.21168	0	0	70	B2M;CD44;CDK2;CYCS;DDX58;EIF2AK2;HDAC1;HLA-B;HLA-C;HLA-DRA;HLA-DRB1;HLA-DRB3;HLA-DRB4;IRAK4;ISG15;LYN;MAPK14;MAPK8;NEDD4;NFKB2;OAS2;OAS3;STAT1;STAT2;STAT3;TAP1;TAP2;TAPBP;TRADD;VIM	pathway_KEGG	Liver	Systemic	COVID-19
Interferon gamma signaling	0.720003	2.18987	0	0	27	B2M;CD44;HLA-A;HLA-B;HLA-C;HLA-DQA1;HLA-DQB1;HLA-DRA;HLA-DRB1;HLA-DRB3;HLA-DRB4;IFI30;OAS2;OAS3;PML;PTPN1;PTPN6;SP100;STAT1;TRIM21	pathway_Reactome	Liver	Systemic	COVID-19
defense response to other organism	0.536355	2.17713	0	0	117	ANXA3;AZU1;BPI;BST2;CRP;CTSG;CYBA;DDX58;DDX60;DEFA1;DNAJC3;EIF2AK2;ELANE;FCN3;FLNA;GSDMD;IFI16;IFIH1;IFIT1;IFIT2;IFIT3;IFIT5;IFITM3;IGLL1;IGLL5;ISG15;ISG20;JCHAIN;LBP;LCN2;LGALS8;LTF;LYZ;MBL2;MPO;MX1;OAS2;OAS3;PARP9;PML;PRF1;PRG2;RNASE2;RNASEL;S100A12;S100A8;S100A9;SAMHD1;STAT1;STAT2	geneontology_Biological_Process_noRedundant	Liver	Systemic	COVID-19
Pentose and glucuronate interconversions	-0.732095	-2.34656	0	0	23	AKR1A1;CRYL1;SORD;UGT1A3;UGT1A4;UGT2B10;UGT2B11;UGT2B15;UGT2B17;UGT2B4;UGT2B7;XYLB	pathway_KEGG	Liver	Systemic	Control
Steroid hormone biosynthesis	-0.67432	-2.35231	0	0	33	AKR1C3;AKR1C4;AKR1D1;COMT;CYP1A2;CYP2E1;CYP3A5;HSD17B12;HSD17B2;HSD17B6;HSD17B7;SULT1E1;UGT1A3;UGT1A4;UGT2B10;UGT2B11;UGT2B15;UGT2B17;UGT2B4;UGT2B7	pathway_KEGG	Liver	Systemic	Control
Fatty acid degradation	-0.673511	-2.48313	0	0	39	ACAA1;ACAA2;ACADL;ACADSB;ACAT2;ADH1A;ADH1B;ADH1C;ADH4;ADH5;ADH6;ADH7;ALDH1B1;CYP4A11;CYP4A22;ECHS1;ECI2;EHHADH	pathway_KEGG	Liver	Systemic	Control
Phase I - Functionalization of compounds	-0.648367	-2.62581	0	0	61	AADAC;ADH1A;ADH1B;ADH1C;ADH4;ADH5;ADH6;ADH7;ALDH1A1;ALDH1B1;BPHL;CES2;CMBL;CYP1A2;CYP2A6;CYP2C18;CYP2C8;CYP2C9;CYP2E1;CYP3A5;CYP4A11;CYP4A22;CYP4F11;CYP4F12;CYP4F2;CYP4F3;FMO3	pathway_Reactome	Liver	Systemic	Control
Chemical carcinogenesis	-0.693286	-2.76537	0	0	56	ADH1A;ADH1B;ADH1C;ADH4;ADH5;ADH6;CBR1;CYP1A2;CYP2A6;CYP2C18;CYP2C8;CYP2C9;CYP2E1;CYP3A5;GSTA1;GSTA2;GSTA4;GSTM4;GSTO1;GSTT2;SULT1A1;UGT1A3;UGT1A4;UGT2B10;UGT2B11;UGT2B15;UGT2B17;UGT2B4;UGT2B7	pathway_KEGG	Liver	Systemic	Control
Biological oxidations	-0.603952	-2.78042	0	0	133	AADAC;ABHD10;ACY1;ADH1A;ADH1B;ADH1C;ADH4;ADH5;ADH6;ADH7;AKR1A1;AKR7A2;AKR7A3;ALDH1A1;ALDH1B1;BPHL;CES2;CMBL;CYP1A2;CYP2A6;CYP2C18;CYP2C8;CYP2C9;CYP2E1;CYP3A5;CYP4A11;CYP4A22;CYP4F11;CYP4F12;CYP4F2;CYP4F3;FMO3;GCLC;GGT5;GLYAT;GSTA1;GSTA2;GSTA4;GSTM4;GSTO1;GSTT1;GSTT2;GSTZ1;MAT1A;SLC35D1;SULT1A1;SULT1E1;TPMT;UGT1A3;UGT1A4;UGT2B10;UGT2B11;UGT2B15;UGT2B17;UGT2B4;UGT2B7	pathway_Reactome	Liver	Systemic	Control
Retinol metabolism	-0.770153	-2.83191	0	0	42	ADH1A;ADH1B;ADH1C;ADH4;ADH5;ADH6;ADH7;ALDH1A1;CYP1A2;CYP2A6;CYP2C18;CYP2C8;CYP2C9;CYP3A5;CYP4A11;CYP4A22;DGAT1;HSD17B6;RDH11;RDH5;UGT1A3;UGT1A4;UGT2B10;UGT2B11;UGT2B15;UGT2B17;UGT2B4;UGT2B7	pathway_KEGG	Liver	Systemic	Control
Drug metabolism	-0.741595	-2.87573	0	0	52	ADH1A;ADH1B;ADH1C;ADH4;ADH5;ADH6;ADH7;CYP1A2;CYP2A6;CYP2C8;CYP2C9;CYP2E1;CYP3A5;FMO3;FMO4;FMO5;GSTA1;GSTA2;GSTA4;GSTM4;GSTO1;GSTT2;UGT1A3;UGT1A4;UGT2B10;UGT2B11;UGT2B15;UGT2B17;UGT2B4;UGT2B7	pathway_KEGG	Liver	Systemic	Control
Metabolism of xenobiotics by cytochrome P450	-0.732206	-2.88515	0	0	51	ADH1A;ADH1B;ADH1C;ADH4;ADH5;ADH6;ADH7;AKR7A2;AKR7A3;CBR1;CYP1A2;CYP2A6;CYP2C9;CYP2E1;CYP3A5;GSTA1;GSTA2;GSTA4;GSTM4;GSTO1;GSTT2;UGT1A3;UGT1A4;UGT2B10;UGT2B11;UGT2B15;UGT2B17;UGT2B4;UGT2B7	pathway_KEGG	Liver	Systemic	Control
Phase II - Conjugation of compounds	-0.563102	-2.30947	0	8.33129e-05	69	ABHD10;AKR1A1;COMT;CYP1A2;ESD;GCLC;GGT5;GLYAT;GSTA1;GSTA2;GSTA4;GSTM4;GSTO1;GSTT1;GSTT2;GSTZ1;MAT1A;SLC35D1;SULT1A1;SULT1E1;TPMT;UGT1A3;UGT1A4;UGT2B10;UGT2B11;UGT2B15;UGT2B17;UGT2B4;UGT2B7	pathway_Reactome	Liver	Systemic	Control
steroid metabolic process	-0.496367	-2.32476	0	9.16442e-05	137	ACAA1;ACAA2;ACADL;ACAT2;AKR1C3;AKR1C4;AKR1D1;AMACR;APOA1;APOA2;APOA5;APOC1;APOE;APOL1;COMT;CYP1A2;CYP2A6;CYP2C8;CYP2C9;CYP2E1;CYP3A5;DHCR24;DHCR7;EPHX2;ERLIN2;FDFT1;GPAM;HMGCS2;HSD17B11;HSD17B12;HSD17B2;HSD17B6;HSD17B7;IDI1;LIPC;LSS;MVK;NSDHL;OSBPL5;PON1;SEC14L2;SGPL1;SLC27A5;SOD1;SQLE;SULT1A1;SULT1E1;TM7SF2;UGT2B11;UGT2B15;UGT2B17;UGT2B7	geneontology_Biological_Process_noRedundant	Liver	Systemic	Control
Extracellular matrix organization	0.54137	2.16416	0	0.000232522	110	A2M;ACTN1;CAPN1;CAPN7;CD44;CD47;CEACAM1;CEACAM8;COL10A1;COL1A2;COL21A1;COL2A1;COL3A1;COL4A1;COL4A2;COL5A1;COL6A1;COL6A2;COL6A3;COL8A1;COLGALT1;CTSD;CTSG;CTSL;CTSS;EFEMP1;ELANE;ELN;FBLN1;FBLN2;FBLN5;FGA;FGB;FGG;FMOD;HSPG2;HTRA1;ITGA2B;ITGAM;ITGB2;ITGB5;LAMA4;LAMA5;LAMB2;LAMC1;LOXL1;MFAP2;MFAP4;MMP8;NCSTN;NID1;P4HA1;PLOD1;PLOD2;PLOD3;THBS1;TNC;TNXB;VCAN;VTN;VWF	pathway_Reactome	Liver	Systemic	COVID-19
Ascorbate and aldarate metabolism	-0.734402	-2.25367	0	0.000305481	19	ALDH1B1;RGN;UGT1A3;UGT1A4;UGT2B10;UGT2B11;UGT2B15;UGT2B17;UGT2B4;UGT2B7	pathway_KEGG	Liver	Systemic	Control
organic hydroxy compound metabolic process	-0.448539	-2.21508	0	0.000482338	202	ABAT;ACAA1;ACAA2;ACADL;ACAT2;ADH1A;ADH1B;ADH1C;ADH4;ADH5;ADH6;ADH7;AKR1C3;AKR1C4;AKR1D1;AKR7A2;ALDH1A1;ALDH1B1;ALDH2;AMACR;APOA1;APOA2;APOA5;APOC1;APOE;APOL1;COMT;CPQ;CRYM;CYP4A11;CYP4F12;CYP4F2;CYP4F3;DAO;DDC;DDT;DGAT1;DHCR24;DHCR7;EPHX2;ERLIN2;FAH;FDFT1;GALK1;GPAM;GPD1;HMGCS2;HSD17B7;IDI1;INPP1;IYD;LIPC;LSS;MTPN;MVK;NSDHL;OSBPL5;PAH;PARK7;PCBD1;PCK2;PECR;PON1;PSAT1;QDPR;RDH11;RDH5;SEC14L2;SLC27A5;SOD1;SORD;SQLE;SULT1A1;SULT1E1;TKFC;TM7SF2;TTR	geneontology_Biological_Process_noRedundant	Liver	Systemic	Control
Sulfur amino acid metabolism	-0.721774	-2.22035	0	0.000485175	19	ADI1;AHCY;BHMT;BHMT2;CBS;CTH;ENOPH1;MAT1A;MPST;MRI1;SUOX;TST;TSTD1;TXN2	pathway_Reactome	Liver	Systemic	Control
SRP-dependent cotranslational protein targeting to membrane	-0.501446	-2.20726	0	0.000504043	95	DDOST;RPL10A;RPL13;RPL14;RPL17;RPL19;RPL21;RPL23;RPL23A;RPL24;RPL27;RPL27A;RPL28;RPL29;RPL3;RPL31;RPL32;RPL35;RPL37A;RPL38;RPL39;RPL4;RPL5;RPL6;RPL8;RPL9;RPLP0;RPLP2;RPN1;RPS10;RPS11;RPS12;RPS13;RPS14;RPS15;RPS15A;RPS16;RPS17;RPS18;RPS19;RPS2;RPS20;RPS23;RPS24;RPS25;RPS26;RPS27;RPS27L;RPS28;RPS3;RPS3A;RPS4X;RPS5;RPS6;RPS8;RPS9;SEC11A;SEC61A1;SEC61B;SEC61G;SPCS1;SPCS3;SRP14;SRP54;SRP68;SRP72;SRP9;TRAM1	pathway_Reactome	Liver	Systemic	Control
small molecule catabolic process	-0.432507	-2.21803	0	0.000509134	268	AASS;ABAT;ABHD10;ACAA1;ACAA2;ACADL;ACADS;ACADSB;ACAT2;ADH4;ADH5;ADH7;AGXT;AHCY;AKR1A1;AKR1C3;AKR1D1;ALDH1A1;ALDH1B1;ALDH1L1;ALDH1L2;ALDH2;ALDH5A1;ALDH6A1;ALDH7A1;ALDOB;ALDOC;AMACR;AMDHD1;AMT;APOE;BCKDK;BDH1;BDH2;CRAT;CRYL1;CRYM;CTH;CYP4A11;CYP4F11;CYP4F12;CYP4F2;CYP4F3;DAO;DCXR;ECHDC1;ECHDC2;ECHS1;ECI2;EHHADH;ENO1;ENO2;ENO3;ENTPD5;ESD;ETFA;ETFDH;FABP1;FAH;FTCD;GALE;GALK1;GALT;GCK;GCSH;GK;GLDC;GLS2;GLUL;GPI;GPT;GPT2;GSTZ1;HAAO;HACL1;HADH;HAGH;HIBADH;HIBCH;HMGCL;HNMT;HOGA1;INPP1;KHK;KMO;KYNU;LDHD;LYVE1;MAT1A;MPST;NOS3;NUDT9;OAT;OTC;PAH;PCBD1;PCK2;PECR;PFKL;PGK1;PGM1;PHYH;PKLR;PLIN5;PNP;PON1;PON3;PRODH2;QDPR;QPRT;RBKS;SARDH;SHMT1;SHMT2;SORD;SULT1A1;SULT1E1;TKFC;TST;TXN2;UPB1;UROC1;XYLB	geneontology_Biological_Process_noRedundant	Liver	Systemic	Control
Non-alcoholic fatty liver disease (NAFLD)	-0.522602	-2.22359	0	0.000515498	79	BID;CDC42;COX4I1;COX5A;COX5B;COX6C;COX7A2;COX7C;CYP2E1;NDUFA12;NDUFA13;NDUFA2;NDUFA4;NDUFA6;NDUFA7;NDUFA8;NDUFA9;NDUFAB1;NDUFB1;NDUFB11;NDUFB3;NDUFB4;NDUFB5;NDUFB6;NDUFB7;NDUFB8;NDUFB9;NDUFC2;NDUFS4;NDUFS5;NDUFS6;NDUFS8;NDUFV2;PKLR;PRKAB2;RAC1;UQCRB;UQCRC2;UQCRFS1	pathway_KEGG	Liver	Systemic	Control
Glycine, serine and threonine metabolism	-0.61845	-2.22964	0	0.000549865	34	AGXT;ALDH7A1;AMT;BHMT;CBS;CTH;DAO;DMGDH;GAMT;GATM;GCSH;GLDC;GNMT;GRHPR;PHGDH;PSAT1;SARDH;SHMT1;SRR	pathway_KEGG	Liver	Systemic	Control
Cytochrome P450 - arranged by substrate type	-0.642327	-2.23062	0	0.000589141	31	CYP1A2;CYP2A6;CYP2C18;CYP2C8;CYP2C9;CYP2E1;CYP3A5;CYP4A11;CYP4A22;CYP4F11;CYP4F12;CYP4F2;CYP4F3	pathway_Reactome	Liver	Systemic	Control
Drug metabolism	-0.565025	-2.23176	0	0.00063446	54	CES2;CYP2A6;CYP2E1;GSTA1;GSTA2;GSTA4;GSTM4;GSTO1;GSTT1;GSTT2;TPMT;UGT1A3;UGT1A4;UGT2B10;UGT2B11;UGT2B15;UGT2B17;UGT2B4;UGT2B7;UPB1	pathway_KEGG	Liver	Systemic	Control
Selenocysteine synthesis	-0.51838	-2.19972	0	0.000654601	78	RPL10A;RPL13;RPL14;RPL17;RPL19;RPL21;RPL23;RPL23A;RPL24;RPL27;RPL27A;RPL28;RPL29;RPL3;RPL31;RPL32;RPL35;RPL37A;RPL38;RPL39;RPL4;RPL5;RPL6;RPL8;RPL9;RPLP0;RPLP2;RPS10;RPS11;RPS12;RPS13;RPS14;RPS15;RPS15A;RPS16;RPS17;RPS18;RPS19;RPS2;RPS20;RPS23;RPS24;RPS25;RPS26;RPS27;RPS27L;RPS28;RPS3;RPS3A;RPS4X;RPS5;RPS6;RPS8;RPS9;SARS;SEPHS2;SEPSECS	pathway_Reactome	Liver	Systemic	Control
Glucuronidation	-0.740774	-2.17666	0	0.000708159	17	ABHD10;SLC35D1;UGT1A3;UGT1A4;UGT2B10;UGT2B11;UGT2B15;UGT2B17;UGT2B4;UGT2B7	pathway_Reactome	Liver	Systemic	Control
Eukaryotic Translation Termination	-0.50813	-2.16039	0	0.000956287	78	APEH;ETF1;RPL10A;RPL13;RPL14;RPL17;RPL19;RPL21;RPL23;RPL23A;RPL24;RPL27;RPL27A;RPL28;RPL29;RPL3;RPL31;RPL32;RPL35;RPL37A;RPL38;RPL39;RPL4;RPL5;RPL6;RPL8;RPL9;RPLP0;RPLP2;RPS10;RPS11;RPS12;RPS13;RPS14;RPS15;RPS15A;RPS16;RPS17;RPS18;RPS19;RPS2;RPS20;RPS23;RPS24;RPS25;RPS26;RPS27;RPS27L;RPS28;RPS3;RPS3A;RPS4X;RPS5;RPS6;RPS8;RPS9;TRMT112	pathway_Reactome	Liver	Systemic	Control
Peptide chain elongation	-0.511267	-2.15274	0	0.000989757	76	EEF1A1;RPL10A;RPL13;RPL14;RPL17;RPL19;RPL21;RPL23;RPL23A;RPL24;RPL27;RPL27A;RPL28;RPL29;RPL3;RPL31;RPL32;RPL35;RPL37A;RPL38;RPL39;RPL4;RPL5;RPL6;RPL8;RPL9;RPLP0;RPLP2;RPS10;RPS11;RPS12;RPS13;RPS14;RPS15;RPS15A;RPS16;RPS17;RPS18;RPS19;RPS2;RPS20;RPS23;RPS24;RPS25;RPS26;RPS27;RPS27L;RPS28;RPS3;RPS3A;RPS4X;RPS5;RPS6;RPS8;RPS9	pathway_Reactome	Liver	Systemic	Control
generation of precursor metabolites and energy	-0.425547	-2.15448	0	0.000992812	261	ACO1;ADH1A;ADH1B;ADH1C;ADH4;ADH5;ADH6;ADH7;AGL;AKR1A1;AKR1C4;AKR7A2;AKR7A3;ALDH1A1;ALDH1B1;ALDH2;ALDH5A1;ALDOB;ALDOC;BDH1;BDH2;BID;CISD1;COA6;COX4I1;COX5A;COX5B;COX6C;COX7A2;COX7C;CYB5A;CYP1A2;DHRS3;DMGDH;ENO1;ENO2;ENO3;ENTPD5;ETFA;ETFDH;FBP1;FH;FXN;GALK1;GBE1;GCK;GLDC;GNMT;GPD1;GPI;GYG2;GYS2;HAAO;HMGB1;HMGCL;HMGCS2;HSD17B6;IDH1;IREB2;KHK;LYRM7;NDUFA12;NDUFA2;NDUFA4;NDUFA6;NDUFA7;NDUFA8;NDUFA9;NDUFAB1;NDUFB1;NDUFB3;NDUFB4;NDUFB5;NDUFB6;NDUFB7;NDUFB8;NDUFB9;NDUFC2;NDUFS4;NDUFS5;NDUFS6;NDUFS8;NDUFV2;NNT;OGDHL;PARK7;PFKL;PGK1;PGM1;PHGDH;PKLR;PPIF;PYGL;QDPR;RDH16;SLC25A13;SLC25A18;SLC27A5;STBD1;TSTA3;UQCRB;UQCRC2;UQCRFS1;XDH;XYLB	geneontology_Biological_Process_noRedundant	Liver	Systemic	Control
Tyrosine metabolism	-0.671773	-2.1473	0	0.00109268	23	ADH1A;ADH1B;ADH1C;ADH4;ADH5;ADH6;ADH7;COMT;DDC;FAH;GSTZ1;MIF	pathway_KEGG	Liver	Systemic	Control
Alzheimer disease	-0.506236	-2.14058	0	0.0011201	78	APOE;ATP2A2;ATP2A3;BID;COX4I1;COX5A;COX5B;COX6C;COX7A2;COX7C;GNAQ;ITPR2;NDUFA12;NDUFA13;NDUFA2;NDUFA4;NDUFA6;NDUFA7;NDUFA8;NDUFA9;NDUFAB1;NDUFB1;NDUFB11;NDUFB3;NDUFB4;NDUFB5;NDUFB6;NDUFB7;NDUFB8;NDUFB9;NDUFC2;NDUFS4;NDUFS5;NDUFS6;NDUFS8;NDUFV2;RTN4;UQCRB;UQCRC2;UQCRFS1	pathway_KEGG	Liver	Systemic	Control
Influenza A	0.578156	2.0981	0	0.00114147	60	ACTB;ACTG1;AGFG1;CASP1;CYCS;DDX58;DNAJC3;EIF2AK2;HLA-DRA;HLA-DRB1;HLA-DRB3;HLA-DRB4;HSPA2;IFIH1;IRAK4;MAPK14;MAPK8;MX1;OAS2;OAS3;PML;RNASEL;STAT1;STAT2;VDAC1	pathway_KEGG	Liver	Systemic	COVID-19
Metabolism of amino acids and derivatives	-0.4175	-2.13513	0	0.00117828	259	AASS;ACADSB;ACAT1;ACMSD;ADI1;AFMID;AGMAT;AGXT;AHCY;ALDH6A1;ALDH7A1;ALDH9A1;AMDHD1;AMT;ARG1;ASL;ASS1;BBOX1;BCKDK;BHMT;BHMT2;CBS;CPS1;CRYM;CTH;DAO;DBT;DDC;DMGDH;ENOPH1;FAH;FTCD;GAMT;GATM;GCSH;GLDC;GLS2;GLUL;GNMT;GPT;GPT2;GRHPR;GSTZ1;HAAO;HGD;HIBADH;HIBCH;HNMT;HOGA1;HPD;HSD17B10;IYD;KMO;KYNU;MAT1A;MPST;MRI1;NDUFAB1;OAT;OGDH;OTC;PAH;PCBD1;PHGDH;PHYKPL;PRODH2;PSAT1;PSMB5;PSMB7;PSMC2;PSMD13;PSMD5;PSME1;PSME2;PXMP2;QDPR;RPL10A;RPL13;RPL14;RPL17;RPL19;RPL23;RPL23A;RPL24;RPL27;RPL28;RPL29;RPL37A;RPL38;RPL39;RPL6;RPL8;RPL9;RPLP0;RPS12;RPS13;RPS14;RPS15A;RPS17;RPS18;RPS25;RPS26;RPS27L;RPS28;RPS3;RPS3A;RPS4X;RPS5;RPS6;RPS8;SARDH;SARS;SCLY;SEPSECS;SHMT1;SLC25A15;SRR;SUOX;TST;TSTD1;TXN2;UROC1	pathway_Reactome	Liver	Systemic	Control
response to virus	0.541186	2.1024	0	0.00125562	93	ACTA2;AZU1;BST2;CCL19;DDX58;DDX60;DEFA1;DNAJC3;EIF2AK2;FCN3;FLNA;FMR1;HMGA1;IFI16;IFIH1;IFIT1;IFIT2;IFIT3;IFIT5;IFITM3;ISG15;ISG20;LCN2;LGALS8;LGALS9;MAPK14;MX1;OAS2;OAS3;PARP9;PML;PRF1;RNASE2;RNASEL;SAMHD1;STAT1;STAT2	geneontology_Biological_Process_noRedundant	Liver	Systemic	COVID-19
Elastic fibre formation	0.781311	2.08833	0	0.00128781	17	EFEMP1;ELN;FBLN1;FBLN2;FBLN5;ITGB5;LOXL1;MFAP2;MFAP4;VTN	pathway_Reactome	Liver	Systemic	COVID-19
Herpes simplex infection	0.573179	2.08976	0	0.00139513	59	CDK2;CYCS;DDX58;EIF2AK2;HLA-B;HLA-C;HLA-DQA1;HLA-DRA;HLA-DRB1;HLA-DRB3;HLA-DRB4;IFIH1;IFIT1;MAPK8;OAS2;OAS3;PML;RNASEL;SP100;STAT1;STAT2;TAB1;TAP1;TAP2	pathway_KEGG	Liver	Systemic	COVID-19
Arachidonic acid metabolism	-0.606115	-2.11316	0	0.00146631	30	CBR1;CYP1A2;CYP2C8;CYP2C9;CYP4A11;CYP4A22;CYP4F11;CYP4F2;CYP4F3;EPHX2;GGT5;PON1;PON3	pathway_Reactome	Liver	Systemic	Control
fatty acid metabolic process	-0.433175	-2.1086	0	0.00147813	199	ACAA1;ACAA2;ACADL;ACADSB;ACAT2;ACOT1;ACOT12;ACSM3;ADH7;AKR1C3;AKR1C4;ALDH5A1;AMACR;APOA5;APOC1;APOC3;BDH2;CBR1;CES2;CRYL1;CYGB;CYP1A2;CYP2A6;CYP2C18;CYP2C8;CYP2C9;CYP2E1;CYP4A11;CYP4A22;CYP4F11;CYP4F12;CYP4F2;CYP4F3;ECHS1;ECI2;EHHADH;EPHX2;ERLIN2;ETFA;FABP1;GGT5;GPAM;GSTA1;GSTM4;GSTZ1;HACD2;HACD3;HADH;HIBCH;HSD17B12;LIPC;LPGAT1;MGLL;MIF;NDUFAB1;NDUFS6;PCK2;PDK4;PDPR;PECR;PHYH;PON1;PON3;PRKAB2;RGN;SGPL1;SLC27A5;TECR	geneontology_Biological_Process_noRedundant	Liver	Systemic	Control
cellular aldehyde metabolic process	-0.530895	-2.11347	0	0.00148527	54	ADH4;ADH5;AGXT;AKR1A1;AKR1C3;AKR7A2;AKR7A3;ALDH1A1;ALDH7A1;ALDH8A1;ALDOB;ESD;GPI;GRHPR;HAGH;HOGA1;IDH1;KHK;PARK7;PGLS;PRODH2;RBKS;RDH11;TALDO1;TKFC	geneontology_Biological_Process_noRedundant	Liver	Systemic	Control
Cytokine Signaling in Immune system	0.471407	2.08066	0	0.00149478	227	ALOX5;ANXA1;ANXA2;B2M;BST2;CAPZA1;CASP1;CCL19;CD44;DDX58;EIF2AK2;EIF4A1;EIF4G3;F13A1;FLNA;FSCN1;GRB2;HLA-B;HLA-C;HLA-DQA1;HLA-DRA;HLA-DRB1;HLA-DRB3;HLA-DRB4;IFI30;IFIT1;IFIT2;IFIT3;IFITM3;IL16;IRAK4;IRS2;ISG15;ISG20;ITGAM;ITGB2;LAMA5;LBP;LCN2;LCP1;LGALS9;LYN;MAPK14;MAPK8;MX1;NEDD4;NFKB2;OAS2;OAS3;PML;PPP2R5D;PRTN3;PSMB10;PSMB8;PSMB9;PTPN1;PTPN6;RNASEL;RPS6KA3;S100A12;SAMHD1;SHC1;SOD2;SP100;SQSTM1;STAT1;STAT2;STAT3;STAT5A;STAT6;STX4;TAB1;TRIM21;UBA7;UBE2L6;VAV1;VIM	pathway_Reactome	Liver	Systemic	COVID-19
fatty acid derivative metabolic process	-0.494629	-2.10291	0	0.0015465	76	BDH1;BDH2;CBR1;CYP1A2;CYP2A6;CYP2C18;CYP2C8;CYP2C9;CYP2E1;CYP4A11;CYP4A22;CYP4F12;CYP4F2;CYP4F3;DGAT1;EPHX2;GGT5;HACD2;HMGCS2;HSD17B12;MIF;PON1;PON3;SLC25A1;TECR	geneontology_Biological_Process_noRedundant	Liver	Systemic	Control
Parkinson disease	-0.493756	-2.09677	0	0.00166626	76	COX4I1;COX5A;COX5B;COX6C;COX7A2;COX7C;NDUFA12;NDUFA13;NDUFA2;NDUFA4;NDUFA6;NDUFA7;NDUFA8;NDUFA9;NDUFAB1;NDUFB1;NDUFB11;NDUFB3;NDUFB4;NDUFB5;NDUFB6;NDUFB7;NDUFB8;NDUFB9;NDUFC2;NDUFS4;NDUFS5;NDUFS6;NDUFS8;NDUFV2;PARK7;PPIF;PRKACA;SLC25A5;SLC25A6;UBE2L3;UQCRB;UQCRC2;UQCRFS1	pathway_KEGG	Liver	Systemic	Control
Retrograde endocannabinoid signaling	-0.525861	-2.09557	0	0.00172507	56	GNAQ;ITPR2;MGLL;NDUFA12;NDUFA13;NDUFA2;NDUFA4;NDUFA6;NDUFA7;NDUFA8;NDUFA9;NDUFAB1;NDUFB1;NDUFB11;NDUFB3;NDUFB4;NDUFB5;NDUFB6;NDUFB7;NDUFB8;NDUFB9;NDUFC2;NDUFS4;NDUFS5;NDUFS6;NDUFS8;NDUFV2;PRKACA	pathway_KEGG	Liver	Systemic	Control
Measles	0.638113	2.06781	0	0.00174391	33	CDK2;DDX58;EIF2AK2;HSPA2;IFIH1;IRAK4;MX1;OAS2;OAS3;STAT1;STAT2;STAT3;STAT5A	pathway_KEGG	Liver	Systemic	COVID-19
Cholesterol biosynthesis	-0.652118	-2.07554	0	0.0023042	20	ACAT2;CYP51A1;DHCR24;DHCR7;FDFT1;FDPS;HMGCS1;HSD17B7;IDI1;LSS;MVD;MVK;NSDHL;SQLE;TM7SF2	pathway_Reactome	Liver	Systemic	Control
Gluconeogenesis	-0.611079	-2.06796	0.00251256	0.0024693	25	ALDOB;ALDOC;ENO1;ENO2;ENO3;FBP1;FBP2;GPI;PCK2;PGK1;SLC25A1;SLC25A11;SLC25A13;SLC37A4	pathway_Reactome	Liver	Systemic	Control
Butanoate metabolism	-0.679307	-2.06594	0	0.00247687	20	ABAT;ACADS;ACAT1;ACAT2;ACSM1;ACSM2A;ACSM2B;ACSM3;ALDH5A1;BDH1;BDH2;ECHS1;EHHADH;HADH;HMGCL;HMGCS1;HMGCS2;L2HGDH	pathway_KEGG	Liver	Systemic	Control
Eukaryotic Translation Elongation	-0.479973	-2.05002	0	0.00272697	80	EEF1A1;EEF1B2;EEF1G;RPL10A;RPL11;RPL13;RPL14;RPL17;RPL19;RPL21;RPL23;RPL23A;RPL24;RPL27;RPL27A;RPL28;RPL29;RPL3;RPL31;RPL32;RPL35;RPL37A;RPL38;RPL39;RPL4;RPL5;RPL6;RPL8;RPL9;RPLP0;RPLP2;RPS10;RPS11;RPS12;RPS13;RPS14;RPS15;RPS15A;RPS16;RPS17;RPS18;RPS19;RPS2;RPS20;RPS23;RPS24;RPS25;RPS26;RPS27;RPS27L;RPS28;RPS3;RPS3A;RPS4X;RPS5;RPS6;RPS8;RPS9	pathway_Reactome	Liver	Systemic	Control
organic acid biosynthetic process	-0.411539	-2.06032	0	0.00277344	213	AASS;ABAT;ACADL;ACOT12;ACSM3;ADI1;AGXT;AKR1A1;AKR1C3;AKR1C4;AKR1D1;ALDH8A1;ALDOB;ALDOC;AMACR;APOA5;APOC1;APOC3;ASL;ASS1;BHMT;BHMT2;CBR1;CPS1;CTH;CYP1A2;CYP2C8;CYP2C9;CYP2E1;ENO1;ENO2;ENO3;ENOPH1;ENTPD5;EPHX2;ERLIN2;FASN;FBP1;GALK1;GAMT;GATM;GCK;GGT5;GPD1;GPI;GPT;GPT2;GSTM4;HAAO;HACD2;HACD3;HOGA1;HSD17B12;KMO;KYNU;LIPC;LPGAT1;MGLL;MIF;MRI1;MTHFD1;NDUFAB1;OAT;OSBP;OTC;PAH;PARK7;PDK4;PECR;PGK1;PGM1;PHGDH;PKLR;PRKAB2;PSAT1;RGN;SHMT1;SLC27A5;SLC35D1;SRR;TECR;UPB1	geneontology_Biological_Process_noRedundant	Liver	Systemic	Control
Ethanol oxidation	-0.754208	-2.05044	0	0.00279515	12	ADH1A;ADH1B;ADH1C;ADH4;ADH5;ADH6;ADH7;ALDH1A1;ALDH1B1;ALDH2	pathway_Reactome	Liver	Systemic	Control
ECM proteoglycans	0.632154	2.04544	0	0.00281206	34	COL1A2;COL2A1;COL3A1;COL4A1;COL4A2;COL5A1;COL6A2;COL6A3;FMOD;HSPG2;ITGA2B;ITGB5;LAMA4;LAMA5;LAMB2;LAMC1;TNC;TNXB;VCAN;VTN	pathway_Reactome	Liver	Systemic	COVID-19
Glutathione conjugation	-0.61319	-2.05253	0	0.00281982	25	AKR1A1;ESD;GCLC;GGT5;GSTA1;GSTA2;GSTA4;GSTM4;GSTO1;GSTT1;GSTT2;GSTZ1	pathway_Reactome	Liver	Systemic	Control
Leishmaniasis	0.672668	2.03823	0	0.0028313	26	CYBA;CYBB;FCGR3A;HLA-DQA1;HLA-DQB1;HLA-DRA;HLA-DRB1;HLA-DRB3;HLA-DRB4;IRAK4;ITGAM;ITGB2;MAPK14;NCF2;NCF4;PRKCB;PTPN6;STAT1;TAB1	pathway_KEGG	Liver	Systemic	COVID-19
endoderm development	0.687881	2.01543	0	0.00299636	22	COL5A1;COL8A1;HDAC1;ITGB2;ITGB5;LAMC1;MMP8;PELO;SMAD2;VTN	geneontology_Biological_Process_noRedundant	Liver	Systemic	COVID-19
Molecules associated with elastic fibres	0.779459	2.02703	0	0.0030289	15	EFEMP1;ELN;FBLN1;FBLN2;FBLN5;ITGB5;MFAP2;MFAP4;VTN	pathway_Reactome	Liver	Systemic	COVID-19
positive regulation of cell activation	0.534167	2.01922	0	0.00303939	69	ADA;AIF1;ANXA1;AP3B1;CCL19;CD47;CORO1A;CSK;DNAJA3;DOCK8;FLOT2;GRB2;HSPD1;IGLL1;IGLL5;IRS2;ITGAM;ITGB2;KARS;LAMP1;LBP;LGALS9;LYN;MMP8;PCID2;PLEK;PTPN6;PTPRC;SNX4;STAT6;STX4;TFRC;THBS1;THY1;VAMP8;VAV1;VNN1	geneontology_Biological_Process_noRedundant	Liver	Systemic	COVID-19
humoral immune response	0.523288	2.01262	0	0.00304806	80	A2M;APCS;AZU1;BPI;BST2;C1QA;C1QB;C1QBP;C1QC;C4BPA;C7;C8B;C8G;C9;CFI;CPN1;CRP;CTSG;DEFA1;EBI3;ELANE;FCN1;FCN3;FGA;FGB;HIST2H2BE;HLA-DQB1;IGLL1;IGLL5;JCHAIN;KRT1;LCN2;LTF;LYZ;MBL2;PHB;PHB2;PRTN3;PSMB10;PTPN6;PTPRC;RNASE2;RNASE3;RPL30;S100A12;S100A8;S100A9;SERPING1;VTN	geneontology_Biological_Process_noRedundant	Liver	Systemic	COVID-19
Respiratory electron transport, ATP synthesis by chemiosmotic coupling, and heat production by uncoupling proteins.	-0.489591	-2.03617	0	0.00306175	70	COX4I1;COX5A;COX5B;COX6C;COX7C;ETFA;ETFDH;NDUFA12;NDUFA13;NDUFA2;NDUFA4;NDUFA6;NDUFA7;NDUFA8;NDUFA9;NDUFAB1;NDUFB1;NDUFB11;NDUFB3;NDUFB4;NDUFB5;NDUFB6;NDUFB7;NDUFB8;NDUFB9;NDUFC2;NDUFS4;NDUFS5;NDUFS6;NDUFS8;NDUFV2;SCO2;UQCRB;UQCRC2;UQCRFS1	pathway_Reactome	Liver	Systemic	Control
Respiratory electron transport	-0.489591	-2.03617	0	0.00306175	70	COX4I1;COX5A;COX5B;COX6C;COX7C;ETFA;ETFDH;NDUFA12;NDUFA13;NDUFA2;NDUFA4;NDUFA6;NDUFA7;NDUFA8;NDUFA9;NDUFAB1;NDUFB1;NDUFB11;NDUFB3;NDUFB4;NDUFB5;NDUFB6;NDUFB7;NDUFB8;NDUFB9;NDUFC2;NDUFS4;NDUFS5;NDUFS6;NDUFS8;NDUFV2;SCO2;UQCRB;UQCRC2;UQCRFS1	pathway_Reactome	Liver	Systemic	Control
Fatty acid metabolism	-0.448916	-2.03868	0	0.00307663	110	ACAA1;ACAA2;ACADL;ACOT1;ACOT12;ACOT13;ACSM3;AMACR;CBR1;CYP1A2;CYP2C8;CYP2C9;CYP4A11;CYP4A22;CYP4F11;CYP4F2;CYP4F3;ECHS1;ECI2;EHHADH;EPHX2;GGT5;HACD2;HSD17B12;PHYH;PON1;PON3;PRKAB2;SLC25A1;SLC25A20;TECR	pathway_Reactome	Liver	Systemic	Control
Integrin cell surface interactions	0.58601	2.02371	0	0.00308673	42	CD44;CD47;COL10A1;COL1A2;COL2A1;COL3A1;COL4A1;COL4A2;COL5A1;COL6A2;COL6A3;COL8A1;FGA;FGG;HSPG2;ITGA2B;ITGAM;ITGB2;ITGB5;THBS1;TNC;VTN;VWF	pathway_Reactome	Liver	Systemic	COVID-19
phagocytosis	0.513436	2.03063	0	0.00319718	98	ABCA1;ABI1;ACTB;ACTG1;ACTR2;AIF1;ANXA1;ANXA11;ANXA3;ARPC1B;ARPC2;AZU1;BRK1;C3;C4BPA;CD36;CD47;CORO1A;CRP;CSK;CYBA;CYFIP2;DNM2;DOCK2;ELANE;ELMO1;FCER1G;FCGR3A;FCN1;FCN3;GRB2;GSN;HCK;IGLL1;IGLL5;ITGAM;ITGB2;LBP;LRP1;LYN;MBL2;MFGE8;MYH9;MYO18A;MYO1G;NCF2;NCF4;NCK1;PRTN3;PTPRC;RAB27A;SNX3;SRPX;TGM2;THBS1;TM9SF4;VAV1;VAV2	geneontology_Biological_Process_noRedundant	Liver	Systemic	COVID-19
Tryptophan metabolism	-0.609329	-2.02764	0	0.00336029	27	ACAT2;ALDH1B1;ALDH2;ALDH7A1;ALDH9A1;CYP1A2;DDC;ECHS1;EHHADH;HAAO;HADH;KMO;KYNU;OGDH;OGDHL	pathway_KEGG	Liver	Systemic	Control
isoprenoid metabolic process	-0.506811	-2.02361	0	0.00356615	62	ADH4;ADH5;ADH7;AKR1C3;AKR1C4;ALDH1A1;ALDH8A1;APOA1;APOA2;APOC3;APOE;CYP1A2;CYP2C9;CYP2E1;DGAT1;FDFT1;HMGCS2;IDI1;MVK;PECR;PHYH;RDH11;RDH5;SDC1;TTR;UGT1A3	geneontology_Biological_Process_noRedundant	Liver	Systemic	Control
Complex I biogenesis	-0.558582	-2.0159	0	0.00382176	39	NDUFA12;NDUFA13;NDUFA2;NDUFA6;NDUFA7;NDUFA8;NDUFA9;NDUFAB1;NDUFB1;NDUFB11;NDUFB3;NDUFB4;NDUFB5;NDUFB6;NDUFB7;NDUFB8;NDUFB9;NDUFC2;NDUFS4;NDUFS5;NDUFS6;NDUFS8;NDUFV2	pathway_Reactome	Liver	Systemic	Control
Huntington disease	-0.45906	-2.01016	0	0.00412399	89	COX4I1;COX5A;COX5B;COX6C;COX7A2;COX7C;DCTN2;DNAH12;GNAQ;NDUFA12;NDUFA13;NDUFA2;NDUFA4;NDUFA7;NDUFA8;NDUFA9;NDUFAB1;NDUFB1;NDUFB11;NDUFB3;NDUFB4;NDUFB5;NDUFB6;NDUFB7;NDUFB8;NDUFB9;NDUFC2;NDUFS5;NDUFS6;NDUFS8;NDUFV2;POLR2B;PPIF;SLC25A5;SLC25A6;SOD1;TFAM;UQCRB;UQCRC2	pathway_KEGG	Liver	Systemic	Control
response to interferon-gamma	0.538788	1.98314	0	0.00422564	66	ACTG1;AIF1;B2M;BST2;CASP1;CCL19;CD44;CD47;EVL;GCH1;GSN;HLA-DQA1;HLA-DRA;HLA-DRB1;HLA-DRB3;HLA-DRB4;IFI30;IFITM3;LGALS9;OAS2;OAS3;PARP14;PARP9;PML;SNCA;SP100;STAT1;STX4;TRIM21;VIM	geneontology_Biological_Process_noRedundant	Liver	Systemic	COVID-19
Oxidative phosphorylation	-0.488202	-2.0069	0	0.00426426	67	COX4I1;COX5A;COX5B;COX6C;COX7A2;COX7C;NDUFA12;NDUFA13;NDUFA2;NDUFA4;NDUFA6;NDUFA7;NDUFA8;NDUFA9;NDUFAB1;NDUFB1;NDUFB11;NDUFB3;NDUFB4;NDUFB5;NDUFB6;NDUFB7;NDUFB8;NDUFB9;NDUFC2;NDUFS4;NDUFS5;NDUFS6;NDUFS8;NDUFV2;PPA2;UQCRB;UQCRC2;UQCRFS1	pathway_KEGG	Liver	Systemic	Control
monosaccharide metabolic process	-0.432794	-2.00582	0	0.00430728	135	ABHD10;AKR1A1;ALDH1A1;ALDH5A1;ALDOB;CRYL1;CYB5A;DCXR;ENO1;ENO2;ENO3;FBP2;FGGY;FUOM;GALE;GALK1;GALT;GCK;GCLC;GNMT;GPD1;GSTO1;HMGB1;MPI;PCK2;PDK4;PGK1;PKLR;RBKS;RGN;SLC25A1;SLC25A13;SLC37A4;SORD;TKFC;UGT1A3;UGT1A4;UGT2B11;UGT2B15;UGT2B17;UGT2B4;UGT2B7;XYLB	geneontology_Biological_Process_noRedundant	Liver	Systemic	Control
Hepatitis C	0.599384	1.98708	0	0.00435978	36	DDX58;EIF2AK2;GRB2;IFIT1;MAPK14;MAPK8;OAS2;OAS3;PPP2R2A;RNASEL;STAT1;STAT2;STAT3;TRADD	pathway_KEGG	Liver	Systemic	COVID-19
ISG15 antiviral mechanism	0.598861	1.98369	0	0.00439466	37	DDX58;EIF2AK2;EIF4A1;EIF4G3;IFIT1;ISG15;MX1;STAT1;UBA7;UBE2L6	pathway_Reactome	Liver	Systemic	COVID-19
adaptive immune response	0.505964	1.9708	0	0.00488296	87	ADA;ANXA1;APCS;B2M;C1QA;C1QB;C1QC;C4BPA;C7;C8B;C8G;C9;CCL19;CEACAM1;CFI;CLC;CRP;CSK;CTSC;CTSL;CTSS;EBI3;ERAP1;ERAP2;FCER1G;FGA;FGB;HLA-DQB1;HSPD1;IGLL1;IGLL5;JCHAIN;KDELR1;LYN;MBL2;MYO1G;NEDD4;NFKB2;PKN1;PRF1;PRKCB;PTPN6;PTPRC;RAB27A;RFTN1;SERPING1;STAT3;STAT6;SWAP70;TAP1;TAP2;TFRC	geneontology_Biological_Process_noRedundant	Liver	Systemic	COVID-19
Xenobiotics	-0.716444	-1.98121	0.00484262	0.00535766	13	CYP1A2;CYP2A6;CYP2C18;CYP2C8;CYP2C9;CYP2E1;CYP3A5	pathway_Reactome	Liver	Systemic	Control
Porphyrin and chlorophyll metabolism	-0.568199	-1.98355	0	0.0054088	30	ALAD;BLVRB;FXN;HMBS;MMAB;UGT1A3;UGT1A4;UGT1A6;UGT2B10;UGT2B11;UGT2B15;UGT2B17;UGT2B4;UGT2B7	pathway_KEGG	Liver	Systemic	Control
Formation of a pool of free 40S subunits	-0.460772	-1.97656	0	0.00549865	87	EIF3A;EIF3C;EIF3G;EIF3M;RPL10A;RPL13;RPL14;RPL17;RPL19;RPL21;RPL23;RPL23A;RPL24;RPL27;RPL27A;RPL28;RPL29;RPL3;RPL31;RPL32;RPL35;RPL37A;RPL38;RPL39;RPL4;RPL5;RPL6;RPL8;RPL9;RPLP0;RPLP2;RPS10;RPS11;RPS12;RPS13;RPS14;RPS15;RPS15A;RPS16;RPS17;RPS18;RPS19;RPS2;RPS20;RPS23;RPS24;RPS25;RPS26;RPS27;RPS27L;RPS28;RPS3;RPS3A;RPS4X;RPS5;RPS6;RPS8;RPS9	pathway_Reactome	Liver	Systemic	Control
secondary metabolic process	-0.606147	-1.97024	0	0.00571526	24	ACAA1;AKR1C3;AKR1C4;AKR7A2;AKR7A3;BDH2;CTH;CYP1A2;CYP2A6;DDC;DDT;MPST;PON3	geneontology_Biological_Process_noRedundant	Liver	Systemic	Control
Glyoxylate metabolism and glycine degradation	-0.596806	-1.97242	0	0.00575322	25	AGXT;AMT;DAO;GCSH;GLDC;GNMT;GRHPR;HOGA1;NDUFAB1;OGDH;PRODH2;PXMP2	pathway_Reactome	Liver	Systemic	Control
Cell adhesion molecules (CAMs)	0.631829	1.95468	0.00163934	0.00594176	27	CD99;GLG1;HLA-A;HLA-B;HLA-C;HLA-DQA1;HLA-DQB1;HLA-DRA;HLA-DRB1;HLA-DRB3;HLA-DRB4;ITGAM;ITGB2;L1CAM;PTPRC;SIGLEC1;VCAN	pathway_KEGG	Liver	Systemic	COVID-19
Th17 cell differentiation	0.654083	1.95241	0	0.0060616	24	HLA-DRA;HLA-DRB1;HLA-DRB3;HLA-DRB4;MAPK14;MAPK8;PPP3CA;SMAD2;STAT1;STAT3;STAT5A;STAT6	pathway_KEGG	Liver	Systemic	COVID-19
Rheumatoid arthritis	0.697621	1.94573	0	0.00617683	18	ATP6V0A1;ATP6V0D1;ATP6V1A;ATP6V1B2;ATP6V1C1;ATP6V1D;ATP6V1E1;CTSL;HLA-DQA1;HLA-DQB1;HLA-DRA;HLA-DRB1;HLA-DRB3;HLA-DRB4;ITGB2	pathway_KEGG	Liver	Systemic	COVID-19
Selenoamino acid metabolism	-0.444243	-1.96244	0	0.00626781	99	AHCY;AIMP1;AIMP2;CBS;CTH;GNMT;HNMT;IARS;MAT1A;RPL10A;RPL13;RPL14;RPL17;RPL19;RPL21;RPL23;RPL23A;RPL24;RPL27;RPL27A;RPL28;RPL29;RPL3;RPL31;RPL32;RPL35;RPL37A;RPL38;RPL39;RPL4;RPL5;RPL6;RPL8;RPL9;RPLP0;RPLP2;RPS10;RPS11;RPS12;RPS13;RPS14;RPS15;RPS15A;RPS16;RPS17;RPS18;RPS19;RPS2;RPS20;RPS23;RPS25;RPS26;RPS27;RPS27L;RPS28;RPS3;RPS3A;RPS4X;RPS5;RPS6;RPS8;RPS9;SARS;SCLY;SEPHS2;SEPSECS	pathway_Reactome	Liver	Systemic	Control
mitochondrial respiratory chain complex assembly	-0.501096	-1.96099	0	0.00627039	55	COA3;COA4;FOXRED1;LYRM7;NDUFA12;NDUFA13;NDUFA2;NDUFA6;NDUFA7;NDUFA8;NDUFA9;NDUFAB1;NDUFB1;NDUFB11;NDUFB3;NDUFB4;NDUFB5;NDUFB6;NDUFB7;NDUFB8;NDUFB9;NDUFC2;NDUFS4;NDUFS5;NDUFS6;NDUFS8;NDUFV2;SCO2;TFAM;UQCRB	geneontology_Biological_Process_noRedundant	Liver	Systemic	Control
Degradation of the extracellular matrix	0.553287	1.94641	0	0.00634785	51	A2M;CAPN1;CAPN7;CD44;COL10A1;COL1A2;COL2A1;COL3A1;COL4A1;COL4A2;COL5A1;COL6A1;COL6A2;COL6A3;COL8A1;CTSD;CTSG;CTSL;CTSS;ELANE;ELN;HSPG2;HTRA1;LAMA5;LAMC1;MMP8;NCSTN;NID1	pathway_Reactome	Liver	Systemic	COVID-19
Nonsense Mediated Decay (NMD) independent of the Exon Junction Complex (EJC)	-0.464139	-1.95799	0	0.00641509	80	ETF1;PABPC1;RPL10A;RPL13;RPL14;RPL17;RPL19;RPL21;RPL23;RPL23A;RPL24;RPL27;RPL27A;RPL28;RPL29;RPL3;RPL31;RPL32;RPL35;RPL37A;RPL38;RPL39;RPL4;RPL5;RPL6;RPL8;RPL9;RPLP0;RPLP2;RPS10;RPS11;RPS12;RPS13;RPS14;RPS15;RPS15A;RPS16;RPS17;RPS18;RPS19;RPS2;RPS20;RPS23;RPS24;RPS25;RPS26;RPS27;RPS27L;RPS28;RPS3;RPS3A;RPS4X;RPS5;RPS6;RPS8;RPS9	pathway_Reactome	Liver	Systemic	Control
NADH dehydrogenase complex assembly	-0.536111	-1.9558	0	0.00646169	42	FOXRED1;NDUFA12;NDUFA13;NDUFA2;NDUFA6;NDUFA7;NDUFA8;NDUFA9;NDUFAB1;NDUFB1;NDUFB11;NDUFB3;NDUFB4;NDUFB5;NDUFB6;NDUFB7;NDUFB8;NDUFB9;NDUFC2;NDUFS4;NDUFS5;NDUFS6;NDUFS8;NDUFV2	geneontology_Biological_Process_noRedundant	Liver	Systemic	Control
Systemic lupus erythematosus	0.558226	1.94118	0	0.00683396	44	ACTN1;C1QA;C1QB;C1QC;C3;C4B;C7;C8A;C8B;C8G;C9;CTSG;ELANE;FCGR3A;H2AFY;H3F3B;HIST1H2AB;HIST1H2BA;HIST1H4A;HIST2H2BE;HLA-DQA1;HLA-DQB1;HLA-DRA;HLA-DRB1;HLA-DRB3;HLA-DRB4;SNRPB;SNRPD3;TRIM21	pathway_KEGG	Liver	Systemic	COVID-19
Phagosome	0.503706	1.93619	0	0.00713419	83	ACTB;ACTG1;ATP6V0A1;ATP6V0D1;ATP6V1A;ATP6V1B2;ATP6V1C1;ATP6V1D;ATP6V1E1;CD36;CORO1A;CTSL;CTSS;CYBA;CYBB;DYNC1LI1;FCGR3A;HLA-A;HLA-B;HLA-C;HLA-DQA1;HLA-DQB1;HLA-DRA;HLA-DRB1;HLA-DRB3;HLA-DRB4;ITGAM;ITGB2;ITGB5;LAMP1;LAMP2;M6PR;MBL2;MPO;MRC2;NCF2;NCF4;STX12;TAP1;TAP2;TFRC;THBS1;TUBA1B;TUBA3C;TUBB1	pathway_KEGG	Liver	Systemic	COVID-19
hormone metabolic process	-0.466995	-1.93744	0	0.00762174	77	ACAA1;ADH4;ADH7;AKR1C3;AKR1C4;AKR1D1;ALDH1A1;ALDH8A1;APOA1;COMT;CPQ;CRYM;DGAT1;DHCR7;HSD17B11;HSD17B12;HSD17B2;HSD17B6;HSD17B7;IYD;PEBP1;PON3;RDH11;RDH5;SGPL1;SULT1A1;SULT1E1;TTR;UGT1A3;UGT2B11;UGT2B7	geneontology_Biological_Process_noRedundant	Liver	Systemic	Control
cellular amino acid metabolic process	-0.38964	-1.93597	0	0.00766205	204	AASS;ABAT;ACADSB;ACY1;ADI1;ADSS;ADSSL1;AGMAT;AGXT;AHCY;ALDH5A1;ALDH6A1;ALDH7A1;ASL;ASS1;BHMT;BHMT2;BPHL;CARS;CARS2;COMT;CPS1;CRYM;CTH;CTPS2;DAO;DDC;ENOPH1;FAH;FARSA;FTCD;GAMT;GATM;GCLC;GCSH;GGT5;GLDC;GLYAT;GNMT;GPT;GPT2;GSTZ1;HAAO;HIBADH;HIBCH;HNMT;HOGA1;IYD;KMO;KYNU;MAT1A;MPST;MRI1;MTHFD1;NIT2;OAT;OTC;P4HB;PAH;PARK7;PCBD1;PHGDH;PPA2;PRODH2;PSAT1;QDPR;SARDH;SARS;SCLY;SEPSECS;SHMT1;SRR;TST;UPB1;UROC1	geneontology_Biological_Process_noRedundant	Liver	Systemic	Control
Aflatoxin activation and detoxification	-0.749223	-1.93068	0.00245098	0.00799669	11	ACY1;ACY3;AKR7A2;AKR7A3;CYP1A2;CYP3A4;CYP3A5;GGT5;MGST1;MGST3	pathway_Reactome	Liver	Systemic	Control
Ribosome	-0.441997	-1.92624	0	0.0083498	97	FAU;MRPL18;MRPL23;MRPL3;MRPL9;MRPS17;MRPS2;MRPS21;MRPS9;RPL10A;RPL11;RPL13;RPL14;RPL17;RPL19;RPL21;RPL23;RPL23A;RPL24;RPL27;RPL27A;RPL28;RPL29;RPL3;RPL31;RPL32;RPL35;RPL37A;RPL38;RPL39;RPL4;RPL5;RPL6;RPL8;RPL9;RPLP0;RPLP2;RPS10;RPS10-NUDT3;RPS11;RPS12;RPS13;RPS14;RPS15;RPS15A;RPS16;RPS17;RPS18;RPS19;RPS2;RPS20;RPS23;RPS24;RPS25;RPS26;RPS27;RPS27L;RPS28;RPS3;RPS3A;RPS4X;RPS5;RPS6;RPS8;RPS9	pathway_KEGG	Liver	Systemic	Control
Interleukin-4 and Interleukin-13 signaling	0.622247	1.92287	0	0.00863985	27	ALOX5;ANXA1;COL1A2;F13A1;FSCN1;ITGAM;ITGB2;LAMA5;LBP;LCN2;SAA1;STAT1;STAT3;STAT6;VIM	pathway_Reactome	Liver	Systemic	COVID-19
immune response-regulating signaling pathway	0.461392	1.91686	0	0.00886642	130	ACTB;ACTG1;ADA;ARPC1B;ARPC2;BRK1;CD47;CEACAM1;CSK;CTSS;CYBA;CYFIP2;DDX58;DDX60;ELMO1;FCER1G;FCGR3A;FCN1;FGA;FGG;FLOT1;FLOT2;GRB2;HCK;HLA-DQA1;HLA-DQB1;HLA-DRA;HLA-DRB1;HLA-DRB3;HLA-DRB4;HSPD1;IFIH1;IGLL1;IGLL5;IRAK4;ITGAM;ITGB2;LBP;LGALS3;LGALS9;LTF;LYN;MAPK10;MAPK8;MNDA;MYO1G;PIK3AP1;PIK3R4;PLEKHA1;PPP3CA;PRKCB;PTPN6;PTPRC;RFTN1;RPS6KA3;S100A1;S100A8;S100A9;SHC1;STOML2;TAB1;THEMIS2;THY1;TMED7-TICAM2;VAV1;VAV2;WDFY1	geneontology_Biological_Process_noRedundant	Liver	Systemic	COVID-19
Human papillomavirus infection	0.496898	1.92291	0	0.00889396	89	ATP6V0A1;ATP6V1A;ATP6V1B2;ATP6V1C1;ATP6V1D;CDK2;CHD4;COL1A2;COL2A1;COL4A1;COL4A2;COL6A2;COL6A3;EIF2AK2;GRB2;HDAC1;HLA-A;HLA-B;HLA-C;ISG15;ITGA2B;ITGB5;LAMA4;LAMA5;LAMB2;LAMC1;MX1;PKM;PPP2R1B;PPP2R2A;PPP2R5D;RHEB;STAT1;STAT2;THBS1;TNC;TNXB;TRADD;VTN;VWF	pathway_KEGG	Liver	Systemic	COVID-19
cell recognition	0.566294	1.91885	0	0.00903929	39	ALDOA;ARHGAP35;CCL19;CD9;CORO1A;DOCK2;DOCK8;FCN1;FCN3;HVCN1;IGLL1;IGLL5;LAMA5;LGALS3;MFGE8;NEXN;PALLD;PRF1;UBAP2L;VCAN;VDAC2	geneontology_Biological_Process_noRedundant	Liver	Systemic	COVID-19
regulation of leukocyte activation	0.478998	1.9141	0	0.00904152	99	ADA;AIF1;ANXA1;AP3B1;BPI;CCL19;CD47;CLC;CORO1A;CSK;DNAJA3;DOCK8;FES;FLOT2;GPNMB;GRB2;GSN;HSPD1;IGLL1;IGLL5;IRS2;ITGAM;ITGB2;KARS;LAMP1;LBP;LGALS3;LGALS9;LYN;MMP8;MNDA;MZB1;PCID2;PKN1;PTPN6;PTPRC;SNCA;SNX4;STAT6;STX4;TFRC;THBS1;THY1;TNFAIP8L2;VAMP8;VAV1;VNN1	geneontology_Biological_Process_noRedundant	Liver	Systemic	COVID-19
response to fungus	0.754503	1.91716	0	0.00910606	13	CTSG;DEFA1;ELANE;LTF;MPO;S100A12;S100A8;S100A9	geneontology_Biological_Process_noRedundant	Liver	Systemic	COVID-19
Tuberculosis	0.52324	1.90871	0	0.0094937	58	ATP6V0A1;ATP6V0D1;CASP10;CORO1A;CTSD;CTSS;CYCS;FCER1G;FCGR3A;HLA-DQA1;HLA-DQB1;HLA-DRA;HLA-DRB1;HLA-DRB3;HLA-DRB4;HSPD1;IRAK4;ITGAM;ITGB2;LAMP1;LAMP2;LBP;MAPK10;MAPK14;MAPK8;MRC2;PPP3CA;STAT1;TRADD	pathway_KEGG	Liver	Systemic	COVID-19
cellular modified amino acid metabolic process	-0.42576	-1.91337	0	0.00960832	100	ACADL;AHCY;ALDH1L1;ALDH1L2;ALDH5A1;ASS1;BBOX1;BHMT;BHMT2;CPQ;CRYM;DMGDH;ENOPH1;FTCD;GAMT;GATM;GCLC;GGT5;GNMT;GSTA1;GSTA2;GSTA4;GSTM4;GSTT1;GSTT2;GSTZ1;HOGA1;IDH1;IYD;LPCAT3;MRI1;MTHFD1;OSBPL5;P4HB;PARK7;PTDSS1;SHMT1;SOD1	geneontology_Biological_Process_noRedundant	Liver	Systemic	Control
Th1 and Th2 cell differentiation	0.679944	1.90896	0	0.00970488	18	HLA-DRA;HLA-DRB1;HLA-DRB3;HLA-DRB4;MAPK14;MAPK8;PPP3CA;STAT1;STAT5A;STAT6	pathway_KEGG	Liver	Systemic	COVID-19
Valine, leucine and isoleucine degradation	-0.50795	-1.89549	0	0.0117727	40	ABAT;ACAA1;ACAA2;ACADM;ACADS;ACADSB;ACAT1;ACAT2;ALDH1B1;ALDH2;ALDH6A1;ALDH7A1;ALDH9A1;DBT;ECHS1;EHHADH;HADH;HIBADH;HIBCH;HMGCL;HMGCS1;HMGCS2;HSD17B10	pathway_KEGG	Liver	Systemic	Control
protein localization to endoplasmic reticulum	-0.418847	-1.89252	0	0.0119971	109	BCAP31;DDRGK1;MIA3;OS9;PMM2;RER1;RPL10A;RPL13;RPL14;RPL17;RPL19;RPL21;RPL23;RPL23A;RPL24;RPL27;RPL27A;RPL28;RPL29;RPL3;RPL31;RPL35;RPL37A;RPL38;RPL39;RPL4;RPL5;RPL6;RPL8;RPL9;RPLP0;RPLP2;RPS12;RPS13;RPS14;RPS15A;RPS16;RPS17;RPS18;RPS20;RPS23;RPS25;RPS26;RPS28;RPS3;RPS3A;RPS4X;RPS5;RPS6;RPS8;RPS9;RTN4;SEC16A;SEC61A1;SEC61B;SEC61G;SEC62;SEC63;SPCS1;SPCS3;SRP14;SRP54;SRP68;SRP72;SRP9;TRAM1;VAPA	geneontology_Biological_Process_noRedundant	Liver	Systemic	Control
L13a-mediated translational silencing of Ceruloplasmin expression	-0.429481	-1.88634	0	0.0124882	97	EIF2S2;EIF2S3;EIF3A;EIF3C;EIF3G;EIF3M;EIF4B;EIF4E;PABPC1;RPL10A;RPL13;RPL14;RPL17;RPL19;RPL21;RPL23;RPL23A;RPL24;RPL27;RPL27A;RPL28;RPL29;RPL3;RPL31;RPL32;RPL35;RPL37A;RPL38;RPL39;RPL4;RPL5;RPL6;RPL8;RPL9;RPLP0;RPLP2;RPS10;RPS11;RPS12;RPS13;RPS14;RPS15;RPS15A;RPS16;RPS17;RPS18;RPS19;RPS2;RPS20;RPS23;RPS24;RPS25;RPS26;RPS27;RPS27L;RPS28;RPS3;RPS3A;RPS4X;RPS5;RPS6;RPS8;RPS9	pathway_Reactome	Liver	Systemic	Control
extracellular structure organization	0.460943	1.88469	0	0.0133349	139	A2M;ABCA1;AEBP1;ANXA2;CAPG;CD44;CD47;COL10A1;COL1A2;COL2A1;COL3A1;COL4A1;COL4A2;COL5A1;COL6A2;COL6A3;COL8A1;COLGALT1;CST3;CTSG;CTSS;DPT;ELANE;ELN;ENG;FBLN1;FBLN2;FBLN5;FGA;FGG;FLOT1;FMOD;FSCN1;GFAP;GSN;HPN;HSPG2;HTRA1;ITGA2B;ITGAM;ITGB2;ITGB5;LAMA4;LAMA5;LAMB2;LAMC1;LCP1;LRP1;MFAP2;MFAP4;MMP8;MPO;MYH11;MYO1E;NFKB2;NID1;NPNT;P4HA1;PLOD1;PLOD2;PLOD3;PLTP;RIC8A;THBS1;TNC;TNXB;VCAN;VIPAS39;VTN;VWF	geneontology_Biological_Process_noRedundant	Liver	Systemic	COVID-19
Toxoplasmosis	0.558858	1.88479	0.00156986	0.0136025	40	ALOX5;CYCS;GNAI1;HLA-DQA1;HLA-DQB1;HLA-DRA;HLA-DRB1;HLA-DRB3;HLA-DRB4;HSPA1L;HSPA2;IRAK4;LAMA4;LAMA5;LAMB2;LAMC1;MAP2K3;MAPK10;MAPK14;MAPK8;STAT1;STAT3;TAB1	pathway_KEGG	Liver	Systemic	COVID-19
myeloid cell differentiation	0.482862	1.87998	0	0.013983	87	ACTN1;AHSP;ANXA2;APCS;B2M;C1QC;CCL19;CDC73;CEACAM1;DHRS2;DNASE2;FCER1G;FES;G6PD;GABPA;HCLS1;HDAC1;IFI16;ISG15;ITGA2B;LGALS3;LGALS9;LTF;LYN;MAPK14;MYH9;MYL9;PIP4K2A;PIR;PML;PRDX3;PRKCB;PRTN3;PTPN6;PURB;RBBP5;RHAG;STAT1;STAT3;TFRC;THBS1;VPS33A	geneontology_Biological_Process_noRedundant	Liver	Systemic	COVID-19
Osteoclast differentiation	0.615772	1.87539	0.00170358	0.0144629	25	CYBA;FCGR3A;FHL2;GRB2;MAPK14;MAPK8;NCF2;NCF4;NFKB2;PPP3CA;SQSTM1;STAT1;STAT2;TAB1	pathway_KEGG	Liver	Systemic	COVID-19
regulation of multi-organism process	0.460169	1.86823	0	0.0153995	119	ADA;ANXA2;APCS;CTSG;CYBA;DDX58;DDX60;EIF2AK2;ELANE;FCN1;FCN3;FMR1;GSN;HDAC1;HPN;IFI16;IFIT1;IFIT5;IFITM3;ISG15;ISG20;LBP;LGALS9;LTF;MBL2;MPO;MX1;OAS3;PARP10;PARP9;PC;PRF1;RNASEL;SERPINA10;SMC3;SNX3;STAT1;STOM;TRIM21	geneontology_Biological_Process_noRedundant	Liver	Systemic	COVID-19
Glycolysis / Gluconeogenesis	-0.475437	-1.86313	0.00306748	0.0154447	53	ADH1A;ADH1B;ADH1C;ADH4;ADH5;ADH6;ADH7;AKR1A1;ALDH1B1;ALDH2;ALDH7A1;ALDOB;ALDOC;ENO1;ENO2;ENO3;FBP1;FBP2;GCK;GPI;PCK2;PFKL;PGK1;PGM1;PKLR	pathway_KEGG	Liver	Systemic	Control
Histidine, lysine, phenylalanine, tyrosine, proline and tryptophan catabolism	-0.527427	-1.86149	0	0.0154998	33	AASS;ALDH7A1;AMDHD1;CRYM;FAH;FTCD;GSTZ1;HAAO;HNMT;KMO;KYNU;OGDH;PAH;PCBD1;PRODH2;QDPR;UROC1	pathway_Reactome	Liver	Systemic	Control
Viral mRNA Translation	-0.441049	-1.85332	0	0.0166007	76	RPL10A;RPL13;RPL14;RPL17;RPL19;RPL21;RPL23;RPL23A;RPL24;RPL27;RPL27A;RPL28;RPL29;RPL3;RPL31;RPL32;RPL35;RPL37A;RPL38;RPL39;RPL4;RPL5;RPL6;RPL8;RPL9;RPLP0;RPLP2;RPS10;RPS11;RPS12;RPS13;RPS14;RPS15;RPS15A;RPS16;RPS17;RPS18;RPS19;RPS2;RPS20;RPS23;RPS24;RPS25;RPS26;RPS27;RPS27L;RPS28;RPS3;RPS3A;RPS4X;RPS5;RPS6;RPS8;RPS9	pathway_Reactome	Liver	Systemic	Control
GTP hydrolysis and joining of the 60S ribosomal subunit	-0.417931	-1.85028	0	0.0167928	98	EIF2S2;EIF2S3;EIF3A;EIF3C;EIF3G;EIF3M;EIF4B;EIF4E;EIF5;RPL10A;RPL13;RPL14;RPL17;RPL19;RPL21;RPL23;RPL23A;RPL24;RPL27;RPL27A;RPL28;RPL29;RPL3;RPL31;RPL32;RPL35;RPL37A;RPL38;RPL39;RPL4;RPL5;RPL6;RPL8;RPL9;RPLP0;RPLP2;RPS10;RPS11;RPS12;RPS13;RPS14;RPS15;RPS15A;RPS16;RPS17;RPS18;RPS19;RPS2;RPS20;RPS23;RPS24;RPS25;RPS26;RPS27;RPS27L;RPS28;RPS3;RPS3A;RPS4X;RPS5;RPS6;RPS8;RPS9	pathway_Reactome	Liver	Systemic	Control
interleukin-6 production	0.601968	1.85846	0.00157233	0.0176098	26	ARHGEF2;BPI;CD47;CSK;CYBA;DDX58;GBA;HSPD1;IFIH1;LBP;LGALS9;MMP8;STAT3	geneontology_Biological_Process_noRedundant	Liver	Systemic	COVID-19
digestion	-0.559927	-1.83832	0.00568182	0.0185452	25	ACO1;AKR1D1;APOA1;APOA2;APOA5;FABP1;PBLD;SLC2A2;VIL1	geneontology_Biological_Process_noRedundant	Liver	Systemic	Control
The canonical retinoid cycle in rods (twilight vision)	-0.723591	-1.83472	0.0027027	0.0187933	10	HSD17B6;RDH11;RDH5;SDR9C7;TTR	pathway_Reactome	Liver	Systemic	Control
Platinum drug resistance	-0.553509	-1.82431	0	0.0195508	26	BID;GSTA1;GSTA2;GSTA4;GSTM4;GSTT2	pathway_KEGG	Liver	Systemic	Control
Thermogenesis	-0.423099	-1.8248	0	0.0197213	92	COA3;COA4;COA6;COX4I1;COX5A;COX5B;COX6C;COX7A2;COX7C;KRAS;MGLL;NDUFA12;NDUFA13;NDUFA2;NDUFA4;NDUFA6;NDUFA7;NDUFA8;NDUFA9;NDUFAB1;NDUFB1;NDUFB11;NDUFB3;NDUFB4;NDUFB5;NDUFB6;NDUFB7;NDUFB8;NDUFB9;NDUFC2;NDUFS4;NDUFS5;NDUFS6;NDUFS8;NDUFV2;PRKAB2;PRKACA;RPS6;SLC25A20;UQCRB;UQCRC2;UQCRFS1	pathway_KEGG	Liver	Systemic	Control
dicarboxylic acid metabolic process	-0.44302	-1.82855	0	0.0197283	74	ADSS;ADSSL1;ALDH1L1;ALDH1L2;ALDH5A1;AMDHD1;ASL;ASS1;FH;FTCD;GCLC;GGT5;GLS2;GLUL;GPT2;GRHPR;HAAO;HOGA1;IDH1;KMO;KYNU;L2HGDH;MTHFD1;MTHFD1L;NIT2;OAT;OGDH;PHYH;PRODH2;QPRT;SHMT1;SHMT2;UROC1	geneontology_Biological_Process_noRedundant	Liver	Systemic	Control
Eukaryotic Translation Initiation	-0.407778	-1.81409	0	0.0197781	104	EIF2B1;EIF2B5;EIF2S2;EIF2S3;EIF3A;EIF3C;EIF3G;EIF3M;EIF4B;EIF4E;EIF5;PABPC1;RPL10A;RPL13;RPL14;RPL17;RPL19;RPL21;RPL23;RPL23A;RPL24;RPL27;RPL27A;RPL28;RPL29;RPL3;RPL31;RPL35;RPL37A;RPL38;RPL39;RPL4;RPL5;RPL6;RPL8;RPL9;RPLP0;RPLP2;RPS12;RPS13;RPS14;RPS15A;RPS16;RPS17;RPS18;RPS20;RPS23;RPS25;RPS26;RPS27L;RPS28;RPS3;RPS3A;RPS4X;RPS5;RPS6;RPS8;RPS9	pathway_Reactome	Liver	Systemic	Control
Cap-dependent Translation Initiation	-0.407778	-1.81409	0	0.0197781	104	EIF2B1;EIF2B5;EIF2S2;EIF2S3;EIF3A;EIF3C;EIF3G;EIF3M;EIF4B;EIF4E;EIF5;PABPC1;RPL10A;RPL13;RPL14;RPL17;RPL19;RPL21;RPL23;RPL23A;RPL24;RPL27;RPL27A;RPL28;RPL29;RPL3;RPL31;RPL35;RPL37A;RPL38;RPL39;RPL4;RPL5;RPL6;RPL8;RPL9;RPLP0;RPLP2;RPS12;RPS13;RPS14;RPS15A;RPS16;RPS17;RPS18;RPS20;RPS23;RPS25;RPS26;RPS27L;RPS28;RPS3;RPS3A;RPS4X;RPS5;RPS6;RPS8;RPS9	pathway_Reactome	Liver	Systemic	Control
Formation of the ternary complex, and subsequently, the 43S complex	-0.474702	-1.82559	0	0.019812	48	EIF2S2;EIF2S3;EIF3A;EIF3C;EIF3G;EIF3M;RPS10;RPS11;RPS12;RPS13;RPS14;RPS15;RPS15A;RPS16;RPS17;RPS18;RPS19;RPS2;RPS20;RPS23;RPS24;RPS25;RPS26;RPS27;RPS27L;RPS28;RPS3;RPS3A;RPS4X;RPS5;RPS6;RPS8;RPS9	pathway_Reactome	Liver	Systemic	Control
ribonucleotide metabolic process	-0.356987	-1.82151	0	0.0199993	261	AASS;ACOT1;ACOT12;ACOT13;ACOT2;ACSM3;ADK;ADSS;ADSSL1;AK2;AK3;ALDOB;ALDOC;BID;BPHL;BPNT1;COA6;COX4I1;COX5A;COX5B;COX7A2;COX7C;CTPS2;DGAT1;DLG1;ENO1;ENO2;ENO3;ENTPD5;FASN;FBP1;FXN;GALK1;GCK;GLYAT;GMPR2;GPAM;GPD1;GPI;GSTZ1;HACD2;HINT1;HMGCL;HMGCS2;HSD17B12;ITPA;KYNU;MPC2;MVD;MVK;NDUFA12;NDUFA2;NDUFA4;NDUFA6;NDUFA7;NDUFA8;NDUFA9;NDUFAB1;NDUFB1;NDUFB3;NDUFB4;NDUFB5;NDUFB6;NDUFB7;NDUFB8;NDUFB9;NDUFC2;NDUFS4;NDUFS5;NDUFS6;NDUFS8;NDUFV2;OGDH;OGDHL;OPA1;PARK7;PDK4;PDPR;PFKL;PGK1;PGM1;PKLR;PPIF;SLC25A1;SLC25A13;SULT1A1;SULT1E1;TECR;TMSB4X;UQCRB;UQCRC2;UQCRFS1	geneontology_Biological_Process_noRedundant	Liver	Systemic	Control
Biosynthesis of DHA-derived SPMs	-0.658984	-1.82594	0.00233645	0.0200151	12	CYP1A2;CYP2C8;CYP2C9;CYP2E1;EPHX2;GSTM4	pathway_Reactome	Liver	Systemic	Control
Nonsense-Mediated Decay (NMD)	-0.423301	-1.81473	0	0.0200853	86	ETF1;PABPC1;RNPS1;RPL10A;RPL13;RPL14;RPL17;RPL19;RPL21;RPL23;RPL23A;RPL24;RPL27;RPL27A;RPL28;RPL29;RPL3;RPL31;RPL32;RPL35;RPL37A;RPL38;RPL39;RPL4;RPL5;RPL6;RPL8;RPL9;RPLP0;RPLP2;RPS10;RPS11;RPS12;RPS13;RPS14;RPS15;RPS15A;RPS16;RPS17;RPS18;RPS19;RPS2;RPS20;RPS23;RPS24;RPS25;RPS26;RPS27;RPS27L;RPS28;RPS3;RPS3A;RPS4X;RPS5;RPS6;RPS8;RPS9	pathway_Reactome	Liver	Systemic	Control
Nonsense Mediated Decay (NMD) enhanced by the Exon Junction Complex (EJC)	-0.423301	-1.81473	0	0.0200853	86	ETF1;PABPC1;RNPS1;RPL10A;RPL13;RPL14;RPL17;RPL19;RPL21;RPL23;RPL23A;RPL24;RPL27;RPL27A;RPL28;RPL29;RPL3;RPL31;RPL32;RPL35;RPL37A;RPL38;RPL39;RPL4;RPL5;RPL6;RPL8;RPL9;RPLP0;RPLP2;RPS10;RPS11;RPS12;RPS13;RPS14;RPS15;RPS15A;RPS16;RPS17;RPS18;RPS19;RPS2;RPS20;RPS23;RPS24;RPS25;RPS26;RPS27;RPS27L;RPS28;RPS3;RPS3A;RPS4X;RPS5;RPS6;RPS8;RPS9	pathway_Reactome	Liver	Systemic	Control
Arachidonic acid metabolism	-0.550353	-1.81125	0	0.0202144	25	CBR1;CYP2C8;CYP2C9;CYP2E1;CYP4A11;CYP4A22;CYP4F2;CYP4F3;EPHX2;GGT5	pathway_KEGG	Liver	Systemic	Control
Visual phototransduction	-0.506668	-1.81895	0	0.0203106	34	AKR1C3;AKR1C4;APOA1;APOA2;APOC3;APOE;DHRS3;HSD17B6;RDH11;RDH5;SDC1;SDR9C7;TTR	pathway_Reactome	Liver	Systemic	Control
sulfur compound metabolic process	-0.376432	-1.81551	0	0.0204523	187	AASS;ACOT1;ACOT12;ACOT13;ACSM3;ADI1;AGXT;AKR1A1;ALDH5A1;BHMT;BHMT2;BTD;CHST13;CHST4;COMT;CPS1;CTH;DGAT1;ENOPH1;ESD;FXN;GAMT;GCLC;GGT5;GLYAT;GNMT;GPAM;GSTA1;GSTA2;GSTA4;GSTM4;GSTO1;GSTT1;GSTT2;GSTZ1;HACD2;HMGCS2;HSD17B12;IDH1;KYNU;MAT1A;MPC2;MPST;MRI1;MTHFD1;MVK;PARK7;PDK4;PDPR;PHGDH;SLC25A1;SLC35D1;SOD1;SULT1A1;SULT1E1;TECR;TST;TSTD1	geneontology_Biological_Process_noRedundant	Liver	Systemic	Control
vitamin metabolic process	-0.457532	-1.80846	0	0.0205783	55	AKR1A1;ALDH1L1;ALDH1L2;BTD;CBR1;CYB5A;CYP4F11;CYP4F12;CYP4F2;GCLC;GSTO1;HAAO;KMO;KYNU;MTHFD1;PSAT1;RGN;SHMT1;VKORC1L1	geneontology_Biological_Process_noRedundant	Liver	Systemic	Control
response to xenobiotic stimulus	-0.396432	-1.81611	0	0.020603	119	AADAC;ABAT;ACAA1;ACY1;AKR7A2;AKR7A3;ASS1;BPHL;CES2;CMBL;CPS1;CYP1A2;CYP2A6;CYP2C18;CYP2C8;CYP2C9;CYP2E1;CYP3A5;EPHX2;FMO3;GCLC;GLYAT;GSTA4;GSTM4;GSTO1;PCK2;PHGDH;PON3;SOD1;SULT1A1;UGT1A3;UGT1A4;UGT2B11;UGT2B15	geneontology_Biological_Process_noRedundant	Liver	Systemic	Control
Inflammatory bowel disease (IBD)	0.737464	1.84477	0.00178571	0.020818	12	HLA-DQA1;HLA-DRA;HLA-DRB1;HLA-DRB3;HLA-DRB4;SMAD2;STAT1;STAT3;STAT6	pathway_KEGG	Liver	Systemic	COVID-19
drug catabolic process	-0.412183	-1.80538	0	0.0209237	90	AASS;ADH7;ALDH1B1;BDH1;CYP1A2;CYP2A6;CYP2C18;CYP2C8;CYP2C9;CYP2E1;CYP3A5;DAO;FAH;FMO4;GLDC;GSTZ1;HBG1;NNT;PAH;PCBD1;PCK2;PRDX1;PRDX5;PXDN;QDPR;SULT1A1;SULT1E1	geneontology_Biological_Process_noRedundant	Liver	Systemic	Control
organic anion transport	-0.388602	-1.80014	0	0.0214407	126	ABAT;ABCB1;AGXT;AKR1C4;APOA1;APOA2;APOA5;APOC1;APOC3;APOE;AQP9;CA2;CYP4A11;CYP4F2;FABP1;GLTP;KMO;MIF;MPC2;OSBPL5;SFXN5;SLC16A1;SLC16A2;SLC22A7;SLC22A9;SLC25A1;SLC25A11;SLC25A13;SLC25A15;SLC25A18;SLC25A20;SLC25A42;SLC25A5;SLC25A6;SLC27A3;SLC27A5;SLC2A2;SLC33A1;SLC35D1;SLC37A4;SLC9A3R1;SLCO2B1;STARD10	geneontology_Biological_Process_noRedundant	Liver	Systemic	Control
Biosynthesis of specialized proresolving mediators (SPMs)	-0.625696	-1.80046	0	0.0215975	14	CYP1A2;CYP2C8;CYP2C9;CYP2E1;EPHX2;GSTM4	pathway_Reactome	Liver	Systemic	Control
Type I diabetes mellitus	0.755867	1.83875	0.00179856	0.0221655	11	HLA-A;HLA-B;HLA-C;HLA-DQA1;HLA-DQB1;HLA-DRA;HLA-DRB1;HLA-DRB3;HLA-DRB4;HSPD1;PRF1	pathway_KEGG	Liver	Systemic	COVID-19
Staphylococcus aureus infection	0.59568	1.83465	0.00163399	0.0228104	27	C1QA;C1QB;C1QC;CFI;FCGR3A;FGG;HLA-DQA1;HLA-DQB1;HLA-DRA;HLA-DRB1;HLA-DRB3;HLA-DRB4;ITGAM;ITGB2;KRT10;MBL2	pathway_KEGG	Liver	Systemic	COVID-19
endoplasmic reticulum to cytosol transport	-0.668237	-1.78457	0.00702576	0.0242459	12	AUP1;BCAP31;DERL1;NPLOC4;OS9;SEC61B;SYVN1	geneontology_Biological_Process_noRedundant	Liver	Systemic	Control
Focal adhesion	0.47899	1.82862	0.00142045	0.0242917	79	ACTB;ACTG1;ACTN1;AKT2;ARHGAP35;COL1A1;COL1A2;COL2A1;COL4A1;COL4A2;COL6A1;COL6A2;COL6A3;FLNA;FLNC;GRB2;ITGA2B;ITGB5;LAMA4;LAMA5;LAMB2;LAMC1;MAPK10;MAPK8;MYL12A;MYL2;MYL9;MYLK;PARVG;PRKCB;SHC1;THBS1;TLN1;TNC;TNXB;VASP;VAV1;VAV2;VCL;VTN;VWF;ZYX	pathway_KEGG	Liver	Systemic	COVID-19
ECM-receptor interaction	0.558454	1.82419	0.00306748	0.0252935	35	CD36;CD44;CD47;COL1A2;COL2A1;COL4A1;COL4A2;COL6A1;COL6A2;COL6A3;HSPG2;ITGA2B;ITGB5;LAMA4;LAMA5;LAMB2;LAMC1;THBS1;TNC;TNXB;VTN;VWF	pathway_KEGG	Liver	Systemic	COVID-19
Neutrophil degranulation	0.403989	1.82297	0	0.0253098	288	AGA;ALDOA;ALOX5;ANXA2;ARSA;ASAH1;ATP6V0A1;ATP6V1D;AZU1;B2M;BPI;BST2;CAP1;CAPN1;CD44;CD47;CEACAM8;CHI3L1;CPNE1;CPNE3;CREG1;CST3;CTSA;CTSC;CTSD;CTSG;CTSS;CYBA;CYBB;DDX3X;DEFA1;DERA;DNAJC13;DNAJC3;DOCK2;ELANE;FABP5;FCN1;FLG2;FTH1;FTL;FUCA1;FUCA2;GCA;GGH;GLA;GM2A;GMFG;GNS;GSDMD;GSN;HEXB;HK3;HLA-B;HLA-C;HVCN1;IGF2R;IQGAP1;ITGAM;ITGB2;LAMP1;LAMP2;LCN2;LGALS3;LRG1;LTF;LYZ;MAN2B1;MANBA;MAPK14;MMP8;MNDA;MPO;MVP;NCSTN;NEU1;ORM2;OSTF1;PKM;PLEKHO2;PRG2;PRTN3;PSAP;PTPN6;PTPRC;RAB27A;RAB31;RAP2C;RHOG;RNASE2;RNASET2;S100A12;S100A8;S100A9;S100P;SERPINA1;SERPINA3;SERPINB1;SERPINB6;SLC44A2;STOM;TMED7-TICAM2;VAMP8;VCL;VNN1	pathway_Reactome	Liver	Systemic	COVID-19
NOD-like receptor signaling pathway	0.52096	1.81684	0	0.0269338	47	BRCC3;CASP1;CASP4;CYBA;CYBB;GSDMD;IFI16;IRAK4;MAPK14;MAPK8;MFN2;NAMPT;OAS2;OAS3;RNASEL;STAT1;STAT2;TAB1;VDAC1;VDAC2;VDAC3	pathway_KEGG	Liver	Systemic	COVID-19
Innate Immune System	0.386616	1.81086	0	0.0280646	466	ACTB;ACTG1;AGA;ALDOA;ALOX5;ANXA2;ARPC1B;ARPC2;ARSA;ASAH1;ATP6V0A1;ATP6V0D1;ATP6V1A;ATP6V1B2;ATP6V1C1;ATP6V1D;ATP6V1E1;AZU1;B2M;BPI;BRK1;BST2;C1QA;C1QB;C1QC;C4BPA;C7;C8B;C9;CAP1;CAPN1;CAPZA1;CASP1;CASP10;CASP4;CD44;CD47;CEACAM1;CEACAM8;CFI;CHI3L1;CPN1;CPNE1;CPNE3;CREG1;CRP;CST3;CTSA;CTSC;CTSD;CTSG;CTSL;CTSS;CTSZ;CYBA;CYBB;CYFIP2;DDX3X;DDX58;DEFA1;DERA;DNAJC13;DNAJC3;DOCK2;ELANE;ELMO1;FABP5;FCER1G;FCGR3A;FCN1;FCN3;FGA;FGG;FLG2;FTH1;FTL;FUCA1;FUCA2;GCA;GGH;GLA;GM2A;GMFG;GNS;GRB2;GSDMD;GSN;HCK;HEXB;HK3;HLA-B;HLA-C;HVCN1;IFI16;IFIH1;IGF2R;IQGAP1;IRAK4;ISG15;ITGAM;ITGB2;LAMP1;LAMP2;LBP;LCN2;LGALS3;LRG1;LTF;LYN;LYZ;MAN2B1;MANBA;MAP2K3;MAPK10;MAPK14;MAPK8;MBL2;MMP8;MNDA;MPO;MVP;MYH9;NCF2;NCF4;NCSTN;NEU1;NFKB2;ORM2;OSTF1;PIK3R4;PKM;PLD3;PLEKHO2;PPP2R1B;PPP2R5D;PPP3CA;PRG2;PRTN3;PSAP;PSMB10;PSMB8;PSMB9;PSME3;PTPN6;PTPRC;RAB27A;RAB31;RAP2C;RHOG;RNASE2;RNASE3;RNASET2;RPS6KA3;S100A1;S100A12;S100A8;S100A9;S100P;SAA1;SERPINA1;SERPINA3;SERPINB1;SERPINB6;SERPING1;SHC1;SLC44A2;STAT6;STOM;TAB1;TMED7-TICAM2;TRIM21;UBA7;UBE2L6;VAMP8;VAV1;VAV2;VCL;VNN1;VTN	pathway_Reactome	Liver	Systemic	COVID-19
vacuolar transport	0.498844	1.812	0	0.0281753	56	ANKFY1;AP1G1;AP3B1;AP3D1;AP3M1;ATP6V0D1;CHMP4A;CHMP4B;DTX3L;GAK;HSPA8;IGF2R;LAMP1;LAMP2;M6PR;NEDD4;PIK3R4;RAB12;SCARB2;SNX27;STX8;TGFBRAP1;TMEM50A;TSG101;UBXN6;VIPAS39;VPS13C;VPS16;VPS18;VPS28;VPS33A;VPS36;VPS41;VPS51;VPS52	geneontology_Biological_Process_noRedundant	Liver	Systemic	COVID-19
Alanine, aspartate and glutamate metabolism	-0.552306	-1.76363	0.00813008	0.0289123	24	ABAT;ADSSL1;AGXT;ALDH5A1;ASL;ASS1;CPS1;GPT;GPT2;NIT2	pathway_KEGG	Liver	Systemic	Control
Collagen biosynthesis and modifying enzymes	0.589926	1.80477	0.00157729	0.0291895	26	COL10A1;COL1A2;COL21A1;COL2A1;COL3A1;COL4A1;COL4A2;COL5A1;COL6A1;COL6A2;COL6A3;COL8A1;COLGALT1;P4HA1;PLOD1;PLOD2;PLOD3	pathway_Reactome	Liver	Systemic	COVID-19
sensory organ morphogenesis	0.591621	1.80659	0	0.029206	29	ALDH1A3;COL2A1;COL5A1;COL8A1;EFEMP1;HDAC1;HPN;MAN2A1;MFAP2;MFN2;MYO3A;NIPBL;STAT3;THY1	geneontology_Biological_Process_noRedundant	Liver	Systemic	COVID-19
RA biosynthesis pathway	-0.619206	-1.76045	0.00773196	0.0293944	15	ADH1A;ADH1C;ADH4;AKR1C3;ALDH1A1;ALDH8A1;DHRS3;DHRS4;RDH11;RDH16;RDH5	pathway_Reactome	Liver	Systemic	Control
Fatty acid elongation	-0.609718	-1.75773	0.00968523	0.0298471	14	ACAA2;ACOT1;ECHS1;HACD2;HACD3;HADH;HSD17B12;TECR	pathway_KEGG	Liver	Systemic	Control
sensory system development	0.511446	1.80137	0.00147493	0.029883	51	ALDH1A3;ARHGAP35;COL4A1;COL5A1;COL8A1;CRYAB;EFEMP1;GPD2;HDAC1;ITGAM;LAMB2;MAN2A1;MFAP2;MFN2;MYOM2;NIPBL;STAT3;THY1;VIM	geneontology_Biological_Process_noRedundant	Liver	Systemic	COVID-19
Metabolism of fat-soluble vitamins	-0.547026	-1.74954	0.00840336	0.031665	22	AKR1C3;AKR1C4;APOA1;APOA2;APOC3;APOE;RDH11;SDC1;TTR;VKORC1L1	pathway_Reactome	Liver	Systemic	Control
coenzyme metabolic process	-0.351496	-1.74611	0	0.03234	221	AASS;ACOT1;ACOT12;ACOT13;ACSM3;AKR1A1;ALDH1L1;ALDOB;BHMT;BHMT2;CYB5A;CYP4F11;CYP4F2;DGAT1;ENO1;ENO2;ENO3;ENTPD5;FTCD;GALK1;GAMT;GCK;GCLC;GLYAT;GNMT;GPAM;GPD1;GSTO1;GSTZ1;HAAO;HACD2;HMGCS2;HSD17B12;IDH1;KMO;KYNU;MAT1A;MPC2;MRI1;MTHFD1;NAPRT;NDUFA9;NNT;PDK4;PDPR;PGLS;PKLR;QDPR;RGN;SHMT1;SLC25A1;TECR	geneontology_Biological_Process_noRedundant	Liver	Systemic	Control
Autoimmune thyroid disease	0.755663	1.78893	0.00184162	0.0326859	10	HLA-A;HLA-B;HLA-C;HLA-DQA1;HLA-DQB1;HLA-DRA;HLA-DRB1;HLA-DRB3;HLA-DRB4;PRF1	pathway_KEGG	Liver	Systemic	COVID-19
Allograft rejection	0.755663	1.78893	0.00184162	0.0326859	10	HLA-A;HLA-B;HLA-C;HLA-DQA1;HLA-DQB1;HLA-DRA;HLA-DRB1;HLA-DRB3;HLA-DRB4;PRF1	pathway_KEGG	Liver	Systemic	COVID-19
Graft-versus-host disease	0.755663	1.78893	0.00184162	0.0326859	10	HLA-A;HLA-B;HLA-C;HLA-DQA1;HLA-DQB1;HLA-DRA;HLA-DRB1;HLA-DRB3;HLA-DRB4;PRF1	pathway_KEGG	Liver	Systemic	COVID-19
neutrophil mediated immunity	0.395679	1.78528	0	0.0332417	294	AGA;ALDOA;ALOX5;ANXA2;ANXA3;ARSA;ASAH1;ATP6V0A1;ATP6V1D;AZU1;B2M;BPI;BST2;CAP1;CAPN1;CD44;CD47;CEACAM8;CHI3L1;CPNE1;CPNE3;CREG1;CST3;CTSA;CTSC;CTSD;CTSG;CTSS;CYBA;CYBB;DDX3X;DEFA1;DERA;DNAJC13;DNAJC3;DOCK2;ELANE;FABP5;FCN1;FLG2;FTH1;FTL;FUCA1;FUCA2;GCA;GGH;GLA;GM2A;GMFG;GNS;GSDMD;GSN;HEXB;HK3;HVCN1;IGF2R;IQGAP1;IRAK4;ITGAM;ITGB2;LAMP1;LAMP2;LCN2;LGALS3;LRG1;LTF;LYZ;MAN2B1;MANBA;MAPK14;MMP8;MNDA;MPO;MVP;NCSTN;NEU1;ORM2;OSTF1;PKM;PLEKHO2;PRG2;PRTN3;PSAP;PTPN6;PTPRC;RAB27A;RAB31;RAP2C;RHOG;RNASE2;RNASET2;S100A12;S100A8;S100A9;S100P;SERPINA1;SERPINA3;SERPINB1;SERPINB6;SLC44A2;STOM;TMED7-TICAM2;VAMP8;VCL;VNN1	geneontology_Biological_Process_noRedundant	Liver	Systemic	COVID-19
Antigen processing and presentation	0.55913	1.78597	0.00165289	0.0334831	33	B2M;CTSL;CTSS;HLA-A;HLA-B;HLA-C;HLA-DQA1;HLA-DQB1;HLA-DRA;HLA-DRB1;HLA-DRB3;HLA-DRB4;HSPA1L;HSPA2;HSPA5;IFI30;PSME3;TAP1;TAP2;TAPBP	pathway_KEGG	Liver	Systemic	COVID-19
leukocyte migration	0.440978	1.79083	0	0.033518	112	ADA;AIF1;ANXA1;ARHGEF5;AZU1;CCL19;CD44;CD47;CEACAM8;CORO1A;DEFA1;DOCK8;ELANE;GLG1;GRB2;IGLL1;IL16;IRAK4;ITGA2B;ITGAM;ITGB2;JCHAIN;L1CAM;LBP;LGALS3;LGALS9;LYN;MAPK14;MYH9;MYO1G;PRTN3;S100A12;S100A8;S100A9;SLC12A2;SLC3A2;THBS1;THY1;VAV1	geneontology_Biological_Process_noRedundant	Liver	Systemic	COVID-19
Toll-like Receptor Cascades	0.499034	1.78015	0.00592593	0.0335447	54	BPI;CD36;CTSL;CTSS;DNM2;FGA;FGB;FGG;IRAK4;ITGAM;ITGB2;LBP;MAP2K3;MAPK10;MAPK14;MAPK8;NFKB2;PIK3R4;PPP2R1B;PPP2R5D;RIPK1;RPS6KA3;S100A1;S100A12;S100A8;S100A9;S100B;SAA1;TAB1;TMED7-TICAM2;UBC	pathway_Reactome	Liver	Systemic	COVID-19
Signaling by Receptor Tyrosine Kinases	0.426112	1.77861	0	0.0337106	149	ABI1;ACTB;ACTG1;AKT2;ARHGEF7;ATP6V0A1;ATP6V0D1;ATP6V1A;ATP6V1B2;ATP6V1C1;ATP6V1D;ATP6V1E1;BRK1;COL1A1;COL1A2;COL2A1;COL3A1;COL4A1;COL4A2;COL5A1;COL6A1;COL6A2;COL6A3;CSK;CYBA;CYBB;CYFIP2;DNM2;ELMO1;EPS15;FES;GFAP;GRB2;HNRNPA1;HNRNPF;HNRNPH1;HPN;INSR;IRS2;LAMA4;LAMA5;LAMB1;LAMB2;LAMC1;LYN;MAPK14;NCF2;NCF4;NCK1;NCSTN;NEDD4;PIK3R4;POLR2C;POLR2I;PPP2R1B;PPP2R5D;PRKCB;PTPN1;PTPN6;RIT1;RPS6KA3;S100B;SHC1;STAT1;STAT3;STAT5A;STAT6;THBS1;TNS3;UBC;VAV1;VAV2	pathway_Reactome	Liver	Systemic	COVID-19
Collagen degradation	0.597469	1.7802	0.00169205	0.0340454	24	COL10A1;COL1A2;COL2A1;COL3A1;COL4A1;COL4A2;COL5A1;COL6A1;COL6A2;COL6A3;COL8A1;CTSD;CTSL;ELANE;MMP8	pathway_Reactome	Liver	Systemic	COVID-19
regulation of hemopoiesis	0.487947	1.7815	0	0.0340539	66	ADA;ANXA1;AP3B1;AP3D1;APCS;B2M;C1QC;CCL19;CDC73;CEACAM1;EIF2AK2;FES;GABPA;HCLS1;HDAC1;ISG15;ITGA2B;LGALS3;LGALS9;LTF;LYN;MAPK14;MYL9;PCID2;PRKCB;PTPN6;PTPRC;PURB;RBBP5;STAT1;STAT3;THBS1;VNN1	geneontology_Biological_Process_noRedundant	Liver	Systemic	COVID-19
Other glycan degradation	0.698088	1.77372	0.00679117	0.0349127	12	AGA;FUCA1;FUCA2;GBA;HEXA;HEXB;MAN2B1;MANBA;NEU1	pathway_KEGG	Liver	Systemic	COVID-19
leukocyte activation involved in inflammatory response	0.749142	1.77523	0.00176367	0.0349331	10	AIF1;AZU1;ITGAM;ITGB2;MMP8;NAMPT;SNCA	geneontology_Biological_Process_noRedundant	Liver	Systemic	COVID-19
collagen metabolic process	0.557058	1.77167	0.00160772	0.0353869	33	COL5A1;CST3;CTSD;CTSL;CTSS;ENG;MFAP4;MMP8;MRC2;PEPD;PLOD1;PLOD2;PLOD3;PRTN3;RCN3;TNXB;VIM;VIPAS39	geneontology_Biological_Process_noRedundant	Liver	Systemic	COVID-19
granulocyte activation	0.391658	1.76569	0	0.0367212	295	AGA;ALDOA;ALOX5;ANXA2;ANXA3;ARSA;ASAH1;ATP6V0A1;ATP6V1D;AZU1;B2M;BPI;BST2;CAP1;CAPN1;CD44;CD47;CEACAM8;CHI3L1;CPNE1;CPNE3;CREG1;CST3;CTSA;CTSC;CTSD;CTSG;CTSS;CYBA;CYBB;DDX3X;DEFA1;DERA;DNAJC13;DNAJC3;DOCK2;ELANE;FABP5;FCN1;FLG2;FTH1;FTL;FUCA1;FUCA2;GCA;GGH;GLA;GM2A;GMFG;GNS;GSDMD;GSN;HEXB;HK3;HVCN1;IGF2R;IQGAP1;ITGAM;ITGB2;KARS;LAMP1;LAMP2;LCN2;LGALS3;LRG1;LTF;LYZ;MAN2B1;MANBA;MAPK14;MMP8;MNDA;MPO;MVP;NCSTN;NEU1;ORM2;OSTF1;PKM;PLEKHO2;PRG2;PRTN3;PSAP;PTPN6;PTPRC;RAB27A;RAB31;RAP2C;RHOG;RNASE2;RNASET2;S100A12;S100A8;S100A9;S100P;SERPINA1;SERPINA3;SERPINB1;SERPINB6;SLC44A2;STOM;STX4;TMED7-TICAM2;VAMP8;VCL;VNN1	geneontology_Biological_Process_noRedundant	Liver	Systemic	COVID-19
Synthesis of Leukotrienes (LT) and Eoxins (EX)	-0.682854	-1.7304	0.0141844	0.0369476	10	CYP4A11;CYP4A22;CYP4F11;CYP4F2;CYP4F3;GGT5	pathway_Reactome	Liver	Systemic	Control
membrane invagination	0.575079	1.76623	0.00165837	0.0369662	25	ABCA1;AIF1;CD36;CHMP4A;ELMO1;FCER1G;GSN;IGLL1;IGLL5;ITGAM;ITGB2;MFGE8;MYH9;SNX18;SNX3;SNX9;THBS1	geneontology_Biological_Process_noRedundant	Liver	Systemic	COVID-19
Viral myocarditis	0.575541	1.76246	0	0.0376267	27	ACTB;ACTG1;CYCS;EIF4G3;HLA-B;HLA-C;HLA-DRA;HLA-DRB1;HLA-DRB3;HLA-DRB4;ITGB2;MYH7;PRF1	pathway_KEGG	Liver	Systemic	COVID-19
Signaling by PDGF	0.595562	1.76042	0.00485437	0.0379164	23	COL2A1;COL3A1;COL4A1;COL4A2;COL5A1;COL6A1;COL6A2;COL6A3;GRB2;NCK1;STAT1;STAT3;STAT5A;STAT6;THBS1	pathway_Reactome	Liver	Systemic	COVID-19
Plasma lipoprotein assembly	-0.627404	-1.72165	0.0149254	0.038212	13	APOA1;APOA2;APOC1;APOC3;APOE;P4HB;PRKACA	pathway_Reactome	Liver	Systemic	Control
Steroid biosynthesis	-0.628208	-1.7218	0.00755668	0.038545	12	DHCR24;DHCR7;FDFT1;HSD17B7;LSS;NSDHL;SQLE;TM7SF2	pathway_KEGG	Liver	Systemic	Control
regulation of small molecule metabolic process	-0.385454	-1.72251	0	0.0387105	115	ACADL;AKR1C3;APOA5;APOC1;APOC3;APOE;BHMT;COMT;COX7A2;DHCR7;ENO1;ENTPD5;EPHX2;ERLIN2;FABP1;FASN;FBP1;FDFT1;GCK;GNMT;GPAM;GPD1;GSTZ1;HMGB1;IDI1;LPGAT1;LSS;MVK;PARK7;PDK4;PDPR;PLIN5;PPIF;PRKAB2;RGN;SEC14L2;SOD1;SQLE;TM7SF2;TMSB4X	geneontology_Biological_Process_noRedundant	Liver	Systemic	Control
Biosynthesis of amino acids	-0.431698	-1.72385	0.00294985	0.0387683	57	ACO1;ACY1;ALDOB;ASL;ASS1;CBS;CPS1;ENO1;ENO2;ENO3;GPT;GPT2;IDH1;MAT1A;PAH;PGK1;PHGDH;PKLR;PSAT1;SHMT1	pathway_KEGG	Liver	Systemic	Control
type I interferon production	0.534799	1.75743	0.00161031	0.0388236	37	DDX58;FLOT1;IFI16;IFIH1;ISG15;NFKB2;STAT1;STAT6;TRIM21;UBA7;UBE2L6	geneontology_Biological_Process_noRedundant	Liver	Systemic	COVID-19
response to pH	0.667498	1.75555	0.0034188	0.0391307	14	CTSS;GBA;HVCN1;RAB11FIP5	geneontology_Biological_Process_noRedundant	Liver	Systemic	COVID-19
organophosphate ester transport	-0.471919	-1.71454	0.0107239	0.039923	35	ABCB1;APOA1;APOA2;APOA5;APOC1;APOC3;APOE;GJB1;GLTP;OSBPL5;SLC25A42;SLC25A5;SLC25A6;SLC33A1;SLC37A4;STARD10	geneontology_Biological_Process_noRedundant	Liver	Systemic	Control
lymphocyte mediated immunity	0.462857	1.75204	0	0.0404897	73	AP1G1;APCS;B2M;C1QA;C1QB;C1QBP;C1QC;C3;C4BPA;C7;C8A;C8B;C8G;C9;CEACAM1;CFI;CLC;CORO1A;CRP;CTSC;FCER1G;GNL1;HLA-DQB1;HSPD1;IGLL1;IGLL5;KDELR1;LAMP1;LGALS9;MBL2;MYO1G;PRF1;PTPN6;PTPRC;RAB27A;RFTN1;SERPINB9;SERPING1;STAT6;SWAP70;TFRC;TUBB;TUBB4B;VAV1	geneontology_Biological_Process_noRedundant	Liver	Systemic	COVID-19
Fatty acid metabolism	-0.47657	-1.71123	0.00557103	0.04072	34	ACAA1;ACAA2;ACADL;ACADSB;ACAT2;ECHS1;EHHADH;HACD2;HACD3;HADH;HSD17B12;PECR;TECR	pathway_KEGG	Liver	Systemic	Control
interaction with symbiont	0.531805	1.74449	0.00642055	0.0435281	35	ANXA2;APCS;AZU1;CTSG;DEFA1;ELANE;FMR1;HDAC1;HPN;HSPD1;LTF;MBL2;PC;SMC3;STOM	geneontology_Biological_Process_noRedundant	Liver	Systemic	COVID-19
The citric acid (TCA) cycle and respiratory electron transport	-0.379553	-1.70075	0	0.043867	110	BSG;COX4I1;COX5A;COX5B;COX6C;COX7C;ETFA;ETFDH;FH;GSTZ1;HAGH;MPC2;NDUFA12;NDUFA13;NDUFA2;NDUFA4;NDUFA6;NDUFA7;NDUFA8;NDUFA9;NDUFAB1;NDUFB1;NDUFB11;NDUFB3;NDUFB4;NDUFB5;NDUFB6;NDUFB7;NDUFB8;NDUFB9;NDUFC2;NDUFS4;NDUFS5;NDUFS6;NDUFS8;NDUFV2;NNT;OGDH;PDK4;PDPR;SCO2;SLC16A1;UQCRB;UQCRC2;UQCRFS1	pathway_Reactome	Liver	Systemic	Control
Initial triggering of complement	0.672767	1.74161	0.00847458	0.0444763	13	C1QA;C1QB;C1QC;CRP;FCN1;FCN3;MBL2	pathway_Reactome	Liver	Systemic	COVID-19
Protein digestion and absorption	0.567426	1.73876	0.00834725	0.0448417	26	ATP1A1;ATP1B1;COL10A1;COL12A1;COL14A1;COL18A1;COL1A1;COL1A2;COL21A1;COL2A1;COL3A1;COL4A1;COL4A2;COL5A1;COL5A3;COL6A1;COL6A2;COL6A3;CPB2;ELN;SLC3A2	pathway_KEGG	Liver	Systemic	COVID-19
Complement cascade	0.529607	1.73951	0.00157978	0.0449675	35	C1QA;C1QB;C1QC;C3;C4B;C4BPA;C7;C8A;C8B;C8G;C9;CFI;CPN1;CRP;ELANE;FCN1;FCN3;MBL2;SERPING1;VTN	pathway_Reactome	Liver	Systemic	COVID-19
protein activation cascade	0.485188	1.73554	0	0.045313	56	A2M;APCS;C1QA;C1QB;C1QBP;C1QC;C4BPA;C7;C8B;C8G;C9;CFI;CPN1;CRP;F13A1;F9;FBLN1;FCN1;FCN3;FGA;FGB;FGG;IGLL1;IGLL5;KRT1;MBL2;PHB;PHB2;SERPING1;VTN;VWF	geneontology_Biological_Process_noRedundant	Liver	Systemic	COVID-19
tumor necrosis factor superfamily cytokine production	0.516291	1.72899	0.00306748	0.0455679	35	ARHGEF2;AZU1;BPI;CCL19;CD47;CYBA;DDX58;GPNMB;IFIH1;LBP;LGALS9;LTF;MMP8;ORM2;THBS1	geneontology_Biological_Process_noRedundant	Liver	Systemic	COVID-19
Amoebiasis	0.513667	1.73618	0.00309119	0.0455784	40	ACTN1;C8A;C8B;C8G;C9;COL1A1;COL1A2;COL3A1;COL4A1;COL4A2;CTSG;GNA11;ITGAM;ITGB2;LAMA4;LAMA5;LAMB1;LAMB2;LAMC1;PRKCB;SERPINB1;SERPINB6;SERPINB9;VCL	pathway_KEGG	Liver	Systemic	COVID-19
T cell activation	0.443948	1.73173	0.00140647	0.0456826	91	ADA;AIF1;ANXA1;AP3B1;APBB1IP;B2M;CCL19;CD47;CLC;CORO1A;CSK;CTPS1;DNAJA3;DOCK2;DOCK8;FLOT2;GPNMB;GRB2;GSN;HSPD1;KDELR1;LCP1;LGALS3;LGALS9;LYN;MYH9;NCSTN;NEDD4;PPP3CA;PSMB10;PTPN6;RAB27A;STAT3;STAT6;STOML2;TFRC;THY1;TNFAIP8L2;VAV1;VNN1	geneontology_Biological_Process_noRedundant	Liver	Systemic	COVID-19
B cell activation	0.518668	1.72902	0.0047619	0.0460509	35	ADA;BST2;CTPS1;DNAJB9;HSPD1;IGLL1;IGLL5;IRS2;LYN;MNDA;MZB1;PCID2;PKN1;PRKCB;PTPN6;PTPRC;STAT6;SWAP70;TFRC;TXLNA	geneontology_Biological_Process_noRedundant	Liver	Systemic	COVID-19
nucleoside monophosphate metabolic process	-0.35388	-1.69344	0	0.0460555	168	ADK;ADSS;ADSSL1;AK2;AK3;ALDOB;ALDOC;BID;BPHL;COA6;COX4I1;COX5A;COX5B;COX7A2;COX7C;DLG1;ENO1;ENO2;ENO3;ENTPD5;FBP1;FXN;GALK1;GCK;GMPR2;GPD1;GPI;NDUFA12;NDUFA2;NDUFA4;NDUFA7;NDUFA8;NDUFA9;NDUFAB1;NDUFB1;NDUFB3;NDUFB4;NDUFB5;NDUFB6;NDUFB7;NDUFB8;NDUFB9;NDUFC2;NDUFS5;NDUFS6;NDUFS8;NDUFV2;PARK7;PFKL;PGK1;PGM1;PKLR;PPIF;SHMT1;SLC25A13;TMSB4X;UQCRB;UQCRC2	geneontology_Biological_Process_noRedundant	Liver	Systemic	Control
protein localization to cell surface	0.607483	1.73209	0.0113086	0.0460634	20	ACTN2;FBLN5;FCER1G;FCN1;FLNA;GOPC;RAB11FIP5;STX4;TAX1BP3;TM9SF4;TOR1A;VCL	geneontology_Biological_Process_noRedundant	Liver	Systemic	COVID-19
Leukocyte transendothelial migration	0.505364	1.73	0.00157978	0.0461216	44	ACTB;ACTG1;ACTN1;ARHGAP35;CD99;CYBA;CYBB;GNAI1;ITGAM;ITGB2;MAPK14;MYL12A;MYL2;MYL9;NCF2;NCF4;PRKCB;SIPA1;THY1;VASP;VAV1;VAV2;VCL	pathway_KEGG	Liver	Systemic	COVID-19
Collagen chain trimerization	0.61865	1.73223	0.00682594	0.0464895	18	COL10A1;COL1A2;COL21A1;COL2A1;COL3A1;COL4A1;COL4A2;COL5A1;COL6A2;COL6A3;COL8A1	pathway_Reactome	Liver	Systemic	COVID-19
protein-containing complex remodeling	-0.587783	-1.68834	0.0179028	0.0475693	14	APOA1;APOA2;APOA5;APOC1;APOC3;APOE;LIPC;PON1	geneontology_Biological_Process_noRedundant	Liver	Systemic	Control
neutral lipid metabolic process	-0.439879	-1.68694	0.00307692	0.0476804	48	AADAC;APOA1;APOA2;APOA5;APOC1;APOC3;APOE;CPS1;CYP2E1;DGAT1;FABP1;GPAM;LIPC;MGLL;PCK2;RGN;SLC27A5	geneontology_Biological_Process_noRedundant	Liver	Systemic	Control
Retinoid metabolism and transport	-0.539316	-1.68342	0.00540541	0.0482048	20	AKR1C3;AKR1C4;APOA1;APOA2;APOC3;APOE;RDH11;SDC1;TTR	pathway_Reactome	Liver	Systemic	Control
carbohydrate biosynthetic process	-0.396247	-1.68421	0	0.0484033	81	AGL;AKR1A1;ALDOB;ALDOC;CHST13;ENO1;ENO2;ENO3;FBP1;FBP2;GBE1;GCK;GNMT;GPD1;GPI;GYG2;GYS2;MPDU1;NANS;NDUFAB1;PCK2;PGK1;PGM1;RGN;SLC25A1;SLC25A11;SLC25A13;SLC37A4;SORD	geneontology_Biological_Process_noRedundant	Liver	Systemic	Control
SRP-dependent cotranslational protein targeting to membrane	0.684784	2.83911	0	0	91	DDOST;RPL10A;RPL12;RPL13;RPL13A;RPL14;RPL15;RPL18;RPL18A;RPL19;RPL22;RPL23;RPL23A;RPL24;RPL26;RPL27;RPL28;RPL3;RPL31;RPL35A;RPL38;RPL39;RPL4;RPL5;RPL6;RPL7;RPL7A;RPL8;RPL9;RPLP0;RPN1;RPN2;RPS10;RPS11;RPS13;RPS14;RPS15;RPS15A;RPS16;RPS17;RPS18;RPS19;RPS2;RPS20;RPS21;RPS24;RPS25;RPS26;RPS27;RPS27L;RPS28;RPS3;RPS3A;RPS4X;RPS5;RPS6;RPS7;RPS8;RPS9;RPSA;SEC11A;SEC61A1;SEC61G;SPCS3;SRP68;SRPRB;SSR1;SSR3;SSR4;TRAM1	pathway_Reactome	Lungs	Systemic	COVID-19
Eukaryotic Translation Elongation	0.70236	2.83869	0	0	78	EEF1A1;EEF1A2;EEF1B2;EEF1D;EEF1G;EEF2;RPL10;RPL10A;RPL12;RPL13;RPL13A;RPL14;RPL15;RPL18;RPL18A;RPL19;RPL22;RPL23;RPL23A;RPL24;RPL26;RPL27;RPL28;RPL3;RPL31;RPL32;RPL35A;RPL38;RPL39;RPL4;RPL5;RPL6;RPL7;RPL7A;RPL8;RPL9;RPLP0;RPS10;RPS11;RPS13;RPS14;RPS15;RPS15A;RPS16;RPS17;RPS18;RPS19;RPS2;RPS20;RPS21;RPS24;RPS25;RPS26;RPS27;RPS27L;RPS28;RPS3;RPS3A;RPS4X;RPS5;RPS6;RPS7;RPS8;RPS9;RPSA	pathway_Reactome	Lungs	Systemic	COVID-19
Peptide chain elongation	0.702445	2.83481	0	0	74	EEF1A1;EEF2;RPL10;RPL10A;RPL12;RPL13;RPL13A;RPL14;RPL15;RPL18;RPL18A;RPL19;RPL22;RPL23;RPL23A;RPL24;RPL26;RPL27;RPL28;RPL3;RPL31;RPL32;RPL35A;RPL38;RPL39;RPL4;RPL5;RPL6;RPL7;RPL7A;RPL8;RPL9;RPLP0;RPS10;RPS11;RPS13;RPS14;RPS15;RPS15A;RPS16;RPS17;RPS18;RPS19;RPS2;RPS20;RPS21;RPS24;RPS25;RPS26;RPS27;RPS27L;RPS28;RPS3;RPS3A;RPS4X;RPS5;RPS6;RPS7;RPS8;RPS9;RPSA	pathway_Reactome	Lungs	Systemic	COVID-19
Major pathway of rRNA processing in the nucleolus and cytosol	0.66413	2.82766	0	0	102	BYSL;DDX21;DDX47;EXOSC10;EXOSC9;GNL3;HEATR1;NOL6;NOP56;PDCD11;PES1;RCL1;RPL10;RPL10A;RPL12;RPL13;RPL13A;RPL14;RPL15;RPL18;RPL18A;RPL19;RPL22;RPL23;RPL23A;RPL24;RPL26;RPL27;RPL28;RPL3;RPL31;RPL32;RPL35A;RPL38;RPL39;RPL4;RPL5;RPL6;RPL7;RPL7A;RPL8;RPL9;RPLP0;RPP30;RPS10;RPS11;RPS13;RPS14;RPS15;RPS15A;RPS16;RPS17;RPS18;RPS19;RPS2;RPS20;RPS21;RPS24;RPS25;RPS26;RPS27;RPS27L;RPS28;RPS3;RPS3A;RPS4X;RPS5;RPS6;RPS7;RPS8;RPS9;RPSA;TEX10;UTP15;WDR3	pathway_Reactome	Lungs	Systemic	COVID-19
Viral mRNA Translation	0.700762	2.81947	0	0	73	DNAJC3;RPL10;RPL10A;RPL12;RPL13;RPL13A;RPL14;RPL15;RPL18;RPL18A;RPL19;RPL22;RPL23;RPL23A;RPL24;RPL26;RPL27;RPL28;RPL3;RPL31;RPL32;RPL35A;RPL38;RPL39;RPL4;RPL5;RPL6;RPL7;RPL7A;RPL8;RPL9;RPLP0;RPS10;RPS11;RPS13;RPS14;RPS15;RPS15A;RPS16;RPS17;RPS18;RPS19;RPS2;RPS20;RPS21;RPS24;RPS25;RPS26;RPS27;RPS27L;RPS28;RPS3;RPS3A;RPS4X;RPS5;RPS6;RPS7;RPS8;RPS9;RPSA	pathway_Reactome	Lungs	Systemic	COVID-19
Ribosome	0.688653	2.80365	0	0	81	FAU;MRPL11;MRPL15;MRPL19;MRPL21;MRPS17;MRPS9;RPL10;RPL10A;RPL12;RPL13;RPL13A;RPL14;RPL15;RPL18;RPL18A;RPL19;RPL22;RPL23;RPL23A;RPL24;RPL26;RPL27;RPL28;RPL3;RPL31;RPL32;RPL35A;RPL38;RPL39;RPL4;RPL5;RPL6;RPL7;RPL7A;RPL8;RPL9;RPLP0;RPS10;RPS11;RPS13;RPS14;RPS15;RPS15A;RPS16;RPS17;RPS18;RPS19;RPS2;RPS20;RPS21;RPS24;RPS25;RPS26;RPS27;RPS27L;RPS28;RPS3;RPS3A;RPS4X;RPS5;RPS6;RPS7;RPS8;RPS9;RPSA	pathway_KEGG	Lungs	Systemic	COVID-19
Translation	0.606366	2.79452	0	0	185	CARS2;DDOST;EARS2;EEF1A1;EEF1A2;EEF1B2;EEF1D;EEF1G;EEF2;EIF2B3;EIF2B4;EIF2S1;EIF2S3;EIF3D;EIF3F;EIF3H;EIF3I;EIF3L;EIF4A1;ETF1;GARS;GSPT1;IARS;KARS;LARS;MRPL11;MRPL14;MRPL15;MRPL19;MRPL21;MRPL38;MRPL39;MRPS17;MRPS23;MRPS24;MRPS25;MRPS28;MRPS34;MRPS9;OXA1L;PABPC1;RPL10;RPL10A;RPL12;RPL13;RPL13A;RPL14;RPL15;RPL18;RPL18A;RPL19;RPL22;RPL23;RPL23A;RPL24;RPL26;RPL27;RPL28;RPL3;RPL31;RPL32;RPL35A;RPL38;RPL39;RPL4;RPL5;RPL6;RPL7;RPL7A;RPL8;RPL9;RPLP0;RPN1;RPN2;RPS10;RPS11;RPS13;RPS14;RPS15;RPS15A;RPS16;RPS17;RPS18;RPS19;RPS2;RPS20;RPS21;RPS24;RPS25;RPS26;RPS27;RPS27L;RPS28;RPS3;RPS3A;RPS4X;RPS5;RPS6;RPS7;RPS8;RPS9;RPSA;SEC11A;SEC61A1;SEC61G;SPCS2;SPCS3;SRP68;SRP9;SRPRB;SSR1;SSR3;SSR4;TARS;TARS2;TRAM1;TSFM;WARS;YARS;YARS2	pathway_Reactome	Lungs	Systemic	COVID-19
rRNA processing in the nucleus and cytosol	0.648702	2.79276	0	0	108	BYSL;DDX21;DDX47;EXOSC10;EXOSC9;GNL3;HEATR1;NOL6;NOP2;NOP56;PDCD11;PES1;RCL1;RPL10;RPL10A;RPL12;RPL13;RPL13A;RPL14;RPL15;RPL18;RPL18A;RPL19;RPL22;RPL23;RPL23A;RPL24;RPL26;RPL27;RPL28;RPL3;RPL31;RPL32;RPL35A;RPL38;RPL39;RPL4;RPL5;RPL6;RPL7;RPL7A;RPL8;RPL9;RPLP0;RPP30;RPS10;RPS11;RPS13;RPS14;RPS15;RPS15A;RPS16;RPS17;RPS18;RPS19;RPS2;RPS20;RPS21;RPS24;RPS25;RPS26;RPS27;RPS27L;RPS28;RPS3;RPS3A;RPS4X;RPS5;RPS6;RPS7;RPS8;RPS9;RPSA;TEX10;UTP15;WDR3	pathway_Reactome	Lungs	Systemic	COVID-19
rRNA processing	0.642839	2.77212	0	0	111	BYSL;DDX21;DDX47;EXOSC10;EXOSC9;GNL3;HEATR1;KIAA0391;NOL6;NOP2;NOP56;PDCD11;PES1;RCL1;RPL10;RPL10A;RPL12;RPL13;RPL13A;RPL14;RPL15;RPL18;RPL18A;RPL19;RPL22;RPL23;RPL23A;RPL24;RPL26;RPL27;RPL28;RPL3;RPL31;RPL32;RPL35A;RPL38;RPL39;RPL4;RPL5;RPL6;RPL7;RPL7A;RPL8;RPL9;RPLP0;RPP30;RPS10;RPS11;RPS13;RPS14;RPS15;RPS15A;RPS16;RPS17;RPS18;RPS19;RPS2;RPS20;RPS21;RPS24;RPS25;RPS26;RPS27;RPS27L;RPS28;RPS3;RPS3A;RPS4X;RPS5;RPS6;RPS7;RPS8;RPS9;RPSA;TEX10;UTP15;WDR3	pathway_Reactome	Lungs	Systemic	COVID-19
Eukaryotic Translation Termination	0.687631	2.76986	0	0	76	ETF1;RPL10;RPL10A;RPL12;RPL13;RPL13A;RPL14;RPL15;RPL18;RPL18A;RPL19;RPL22;RPL23;RPL23A;RPL24;RPL26;RPL27;RPL28;RPL3;RPL31;RPL32;RPL35A;RPL38;RPL39;RPL4;RPL5;RPL6;RPL7;RPL7A;RPL8;RPL9;RPLP0;RPS10;RPS11;RPS13;RPS14;RPS15;RPS15A;RPS16;RPS17;RPS18;RPS19;RPS2;RPS20;RPS21;RPS24;RPS25;RPS26;RPS27;RPS27L;RPS28;RPS3;RPS3A;RPS4X;RPS5;RPS6;RPS7;RPS8;RPS9;RPSA	pathway_Reactome	Lungs	Systemic	COVID-19
Selenocysteine synthesis	0.684205	2.75474	0	0	74	RPL10;RPL10A;RPL12;RPL13;RPL13A;RPL14;RPL15;RPL18;RPL18A;RPL19;RPL22;RPL23;RPL23A;RPL24;RPL26;RPL27;RPL28;RPL3;RPL31;RPL32;RPL35A;RPL38;RPL39;RPL4;RPL5;RPL6;RPL7;RPL7A;RPL8;RPL9;RPLP0;RPS10;RPS11;RPS13;RPS14;RPS15;RPS15A;RPS16;RPS17;RPS18;RPS19;RPS2;RPS20;RPS21;RPS24;RPS25;RPS26;RPS27;RPS27L;RPS28;RPS3;RPS3A;RPS4X;RPS5;RPS6;RPS7;RPS8;RPS9;RPSA	pathway_Reactome	Lungs	Systemic	COVID-19
Nonsense Mediated Decay (NMD) independent of the Exon Junction Complex (EJC)	0.673621	2.7297	0	0	79	ETF1;PABPC1;RPL10;RPL10A;RPL12;RPL13;RPL13A;RPL14;RPL15;RPL18;RPL18A;RPL19;RPL22;RPL23;RPL23A;RPL24;RPL26;RPL27;RPL28;RPL3;RPL31;RPL32;RPL35A;RPL38;RPL39;RPL4;RPL5;RPL6;RPL7;RPL7A;RPL8;RPL9;RPLP0;RPS10;RPS11;RPS13;RPS14;RPS15;RPS15A;RPS16;RPS17;RPS18;RPS19;RPS2;RPS20;RPS21;RPS24;RPS25;RPS26;RPS27;RPS27L;RPS28;RPS3;RPS3A;RPS4X;RPS5;RPS6;RPS7;RPS8;RPS9;RPSA	pathway_Reactome	Lungs	Systemic	COVID-19
Nonsense-Mediated Decay (NMD)	0.656828	2.71703	0	0	88	ETF1;MAGOHB;PABPC1;RNPS1;RPL10;RPL10A;RPL12;RPL13;RPL13A;RPL14;RPL15;RPL18;RPL18A;RPL19;RPL22;RPL23;RPL23A;RPL24;RPL26;RPL27;RPL28;RPL3;RPL31;RPL32;RPL35A;RPL38;RPL39;RPL4;RPL5;RPL6;RPL7;RPL7A;RPL8;RPL9;RPLP0;RPS10;RPS11;RPS13;RPS14;RPS15;RPS15A;RPS16;RPS17;RPS18;RPS19;RPS2;RPS20;RPS21;RPS24;RPS25;RPS26;RPS27;RPS27L;RPS28;RPS3;RPS3A;RPS4X;RPS5;RPS6;RPS7;RPS8;RPS9;RPSA	pathway_Reactome	Lungs	Systemic	COVID-19
Nonsense Mediated Decay (NMD) enhanced by the Exon Junction Complex (EJC)	0.656828	2.71703	0	0	88	ETF1;MAGOHB;PABPC1;RNPS1;RPL10;RPL10A;RPL12;RPL13;RPL13A;RPL14;RPL15;RPL18;RPL18A;RPL19;RPL22;RPL23;RPL23A;RPL24;RPL26;RPL27;RPL28;RPL3;RPL31;RPL32;RPL35A;RPL38;RPL39;RPL4;RPL5;RPL6;RPL7;RPL7A;RPL8;RPL9;RPLP0;RPS10;RPS11;RPS13;RPS14;RPS15;RPS15A;RPS16;RPS17;RPS18;RPS19;RPS2;RPS20;RPS21;RPS24;RPS25;RPS26;RPS27;RPS27L;RPS28;RPS3;RPS3A;RPS4X;RPS5;RPS6;RPS7;RPS8;RPS9;RPSA	pathway_Reactome	Lungs	Systemic	COVID-19
Formation of a pool of free 40S subunits	0.653029	2.68987	0	0	85	EIF3F;EIF3H;EIF3I;RPL10;RPL10A;RPL12;RPL13;RPL13A;RPL14;RPL15;RPL18;RPL18A;RPL19;RPL22;RPL23;RPL23A;RPL24;RPL26;RPL27;RPL28;RPL3;RPL31;RPL32;RPL35A;RPL38;RPL39;RPL4;RPL5;RPL6;RPL7;RPL7A;RPL8;RPL9;RPLP0;RPS10;RPS11;RPS13;RPS14;RPS15;RPS15A;RPS16;RPS17;RPS18;RPS19;RPS2;RPS20;RPS21;RPS24;RPS25;RPS26;RPS27;RPS27L;RPS28;RPS3;RPS3A;RPS4X;RPS5;RPS6;RPS7;RPS8;RPS9;RPSA	pathway_Reactome	Lungs	Systemic	COVID-19
protein localization to endoplasmic reticulum	0.632029	2.67994	0	0	101	GBF1;HSPA5;RAB3GAP2;RER1;RPL10;RPL10A;RPL12;RPL13;RPL13A;RPL14;RPL15;RPL18;RPL18A;RPL19;RPL22;RPL23;RPL23A;RPL24;RPL26;RPL27;RPL28;RPL3;RPL31;RPL32;RPL35A;RPL38;RPL39;RPL4;RPL5;RPL6;RPL7;RPL7A;RPL8;RPL9;RPLP0;RPS10;RPS11;RPS13;RPS14;RPS15;RPS15A;RPS16;RPS17;RPS18;RPS19;RPS2;RPS20;RPS21;RPS24;RPS25;RPS26;RPS27;RPS28;RPS3;RPS3A;RPS4X;RPS5;RPS6;RPS7;RPS8;RPS9;RPSA;SEC61A1;SEC61G;SEC63;SGTA;SPCS2;SPCS3;SRP68;SRP9;SSR3;TRAM1	geneontology_Biological_Process_noRedundant	Lungs	Systemic	COVID-19
Selenoamino acid metabolism	0.643125	2.66569	0	0	92	CTH;IARS;LARS;NNMT;RPL10;RPL10A;RPL12;RPL13;RPL13A;RPL14;RPL15;RPL18;RPL18A;RPL19;RPL22;RPL23;RPL23A;RPL24;RPL26;RPL27;RPL28;RPL3;RPL31;RPL32;RPL35A;RPL38;RPL39;RPL4;RPL5;RPL6;RPL7;RPL7A;RPL8;RPL9;RPLP0;RPS10;RPS11;RPS13;RPS14;RPS15;RPS15A;RPS16;RPS17;RPS18;RPS19;RPS2;RPS20;RPS21;RPS24;RPS25;RPS26;RPS27;RPS27L;RPS28;RPS3;RPS3A;RPS4X;RPS5;RPS6;RPS7;RPS8;RPS9;RPSA	pathway_Reactome	Lungs	Systemic	COVID-19
L13a-mediated translational silencing of Ceruloplasmin expression	0.636455	2.65664	0	0	95	EIF2S1;EIF2S3;EIF3F;EIF3H;EIF3I;EIF4A1;PABPC1;RPL10;RPL10A;RPL12;RPL13;RPL13A;RPL14;RPL15;RPL18;RPL18A;RPL19;RPL22;RPL23;RPL23A;RPL24;RPL26;RPL27;RPL28;RPL3;RPL31;RPL32;RPL35A;RPL38;RPL39;RPL4;RPL5;RPL6;RPL7;RPL7A;RPL8;RPL9;RPLP0;RPS10;RPS11;RPS13;RPS14;RPS15;RPS15A;RPS16;RPS17;RPS18;RPS19;RPS2;RPS20;RPS21;RPS24;RPS25;RPS26;RPS27;RPS27L;RPS28;RPS3;RPS3A;RPS4X;RPS5;RPS6;RPS7;RPS8;RPS9;RPSA	pathway_Reactome	Lungs	Systemic	COVID-19
Eukaryotic Translation Initiation	0.620939	2.63454	0	0	102	EIF2B2;EIF2B3;EIF2B4;EIF2B5;EIF2S1;EIF2S2;EIF2S3;EIF3C;EIF3D;EIF3F;EIF3H;EIF3I;EIF3J;EIF3L;EIF4A1;EIF4G1;EIF5B;PABPC1;RPL10;RPL10A;RPL12;RPL13;RPL13A;RPL14;RPL15;RPL18;RPL18A;RPL19;RPL21;RPL22;RPL23;RPL23A;RPL24;RPL26;RPL27;RPL27A;RPL28;RPL3;RPL31;RPL32;RPL34;RPL35;RPL35A;RPL38;RPL39;RPL4;RPL5;RPL6;RPL7;RPL7A;RPL8;RPL9;RPLP0;RPLP2;RPS10;RPS11;RPS12;RPS13;RPS14;RPS15;RPS15A;RPS16;RPS17;RPS18;RPS19;RPS2;RPS20;RPS21;RPS24;RPS25;RPS26;RPS27;RPS27L;RPS28;RPS3;RPS3A;RPS4X;RPS5;RPS6;RPS7;RPS8;RPS9;RPSA	pathway_Reactome	Lungs	Systemic	COVID-19
Cap-dependent Translation Initiation	0.620939	2.63454	0	0	102	EIF2B2;EIF2B3;EIF2B4;EIF2B5;EIF2S1;EIF2S2;EIF2S3;EIF3C;EIF3D;EIF3F;EIF3H;EIF3I;EIF3J;EIF3L;EIF4A1;EIF4G1;EIF5B;PABPC1;RPL10;RPL10A;RPL12;RPL13;RPL13A;RPL14;RPL15;RPL18;RPL18A;RPL19;RPL21;RPL22;RPL23;RPL23A;RPL24;RPL26;RPL27;RPL27A;RPL28;RPL3;RPL31;RPL32;RPL34;RPL35;RPL35A;RPL38;RPL39;RPL4;RPL5;RPL6;RPL7;RPL7A;RPL8;RPL9;RPLP0;RPLP2;RPS10;RPS11;RPS12;RPS13;RPS14;RPS15;RPS15A;RPS16;RPS17;RPS18;RPS19;RPS2;RPS20;RPS21;RPS24;RPS25;RPS26;RPS27;RPS27L;RPS28;RPS3;RPS3A;RPS4X;RPS5;RPS6;RPS7;RPS8;RPS9;RPSA	pathway_Reactome	Lungs	Systemic	COVID-19
GTP hydrolysis and joining of the 60S ribosomal subunit	0.626291	2.61505	0	0	96	EIF2S1;EIF2S3;EIF3F;EIF3H;EIF3I;EIF4A1;RPL10;RPL10A;RPL12;RPL13;RPL13A;RPL14;RPL15;RPL18;RPL18A;RPL19;RPL22;RPL23;RPL23A;RPL24;RPL26;RPL27;RPL28;RPL3;RPL31;RPL32;RPL35A;RPL38;RPL39;RPL4;RPL5;RPL6;RPL7;RPL7A;RPL8;RPL9;RPLP0;RPS10;RPS11;RPS13;RPS14;RPS15;RPS15A;RPS16;RPS17;RPS18;RPS19;RPS2;RPS20;RPS21;RPS24;RPS25;RPS26;RPS27;RPS27L;RPS28;RPS3;RPS3A;RPS4X;RPS5;RPS6;RPS7;RPS8;RPS9;RPSA	pathway_Reactome	Lungs	Systemic	COVID-19
Influenza Viral RNA Transcription and Replication	0.596962	2.57886	0	0	100	DNAJC3;HSP90AA1;RPL10;RPL10A;RPL12;RPL13;RPL13A;RPL14;RPL15;RPL18;RPL18A;RPL19;RPL22;RPL23;RPL23A;RPL24;RPL26;RPL27;RPL28;RPL3;RPL31;RPL32;RPL35A;RPL38;RPL39;RPL4;RPL5;RPL6;RPL7;RPL7A;RPL8;RPL9;RPLP0;RPS10;RPS11;RPS13;RPS14;RPS15;RPS15A;RPS16;RPS17;RPS18;RPS19;RPS2;RPS20;RPS21;RPS24;RPS25;RPS26;RPS27;RPS27L;RPS28;RPS3;RPS3A;RPS4X;RPS5;RPS6;RPS7;RPS8;RPS9;RPSA	pathway_Reactome	Lungs	Systemic	COVID-19
Influenza Infection	0.579458	2.53405	0	0	116	CALR;CANX;DNAJC3;EIF2AK2;HSP90AA1;ISG15;KPNA2;RPL10A;RPL12;RPL13;RPL13A;RPL14;RPL15;RPL18;RPL18A;RPL19;RPL22;RPL23;RPL23A;RPL24;RPL26;RPL27;RPL28;RPL3;RPL31;RPL35A;RPL38;RPL39;RPL4;RPL5;RPL6;RPL7;RPL7A;RPL8;RPL9;RPLP0;RPS10;RPS11;RPS13;RPS14;RPS15;RPS15A;RPS16;RPS17;RPS18;RPS19;RPS2;RPS20;RPS21;RPS24;RPS25;RPS26;RPS27;RPS27L;RPS28;RPS3;RPS3A;RPS4X;RPS5;RPS6;RPS7;RPS8;RPS9;RPSA	pathway_Reactome	Lungs	Systemic	COVID-19
Influenza Life Cycle	0.569774	2.48723	0	0	109	CALR;CANX;DNAJC3;HSP90AA1;RPL10A;RPL12;RPL13;RPL13A;RPL14;RPL15;RPL18;RPL18A;RPL19;RPL22;RPL23;RPL23A;RPL24;RPL26;RPL27;RPL28;RPL3;RPL31;RPL35A;RPL38;RPL39;RPL4;RPL5;RPL6;RPL7;RPL7A;RPL8;RPL9;RPLP0;RPS10;RPS11;RPS13;RPS14;RPS15;RPS15A;RPS16;RPS17;RPS18;RPS19;RPS2;RPS20;RPS21;RPS24;RPS25;RPS26;RPS27;RPS27L;RPS28;RPS3;RPS3A;RPS4X;RPS5;RPS6;RPS7;RPS8;RPS9;RPSA	pathway_Reactome	Lungs	Systemic	COVID-19
Formation of the ternary complex, and subsequently, the 43S complex	0.660354	2.40205	0	0	46	EIF2S1;EIF2S2;EIF2S3;EIF3D;EIF3F;EIF3H;EIF3I;EIF3L;RPS10;RPS11;RPS13;RPS14;RPS15;RPS15A;RPS16;RPS17;RPS18;RPS19;RPS2;RPS20;RPS21;RPS24;RPS25;RPS26;RPS27;RPS27L;RPS28;RPS3;RPS3A;RPS4X;RPS5;RPS6;RPS7;RPS8;RPS9;RPSA	pathway_Reactome	Lungs	Systemic	COVID-19
Translation initiation complex formation	0.632641	2.39108	0	0	53	EIF2S1;EIF2S2;EIF2S3;EIF3D;EIF3F;EIF3H;EIF3I;EIF3L;EIF4A1;EIF4G1;PABPC1;RPS10;RPS11;RPS13;RPS14;RPS15;RPS15A;RPS16;RPS17;RPS18;RPS19;RPS2;RPS20;RPS21;RPS24;RPS25;RPS26;RPS27;RPS27L;RPS28;RPS3;RPS3A;RPS4X;RPS5;RPS6;RPS7;RPS8;RPS9;RPSA	pathway_Reactome	Lungs	Systemic	COVID-19
Activation of the mRNA upon binding of the cap-binding complex and eIFs, and subsequent binding to 43S	0.632641	2.39108	0	0	53	EIF2S1;EIF2S2;EIF2S3;EIF3D;EIF3F;EIF3H;EIF3I;EIF3L;EIF4A1;EIF4G1;PABPC1;RPS10;RPS11;RPS13;RPS14;RPS15;RPS15A;RPS16;RPS17;RPS18;RPS19;RPS2;RPS20;RPS21;RPS24;RPS25;RPS26;RPS27;RPS27L;RPS28;RPS3;RPS3A;RPS4X;RPS5;RPS6;RPS7;RPS8;RPS9;RPSA	pathway_Reactome	Lungs	Systemic	COVID-19
Metabolism of amino acids and derivatives	0.505756	2.37883	0	0	210	ACADSB;ALDH18A1;ALDH4A1;ARG1;ASNS;BCAT1;BHMT;CKM;CPS1;CTH;FAH;FTCD;GOT1;HGD;HPD;IARS;IDO1;KYNU;LARS;NNMT;NQO1;OAT;OTC;PSAT1;PSMA6;PSMB9;PSMC2;PSMC3;PSMC5;PSMC6;PSMD1;PSMD12;PSMD14;PSMD2;PSMD6;PSMD8;PSME2;PSME3;RPL10;RPL10A;RPL12;RPL13;RPL13A;RPL14;RPL15;RPL18;RPL18A;RPL19;RPL22;RPL23;RPL23A;RPL24;RPL26;RPL27;RPL28;RPL3;RPL31;RPL32;RPL35A;RPL38;RPL39;RPL4;RPL5;RPL6;RPL7;RPL7A;RPL8;RPL9;RPLP0;RPS10;RPS11;RPS13;RPS14;RPS15;RPS15A;RPS16;RPS17;RPS18;RPS19;RPS2;RPS20;RPS21;RPS24;RPS25;RPS26;RPS27;RPS27L;RPS28;RPS3;RPS3A;RPS4X;RPS5;RPS6;RPS7;RPS8;RPS9;RPSA;SDSL;SHMT1;SLC3A2;SLC7A5;SRM;TST	pathway_Reactome	Lungs	Systemic	COVID-19
translational initiation	0.53534	2.37315	0	0	134	DDX3X;DHX29;DNAJC3;EIF2A;EIF2AK2;EIF2B2;EIF2B3;EIF2B4;EIF2B5;EIF2S1;EIF2S2;EIF2S3;EIF3C;EIF3D;EIF3F;EIF3H;EIF3I;EIF3J;EIF3L;EIF4A1;EIF4G1;EIF4G2;EIF5B;EIF6;NPM1;PABPC1;POLR2G;RPL10;RPL10A;RPL12;RPL13;RPL13A;RPL14;RPL15;RPL18;RPL18A;RPL19;RPL21;RPL22;RPL23;RPL23A;RPL24;RPL26;RPL27;RPL27A;RPL28;RPL3;RPL31;RPL32;RPL34;RPL35;RPL35A;RPL38;RPL39;RPL4;RPL5;RPL6;RPL7;RPL7A;RPL8;RPL9;RPLP0;RPLP2;RPS10;RPS11;RPS12;RPS13;RPS14;RPS15;RPS15A;RPS16;RPS17;RPS18;RPS19;RPS2;RPS20;RPS21;RPS24;RPS25;RPS26;RPS27;RPS28;RPS3;RPS3A;RPS4X;RPS5;RPS6;RPS7;RPS8;RPS9;RPSA;YTHDF2	geneontology_Biological_Process_noRedundant	Lungs	Systemic	COVID-19
Ribosomal scanning and start codon recognition	0.625574	2.34431	0	0	53	EIF2S1;EIF2S2;EIF2S3;EIF3D;EIF3F;EIF3H;EIF3I;EIF3L;EIF4A1;EIF4G1;RPS10;RPS11;RPS13;RPS14;RPS15;RPS15A;RPS16;RPS17;RPS18;RPS19;RPS2;RPS20;RPS21;RPS24;RPS25;RPS26;RPS27;RPS27L;RPS28;RPS3;RPS3A;RPS4X;RPS5;RPS6;RPS7;RPS8;RPS9;RPSA	pathway_Reactome	Lungs	Systemic	COVID-19
rRNA metabolic process	0.565146	2.33084	0	0	86	BYSL;DDX21;DDX27;DDX47;EXOSC10;EXOSC9;GTPBP4;HEATR1;ISG20;MRPS9;NOL6;NOP2;NOP56;NPM3;NUDT16;PDCD11;PES1;RCL1;RPF2;RPL10A;RPL14;RPL26;RPL27;RPL35A;RPL5;RPL7;RPL7A;RPS14;RPS15;RPS16;RPS17;RPS19;RPS2;RPS21;RPS24;RPS27;RPS28;RPS6;RPS7;RPS8;RPS9;RPSA;RSL1D1;UTP15;WDR3	geneontology_Biological_Process_noRedundant	Lungs	Systemic	COVID-19
Regulation of expression of SLITs and ROBOs	0.524514	2.32943	0	0	130	ETF1;MAGOHB;PABPC1;PSMA6;PSMB9;PSMC2;PSMC3;PSMC5;PSMC6;PSMD1;PSMD12;PSMD14;PSMD2;PSMD6;PSMD8;PSME2;PSME3;RNPS1;RPL10;RPL10A;RPL12;RPL13;RPL13A;RPL14;RPL15;RPL18;RPL18A;RPL19;RPL22;RPL23;RPL23A;RPL24;RPL26;RPL27;RPL28;RPL3;RPL31;RPL32;RPL35A;RPL38;RPL39;RPL4;RPL5;RPL6;RPL7;RPL7A;RPL8;RPL9;RPLP0;RPS10;RPS11;RPS13;RPS14;RPS15;RPS15A;RPS16;RPS17;RPS18;RPS19;RPS2;RPS20;RPS21;RPS24;RPS25;RPS26;RPS27;RPS27L;RPS28;RPS3;RPS3A;RPS4X;RPS5;RPS6;RPS7;RPS8;RPS9;RPSA	pathway_Reactome	Lungs	Systemic	COVID-19
Vascular smooth muscle contraction	-0.646045	-2.19739	0	0	45	ACTA2;ARHGEF12;CALCRL;CALD1;CALM2;CALML3;GNA11;GNAQ;GNAS;ITPR2;MAPK3;MYH11;MYL6;MYL9;MYLK;PLCB2;PLCB4;PPP1R12A;PPP1R14A;PRKG1	pathway_KEGG	Lungs	Systemic	Control
actomyosin structure organization	-0.58796	-2.203	0	0	79	APOA1;ARRB1;CD47;CDC42;CDC42BPB;CFL2;CNN1;CNN2;CNN3;EPB41L1;EPB41L2;EPB41L4B;EPB41L5;F11R;FHOD1;ITGB1;LDB3;LIMCH1;LMOD1;MYH10;MYH11;MYH14;NEBL;NRP1;PPM1F;PXN;RAC1;RGCC;S100A10;SDC4;SORBS1;SORBS3;TACSTD2;TGFB3;TMOD1;TMOD3;TPM1;WASF2;WNT11;ZYX	geneontology_Biological_Process_noRedundant	Lungs	Systemic	Control
Degradation of the extracellular matrix	-0.590842	-2.21983	0	0	67	ACAN;CAPN2;CDH1;COL12A1;COL14A1;COL18A1;COL1A1;COL1A2;COL3A1;COL4A1;COL4A2;COL4A3;COL4A4;COL4A5;COL5A1;COL5A2;COL5A3;COL6A1;COL6A2;COL6A3;COL6A5;COL6A6;COL8A1;COL8A2;ELN;FBN1;HSPG2;LAMA3;LAMA5;LAMB3;LAMC1;LAMC2;NID1	pathway_Reactome	Lungs	Systemic	Control
Smooth Muscle Contraction	-0.728998	-2.25234	0	0	27	ACTA2;ANXA2;CALD1;CALM2;ITGA1;LMOD1;MYH11;MYL6;MYL9;MYLK;PXN;SORBS1;SORBS3;TLN1;TPM1;TPM2;VCL	pathway_Reactome	Lungs	Systemic	Control
MET promotes cell motility	-0.725723	-2.26436	0	0	28	COL1A1;COL1A2;COL3A1;COL5A1;COL5A2;COL5A3;ITGA3;ITGB1;LAMA3;LAMA4;LAMA5;LAMB1;LAMB2;LAMB3;LAMC1;LAMC2;PTK2;RAC1;RAP1A;RAP1B	pathway_Reactome	Lungs	Systemic	Control
Collagen degradation	-0.693592	-2.30029	0	0	34	COL12A1;COL14A1;COL18A1;COL1A1;COL1A2;COL3A1;COL4A1;COL4A2;COL4A3;COL4A4;COL4A5;COL5A1;COL5A2;COL5A3;COL6A1;COL6A2;COL6A3;COL6A5;COL6A6;COL8A1;COL8A2	pathway_Reactome	Lungs	Systemic	Control
Assembly of collagen fibrils and other multimeric structures	-0.693271	-2.339	0	0	39	CD151;COL12A1;COL14A1;COL18A1;COL1A1;COL1A2;COL3A1;COL4A1;COL4A2;COL4A3;COL4A4;COL4A5;COL5A1;COL5A2;COL5A3;COL6A1;COL6A2;COL6A3;COL6A5;COL6A6;COL8A1;COL8A2;ITGA6;LAMA3;LAMB3;LAMC2	pathway_Reactome	Lungs	Systemic	Control
MET activates PTK2 signaling	-0.809695	-2.36577	0	0	21	COL1A1;COL1A2;COL3A1;COL5A1;COL5A2;COL5A3;ITGA3;ITGB1;LAMA3;LAMA4;LAMA5;LAMB2;LAMB3;LAMC1;LAMC2	pathway_Reactome	Lungs	Systemic	Control
Protein digestion and absorption	-0.730828	-2.36913	0	0	35	ATP1B1;COL12A1;COL14A1;COL18A1;COL1A1;COL1A2;COL21A1;COL3A1;COL4A1;COL4A2;COL4A3;COL4A4;COL4A5;COL5A1;COL5A2;COL5A3;COL6A1;COL6A2;COL6A3;COL6A5;COL6A6;CPA3;ELN;MME	pathway_KEGG	Lungs	Systemic	Control
NCAM1 interactions	-0.871548	-2.37024	0	0	16	AGRN;COL3A1;COL4A1;COL4A2;COL4A3;COL4A4;COL4A5;COL5A1;COL5A2;COL5A3;COL6A1;COL6A2;COL6A3;COL6A5;COL6A6;PRNP	pathway_Reactome	Lungs	Systemic	Control
Cell-Cell communication	-0.659322	-2.38117	0	0	61	ACTN3;ACTN4;CADM1;CD151;CD2AP;CDH1;CDH11;CDH13;CDH5;CTNNA1;CTNNB1;CTNND1;F11R;FBLIM1;FERMT2;FLNA;FLNC;ILK;ITGA6;ITGB1;ITGB4;LAMA3;LAMB3;LAMC2;LIMS1;MPP5;NCK2;PARVA;PARVB;PTK2;PXN;RSU1;SPTAN1;SPTBN1	pathway_Reactome	Lungs	Systemic	Control
Focal adhesion	-0.600385	-2.40503	0	0	103	ACTN4;CAPN2;CAV1;CAV2;CDC42;COL1A1;COL1A2;COL4A1;COL4A2;COL4A3;COL4A4;COL4A5;COL6A1;COL6A2;COL6A3;COL6A5;COL6A6;CTNNB1;DOCK1;EGFR;FLNA;FLNB;FLNC;ILK;ITGA1;ITGA3;ITGA6;ITGB1;ITGB3;ITGB4;LAMA3;LAMA4;LAMA5;LAMB1;LAMB2;LAMB3;LAMC1;LAMC2;MAPK3;MYL9;MYLK;PARVA;PARVB;PDGFB;PPP1CC;PPP1R12A;PTK2;PXN;RAC1;RAP1A;RAP1B;TLN1;TLN2;TNXB;VCL;VTN;VWF;ZYX	pathway_KEGG	Lungs	Systemic	Control
Laminin interactions	-0.804573	-2.43225	0	0	26	COL18A1;COL4A1;COL4A2;COL4A3;COL4A4;COL4A5;HSPG2;ITGA1;ITGA3;ITGA6;ITGB1;ITGB4;LAMA3;LAMA4;LAMA5;LAMB1;LAMB2;LAMB3;LAMC1;LAMC2;NID1;NID2	pathway_Reactome	Lungs	Systemic	Control
NCAM signaling for neurite out-growth	-0.771509	-2.44948	0	0	30	AGRN;COL3A1;COL4A1;COL4A2;COL4A3;COL4A4;COL4A5;COL5A1;COL5A2;COL5A3;COL6A1;COL6A2;COL6A3;COL6A5;COL6A6;CREB1;KRAS;MAPK3;PRNP;PTK2;SPTAN1;SPTBN1	pathway_Reactome	Lungs	Systemic	Control
ECM-receptor interaction	-0.696699	-2.45563	0	0	50	AGRN;CD36;COL1A1;COL1A2;COL4A1;COL4A2;COL4A3;COL4A4;COL4A5;COL6A1;COL6A2;COL6A3;COL6A5;COL6A6;DAG1;HSPG2;ITGA1;ITGA3;ITGA6;ITGB1;ITGB3;LAMA3;LAMA4;LAMA5;LAMB2;LAMB3;LAMC1;LAMC2;SDC1;SDC4;TNXB	pathway_KEGG	Lungs	Systemic	Control
Non-integrin membrane-ECM interactions	-0.706308	-2.46435	0	0	44	AGRN;COL1A1;COL1A2;COL3A1;COL4A1;COL4A2;COL4A3;COL4A4;COL4A5;COL5A1;COL5A2;COL5A3;DAG1;DMD;FGF2;HSPG2;ITGA6;ITGB1;ITGB3;ITGB4;LAMA3;LAMA4;LAMA5;LAMB1;LAMB2;LAMB3;LAMC1;LAMC2;PDGFB;SDC1;SDC4;TTR;VTN	pathway_Reactome	Lungs	Systemic	Control
Cell junction organization	-0.731069	-2.4703	0	0	39	CADM1;CD151;CDH1;CDH11;CDH13;CDH5;CTNNA1;CTNNB1;CTNND1;F11R;FBLIM1;FERMT2;FLNA;FLNC;ILK;ITGA6;ITGB1;ITGB4;LAMA3;LAMB3;LAMC2;LIMS1;MPP5;PARVA;PARVB;PXN;RSU1	pathway_Reactome	Lungs	Systemic	Control
ECM proteoglycans	-0.73211	-2.59821	0	0	52	ACAN;AGRN;ASPN;BGN;COL1A1;COL1A2;COL3A1;COL4A1;COL4A2;COL4A4;COL4A5;COL5A1;COL5A2;COL5A3;COL6A1;COL6A2;COL6A3;COL6A5;COL6A6;DAG1;FMOD;HAPLN1;HSPG2;ITGB1;ITGB3;LAMA3;LAMA4;LAMA5;LAMB2;LAMC1;LUM;TGFB3;TNXB	pathway_Reactome	Lungs	Systemic	Control
Collagen chain trimerization	-0.848357	-2.6201	0	0	24	COL12A1;COL14A1;COL18A1;COL1A1;COL1A2;COL21A1;COL3A1;COL4A1;COL4A2;COL4A3;COL4A4;COL4A5;COL5A1;COL5A2;COL5A3;COL6A1;COL6A2;COL6A3;COL6A5;COL6A6;COL8A1;COL8A2	pathway_Reactome	Lungs	Systemic	Control
Biosynthesis of amino acids	0.599844	2.26665	0	3.53211e-05	50	ACY1;ALDH18A1;ALDOB;ARG1;ASNS;BCAT1;CPS1;CTH;GOT1;IDH1;IDH2;OTC;PKLR;PSAT1;SDSL;SHMT1;SHMT2	pathway_KEGG	Lungs	Systemic	COVID-19
Cell adhesion molecules (CAMs)	-0.620661	-2.15682	0	3.54662e-05	45	ALCAM;CADM1;CD34;CD58;CDH1;CDH5;ESAM;F11R;HLA-DQA1;HLA-DQB1;HLA-DRA;HLA-DRB1;HLA-DRB3;HLA-E;ICAM2;ITGA6;ITGB1;JAM2;JAM3;NTNG1;OCLN;PECAM1;SDC1;SDC4;SPN;VCAM1	pathway_KEGG	Lungs	Systemic	Control
Glycosaminoglycan metabolism	-0.66269	-2.16731	0	3.6944e-05	35	ACAN;AGRN;B4GALT1;BGN;CHST13;CHST14;CHST7;CSPG4;EXT1;FMOD;HSPG2;LUM;OGN;PRELP;SDC1;SDC4	pathway_Reactome	Lungs	Systemic	Control
Relaxin signaling pathway	-0.623213	-2.17092	0	3.85503e-05	49	ACTA2;ARRB1;COL1A1;COL1A2;COL3A1;COL4A1;COL4A2;COL4A3;COL4A4;COL4A5;CREB1;GNAS;GNB1;GNG11;GNG12;GNG2;KRAS;MAPK3;PLCB2;PLCB4	pathway_KEGG	Lungs	Systemic	Control
cell junction organization	-0.531164	-2.1754	0	4.03025e-05	131	ACE;ACTN3;ACTN4;ADD1;CADM1;CAV1;CD151;CD9;CDC42;CDH1;CDH11;CDH13;CDH5;CTNNA1;CTNNB1;CTNND1;CTTN;EPB41L5;F11R;FBLIM1;FERMT2;FLNA;FLNC;FSCN1;HRG;ILK;ITGA6;ITGB4;LAMA3;LAMA5;LAMB3;LAMC1;LAMC2;LIMCH1;LIMS1;MACF1;MPP5;MYADM;MYO1C;NRP1;NUMB;OCLN;PKP4;PLEKHA7;PPM1F;PTK2;RAC1;RAP1A;RAP1B;RDX;S100A10;SDC4;SH3BP1;SORBS1;STRN;TGFB3;TJP1;TLN1;TLN2;TNS1;TRIP6;VCL;WNT11	geneontology_Biological_Process_noRedundant	Lungs	Systemic	Control
Signaling by MET	-0.638777	-2.17662	0	4.22217e-05	44	COL1A1;COL1A2;COL3A1;COL5A1;COL5A2;COL5A3;ITGA3;ITGB1;KRAS;LAMA3;LAMA4;LAMA5;LAMB1;LAMB2;LAMB3;LAMC1;LAMC2;PTK2;RAC1;RAP1A;RAP1B;SH3KBP1	pathway_Reactome	Lungs	Systemic	Control
Diseases associated with glycosaminoglycan metabolism	-0.755552	-2.18763	0	4.43328e-05	22	ACAN;AGRN;B4GALT1;BGN;CHST14;CSPG4;EXT1;FMOD;HSPG2;LUM;OGN;PRELP;SDC1;SDC4	pathway_Reactome	Lungs	Systemic	Control
ncRNA processing	0.515179	2.23925	0	6.66055e-05	112	ADAR;BYSL;CPSF3;DDX21;DDX27;DDX47;DICER1;ELP3;EXOSC10;EXOSC9;GTPBP4;HEATR1;INTS5;ISG20;KARS;KIAA0391;MRPS9;NOL6;NOP2;NOP56;NOP58;NPM3;NSUN2;NSUN5;NUDT16;PDCD11;PES1;RCL1;RPF2;RPL10A;RPL14;RPL26;RPL27;RPL35A;RPL5;RPL7;RPL7A;RPP30;RPS14;RPS15;RPS16;RPS17;RPS19;RPS2;RPS21;RPS24;RPS27;RPS28;RPS6;RPS7;RPS8;RPS9;RPSA;RSL1D1;TEX10;TRMT10C;UTP14A;UTP15;WDR3	geneontology_Biological_Process_noRedundant	Lungs	Systemic	COVID-19
RNA catabolic process	0.479168	2.26029	0	6.85645e-05	190	ATM;CNOT7;CSDE1;DHX36;ERN1;ETF1;EXOSC10;EXOSC9;HSPA8;ISG20;LRPPRC;LSM4;MAGOHB;MAPK14;MOV10;MYD88;NPM1;NUDT16;OAS2;PABPC1;PABPC4;PCID2;PNPT1;RNPS1;RPL10;RPL10A;RPL12;RPL13;RPL13A;RPL14;RPL15;RPL18;RPL18A;RPL19;RPL22;RPL23;RPL23A;RPL24;RPL26;RPL27;RPL28;RPL3;RPL31;RPL32;RPL35A;RPL38;RPL39;RPL4;RPL5;RPL6;RPL7;RPL7A;RPL8;RPL9;RPLP0;RPS10;RPS11;RPS13;RPS14;RPS15;RPS15A;RPS16;RPS17;RPS18;RPS19;RPS2;RPS20;RPS21;RPS24;RPS25;RPS26;RPS27;RPS28;RPS3;RPS3A;RPS4X;RPS5;RPS6;RPS7;RPS8;RPS9;RPSA;SIDT2;SND1;YBX1;YTHDF2;ZC3HAV1	geneontology_Biological_Process_noRedundant	Lungs	Systemic	COVID-19
endothelium development	-0.624158	-2.13905	0	0.000102306	44	ADD1;ANXA2;CD34;CDH5;COL18A1;COL4A4;CTNNB1;EZR;F11R;GSTM3;ICAM1;LAMA5;MYADM;NRP1;PECAM1;PPP1R12A;PROC;RAP1A;RAP1B;RAP2C;RDX;TJP1;TJP2;VEZF1;WNT7B	geneontology_Biological_Process_noRedundant	Lungs	Systemic	Control
Anchoring fibril formation	-0.871001	-2.12526	0	0.000126665	10	COL1A1;COL1A2;COL4A1;COL4A2;COL4A4;COL4A5;LAMA3;LAMB3;LAMC2	pathway_Reactome	Lungs	Systemic	Control
Cell-extracellular matrix interactions	-0.777274	-2.12539	0	0.000131356	16	FBLIM1;FERMT2;FLNA;FLNC;ILK;ITGB1;LIMS1;PARVA;PARVB;PXN;RSU1	pathway_Reactome	Lungs	Systemic	Control
Integrin cell surface interactions	-0.579559	-2.11282	0	0.000147776	60	AGRN;CDH1;COL18A1;COL1A1;COL1A2;COL3A1;COL4A1;COL4A2;COL4A3;COL4A4;COL4A5;COL5A1;COL5A2;COL5A3;COL6A1;COL6A2;COL6A3;COL6A5;COL6A6;COL8A1;COL8A2;F11R;FBN1;HSPG2;ICAM2;ITGA1;ITGA3;ITGA6;ITGB1;ITGB3;JAM2;JAM3;LUM;PECAM1;VCAM1	pathway_Reactome	Lungs	Systemic	Control
cell-substrate adhesion	-0.504934	-2.12428	0	0.000152872	154	ABI3BP;ACTN3;ACTN4;ANTXR1;APOA1;ATXN3;BCAM;BST1;CD34;CD36;CDH13;COL1A1;COL3A1;COL5A3;COL8A1;CTNNB1;CTTN;DAG1;DOCK1;EPB41L5;FBLN2;FBLN5;FERMT2;FLNA;HRG;ILK;ITGA1;ITGA3;ITGA6;ITGB1;ITGB3;ITGB4;JAM3;LAMA5;LAMB1;LAMC1;LIMCH1;LIMS1;LYVE1;MACF1;MMP12;MMRN1;MMRN2;MSLN;MYADM;NID1;NID2;NPNT;NRP1;PARVA;PARVB;PECAM1;POSTN;PPM1F;PTK2;PXN;RAC1;RSU1;S100A10;SDC4;SGCE;SORBS1;SORBS3;TACSTD2;TRIOBP;TRIP6;UTRN;VAMP3;VCAM1;VCL;VTN;ZYX	geneontology_Biological_Process_noRedundant	Lungs	Systemic	Control
neuron projection guidance	-0.589034	-2.10952	0	0.000228814	58	ALCAM;CHL1;CRMP1;DAG1;DPYSL2;DPYSL4;EFNB1;ENAH;EXT1;EZR;FAM129B;LAMB2;MAPK3;MATN2;MYH10;NFIB;NPTN;NRP1;PALLD;PDLIM7;PLXNA2;PLXNB2;PTK2;PTPRA;SEMA3B;SEMA3C;SEMA3G;SH3KBP1;SHANK3;SPTAN1;SPTBN1;SRC;TUBB3	geneontology_Biological_Process_noRedundant	Lungs	Systemic	Control
regulation of transporter activity	-0.564158	-2.10382	0	0.00027708	68	ACTN4;AHNAK;ANK3;ANXA3;APOA2;ATP1B1;CAV1;CLIC2;COX17;DMD;EHD3;FHL1;FKBP1A;FKBP1B;FXYD1;GPD1L;GSTM2;HSPA2;NEDD4L;PCSK9;PRNP;RGN;SHANK3;SLC9A3R1;SLMAP;SUMO1;TMSB4X;UBQLN1;UTRN;VAMP2	geneontology_Biological_Process_noRedundant	Lungs	Systemic	Control
Protein processing in endoplasmic reticulum	0.512493	2.16727	0	0.000291399	94	CALR;CANX;CKAP4;DAD1;DDOST;DNAJB11;DNAJC10;DNAJC3;EIF2AK2;EIF2S1;ERN1;HSP90AA1;HSP90AB1;HSP90B1;HSPA1L;HSPA5;HSPA8;HSPH1;HYOU1;LMAN1;LMAN2;MAN1A1;P4HB;PDIA4;PDIA6;RPN1;RPN2;SAR1B;SEC13;SEC23A;SEC23B;SEC24A;SEC24D;SEC61A1;SEC61G;SEC63;SSR1;SSR3;SSR4;STT3A;TRAM1;TXNDC5;UBE2J1	pathway_KEGG	Lungs	Systemic	COVID-19
extracellular structure organization	-0.484643	-2.09486	0	0.000295552	189	ABI3BP;ACAN;AEBP1;AGRN;ANTXR1;ANXA2;APOA1;APOA2;APOM;B4GALT1;BGN;CD34;CD36;CDH1;COL12A1;COL14A1;COL18A1;COL1A1;COL1A2;COL3A1;COL4A1;COL4A2;COL4A3;COL4A4;COL4A5;COL5A1;COL5A2;COL5A3;COL6A1;COL6A2;COL6A3;COL8A1;COL8A2;DAG1;DPT;EFEMP2;ELN;F11R;FBLN2;FBLN5;FBN1;FGF2;FMOD;HAPLN1;HSPG2;ICAM2;ITGA1;ITGA3;ITGA6;ITGB1;ITGB3;JAM2;JAM3;LAMA3;LAMA4;LAMA5;LAMB2;LAMB3;LAMC1;LAMC2;LUM;MFAP4;MYH11;NID1;NID2;NPNT;PDGFB;PECAM1;POSTN;PTK2;RGCC;SDC1;SDC4;TNXB;VCAM1;VWA1	geneontology_Biological_Process_noRedundant	Lungs	Systemic	Control
Extracellular matrix organization	-0.495648	-2.0804	0	0.000303996	160	ACAN;AGRN;ASPN;BGN;CAPN2;CDH1;COL12A1;COL14A1;COL18A1;COL1A1;COL1A2;COL21A1;COL3A1;COL4A1;COL4A2;COL4A3;COL4A4;COL4A5;COL5A1;COL5A2;COL5A3;COL6A1;COL6A2;COL6A3;COL6A5;COL6A6;COL8A1;COL8A2;DAG1;DMD;EFEMP2;ELN;F11R;FBLN2;FBLN5;FBN1;FGF2;FMOD;HAPLN1;HSPG2;ICAM2;ITGA1;ITGA3;ITGA6;ITGB1;ITGB3;JAM2;JAM3;LAMA3;LAMA4;LAMA5;LAMB2;LAMB3;LAMC1;LAMC2;LTBP1;LTBP2;LUM;MFAP4;NID1;NID2;PDGFB;PECAM1;SDC1;SDC4;TGFB3;TNXB;VCAM1	pathway_Reactome	Lungs	Systemic	Control
AGE-RAGE signaling pathway in diabetic complications	-0.597465	-2.08349	0	0.000312937	48	AGER;COL1A1;COL1A2;COL3A1;COL4A1;COL4A2;COL4A3;COL4A4;COL4A5;KRAS;MAPK3;PLCB2;PLCB4;PLCD1;RAC1;TGFB3;THBD;VCAM1	pathway_KEGG	Lungs	Systemic	Control
transmembrane receptor protein serine/threonine kinase signaling pathway	-0.530712	-2.06826	0	0.000373329	92	APOA1;ASPN;BMP5;CAV1;CAV2;CD109;CDH5;CGN;CHRDL1;COL1A2;COL3A1;CREB1;F11R;FBN1;FERMT2;FKBP1A;FMOD;GDF10;HPGD;ILK;ITGA3;ITGB1;LEMD2;LRRC32;LTBP1;LTBP2;MAPK3;NPNT;NUMA1;PTK2;PXN;SNW1;SPTBN1;TGFB1I1;TGFB3;ZYX	geneontology_Biological_Process_noRedundant	Lungs	Systemic	Control
Amoebiasis	-0.580682	-2.07077	0	0.000383419	56	ACTN4;COL1A1;COL1A2;COL3A1;COL4A1;COL4A2;COL4A3;COL4A4;COL4A5;GNA11;GNAQ;GNAS;LAMA3;LAMA4;LAMA5;LAMB1;LAMB2;LAMB3;LAMC1;LAMC2;PLCB2;PLCB4;PTK2;RAB5B;SERPINB6;SERPINB9;TGFB3;VCL	pathway_KEGG	Lungs	Systemic	Control
Cell-cell junction organization	-0.77265	-2.07282	0	0.000394069	15	CADM1;CDH1;CDH11;CDH13;CDH5;CTNNA1;CTNNB1;CTNND1;F11R;MPP5	pathway_Reactome	Lungs	Systemic	Control
protein activation cascade	0.547582	2.14472	0	0.000535544	62	C1QA;C1QB;C1QC;C1R;C2;C4BPA;C5;C7;C8A;CFH;CFI;CPN2;CRP;F10;FCN1;FCN3;FGA;FGB;FGG;IGLL1;IGLL5;PROS1;SERPING1;VSIG4	geneontology_Biological_Process_noRedundant	Lungs	Systemic	COVID-19
axon development	-0.505906	-2.05281	0	0.000613839	126	ALCAM;ANK3;APOA1;ARHGDIA;ATL1;BAIAP2;C12orf57;CDH11;CERS2;CHL1;CREB1;CRMP1;CRTAC1;CTNNA1;CTTN;DAG1;DPYSL2;EFNB1;ENAH;EXT1;EZR;FAM129B;FKBP1B;GDI1;HDAC6;ILK;ITGB1;JAM3;KIF13B;LAMB2;MACF1;MAPK3;MATN2;METRN;MYH10;NDEL1;NFIB;NPTN;NRP1;NTNG1;NUMB;PALLD;PDLIM7;PLXNA2;PLXNB2;PTK2;PTPRA;RTN4;SEMA3B;SEMA3C;SEMA3G;SH3KBP1;SHANK3;SPTAN1;SPTBN1;SRC;SSH3;STXBP1;TUBB3;VCL	geneontology_Biological_Process_noRedundant	Lungs	Systemic	Control
RHO GTPases activate PAKs	-0.754413	-2.04605	0	0.000687158	17	CALM2;CTTN;FLNA;MYH10;MYH11;MYH14;MYL6;MYL9;MYLK;PPP1R12A;RAC1	pathway_Reactome	Lungs	Systemic	Control
COPII-mediated vesicle transport	0.612639	2.13186	0	0.000736166	38	CTSC;CTSZ;F5;LMAN1;LMAN2;PPP6C;PPP6R1;PPP6R3;PREB;SAR1B;SEC13;SEC23A;SEC24A;SEC24D;SERPINA1;TMED10;TMED2;TRAPPC5;USO1	pathway_Reactome	Lungs	Systemic	COVID-19
ribonucleoprotein complex biogenesis	0.456322	2.10766	0	0.000836839	199	ADAR;ATM;ATXN2L;BCCIP;BRIX1;BYSL;C1QBP;CLNS1A;CNOT7;CPSF6;DDX21;DDX27;DDX3X;DDX47;DICER1;EIF2A;EIF2S1;EIF2S3;EIF3D;EIF3F;EIF3H;EIF3I;EIF3L;EIF6;EXOSC10;EXOSC9;G3BP1;GTPBP4;HEATR1;HEATR3;HSP90AA1;HSP90AB1;ISG20;LSM4;MRPL11;MRPS9;MYBBP1A;NOC2L;NOL6;NOP2;NOP56;NOP58;NPM1;NPM3;NSUN5;NUDT16;PDCD11;PES1;PRMT5;PTEN;RBM5;RCL1;RPF2;RPL10;RPL10A;RPL12;RPL13A;RPL14;RPL23A;RPL24;RPL26;RPL27;RPL3;RPL35A;RPL38;RPL5;RPL6;RPL7;RPL7A;RPLP0;RPS10;RPS14;RPS15;RPS16;RPS17;RPS19;RPS2;RPS21;RPS24;RPS27;RPS27L;RPS28;RPS5;RPS6;RPS7;RPS8;RPS9;RPSA;RSL1D1;RUVBL1;SNRPF;SRSF6;STRAP;TEX10;UTP15;WDR3	geneontology_Biological_Process_noRedundant	Lungs	Systemic	COVID-19
mitochondrial gene expression	0.573526	2.09452	0	0.0010199	47	C1QBP;EARS2;GARS;GFM1;HARS;KIAA0391;LRPPRC;MRPL11;MRPL14;MRPL15;MRPL19;MRPL21;MRPL38;MRPL39;MRPS17;MRPS23;MRPS24;MRPS25;MRPS28;MRPS34;MRPS9;OXA1L;PNPT1;RMND1;SHMT2;TARS2;TRMT10C;TSFM;YARS2	geneontology_Biological_Process_noRedundant	Lungs	Systemic	COVID-19
Hypertrophic cardiomyopathy (HCM)	-0.628413	-2.02659	0	0.00112454	36	ACE;CACNA2D2;DAG1;DMD;ITGA1;ITGA3;ITGA6;ITGB1;ITGB3;ITGB4;LMNA;SGCD;SGCG;TGFB3;TPM1;TPM2	pathway_KEGG	Lungs	Systemic	Control
Association of TriC/CCT with target proteins during biosynthesis	0.709495	2.07706	0	0.00119403	17	AP3M1;CCT2;CCT3;CCT4;CCT5;CCT6A;CCT7;CCT8;FKBP9;GBA;NOP56;STAT3;TCP1;USP11	pathway_Reactome	Lungs	Systemic	COVID-19
response to interleukin-4	0.75565	2.07356	0	0.0012211	14	ARG1;CORO1A;FASN;HSP90AB1;HSPA5;IMPDH2;MRC1;PARP14;RPL3	geneontology_Biological_Process_noRedundant	Lungs	Systemic	COVID-19
Complement cascade	0.590608	2.07137	0	0.00124692	38	C1QA;C1QB;C1QC;C1R;C1S;C2;C4A;C4B;C4BPA;C5;C6;C7;C8A;C8B;C9;CFD;CFH;CFHR1;CFI;CPN2;CRP;ELANE;FCN1;FCN3;PROS1;SERPING1	pathway_Reactome	Lungs	Systemic	COVID-19
Initial triggering of complement	0.788476	2.07091	0	0.00129805	13	C1QA;C1QB;C1QC;C1R;C2;C4B;CRP;FCN1;FCN3	pathway_Reactome	Lungs	Systemic	COVID-19
Pancreatic secretion	-0.64513	-2.01847	0	0.00130887	30	ATP1A1;ATP1B1;ATP2B4;BST1;CPA3;CPB2;GNAQ;GNAS;ITPR2;ITPR3;KCNQ1;PLCB2;PLCB4;RAB3D;RAC1;RAP1A;RAP1B;SLC4A4	pathway_KEGG	Lungs	Systemic	Control
Metabolism of RNA	0.410403	2.06564	0	0.00150232	371	ADAR;ALYREF;BYSL;CDC5L;CLNS1A;CNOT1;CNOT10;CNOT6L;CNOT7;CPSF3;CSNK1E;CSTF2T;CTNNBL1;DDX21;DDX23;DDX39A;DDX47;DHX15;DHX16;EFTUD2;EIF4A1;EIF4G1;EPRS;ERCC2;ETF1;EXOSC10;EXOSC9;FBL;FIP1L1;FTSJ3;GNL3;GSPT1;HEATR1;HNRNPF;HNRNPH2;HNRNPL;HSPA8;IGF2BP2;KIAA0391;LSM1;LSM4;LSM8;MAGOH;MAGOHB;MAPK14;NCBP1;NCL;NOL6;NOP2;NOP56;NOP58;NSUN2;NUP160;NUP210;NUP43;NUP62;NUP98;PABPC1;PAPOLA;PDCD11;PELP1;PES1;POLR2E;POLR2G;PRMT5;PRPF40A;PRPF8;PSMA1;PSMA4;PSMA5;PSMA6;PSMB2;PSMB3;PSMB4;PSMB8;PSMB9;PSMC1;PSMC2;PSMC3;PSMC4;PSMC5;PSMC6;PSMD1;PSMD11;PSMD12;PSMD13;PSMD14;PSMD2;PSMD3;PSMD6;PSMD7;PSMD8;PSMD9;PSME1;PSME2;PSME3;RAN;RANBP2;RBM5;RCL1;RNPS1;RPL10;RPL10A;RPL12;RPL13;RPL13A;RPL14;RPL15;RPL18;RPL18A;RPL19;RPL21;RPL22;RPL23;RPL23A;RPL24;RPL26;RPL27;RPL27A;RPL28;RPL3;RPL31;RPL32;RPL34;RPL35;RPL35A;RPL38;RPL39;RPL4;RPL5;RPL6;RPL7;RPL7A;RPL8;RPL9;RPLP0;RPLP2;RPP30;RPS10;RPS11;RPS12;RPS13;RPS14;RPS15;RPS15A;RPS16;RPS17;RPS18;RPS19;RPS2;RPS20;RPS21;RPS24;RPS25;RPS26;RPS27;RPS27L;RPS28;RPS3;RPS3A;RPS4X;RPS5;RPS6;RPS7;RPS8;RPS9;RPSA;SET;SF3B3;SF3B6;SNRPF;SRRM1;SRSF1;SRSF11;SRSF6;SUPT5H;TBL3;TEX10;THOC6;TNPO1;TRA2B;TRMT10C;U2AF1;U2SURP;USP39;UTP14A;UTP15;WDR18;WDR3;WDR77;XPO1;XPOT;YBX1	pathway_Reactome	Lungs	Systemic	COVID-19
Regulation of insulin secretion	-0.630745	-2.00317	0	0.00160835	32	CACNA2D2;GNA11;GNAI1;GNAI2;GNAQ;GNAS;GNB1;GNB2;GNG11;GNG12;GNG2;ITPR1;ITPR2;ITPR3;MARCKS;PLCB2;PLCB3;PRKACA;PRKACB;PRKAR2A;RAP1A;SLC25A4;STXBP1;VAMP2	pathway_Reactome	Lungs	Systemic	Control
actin filament organization	-0.472578	-2.00117	0	0.00163225	170	ACTN4;ADD1;ADD3;APOA1;ARPC1A;ARRB1;BAIAP2;BIN1;CAP2;CD2AP;CD47;CFL2;CGNL1;CTNNA1;CTTN;DPYSL3;DSTN;EZR;FHOD1;FLNA;FSCN1;HIP1;ICAM1;ITGB1;KANK3;LIMA1;LIMCH1;LMOD1;MYADM;MYO1B;MYO1C;NCK2;NCKAP1;NEBL;NRP1;PAWR;PDLIM3;PPM1F;PXN;RAC1;RDX;RGCC;S100A10;SDC4;SH3BP1;SHANK3;SORBS1;SORBS2;SORBS3;SPTAN1;SPTBN1;SSH3;SYNPO;SYNPO2;TACSTD2;TGFB3;TMOD1;TMOD3;TMSB10;TMSB4X;TPM1;TPM2;TRIOBP;WASF2;ZYX	geneontology_Biological_Process_noRedundant	Lungs	Systemic	Control
muscle organ development	-0.52701	-1.99693	0	0.0017142	75	ACTN3;AEBP1;CAV1;CAV2;CFL2;COL3A1;COL6A3;CREB1;CTNNB1;DCN;DMD;FGF2;FHL1;FKBP1A;FLNB;LAMA5;LEMD2;MYH14;MYL6;MYLK;SGCD;SGCE;SGCG;SMTN;TAGLN;TPM1;UTRN;WNT2	geneontology_Biological_Process_noRedundant	Lungs	Systemic	Control
Muscle contraction	-0.555711	-1.99378	0	0.00181104	61	ACTA2;ACTN3;ANXA2;ANXA6;ATP1A1;ATP1B1;ATP2B4;CACNA2D2;CALD1;CALM2;CAMK2G;CLIC2;DES;DMD;FKBP1B;FXYD1;ITGA1;ITPR2;ITPR3;KCNQ1;LMOD1;MYH11;MYL6;MYL9;MYLK;PXN;SCN7A;SORBS1;SORBS3;TLN1;TMOD1;TMOD3;TPM1;TPM2;VCL	pathway_Reactome	Lungs	Systemic	Control
Dilated cardiomyopathy (DCM)	-0.624055	-1.99396	0	0.00185041	35	CACNA2D2;DAG1;DMD;GNAS;ITGA1;ITGA3;ITGA6;ITGB1;ITGB3;ITGB4;LMNA;SGCD;SGCG;TGFB3;TPM1;TPM2	pathway_KEGG	Lungs	Systemic	Control
regulation of actin filament-based process	-0.479239	-1.98609	0	0.00204474	155	ADD1;ADD3;APOA1;ARPC1A;BAIAP2;BIN1;BST1;BST2;CAV1;CD2AP;CD47;CDC42;CELSR1;CFL2;CNN2;CTTN;DSTN;EZR;F11R;FHOD1;FLNA;FSCN1;HRG;ICAM1;ILK;JAM3;KANK3;LIMA1;LIMCH1;LMOD1;MYADM;MYO1C;NCK2;NCKAP1;NRP1;PHPT1;PPM1F;PXN;RAC1;RDX;RGCC;S100A10;SDC4;SH3BP1;SHANK3;SORBS3;SPTAN1;SPTBN1;SSH3;SUMO1;SYNPO;SYNPO2;TACSTD2;TGFB3;TMOD1;TMOD3;TMSB10;TMSB4X;TPM1;TRIOBP;WASF2;WNT11	geneontology_Biological_Process_noRedundant	Lungs	Systemic	Control
Small cell lung cancer	-0.592431	-1.98666	0	0.00206886	38	COL4A1;COL4A2;COL4A3;COL4A4;COL4A5;ITGA3;ITGA6;ITGB1;LAMA3;LAMA4;LAMA5;LAMB2;LAMB3;LAMC1;LAMC2;PTK2	pathway_KEGG	Lungs	Systemic	Control
Dopaminergic synapse	-0.577019	-1.97452	0	0.0024117	47	CALM2;CALML3;CAMK2G;COMT;CREB1;GNAI1;GNAI2;GNAQ;GNAS;GNB1;GNB2;GNG10;GNG11;GNG12;GNG2;ITPR1;ITPR2;ITPR3;KIF5B;MAOA;MAOB;PLCB2;PLCB3;PLCB4;PPP1CB;PPP1CC;PPP2CB;PPP2R1A;PPP2R5A;PPP3CA;PRKACA;PRKACB	pathway_KEGG	Lungs	Systemic	Control
epithelial cell development	-0.536226	-1.97403	0	0.00241657	71	ACTA2;ADD1;ADIPOQ;B4GALT1;BMP5;CDH5;COL18A1;COL4A4;CTNNB1;EPB41L5;EZR;F11R;FLNA;FLNB;GSTM3;ICAM1;LAMB2;MYADM;PALLD;PDGFB;PECAM1;PPP1R12A;PROC;RAB25;RAP1A;RAP1B;RAP2C;RDX;SDC1;SLC9A3R1;TJP1;TJP2;TMOD1;TRIOBP;VEZF1;WNT7B	geneontology_Biological_Process_noRedundant	Lungs	Systemic	Control
Cargo concentration in the ER	0.69266	2.03056	0	0.00271128	18	CTSC;CTSZ;F5;LMAN1;LMAN2;PREB;SAR1B;SEC23A;SEC24A;SEC24D;SERPINA1;TMED10;TMED2	pathway_Reactome	Lungs	Systemic	COVID-19
response to transforming growth factor beta	-0.515316	-1.96745	0	0.00274361	85	APOA1;ASPN;CAV1;CAV2;CD109;CDH5;CGN;COL1A1;COL1A2;COL3A1;COL4A2;CREB1;EPB41L5;F11R;FBN1;FERMT2;FMOD;GDF10;HPGD;ITGA3;ITGB1;LIMS1;LRRC32;LTBP1;LTBP2;NPNT;POSTN;PTK2;PXN;SNW1;TGFB1I1;TGFB3;WNT2;ZYX	geneontology_Biological_Process_noRedundant	Lungs	Systemic	Control
Circadian entrainment	-0.630608	-1.96763	0	0.00276227	29	CALM2;CALML3;CREB1;GNAQ;GNAS;GNB1;GNG11;GNG12;GNG2;MAPK3;PLCB2;PLCB4;PRKG1	pathway_KEGG	Lungs	Systemic	Control
PI3K-Akt signaling pathway	-0.495638	-1.96193	0	0.00297194	106	COL1A1;COL1A2;COL4A1;COL4A2;COL4A3;COL4A4;COL4A5;COL6A1;COL6A2;COL6A3;COL6A5;COL6A6;CREB1;EGFR;FGF2;GNB1;GNB2;GNG11;GNG12;GNG2;INSR;ITGA1;ITGA3;ITGA6;ITGB1;ITGB3;ITGB4;KRAS;LAMA3;LAMA4;LAMA5;LAMB1;LAMB2;LAMB3;LAMC1;LAMC2;MAPK3;PDGFB;PPP2R5A;PTK2;RAC1;RELA;TNXB;VTN;VWF	pathway_KEGG	Lungs	Systemic	Control
peptidyl-proline modification	0.631918	2.01382	0	0.00332319	26	CRTAP;FKBP10;FKBP11;FKBP3;FKBP4;FKBP5;P4HA1;P4HA2;P4HB;PPIB;PPIC	geneontology_Biological_Process_noRedundant	Lungs	Systemic	COVID-19
Tight junction	-0.527206	-1.94794	0	0.00364335	71	ACTN1;ACTN4;ARHGAP17;CDC42;CGN;CGNL1;CTTN;EPB41L4B;EZR;F11R;ITGB1;JAM2;JAM3;LLGL2;MPP5;MSN;MYH10;MYH11;MYH14;MYL6;MYL9;NEDD4L;OCLN;PRKACB;RAC1;RAP1A;RAP2C;RDX;ROCK2;SCRIB;SLC9A3R1;SRC;SYNPO;TJP1;TJP2	pathway_KEGG	Lungs	Systemic	Control
protein targeting	0.424368	2.00002	0	0.00395817	208	AGPS;AP3B1;AP3D1;ATG3;ATG4C;BAG3;BID;CDK5;GRPEL1;GSTK1;HAX1;HSP90AA1;HSPA1L;HSPA8;HSPD1;IDE;IDH1;ITGAM;ITGB2;LARS;LMAN1;PITRM1;PMPCB;RAB27A;RPL10;RPL10A;RPL12;RPL13;RPL13A;RPL14;RPL15;RPL18;RPL18A;RPL19;RPL22;RPL23;RPL23A;RPL24;RPL26;RPL27;RPL28;RPL3;RPL31;RPL32;RPL35A;RPL38;RPL39;RPL4;RPL5;RPL6;RPL7;RPL7A;RPL8;RPL9;RPLP0;RPS10;RPS11;RPS13;RPS14;RPS15;RPS15A;RPS16;RPS17;RPS18;RPS19;RPS2;RPS20;RPS21;RPS24;RPS25;RPS26;RPS27;RPS28;RPS3;RPS3A;RPS4X;RPS5;RPS6;RPS7;RPS8;RPS9;RPSA;SEC61A1;SEC61G;SEC63;SGTA;SPCS2;SPCS3;SRP68;SRP9;SSR1;SSR3;TIMM44;TOMM22;TOMM40;TRAM1;VTI1B	geneontology_Biological_Process_noRedundant	Lungs	Systemic	COVID-19
Long-term depression	-0.633578	-1.93636	0	0.00427495	26	GNA11;GNAQ;GNAS;ITPR2;KRAS;MAPK3;PLCB2;PLCB4;PRKG1	pathway_KEGG	Lungs	Systemic	Control
nucleus localization	-0.756643	-1.93421	0.00536673	0.00451106	12	BIN1;FHOD1;MYH10;PTK2;SLC9A3R1;SUN1;SUN2;SYNE2	geneontology_Biological_Process_noRedundant	Lungs	Systemic	Control
dopamine receptor signaling pathway	-0.723712	-1.93233	0	0.00469316	15	CAV2;FLNA;GNA11;GNAS;GNB1;GNG2;PALM;SLC9A3R1;SULT1A4	geneontology_Biological_Process_noRedundant	Lungs	Systemic	Control
Glutamatergic synapse	-0.61888	-1.92945	0	0.00485406	29	GLUL;GNAI1;GNAI2;GNAQ;GNAS;GNB1;GNB2;GNG11;GNG12;GNG2;ITPR1;ITPR2;ITPR3;MAPK3;PLCB2;PLCB3;PLCB4;PPP3CA;PPP3R1;PRKACA;PRKACB;SHANK3	pathway_KEGG	Lungs	Systemic	Control
response to virus	0.455959	1.98606	0	0.00492405	114	ABCF3;ANKRD17;AP1S1;APOB;APOBEC3G;BCL2L1;C1QBP;CARD9;CCT5;CHUK;CNOT7;DCLK1;DDX21;DDX3X;DDX58;DHX36;DMBT1;DNAJC3;DTX3L;EEF1G;EIF2AK2;FCN3;GBF1;GBP1;IFI16;IFI44;IFI44L;IFIH1;IFIT1;IFIT3;IFITM3;IKBKB;ISG15;ISG20;LGALS9;MAPK14;MX1;MX2;OAS1;OAS2;OAS3;PARP9;RPS15A;SAMHD1;STAT1;STAT2;TPT1;TRIM22;ZC3HAV1;ZMPSTE24	geneontology_Biological_Process_noRedundant	Lungs	Systemic	COVID-19
Assembly of the pre-replicative complex	0.536793	1.97588	0	0.00534803	46	MCM3;MCM5;MCM6;MCM7;PSMA1;PSMA4;PSMA5;PSMA6;PSMB2;PSMB3;PSMB4;PSMB8;PSMB9;PSMC1;PSMC2;PSMC3;PSMC4;PSMC5;PSMC6;PSMD1;PSMD11;PSMD12;PSMD13;PSMD14;PSMD2;PSMD3;PSMD6;PSMD7;PSMD8;PSMD9;PSME1;PSME2;PSME3	pathway_Reactome	Lungs	Systemic	COVID-19
cellular amino acid metabolic process	0.443269	1.97784	0	0.00536174	142	ABAT;ACADSB;ACY1;ALDH18A1;ARG1;ASNS;BCAT1;BHMT;CAD;CARS2;CKM;CPS1;CRTAP;CTH;EARS2;FAH;GARS;GART;GCLM;GFPT1;GOT1;HGD;HPD;IDO1;KYNU;NQO1;OAT;OTC;P4HA1;P4HA2;P4HB;PLOD1;PLOD2;PLOD3;PSAT1;SDSL;SHMT1;SHMT2;SLC7A5	geneontology_Biological_Process_noRedundant	Lungs	Systemic	COVID-19
cytoplasmic translation	0.514323	1.97223	0	0.005559	62	DHX36;EEF2;EIF2S3;EIF3D;EIF3F;EIF3H;EIF3I;EIF3L;ETF1;GSPT1;HSPA14;RPL10A;RPL13A;RPL15;RPL18;RPL18A;RPL19;RPL24;RPL26;RPL31;RPL32;RPL35A;RPL38;RPL39;RPL6;RPL8;RPL9;RPLP0;RPS21;RPS26;RPS28;YTHDF2;ZC3H15	geneontology_Biological_Process_noRedundant	Lungs	Systemic	COVID-19
DNA Replication Pre-Initiation	0.523179	1.97108	0	0.00558607	50	CDK2;MCM3;MCM5;MCM6;MCM7;PSMA1;PSMA4;PSMA5;PSMA6;PSMB2;PSMB3;PSMB4;PSMB8;PSMB9;PSMC1;PSMC2;PSMC3;PSMC4;PSMC5;PSMC6;PSMD1;PSMD11;PSMD12;PSMD13;PSMD14;PSMD2;PSMD3;PSMD6;PSMD7;PSMD8;PSMD9;PSME1;PSME2;PSME3;RPA2	pathway_Reactome	Lungs	Systemic	COVID-19
Complement and coagulation cascades	0.519102	1.96724	0	0.00563372	55	C1QA;C1QB;C1QC;C1R;C1S;C2;C4A;C4B;C4BPA;C5;C6;C7;C8A;C8B;C9;CFD;CFH;CFI;F10;F13A1;F5;FGA;FGB;FGG;ITGAM;ITGB2;PROS1;SERPINA1;SERPIND1;SERPINF2;SERPING1;VSIG4	pathway_KEGG	Lungs	Systemic	COVID-19
Arrhythmogenic right ventricular cardiomyopathy (ARVC)	-0.612519	-1.91897	0	0.0056746	33	ACTN3;CACNA2D2;CTNNA1;CTNNB1;DAG1;DMD;ITGA1;ITGA3;ITGA6;ITGB1;ITGB3;ITGB4;LMNA;SGCD;SGCG	pathway_KEGG	Lungs	Systemic	Control
Gastric acid secretion	-0.630753	-1.91759	0	0.00572692	27	ATP1A1;ATP1A3;ATP1B1;CALM2;CALML3;CAMK2G;EZR;GNAI1;GNAI2;GNAQ;GNAS;ITPR1;ITPR2;ITPR3;KCNQ1;MYLK;PLCB2;PLCB3;PLCB4;PRKACA;PRKACB	pathway_KEGG	Lungs	Systemic	Control
protein localization to cell periphery	-0.468364	-1.91486	0	0.00589197	132	ADAM10;ADIPOQ;ANK3;ANXA13;ANXA2;APPL1;ARL6;ATP1B1;CAV1;CDH1;DAG1;EGFR;EHD2;EHD3;EPB41L2;EZR;F11R;FCHO2;FLNA;GRIPAP1;ITGA3;ITGB1;LAMA5;MACF1;MPP5;MYADM;NUMA1;NUMB;PALM;PPP2R5A;PRNP;RAP1A;RDX;S100A10;SLC9A3R1;SLMAP;SORBS1;SPTBN1;STX3;STX4;STX7;STXBP1;TSPAN14;TSPAN15;VAMP2;VAMP3;VAMP5;VAMP8	geneontology_Biological_Process_noRedundant	Lungs	Systemic	Control
Molecules associated with elastic fibres	-0.671167	-1.91298	0.00175131	0.00600956	22	EFEMP2;ELN;FBLN2;FBLN5;FBN1;ITGB1;ITGB3;LTBP1;LTBP2;MFAP4;TGFB3	pathway_Reactome	Lungs	Systemic	Control
rRNA modification in the nucleus and cytosol	0.640756	1.95946	0.00226757	0.00613472	23	DDX47;HEATR1;NOL6;NOP2;NOP56;PDCD11;RCL1;RPS14;RPS2;RPS6;RPS7;RPS9;UTP15;WDR3	pathway_Reactome	Lungs	Systemic	COVID-19
Mitochondrial translation elongation	0.638239	1.9597	0	0.00624427	22	GFM1;MRPL11;MRPL14;MRPL15;MRPL19;MRPL21;MRPL38;MRPL39;MRPS17;MRPS23;MRPS24;MRPS25;MRPS28;MRPS34;MRPS9;OXA1L;TSFM	pathway_Reactome	Lungs	Systemic	COVID-19
Signaling by ROBO receptors	0.431805	1.96005	0	0.00633661	155	ETF1;MAGOHB;MYO9B;PABPC1;PSMA6;PSMB9;PSMC2;PSMC3;PSMC5;PSMC6;PSMD1;PSMD12;PSMD14;PSMD2;PSMD6;PSMD8;PSME2;PSME3;RNPS1;RPL10;RPL10A;RPL12;RPL13;RPL13A;RPL14;RPL15;RPL18;RPL18A;RPL19;RPL22;RPL23;RPL23A;RPL24;RPL26;RPL27;RPL28;RPL3;RPL31;RPL32;RPL35A;RPL38;RPL39;RPL4;RPL5;RPL6;RPL7;RPL7A;RPL8;RPL9;RPLP0;RPS10;RPS11;RPS13;RPS14;RPS15;RPS15A;RPS16;RPS17;RPS18;RPS19;RPS2;RPS20;RPS21;RPS24;RPS25;RPS26;RPS27;RPS27L;RPS28;RPS3;RPS3A;RPS4X;RPS5;RPS6;RPS7;RPS8;RPS9;RPSA	pathway_Reactome	Lungs	Systemic	COVID-19
Pathways in cancer	-0.453638	-1.90123	0	0.00721793	155	APPL1;ARHGEF12;CALM2;CALML3;CASP8;CDC42;CDH1;COL4A1;COL4A2;COL4A3;COL4A4;COL4A5;CTBP2;CTNNA1;CTNNB1;EGFR;FGF2;GNA11;GNAQ;GNAS;GNB1;GNB2;GNG11;GNG12;GNG2;GSTM1;GSTM2;GSTM3;GSTP1;GSTT1;GSTT2;ITGA3;ITGA6;ITGB1;KRAS;LAMA3;LAMA4;LAMA5;LAMB1;LAMB2;LAMB3;LAMC1;LAMC2;MAPK3;MGST3;PDGFB;PLCB2;PLCB4;PRKACB;PTK2;RAC1;RALA;RALB;RALBP1;RBX1;RELA;TGFB3;WNT11;WNT2;WNT7B	pathway_KEGG	Lungs	Systemic	Control
defense response to other organism	0.431352	1.94232	0	0.00757638	142	ANKRD17;ARG1;CRP;CXCL13;CYBA;DDX21;DDX58;DHX36;DMBT1;DNAJC3;DTX3L;EIF2AK2;FCER1G;FCN3;FGA;FGB;GBP1;HP;IFI16;IFI44L;IFIH1;IFITM3;IGLL1;IGLL5;ISG15;ISG20;LBP;MX1;MX2;OAS2;OAS3;PARP9;STAT1;SYK;TRIM22	geneontology_Biological_Process_noRedundant	Lungs	Systemic	COVID-19
regulation of metal ion transport	-0.482577	-1.89658	0	0.00758432	100	ACTN4;AHNAK;ANK2;ANK3;ANO6;ANXA2;ATP1A1;ATP1B1;ATP2B4;BCL2;BIN1;CAMK2G;CASK;CAV1;CLIC2;CTNNB1;DMD;EHD3;FHL1;FKBP1A;FKBP1B;FLNA;FMR1;FXYD1;GNAI2;GPD1L;GSTM2;HSPA2;ICAM1;IL16;KCNQ1;LGALS3;MYLK;NEDD4L;PACSIN3;PCSK9;PDGFB;PDPK1;PML;PRKACA;PRNP;RGN;SERPINE2;SESTD1;SLC9A3R1;SLMAP;SNCA;SUMO1;TF;TRPV2;UBQLN1;UTRN;VAMP2;WFS1;YWHAE	geneontology_Biological_Process_noRedundant	Lungs	Systemic	Control
endoderm development	-0.586495	-1.89	0	0.00786255	32	COL12A1;COL4A2;COL5A1;COL5A2;COL6A1;COL8A1;CTNNB1;EPB41L5;EXT1;LAMA3;LAMB1;LAMB3;LAMC1;VTN	geneontology_Biological_Process_noRedundant	Lungs	Systemic	Control
aminoglycan metabolic process	-0.538573	-1.89206	0	0.0078993	51	ACAN;AGRN;B4GALT1;BGN;CHST13;CHST14;CHST7;CSPG4;EXT1;FGF2;FMOD;HSPG2;ITIH5;LUM;OGN;PDGFB;PGLYRP2;PRELP;SDC1;SDC4	geneontology_Biological_Process_noRedundant	Lungs	Systemic	Control
Retrograde endocannabinoid signaling	-0.541539	-1.89035	0	0.00791373	54	GNAI1;GNAI2;GNAQ;GNB1;GNB2;GNG11;GNG12;GNG2;ITPR1;ITPR2;ITPR3;MAPK3;MGLL;NDUFA12;NDUFA2;NDUFA4;NDUFA6;NDUFB1;NDUFB3;NDUFB9;NDUFS5;NDUFS6;NDUFV1;NDUFV3;PLCB2;PLCB3;PLCB4;PRKACA;PRKACB	pathway_KEGG	Lungs	Systemic	Control
Crosslinking of collagen fibrils	-0.76128	-1.88757	0	0.00796705	11	COL1A1;COL1A2;COL4A1;COL4A2;COL4A3;COL4A4;COL4A5	pathway_Reactome	Lungs	Systemic	Control
urogenital system development	-0.486901	-1.88506	0	0.00811923	84	ACE;ACTA2;ADIPOQ;ALDH1A2;CD34;COL4A1;COL4A3;COL4A4;CRIP1;CRLF1;CTNNB1;EPCAM;FBN1;FGF2;HPGD;ILK;ITGA3;ITGA6;KANK2;LAMA5;LAMB2;MME;NID1;NPNT;PCSK9;PDGFB;PECAM1;SDC1;SDC4;TACSTD2;TNS2;WFS1;WNT7B	geneontology_Biological_Process_noRedundant	Lungs	Systemic	Control
Adherens junctions interactions	-0.768503	-1.88007	0	0.00827141	11	CADM1;CDH1;CDH11;CDH13;CDH5;CTNNA1;CTNNB1;CTNND1	pathway_Reactome	Lungs	Systemic	Control
protein hydroxylation	0.766685	1.9343	0.00223714	0.00835674	10	CRTAP;P4HA1;P4HA2;P4HB;PLOD1;PLOD2;PLOD3	geneontology_Biological_Process_noRedundant	Lungs	Systemic	COVID-19
G alpha (s) signalling events	-0.709942	-1.87675	0	0.0083753	15	ARRB1;CALCRL;GNAS;GNB1;GNB2;GNG11;GNG12;GNG2;OR6N2;REEP5	pathway_Reactome	Lungs	Systemic	Control
Gap junction	-0.567788	-1.8803	0.0033557	0.00838629	42	GNA11;GNAQ;GNAS;ITPR2;KRAS;MAPK3;PDGFB;PLCB2;PLCB4;PRKG1;TJP1;TUBB1;TUBB3	pathway_KEGG	Lungs	Systemic	Control
Mitochondrial translation initiation	0.661898	1.93138	0.00242131	0.00841172	19	MRPL11;MRPL14;MRPL15;MRPL19;MRPL21;MRPL38;MRPL39;MRPS17;MRPS23;MRPS24;MRPS25;MRPS28;MRPS34;MRPS9;OXA1L	pathway_Reactome	Lungs	Systemic	COVID-19
membrane biogenesis	-0.746876	-1.88075	0.00183824	0.00847943	12	ANK3;ANXA2;CAV1;CAV2;S100A10;SPTBN1	geneontology_Biological_Process_noRedundant	Lungs	Systemic	Control
positive regulation of ion transport	-0.51189	-1.86385	0	0.00857448	64	ACTN4;ANK3;ANO6;ANXA2;ATP1B1;ATP8A1;CAV1;COX17;DMD;EHD3;FHL1;FLNA;FXYD1;GPD1L;GSTM2;HSPA2;MYLK;PDGFB;SHANK3;SLC9A3R1;STXBP1;TMSB4X;VAMP8;WFS1	geneontology_Biological_Process_noRedundant	Lungs	Systemic	Control
cGMP-PKG signaling pathway	-0.526264	-1.86387	0	0.00867656	53	ATP1A1;ATP1A3;ATP1B1;ATP2B4;CALM2;CALML3;CREB1;GNA11;GNA13;GNAI1;GNAI2;GNAQ;INSR;ITPR2;ITPR3;MAPK3;MYL9;MYLK;PDE5A;PLCB2;PLCB3;PLCB4;PPP1CB;PPP1CC;PPP1R12A;PPP3CA;PPP3R1;PRKG1;ROCK1;ROCK2;SLC25A4	pathway_KEGG	Lungs	Systemic	Control
Cushing syndrome	-0.571454	-1.86757	0	0.00867814	36	AIP;CAMK2G;CREB1;CTNNB1;EGFR;GNA11;GNAI1;GNAI2;GNAQ;GNAS;ITPR1;ITPR2;ITPR3;MAPK3;PLCB2;PLCB3;PLCB4;PRKACA;PRKACB;RAP1A;RAP1B;WNT11;WNT2;WNT2B;WNT7B	pathway_KEGG	Lungs	Systemic	Control
Long-term potentiation	-0.594021	-1.86598	0.00169492	0.00868047	31	ARAF;CALM2;CALML3;CAMK2G;GNAQ;ITPR2;ITPR3;KRAS;MAPK3;NRAS;PLCB2;PLCB3;PLCB4;PPP1CB;PPP1CC;PPP3CA;PPP3R1;PRKACA;PRKACB;RAP1A;RAP1B;RPS6KA1	pathway_KEGG	Lungs	Systemic	Control
RHO GTPases activate CIT	-0.764849	-1.87284	0	0.00870105	11	MYH10;MYH11;MYH14;MYL6;MYL9;PPP1R12A;RAC1	pathway_Reactome	Lungs	Systemic	Control
Melanogenesis	-0.615887	-1.86957	0.00165563	0.00871878	27	CALM2;CALML3;CREB1;CTNNB1;GNAQ;GNAS;KRAS;MAPK3;PLCB2;PLCB4;WNT2;WNT7B	pathway_KEGG	Lungs	Systemic	Control
Hematopoietic cell lineage	-0.590684	-1.87148	0	0.00874989	29	CD34;CD36;CD55;CD9;HLA-DQA1;HLA-DQB1;HLA-DRA;HLA-DRB1;HLA-DRB3;ITGA1;ITGA3;ITGA6;ITGB3;MME	pathway_KEGG	Lungs	Systemic	Control
Neurotransmitter receptors and postsynaptic signal transmission	-0.571382	-1.8639	0	0.00877041	36	CALM2;CAMK2G;CREB1;EPB41L1;GNAI1;GNAI2;GNB1;GNB2;GNG11;GNG12;GNG2;MYO6;NCALD;NPTN;PDPK1;PLCB2;PLCB3;PRKACA;PRKACB;RPS6KA1;RRAS	pathway_Reactome	Lungs	Systemic	Control
Signaling by PDGF	-0.570124	-1.86998	0.00170648	0.00877444	35	COL3A1;COL4A1;COL4A2;COL4A3;COL4A4;COL4A5;COL5A1;COL5A2;COL5A3;COL6A1;COL6A2;COL6A3;COL6A5;COL6A6;KRAS;NCK2;PDGFB	pathway_Reactome	Lungs	Systemic	Control
synapse organization	-0.490105	-1.86757	0	0.00878799	91	ACTN1;ADAM10;AGRN;ANK3;BAIAP2;CACNA2D2;CDC42;CDH1;COL4A1;COL4A5;CTBP2;CTNNB1;CTTN;DAG1;FARP1;GRIPAP1;HDAC6;INSR;ITGA3;LAMB2;LGMN;MECP2;MYH10;NDRG1;NPTN;NRP1;NTNG1;PALM;PIN1;PRNP;PTK2;SEPT11;SHANK3;SNCA;SNCG;SYNPO;UTRN;WASF2;WNT7B	geneontology_Biological_Process_noRedundant	Lungs	Systemic	Control
Apelin signaling pathway	-0.546692	-1.86411	0	0.00883412	45	ACTA2;CALM2;CALML3;CDH1;GNAQ;GNB1;GNG11;GNG12;GNG2;ITPR2;KRAS;MAPK3;MYLK;PLCB2;PLCB4;RRAS;RRAS2	pathway_KEGG	Lungs	Systemic	Control
Arginine biosynthesis	0.766969	1.92783	0.00225225	0.00888529	11	ACY1;ARG1;CPS1;GOT1;OTC	pathway_KEGG	Lungs	Systemic	COVID-19
Mitochondrial translation	0.619774	1.92268	0.00242718	0.00895474	23	GFM1;MRPL11;MRPL14;MRPL15;MRPL19;MRPL21;MRPL38;MRPL39;MRPS17;MRPS23;MRPS24;MRPS25;MRPS28;MRPS34;MRPS9;OXA1L;TSFM	pathway_Reactome	Lungs	Systemic	COVID-19
2-Oxocarboxylic acid metabolism	0.726572	1.92086	0.00421941	0.00899695	13	ACY1;BCAT1;GOT1;IDH1;IDH2	pathway_KEGG	Lungs	Systemic	COVID-19
cellular modified amino acid biosynthetic process	0.600716	1.92381	0	0.00904277	23	ACADM;ATIC;CKM;GART;GCLM;MTHFD1;MTHFD1L;PLOD1;PLOD2;PLOD3;SHMT1	geneontology_Biological_Process_noRedundant	Lungs	Systemic	COVID-19
cell-cell adhesion via plasma-membrane adhesion molecules	-0.548537	-1.85662	0.00167504	0.00951609	42	ADIPOQ;ALCAM;ANXA3;APOA1;CADM1;CDH1;CDH11;CDH13;CDH5;ESAM;HMCN1;ITGB1;NPTN;NTNG1;PALLD;PCDH1;PECAM1;PTPRG;VCAM1	geneontology_Biological_Process_noRedundant	Lungs	Systemic	Control
Cholinergic synapse	-0.578897	-1.85219	0.00165017	0.00969344	34	BCL2;CAMK2G;CREB1;GNA11;GNAI1;GNAI2;GNAQ;GNB1;GNB2;GNG11;GNG12;GNG2;ITPR1;ITPR2;ITPR3;KCNQ1;KRAS;MAPK3;NRAS;PLCB2;PLCB3;PLCB4;PRKACA;PRKACB	pathway_KEGG	Lungs	Systemic	Control
acute inflammatory response	0.482083	1.91171	0	0.00970135	71	APOL2;C1QA;C1QB;C1QBP;C1QC;C1R;C1S;C2;C4A;C4BPA;C5;C6;C7;C8A;C8B;C9;CD163;CFH;CFHR1;CFI;CPN2;CRP;FCER1G;FN1;HP;ITIH4;LBP;ORM1;ORM2;PROS1;S100A8;SAA1;SERPINA1;SERPINA3;SERPINF2;SERPING1;STAT3	geneontology_Biological_Process_noRedundant	Lungs	Systemic	COVID-19
ROS, RNS production in phagocytes	0.660758	1.91011	0.00214133	0.00973097	17	ATP6V0A1;ATP6V0C;ATP6V0D1;ATP6V1A;ATP6V1B2;ATP6V1C1;ATP6V1F;ATP6V1H;CYBA;CYBB;NCF2;NCF4;TCIRG1	pathway_Reactome	Lungs	Systemic	COVID-19
Collagen biosynthesis and modifying enzymes	-0.555979	-1.8533	0	0.00975321	35	COL12A1;COL14A1;COL18A1;COL1A1;COL1A2;COL21A1;COL3A1;COL4A1;COL4A2;COL4A3;COL4A4;COL4A5;COL5A1;COL5A2;COL5A3;COL6A1;COL6A2;COL6A3;COL6A5;COL6A6;COL8A1;COL8A2	pathway_Reactome	Lungs	Systemic	Control
muscle cell migration	-0.575953	-1.85248	0.00353982	0.00976329	30	ACE;ADIPOQ;BCL2;CRK;DOCK4;GSTP1;IGFBP3;ILK;ITGB3;NRP1;PARVA;PDGFB;POSTN;PRKG1;SORL1;SRC;TPM1;VTN	geneontology_Biological_Process_noRedundant	Lungs	Systemic	Control
Activation of kainate receptors upon glutamate binding	-0.774621	-1.84918	0	0.00994808	10	CALM2;GNB1;GNG11;GNG12;GNG2;NCALD;PLCB2	pathway_Reactome	Lungs	Systemic	Control
gastrulation	-0.518677	-1.84846	0.00162338	0.00999415	56	ADIPOQ;APOA1;COL12A1;COL4A2;COL5A1;COL5A2;COL6A1;COL8A1;CTNNB1;DAG1;EPB41L5;EXT1;ITGA3;ITGB1;ITGB3;ITGB4;LAMA3;LAMB1;LAMB3;MYADM;VTN	geneontology_Biological_Process_noRedundant	Lungs	Systemic	Control
humoral immune response	0.459314	1.90752	0	0.0100207	91	BPI;BPIFB1;C1QA;C1QB;C1QBP;C1QC;C1R;C1S;C2;C4A;C4BPA;C5;C6;C7;C8A;C8B;C9;CFD;CFH;CFHR1;CFI;CPN2;CRP;CXCL13;DMBT1;ELANE;FCN1;FCN3;FGA;FGB;IGLL1;IGLL5;KRT6A;PROS1;PRTN3;PTPN6;RPL39;RPS19;S100A8;S100A9;SERPING1;VSIG4;YTHDF2	geneontology_Biological_Process_noRedundant	Lungs	Systemic	COVID-19
Proteoglycans in cancer	-0.476659	-1.8493	0	0.0100586	99	ANK3;ARHGEF12;CAMK2G;CAV1;CAV2;CDC42;COL21A1;CTNNB1;CTTN;DCN;EGFR;EZR;FGF2;FLNA;FLNB;FLNC;HSPG2;ITGB1;ITGB3;ITPR2;ITPR3;KRAS;LUM;MAPK3;MSN;PPP1CC;PPP1R12A;PPP1R12C;PRKACB;PTK2;PXN;RAC1;RDX;ROCK2;RRAS;RRAS2;SDC1;SDC4;SRC;TIMP3;VTN;WNT11;WNT2;WNT2B;WNT7B	pathway_KEGG	Lungs	Systemic	Control
Mitochondrial translation termination	0.64101	1.90446	0.00243309	0.0102675	20	MRPL11;MRPL14;MRPL15;MRPL19;MRPL21;MRPL38;MRPL39;MRPS17;MRPS23;MRPS24;MRPS25;MRPS28;MRPS34;MRPS9;OXA1L	pathway_Reactome	Lungs	Systemic	COVID-19
Sema4D in semaphorin signaling	-0.697841	-1.84194	0.00177936	0.0104644	15	ARHGEF12;MYH10;MYH11;MYH14;MYL6;MYL9;RAC1;RRAS	pathway_Reactome	Lungs	Systemic	Control
heart morphogenesis	-0.558596	-1.84268	0	0.0104719	38	ALDH1A2;BMP5;COL5A1;CTNNB1;ELN;FKBP1A;ILK;INSR;LEMD2;NRP1;PARVA;PPP1R13L;PTK2;RTN4;SEMA3C;TGFB3;TPM1;WNT11;WNT2	geneontology_Biological_Process_noRedundant	Lungs	Systemic	Control
Elastic fibre formation	-0.6263	-1.84146	0.0017762	0.0104936	25	EFEMP2;ELN;FBLN2;FBLN5;FBN1;ITGB1;ITGB3;LTBP1;LTBP2;MFAP4;TGFB3	pathway_Reactome	Lungs	Systemic	Control
muscle system process	-0.449996	-1.84294	0	0.010555	130	ACTA2;ACTN3;ANXA6;ATP1A1;ATP1B1;ATP2B4;BIN1;C12orf57;CALCRL;CALD1;CAMK2G;CAV1;CLIC2;CNN1;CTTN;DES;DMD;DOCK4;EHD3;EMD;FKBP1B;FLNA;FXYD1;GPD1L;GSTM2;HSPB6;ITGA1;JUP;KCNQ1;LMCD1;LMNA;LMOD1;MYH11;MYH14;MYL6;MYL9;MYLK;NEDD4L;NOL3;NPNT;PDE5A;PDLIM5;PIN1;PPP1R13L;PRKG1;PTK2;PXN;ROCK2;SCN7A;SGCD;SLMAP;SMTN;SNTB1;SORBS1;SORBS2;SORBS3;SUMO1;SYNM;TLN1;TMOD1;TMOD3;TPM1;TPM2;TRPV1;UTRN;VCL	geneontology_Biological_Process_noRedundant	Lungs	Systemic	Control
regulation of trans-synaptic signaling	-0.475466	-1.84363	0	0.0105731	91	ADIPOQ;AGER;AKAP12;APBA1;BAIAP2;CACNA2D2;CASK;CDH1;CDH11;CREB1;CYFIP1;EGFR;FABP5;FMR1;GLUL;GNAI2;ITGB1;ITPR3;KRAS;LGMN;MECP2;NPTN;NTF3;NTNG1;PACSIN2;PLCB4;PRNP;PTPRA;RAP1A;RAP1B;SERPINE2;SH3GL1;SHANK3;SNCA;SNCG;SRC;STX3;STX4;STXBP1;SYNPO;VAMP2	geneontology_Biological_Process_noRedundant	Lungs	Systemic	Control
translational elongation	0.537365	1.90131	0.00233645	0.0106086	38	AARS;EEF1A1;EEF1A2;EEF1B2;EEF1D;EEF1G;EEF2;EIF4A3;EIF5A;GFM1;MRPL11;MRPL14;MRPL15;MRPL19;MRPL21;MRPL38;MRPL39;MRPS17;MRPS22;MRPS23;MRPS24;MRPS25;MRPS27;MRPS28;MRPS34;MRPS9;NEMF;OXA1L;PTCD3;RPLP1;RPLP2;SRP9;TSFM;TUFM	geneontology_Biological_Process_noRedundant	Lungs	Systemic	COVID-19
cardiac chamber development	-0.599915	-1.83888	0	0.0108299	26	BMP5;FKBP1A;LTBP1;MYH10;NRP1;PARVA;PPP1R13L;PTK7;SEMA3C;SNX17;TPM1;WNT11;WNT2	geneontology_Biological_Process_noRedundant	Lungs	Systemic	Control
Defective B3GAT3 causes JDSSDHD	-0.773478	-1.83543	0	0.0111453	10	AGRN;BGN;CSPG4;DCN;HSPG2;SDC1;SDC4	pathway_Reactome	Lungs	Systemic	Control
Defective B3GALT6 causes EDSP2 and SEMDJL1	-0.773478	-1.83543	0	0.0111453	10	AGRN;BGN;CSPG4;DCN;HSPG2;SDC1;SDC4	pathway_Reactome	Lungs	Systemic	Control
Cross-presentation of soluble exogenous antigens (endosomes)	0.514933	1.89464	0	0.0114728	44	FCGR1A;MRC1;PSMA1;PSMA4;PSMA5;PSMA6;PSMB2;PSMB3;PSMB4;PSMB8;PSMB9;PSMC1;PSMC2;PSMC3;PSMC4;PSMC5;PSMC6;PSMD1;PSMD11;PSMD12;PSMD13;PSMD14;PSMD2;PSMD3;PSMD6;PSMD7;PSMD8;PSMD9;PSME1;PSME2;PSME3	pathway_Reactome	Lungs	Systemic	COVID-19
actin filament-based movement	-0.530148	-1.8292	0	0.0118047	47	ACTN3;ACTN4;ATP1A1;BIN1;CAV1;DMD;EPB41L5;FLNA;GPD1L;KCNQ1;MYH10;MYH14;MYL6;MYO1B;MYO1C;MYO6;NEDD4L;PARVA;SGCD;SUMO1;SUN2;SYNE2;TMOD1;TPM1;TPM2;WASF2	geneontology_Biological_Process_noRedundant	Lungs	Systemic	Control
Aldosterone synthesis and secretion	-0.610366	-1.82995	0	0.011825	26	ATP1B1;ATP2B4;CALM2;CALML3;CREB1;GNA11;GNAQ;GNAS;ITPR2;PLCB2;PLCB4	pathway_KEGG	Lungs	Systemic	Control
Thrombin signalling through proteinase activated receptors (PARs)	-0.689045	-1.82708	0.00185874	0.0118795	15	ARRB1;GNA11;GNAQ;GNB1;GNB2;GNG11;GNG12;GNG2;MAPK3;SRC	pathway_Reactome	Lungs	Systemic	Control
Insulin secretion	-0.644541	-1.81731	0.00170358	0.0122074	19	ATP1A1;ATP1A3;ATP1B1;CAMK2G;CREB1;GNA11;GNAQ;GNAS;ITPR3;PLCB2;PLCB3;PLCB4;PRKACA;PRKACB;VAMP2	pathway_KEGG	Lungs	Systemic	Control
Keratan sulfate/keratin metabolism	-0.77842	-1.81997	0.00184502	0.0122261	10	B4GALT1;FMOD;LUM;OGN;PRELP	pathway_Reactome	Lungs	Systemic	Control
Collagen formation	-0.512319	-1.81829	0	0.0122454	50	CD151;COL12A1;COL14A1;COL18A1;COL1A1;COL1A2;COL21A1;COL3A1;COL4A1;COL4A2;COL4A3;COL4A4;COL4A5;COL5A1;COL5A2;COL5A3;COL6A1;COL6A2;COL6A3;COL6A5;COL6A6;COL8A1;COL8A2;ITGA6;LAMA3;LAMB3;LAMC2	pathway_Reactome	Lungs	Systemic	Control
muscle tissue development	-0.485038	-1.81869	0	0.012252	78	ACTN3;ALDH1A2;BMP5;CAV1;CAV2;CFL2;COL3A1;CREB1;CTNNB1;DCN;FGF2;FKBP1A;FLNB;ITGB1;LEMD2;LMNA;MYH10;MYH11;MYH14;MYL6;MYLK;NEBL;PPP1R13L;SEMA3C;SGCD;SGCE;SORBS2;TPM1;VAMP5;WNT2	geneontology_Biological_Process_noRedundant	Lungs	Systemic	Control
mesenchyme development	-0.49747	-1.8204	0	0.01229	64	ACTA2;ALDH1A2;BMP5;COL1A1;CTNNB1;DAG1;EFNB1;EPB41L5;LAMA5;LIMS1;MAPK3;NRP1;PTK7;RGCC;RTN4;S100A4;SEMA3B;SEMA3C;SEMA3G;TCOF1;TGFB1I1;TGFB3;VASN;WNT11;WNT2	geneontology_Biological_Process_noRedundant	Lungs	Systemic	Control
sensory perception of light stimulus	-0.607327	-1.82041	0	0.0124049	24	ABLIM1;ARL6;COL18A1;COL1A1;EFEMP1;EML2;HMCN1;LAMB2;LUM;TACSTD2;TIMP3;WFS1	geneontology_Biological_Process_noRedundant	Lungs	Systemic	Control
connective tissue development	-0.50666	-1.8227	0	0.0124132	56	ACAN;ACTA2;ANXA2;BMP3;BMP5;CD34;COL12A1;COL14A1;COL1A1;COL21A1;COL5A1;COL6A1;COL6A2;COL6A3;CRIP1;CTNNB1;EFEMP1;FGF2;GNAS;LUM;MAPK3;MATN2;MGP;NFIB;PDGFB;RELA;VWA1;WNT11;WNT7B	geneontology_Biological_Process_noRedundant	Lungs	Systemic	Control
G1/S Transition	0.490919	1.88675	0	0.0124276	58	AKT2;CDK2;MCM3;MCM5;MCM6;MCM7;PCNA;PSMA1;PSMA4;PSMA5;PSMA6;PSMB2;PSMB3;PSMB4;PSMB8;PSMB9;PSMC1;PSMC2;PSMC3;PSMC4;PSMC5;PSMC6;PSMD1;PSMD11;PSMD12;PSMD13;PSMD14;PSMD2;PSMD3;PSMD6;PSMD7;PSMD8;PSMD9;PSME1;PSME2;PSME3;RBBP4;RPA2	pathway_Reactome	Lungs	Systemic	COVID-19
Chondroitin sulfate/dermatan sulfate metabolism	-0.682728	-1.82063	0.00369004	0.0125219	16	AGRN;BGN;CHST13;CHST14;CHST7;CSPG4;HSPG2;SDC1;SDC4	pathway_Reactome	Lungs	Systemic	Control
Opioid Signalling	-0.572056	-1.82106	0.00170358	0.0125483	33	CALM2;CREB1;GNAI1;GNAI2;GNB1;GNB2;GNG10;GNG11;GNG12;GNG2;ITPR1;ITPR2;ITPR3;PLCB2;PLCB3;PLCB4;PPP2CB;PPP2R1A;PPP3CA;PPP3R1;PRKACA;PRKACB;PRKAR2A	pathway_Reactome	Lungs	Systemic	Control
Class B/2 (Secretin family receptors)	-0.694693	-1.81224	0	0.0128918	14	CALCRL;CD55;GNAS;GNB1;GNB2;GNG11;GNG12;GNG2;WNT11;WNT2;WNT2B;WNT7B	pathway_Reactome	Lungs	Systemic	Control
cell-cell adhesion mediated by cadherin	-0.733066	-1.80631	0.00707965	0.0133529	11	CDH1;CDH11;CDH13;CDH5;EPCAM;PLEKHA7;PPM1F;RGCC	geneontology_Biological_Process_noRedundant	Lungs	Systemic	Control
Adherens junction	-0.564671	-1.80883	0.00344828	0.0133621	33	ACTN1;ACTN4;BAIAP2;CDC42;CDH1;CTNNA1;CTNNB1;CTNND1;EGFR;INSR;LMO7;MAPK3;RAC1;SORBS1;SRC;TJP1;VCL;WASF2	pathway_KEGG	Lungs	Systemic	Control
regulation of cytoskeleton organization	-0.421966	-1.80668	0	0.0134298	197	ADD1;ADD3;APOA1;ARHGAP17;ARHGAP18;ARHGDIA;ARPC1A;BAIAP2;BIN1;BRK1;BST1;BST2;CAPN2;CD2AP;CD47;CDC42;CELSR1;CFL2;CLASP2;CLIC4;CRK;CTNNB1;CTTN;DSTN;EML2;EZR;F11R;FHOD1;FLNA;FSCN1;HDAC6;HNRNPU;HRG;ICAM1;ILK;JAM3;KANK3;LIMA1;LIMCH1;LMOD1;MAPK3;MECP2;MYADM;MYO1C;NCK2;NCKAP1;NRP1;NTF3;NUMA1;PDCD6IP;PDXP;PHPT1;PPM1F;PTK2;PXN;RAC1;RDX;RGCC;ROCK2;S100A10;SDC4;SH3BP1;SHANK3;SMC3;SNCA;SORBS3;SPTAN1;SPTBN1;SSH3;SYNPO;SYNPO2;TACSTD2;TGFB3;TMOD1;TMOD3;TMSB10;TMSB4X;TPM1;TRIOBP;WASF2;WNT11	geneontology_Biological_Process_noRedundant	Lungs	Systemic	Control
Oxytocin signaling pathway	-0.514798	-1.80483	0.00477707	0.0134727	52	CACNA2D2;CALM2;CALML3;CAMK2G;EGFR;GNAI1;GNAI2;GNAQ;GNAS;ITPR2;ITPR3;KRAS;MAPK3;MYL6;MYL9;MYLK;NRAS;PLCB2;PLCB3;PLCB4;PPP1CB;PPP1CC;PPP1R12A;PPP1R12C;PPP3CA;PPP3R1;PRKACA;PRKACB;PRKAG1;ROCK1;ROCK2;SRC	pathway_KEGG	Lungs	Systemic	Control
Salivary secretion	-0.600719	-1.80682	0.00505902	0.0135157	26	ATP1B1;ATP2B4;BST1;CALM2;CALML3;CAMP;GNAQ;GNAS;ITPR2;PLCB2;PLCB4;PRKG1;VAMP2	pathway_KEGG	Lungs	Systemic	Control
Visual phototransduction	-0.575578	-1.80252	0.00170068	0.0137245	30	AGRN;APOA1;APOA2;APOC3;APOM;CALM2;GNB1;HSD17B6;HSPG2;RBP1;SDC1;SDC4;TTR	pathway_Reactome	Lungs	Systemic	Control
Regulation of ornithine decarboxylase (ODC)	0.519741	1.8779	0	0.0140357	42	NQO1;PSMA1;PSMA4;PSMA5;PSMA6;PSMB2;PSMB3;PSMB4;PSMB8;PSMB9;PSMC1;PSMC2;PSMC3;PSMC4;PSMC5;PSMC6;PSMD1;PSMD11;PSMD12;PSMD13;PSMD14;PSMD2;PSMD3;PSMD6;PSMD7;PSMD8;PSMD9;PSME1;PSME2;PSME3	pathway_Reactome	Lungs	Systemic	COVID-19
Cortisol synthesis and secretion	-0.701259	-1.79765	0.00524476	0.0143697	14	CREB1;GNA11;GNAQ;GNAS;ITPR2;PLCB2;PLCB4	pathway_KEGG	Lungs	Systemic	Control
Viral myocarditis	-0.551411	-1.79796	0.00178891	0.014386	33	CAV1;CD55;DAG1;DMD;HLA-DQA1;HLA-DQB1;HLA-DRA;HLA-DRB1;HLA-DRB3;HLA-E;PRF1;RAC1;SGCD;SGCG	pathway_KEGG	Lungs	Systemic	Control
protein exit from endoplasmic reticulum	0.609314	1.87346	0	0.0144023	22	AUP1;HM13;HSP90B1;LMAN1;SAR1B;SEC13;SURF4;TM9SF4;TMED9;UBE2J1	geneontology_Biological_Process_noRedundant	Lungs	Systemic	COVID-19
L1CAM interactions	-0.491414	-1.78555	0	0.0162505	62	ALCAM;ANK3;CHL1;DPYSL2;EGFR;EZR;ITGA1;ITGB1;ITGB3;LAMB1;LAMC1;MAPK3;MSN;NRP1;NUMB;RAC1;RDX;RPS6KA1;SCN7A;SPTAN1;SPTBN1;SRC;TUBB1;TUBB3	pathway_Reactome	Lungs	Systemic	Control
Neuronal System	-0.490648	-1.78278	0	0.016623	66	ALDH2;ALDH5A1;APBA1;ARL6IP5;CACNA2D2;CALM2;CAMK2G;CASK;CREB1;EPB41L1;EPB41L2;EPB41L5;GLUL;GNAI1;GNAI2;GNB1;GNB2;GNG11;GNG12;GNG2;KCNQ1;MYO6;NCALD;NPTN;PDLIM5;PDPK1;PLCB2;PLCB3;PPFIBP1;PRKACA;PRKACB;RPS6KA1;RRAS;SHANK3;STXBP1;VAMP2	pathway_Reactome	Lungs	Systemic	Control
Alcoholism	-0.545301	-1.78074	0	0.0169752	39	ARAF;CALM2;CALML3;CREB1;GNAI1;GNAI2;GNAS;GNB1;GNB2;GNG10;GNG11;GNG12;GNG2;H2AFY;H2AFY2;H2AFZ;H3F3B;HDAC6;HIST1H2AG;HIST1H2BA;HIST1H2BC;HIST1H4A;HIST2H2AC;KRAS;MAOA;MAOB;MAPK3;NRAS;PPP1CB;PPP1CC;PRKACA	pathway_KEGG	Lungs	Systemic	Control
Glucagon-like Peptide-1 (GLP1) regulates insulin secretion	-0.658404	-1.77957	0.0105634	0.0170664	16	GNAS;GNB1;GNB2;GNG11;GNG12;GNG2;ITPR2;ITPR3;PRKACB;PRKAR2A;RAP1A	pathway_Reactome	Lungs	Systemic	Control
Ca2+ pathway	-0.607394	-1.77754	0.00170358	0.0172793	22	CALM2;CTNNB1;GNB1;GNB2;GNG11;GNG12;GNG2;ITPR2;ITPR3;PLCB2;PRKG1;WNT11	pathway_Reactome	Lungs	Systemic	Control
Endocrine and other factor-regulated calcium reabsorption	-0.615021	-1.77803	0.00515464	0.0173039	21	ATP1B1;GNAQ;GNAS;PLCB2;PLCB4	pathway_KEGG	Lungs	Systemic	Control
Vasopressin-regulated water reabsorption	-0.606891	-1.77601	0.00356506	0.0175045	23	AQP4;ARHGDIA;CREB1;DCTN2;DYNC1I2;DYNC1LI2;DYNC2H1;DYNLL2;GNAS;PRKACA;PRKACB;RAB5B;STX4;VAMP2	pathway_KEGG	Lungs	Systemic	Control
coronary vasculature development	-0.732471	-1.77427	0.00543478	0.0176103	11	LTBP1;MYH10;NRP1;PTK7;SGCD;SNX17	geneontology_Biological_Process_noRedundant	Lungs	Systemic	Control
Rap1 signaling pathway	-0.481348	-1.77457	0	0.017685	65	CALM2;CALML3;CDC42;CDH1;CTNNB1;CTNND1;DOCK4;EGFR;FGF2;GNAQ;GNAS;INSR;ITGB1;ITGB3;KRAS;MAPK3;PDGFB;PLCB2;PLCB4;RAC1;RALA;RALB;RAP1A;RAP1B;RRAS;TLN1;TLN2	pathway_KEGG	Lungs	Systemic	Control
Synthesis of DNA	0.482122	1.85244	0.00244499	0.0181833	56	CDK2;MCM3;MCM5;MCM6;MCM7;PCNA;PSMA1;PSMA4;PSMA5;PSMA6;PSMB2;PSMB3;PSMB4;PSMB8;PSMB9;PSMC1;PSMC2;PSMC3;PSMC4;PSMC5;PSMC6;PSMD1;PSMD11;PSMD12;PSMD13;PSMD14;PSMD2;PSMD3;PSMD6;PSMD7;PSMD8;PSMD9;PSME1;PSME2;PSME3;RFC1;RFC4;RPA2	pathway_Reactome	Lungs	Systemic	COVID-19
DNA Replication	0.482122	1.85244	0.00244499	0.0181833	56	CDK2;MCM3;MCM5;MCM6;MCM7;PCNA;PSMA1;PSMA4;PSMA5;PSMA6;PSMB2;PSMB3;PSMB4;PSMB8;PSMB9;PSMC1;PSMC2;PSMC3;PSMC4;PSMC5;PSMC6;PSMD1;PSMD11;PSMD12;PSMD13;PSMD14;PSMD2;PSMD3;PSMD6;PSMD7;PSMD8;PSMD9;PSME1;PSME2;PSME3;RFC1;RFC4;RPA2	pathway_Reactome	Lungs	Systemic	COVID-19
Mitotic G1-G1/S phases	0.474502	1.84865	0	0.0187569	62	AKT2;CDK2;LYN;MCM3;MCM5;MCM6;MCM7;PCNA;PSMA1;PSMA4;PSMA5;PSMA6;PSMB2;PSMB3;PSMB4;PSMB8;PSMB9;PSMC1;PSMC2;PSMC3;PSMC4;PSMC5;PSMC6;PSMD1;PSMD11;PSMD12;PSMD13;PSMD14;PSMD2;PSMD3;PSMD6;PSMD7;PSMD8;PSMD9;PSME1;PSME2;PSME3;RBBP4;RPA2;TOP2A	pathway_Reactome	Lungs	Systemic	COVID-19
developmental growth involved in morphogenesis	-0.496007	-1.7647	0	0.019432	57	ALCAM;CTNNB1;CTTN;DPYSL2;EPB41L5;GDI1;HDAC6;ILK;IMPACT;ITGB1;ITSN2;LAMB2;MACF1;NDEL1;NEDD4L;NRP1;PLAA;POSTN;PTK7;RTN4;SEMA3B;SEMA3C;SEMA3G;VCL;WNT11;WNT7B	geneontology_Biological_Process_noRedundant	Lungs	Systemic	Control
response to topologically incorrect protein	0.449133	1.84493	0	0.019467	84	ACADVL;ASNS;ATP6V0D1;BAG3;CALR;CTH;DNAJB11;DNAJC3;EIF2AK2;EIF2S1;ERN1;ERP44;GFPT1;HSP90AA1;HSP90AB1;HSP90B1;HSPA13;HSPA14;HSPA1L;HSPA5;HSPA8;HSPA9;HSPD1;HSPE1;HSPH1;HYOU1;MANF;PDIA6;PREB;SERPINH1;SRPRB;SSR1;TBL2;THBS1;TMEM33	geneontology_Biological_Process_noRedundant	Lungs	Systemic	COVID-19
Regulation of Complement cascade	0.536504	1.84181	0	0.0198151	34	C1QA;C1QB;C1QC;C1R;C1S;C2;C4A;C4B;C4BPA;C5;C6;C7;C8A;C8B;C9;CFH;CFHR1;CFI;CPN2;ELANE;PROS1;SERPING1	pathway_Reactome	Lungs	Systemic	COVID-19
Hedgehog ligand biogenesis	0.502385	1.84038	0	0.0199184	47	ERLEC1;P4HB;PSMA1;PSMA4;PSMA5;PSMA6;PSMB2;PSMB3;PSMB4;PSMB8;PSMB9;PSMC1;PSMC2;PSMC3;PSMC4;PSMC5;PSMC6;PSMD1;PSMD11;PSMD12;PSMD13;PSMD14;PSMD2;PSMD3;PSMD6;PSMD7;PSMD8;PSMD9;PSME1;PSME2;PSME3;SEL1L;SHH	pathway_Reactome	Lungs	Systemic	COVID-19
Staphylococcus aureus infection	0.555248	1.83788	0.00223214	0.0202522	29	C1QA;C1QB;C1QC;C1R;C1S;C2;C4A;C4B;C5;CFD;CFH;CFI;DSG1;FCGR1A;FCGR3A;FGG;HLA-DMA;ITGAM;ITGB2	pathway_KEGG	Lungs	Systemic	COVID-19
Orc1 removal from chromatin	0.48766	1.83429	0	0.020469	49	CDK2;MCM3;MCM5;MCM6;MCM7;PSMA1;PSMA4;PSMA5;PSMA6;PSMB2;PSMB3;PSMB4;PSMB8;PSMB9;PSMC1;PSMC2;PSMC3;PSMC4;PSMC5;PSMC6;PSMD1;PSMD11;PSMD12;PSMD13;PSMD14;PSMD2;PSMD3;PSMD6;PSMD7;PSMD8;PSMD9;PSME1;PSME2;PSME3	pathway_Reactome	Lungs	Systemic	COVID-19
Switching of origins to a post-replicative state	0.48766	1.83429	0	0.020469	49	CDK2;MCM3;MCM5;MCM6;MCM7;PSMA1;PSMA4;PSMA5;PSMA6;PSMB2;PSMB3;PSMB4;PSMB8;PSMB9;PSMC1;PSMC2;PSMC3;PSMC4;PSMC5;PSMC6;PSMD1;PSMD11;PSMD12;PSMD13;PSMD14;PSMD2;PSMD3;PSMD6;PSMD7;PSMD8;PSMD9;PSME1;PSME2;PSME3	pathway_Reactome	Lungs	Systemic	COVID-19
positive regulation of transmembrane transport	-0.48834	-1.7593	0.00337838	0.0206752	55	ACTN4;ADIPOQ;ANK3;ANO6;ARPP19;ATP1B1;COX17;DMD;EHD3;FLNA;FXYD1;GSTM2;HSPA2;INSR;KCNQ1;PARK7;RAP1A;RGN;SHANK3;SLC9A3R1;SNCA;SORBS1;SUMO1;TMSB4X	geneontology_Biological_Process_noRedundant	Lungs	Systemic	Control
establishment of protein localization to membrane	0.405342	1.8245	0	0.0219659	164	ACSL3;ATG3;ATG4C;BID;CDK5;GOLPH3;HSP90AA1;ITGAM;ITGB2;RPL10A;RPL12;RPL13;RPL13A;RPL14;RPL15;RPL18;RPL18A;RPL19;RPL22;RPL23;RPL23A;RPL24;RPL26;RPL27;RPL28;RPL3;RPL31;RPL35A;RPL38;RPL39;RPL4;RPL5;RPL6;RPL7;RPL7A;RPL8;RPL9;RPLP0;RPS10;RPS11;RPS13;RPS14;RPS15;RPS15A;RPS16;RPS17;RPS18;RPS19;RPS2;RPS20;RPS21;RPS24;RPS25;RPS26;RPS27;RPS28;RPS3;RPS3A;RPS4X;RPS5;RPS6;RPS7;RPS8;RPS9;RPSA;SEC61A1;SEC63;SFN;SGTA;SRP68;SSR1;SSR3;TOMM22;TRAM1	geneontology_Biological_Process_noRedundant	Lungs	Systemic	COVID-19
peptidyl-asparagine modification	0.691694	1.82554	0	0.022048	13	DAD1;DDOST;MAGT1;MGAT2;RPN1;RPN2;STT3A;UBE2J1	geneontology_Biological_Process_noRedundant	Lungs	Systemic	COVID-19
Proteasome	0.516083	1.81768	0	0.022224	39	ADRM1;PSMA1;PSMA4;PSMA5;PSMA6;PSMB2;PSMB3;PSMB4;PSMB8;PSMB9;PSMC1;PSMC2;PSMC3;PSMC4;PSMC5;PSMC6;PSMD1;PSMD11;PSMD12;PSMD13;PSMD14;PSMD2;PSMD3;PSMD6;PSMD7;PSMD8;PSME1;PSME2;PSME3	pathway_KEGG	Lungs	Systemic	COVID-19
Autoimmune thyroid disease	-0.65191	-1.75176	0.00766284	0.0223731	15	HLA-DQA1;HLA-DQB1;HLA-DRA;HLA-DRB1;HLA-DRB3;HLA-E;PRF1;TG	pathway_KEGG	Lungs	Systemic	Control
Hh mutants that don't undergo autocatalytic processing are degraded by ERAD	0.49526	1.81809	0.00244499	0.0224083	46	ERLEC1;PSMA1;PSMA4;PSMA5;PSMA6;PSMB2;PSMB3;PSMB4;PSMB8;PSMB9;PSMC1;PSMC2;PSMC3;PSMC4;PSMC5;PSMC6;PSMD1;PSMD11;PSMD12;PSMD13;PSMD14;PSMD2;PSMD3;PSMD6;PSMD7;PSMD8;PSMD9;PSME1;PSME2;PSME3;SEL1L;SHH	pathway_Reactome	Lungs	Systemic	COVID-19
Hh mutants abrogate ligand secretion	0.49526	1.81809	0.00244499	0.0224083	46	ERLEC1;PSMA1;PSMA4;PSMA5;PSMA6;PSMB2;PSMB3;PSMB4;PSMB8;PSMB9;PSMC1;PSMC2;PSMC3;PSMC4;PSMC5;PSMC6;PSMD1;PSMD11;PSMD12;PSMD13;PSMD14;PSMD2;PSMD3;PSMD6;PSMD7;PSMD8;PSMD9;PSME1;PSME2;PSME3;SEL1L;SHH	pathway_Reactome	Lungs	Systemic	COVID-19
p53-Dependent G1 DNA Damage Response	0.498248	1.82037	0.00240964	0.0224813	44	ATM;CDK2;PSMA1;PSMA4;PSMA5;PSMA6;PSMB2;PSMB3;PSMB4;PSMB8;PSMB9;PSMC1;PSMC2;PSMC3;PSMC4;PSMC5;PSMC6;PSMD1;PSMD11;PSMD12;PSMD13;PSMD14;PSMD2;PSMD3;PSMD6;PSMD7;PSMD8;PSMD9;PSME1;PSME2;PSME3	pathway_Reactome	Lungs	Systemic	COVID-19
p53-Dependent G1/S DNA damage checkpoint	0.498248	1.82037	0.00240964	0.0224813	44	ATM;CDK2;PSMA1;PSMA4;PSMA5;PSMA6;PSMB2;PSMB3;PSMB4;PSMB8;PSMB9;PSMC1;PSMC2;PSMC3;PSMC4;PSMC5;PSMC6;PSMD1;PSMD11;PSMD12;PSMD13;PSMD14;PSMD2;PSMD3;PSMD6;PSMD7;PSMD8;PSMD9;PSME1;PSME2;PSME3	pathway_Reactome	Lungs	Systemic	COVID-19
G1/S DNA Damage Checkpoints	0.498248	1.82037	0.00240964	0.0224813	44	ATM;CDK2;PSMA1;PSMA4;PSMA5;PSMA6;PSMB2;PSMB3;PSMB4;PSMB8;PSMB9;PSMC1;PSMC2;PSMC3;PSMC4;PSMC5;PSMC6;PSMD1;PSMD11;PSMD12;PSMD13;PSMD14;PSMD2;PSMD3;PSMD6;PSMD7;PSMD8;PSMD9;PSME1;PSME2;PSME3	pathway_Reactome	Lungs	Systemic	COVID-19
amino sugar metabolic process	0.617408	1.81428	0.004914	0.0227099	17	DPAGT1;GFPT1;GNPDA2;GNPNAT1;NAGK;NPL;PGM3;UAP1;UAP1L1	geneontology_Biological_Process_noRedundant	Lungs	Systemic	COVID-19
Autodegradation of the E3 ubiquitin ligase COP1	0.49541	1.80449	0.00240385	0.0235022	43	ATM;PSMA1;PSMA4;PSMA5;PSMA6;PSMB2;PSMB3;PSMB4;PSMB8;PSMB9;PSMC1;PSMC2;PSMC3;PSMC4;PSMC5;PSMC6;PSMD1;PSMD11;PSMD12;PSMD13;PSMD14;PSMD2;PSMD3;PSMD6;PSMD7;PSMD8;PSMD9;PSME1;PSME2;PSME3	pathway_Reactome	Lungs	Systemic	COVID-19
Stabilization of p53	0.49541	1.80449	0.00240385	0.0235022	43	ATM;PSMA1;PSMA4;PSMA5;PSMA6;PSMB2;PSMB3;PSMB4;PSMB8;PSMB9;PSMC1;PSMC2;PSMC3;PSMC4;PSMC5;PSMC6;PSMD1;PSMD11;PSMD12;PSMD13;PSMD14;PSMD2;PSMD3;PSMD6;PSMD7;PSMD8;PSMD9;PSME1;PSME2;PSME3	pathway_Reactome	Lungs	Systemic	COVID-19
Ubiquitin Mediated Degradation of Phosphorylated Cdc25A	0.49541	1.80449	0.00240385	0.0235022	43	ATM;PSMA1;PSMA4;PSMA5;PSMA6;PSMB2;PSMB3;PSMB4;PSMB8;PSMB9;PSMC1;PSMC2;PSMC3;PSMC4;PSMC5;PSMC6;PSMD1;PSMD11;PSMD12;PSMD13;PSMD14;PSMD2;PSMD3;PSMD6;PSMD7;PSMD8;PSMD9;PSME1;PSME2;PSME3	pathway_Reactome	Lungs	Systemic	COVID-19
p53-Independent DNA Damage Response	0.49541	1.80449	0.00240385	0.0235022	43	ATM;PSMA1;PSMA4;PSMA5;PSMA6;PSMB2;PSMB3;PSMB4;PSMB8;PSMB9;PSMC1;PSMC2;PSMC3;PSMC4;PSMC5;PSMC6;PSMD1;PSMD11;PSMD12;PSMD13;PSMD14;PSMD2;PSMD3;PSMD6;PSMD7;PSMD8;PSMD9;PSME1;PSME2;PSME3	pathway_Reactome	Lungs	Systemic	COVID-19
p53-Independent G1/S DNA damage checkpoint	0.49541	1.80449	0.00240385	0.0235022	43	ATM;PSMA1;PSMA4;PSMA5;PSMA6;PSMB2;PSMB3;PSMB4;PSMB8;PSMB9;PSMC1;PSMC2;PSMC3;PSMC4;PSMC5;PSMC6;PSMD1;PSMD11;PSMD12;PSMD13;PSMD14;PSMD2;PSMD3;PSMD6;PSMD7;PSMD8;PSMD9;PSME1;PSME2;PSME3	pathway_Reactome	Lungs	Systemic	COVID-19
African trypanosomiasis	-0.650273	-1.74662	0.00177936	0.0236817	17	APOA1;GNAQ;LAMA4;PLCB2;PLCB4	pathway_KEGG	Lungs	Systemic	Control
stem cell differentiation	-0.529024	-1.7436	0	0.0240044	38	ACE;ALDH1A2;EFNB1;EPCAM;LAMA5;LBH;MAPK3;SEMA3B;SEMA3C;SEMA3G;TACSTD2	geneontology_Biological_Process_noRedundant	Lungs	Systemic	Control
Regulation of actin cytoskeleton	-0.434861	-1.74369	0	0.0241679	105	ACTN1;ACTN4;ARAF;ARHGEF12;ARPC1A;BAIAP2;BRK1;CDC42;CFL2;CRK;CRKL;CYFIP1;DOCK1;EGFR;ENAH;EZR;FGF2;GNA13;GNG12;ITGA1;ITGA3;ITGA6;ITGA7;ITGB1;ITGB3;ITGB4;KRAS;MAPK3;MSN;MYH10;MYH14;MYL9;MYLK;NCKAP1;NRAS;PDGFB;PPP1CC;PPP1R12A;PPP1R12C;PTK2;PXN;RAC1;RDX;ROCK2;RRAS;RRAS2;SRC;SSH3;TMSB4X;VCL;WASF2	pathway_KEGG	Lungs	Systemic	Control
exocrine system development	-0.680842	-1.74414	0.00533808	0.0241893	13	CDC42;DAG1;EGFR;INSR;LAMA5;NFIB;NRP1;SEMA3C;TGFB3;TGM2	geneontology_Biological_Process_noRedundant	Lungs	Systemic	Control
Syndecan interactions	-0.589588	-1.74138	0.0035461	0.0243124	23	COL1A1;COL1A2;COL3A1;COL5A1;COL5A2;COL5A3;FGF2;ITGA6;ITGB1;ITGB3;ITGB4;SDC1;SDC4;VTN	pathway_Reactome	Lungs	Systemic	Control
regulation of ion transmembrane transport	-0.444965	-1.74052	0	0.0243671	102	ACTN4;AHNAK;ANK3;ANO6;ANXA3;ATP1B1;ATP2B4;BIN1;CACNA2D2;CAV1;CLIC2;CLIC3;CLIC4;CLIC5;COX17;DMD;EHD3;FHL1;FKBP1A;FKBP1B;FLNA;FXYD1;GPD1L;GSTM2;HSPA2;KCNQ1;NEDD4L;PCSK9;PRNP;RGN;SCN7A;SESTD1;SHANK3;SLC9A3R1;SLMAP;SNCA;SUMO1;TMEM109;TMSB4X;UBQLN1;UTRN;VAMP2	geneontology_Biological_Process_noRedundant	Lungs	Systemic	Control
Infectious disease	0.376378	1.80593	0	0.0244149	244	AP1S1;AP2S1;APOBEC3G;ATP6V1H;B2M;CALR;CANX;CCNK;CHMP2A;CLTA;DNAJC3;DOCK2;EEF2;EIF2AK2;ERCC2;GRB2;GTF2B;HSP90AA1;HSP90AB1;ISG15;KPNA1;KPNA2;KPNB1;MAP2K1;MAP2K3;NPM1;NUP160;NUP210;NUP62;NUP98;POLR2G;PSMA1;PSMA4;PSMA5;PSMA6;PSMB2;PSMB3;PSMB4;PSMB8;PSMB9;PSMC1;PSMC2;PSMC3;PSMC4;PSMC5;PSMC6;PSMD1;PSMD12;PSMD13;PSMD14;PSMD2;PSMD3;PSMD6;PSMD7;PSMD8;PSME2;PSME3;RAN;RANBP1;RANBP2;RANGAP1;RPL10;RPL10A;RPL12;RPL13;RPL13A;RPL14;RPL15;RPL18;RPL18A;RPL19;RPL21;RPL22;RPL23;RPL23A;RPL24;RPL26;RPL27;RPL27A;RPL28;RPL3;RPL31;RPL32;RPL34;RPL35;RPL35A;RPL38;RPL39;RPL4;RPL5;RPL6;RPL7;RPL7A;RPL8;RPL9;RPLP0;RPLP2;RPS10;RPS11;RPS12;RPS13;RPS14;RPS15;RPS15A;RPS16;RPS17;RPS18;RPS19;RPS2;RPS20;RPS21;RPS24;RPS25;RPS26;RPS27;RPS27L;RPS28;RPS3;RPS3A;RPS4X;RPS5;RPS6;RPS7;RPS8;RPS9;RPSA;SLC25A5;SUPT5H;XPO1	pathway_Reactome	Lungs	Systemic	COVID-19
Interferon alpha/beta signaling	0.54022	1.80695	0.00719424	0.0244269	31	HLA-G;IFI35;IFIT1;IFIT3;IFITM3;ISG15;ISG20;MX1;MX2;OAS2;OAS3;PTPN6;SAMHD1;STAT1;STAT2	pathway_Reactome	Lungs	Systemic	COVID-19
Integration of energy metabolism	-0.52332	-1.73829	0	0.0247124	43	ADIPOQ;AGPAT1;CACNA2D2;GNA11;GNAI1;GNAI2;GNAQ;GNAS;GNB1;GNB2;GNG10;GNG11;GNG12;GNG2;ITPR1;ITPR2;ITPR3;MARCKS;PLCB2;PLCB3;PPP2CB;PPP2R1A;PRKACA;PRKACB;PRKAR2A;RAP1A;SLC25A4;STXBP1;TALDO1;VAMP2	pathway_Reactome	Lungs	Systemic	Control
Serotonergic synapse	-0.53715	-1.73703	0	0.0248515	35	GNAQ;GNAS;GNB1;GNG11;GNG12;GNG2;ITPR2;KRAS;MAOB;MAPK3;PLCB2;PLCB4	pathway_KEGG	Lungs	Systemic	Control
Cdc20:Phospho-APC/C mediated degradation of Cyclin A	0.493301	1.7922	0	0.0250715	43	BUB3;PSMA1;PSMA4;PSMA5;PSMA6;PSMB2;PSMB3;PSMB4;PSMB8;PSMB9;PSMC1;PSMC2;PSMC3;PSMC4;PSMC5;PSMC6;PSMD1;PSMD11;PSMD12;PSMD13;PSMD14;PSMD2;PSMD3;PSMD6;PSMD7;PSMD8;PSMD9;PSME1;PSME2;PSME3	pathway_Reactome	Lungs	Systemic	COVID-19
APC/C:Cdc20 mediated degradation of mitotic proteins	0.493301	1.7922	0	0.0250715	43	BUB3;PSMA1;PSMA4;PSMA5;PSMA6;PSMB2;PSMB3;PSMB4;PSMB8;PSMB9;PSMC1;PSMC2;PSMC3;PSMC4;PSMC5;PSMC6;PSMD1;PSMD11;PSMD12;PSMD13;PSMD14;PSMD2;PSMD3;PSMD6;PSMD7;PSMD8;PSMD9;PSME1;PSME2;PSME3	pathway_Reactome	Lungs	Systemic	COVID-19
Activation of APC/C and APC/C:Cdc20 mediated degradation of mitotic proteins	0.493301	1.7922	0	0.0250715	43	BUB3;PSMA1;PSMA4;PSMA5;PSMA6;PSMB2;PSMB3;PSMB4;PSMB8;PSMB9;PSMC1;PSMC2;PSMC3;PSMC4;PSMC5;PSMC6;PSMD1;PSMD11;PSMD12;PSMD13;PSMD14;PSMD2;PSMD3;PSMD6;PSMD7;PSMD8;PSMD9;PSME1;PSME2;PSME3	pathway_Reactome	Lungs	Systemic	COVID-19
APC:Cdc20 mediated degradation of cell cycle proteins prior to satisfation of the cell cycle checkpoint	0.493301	1.7922	0	0.0250715	43	BUB3;PSMA1;PSMA4;PSMA5;PSMA6;PSMB2;PSMB3;PSMB4;PSMB8;PSMB9;PSMC1;PSMC2;PSMC3;PSMC4;PSMC5;PSMC6;PSMD1;PSMD11;PSMD12;PSMD13;PSMD14;PSMD2;PSMD3;PSMD6;PSMD7;PSMD8;PSMD9;PSME1;PSME2;PSME3	pathway_Reactome	Lungs	Systemic	COVID-19
Antigen Presentation: Folding, assembly and peptide loading of class I MHC	0.565684	1.79628	0.00684932	0.025107	25	B2M;CALR;CANX;HLA-G;HSPA5;PDIA3;SAR1B;SEC13;SEC23A;SEC24A;SEC24C;SEC24D;SEC31A;TAP1;TAP2;TAPBP	pathway_Reactome	Lungs	Systemic	COVID-19
Regulation of TLR by endogenous ligand	0.700742	1.79721	0.00220751	0.0251369	12	APOB;FGA;FGB;FGG;LBP	pathway_Reactome	Lungs	Systemic	COVID-19
Aminoacyl-tRNA biosynthesis	0.544812	1.79012	0	0.0253101	27	AARS;CARS;CARS2;DARS;DARS2;EARS2;EPRS;FARSB;GARS;HARS;IARS;KARS;LARS;NARS;QARS;RARS;TARS;TARS2;WARS;YARS;YARS2	pathway_KEGG	Lungs	Systemic	COVID-19
glycosylation	0.469194	1.78774	0	0.0256431	56	ALG1;ALG11;B4GALT7;DAD1;DDOST;DPAGT1;GALNT2;GFPT1;MAGT1;MAN1A1;MAN2A1;MGAT2;MPDU1;PGM3;PLOD1;PLOD2;PLOD3;RPN1;RPN2;STT3A;TMEM165;TMEM258;UBE2J1	geneontology_Biological_Process_noRedundant	Lungs	Systemic	COVID-19
Adrenergic signaling in cardiomyocytes	-0.511302	-1.73239	0	0.025944	47	ATP1A1;ATP1A3;ATP1B1;ATP2B4;BCL2;CACNA2D2;CALM2;CALML3;CAMK2G;CREB1;GNAI1;GNAI2;GNAQ;GNAS;KCNQ1;MAPK3;PLCB2;PLCB3;PLCB4;PPP1CB;PPP1CC;PPP2R5A;PRKACA;PRKACB;SCN7A;TPM1;TPM2	pathway_KEGG	Lungs	Systemic	Control
cellular component assembly involved in morphogenesis	-0.541159	-1.72882	0.00505051	0.0267299	33	CD9;CFL2;DAG1;ILK;ITGB1;LDB3;LMOD1;MPP5;MYH10;MYH11;NEBL;TMOD1;TMOD3;TPM1	geneontology_Biological_Process_noRedundant	Lungs	Systemic	Control
Vasopressin regulates renal water homeostasis via Aquaporins	-0.692381	-1.72741	0.00883392	0.0267587	12	AQP4;GNAS;GNB1;GNB2;GNG11;GNG12;GNG2;PRKACB;PRKAR2A	pathway_Reactome	Lungs	Systemic	Control
Aquaporin-mediated transport	-0.692381	-1.72741	0.00883392	0.0267587	12	AQP4;GNAS;GNB1;GNB2;GNG11;GNG12;GNG2;PRKACB;PRKAR2A	pathway_Reactome	Lungs	Systemic	Control
CDK-mediated phosphorylation and removal of Cdc6	0.493696	1.78192	0	0.0272445	43	CDK2;PSMA1;PSMA4;PSMA5;PSMA6;PSMB2;PSMB3;PSMB4;PSMB8;PSMB9;PSMC1;PSMC2;PSMC3;PSMC4;PSMC5;PSMC6;PSMD1;PSMD11;PSMD12;PSMD13;PSMD14;PSMD2;PSMD3;PSMD6;PSMD7;PSMD8;PSMD9;PSME1;PSME2;PSME3	pathway_Reactome	Lungs	Systemic	COVID-19
RNA 3'-end processing	0.461455	1.77947	0	0.0275966	61	ALYREF;CDC73;CPSF1;CPSF3;CPSF6;CSTF2T;DDX39A;DHX36;DKC1;EIF4A3;EXOSC4;EXOSC6;EXOSC9;FBL;FIP1L1;HSD17B10;MAGOH;MAGOHB;NCBP1;NCBP2;PABPC1;PAPOLA;PNPT1;RNPS1;RPS21;RPSA;SNRPA;SRRM1;SRSF1;SRSF11;SRSF6;SRSF7;SRSF9;SUPT5H;THOC2;THOC6;TRMT10C	geneontology_Biological_Process_noRedundant	Lungs	Systemic	COVID-19
ATP hydrolysis coupled transmembrane transport	0.644778	1.77707	0.0109409	0.0278048	14	ABCC4;ATP6AP1;ATP6V0A1;ATP6V0C;ATP6V0D1;ATP6V1A;ATP6V1B2;ATP6V1C1;ATP6V1F;ATP6V1H;TCIRG1	geneontology_Biological_Process_noRedundant	Lungs	Systemic	COVID-19
Transmission across Chemical Synapses	-0.490543	-1.72259	0	0.0279782	53	ACTN2;ALDH2;ALDH5A1;APBA1;ARL6IP5;CACNA2D2;CALM2;CAMK2G;CASK;COMT;CREB1;EPB41L1;GLUL;GNAI1;GNAI2;GNB1;GNB2;GNG10;GNG11;GNG12;GNG2;MAOA;MYO6;NCALD;NPTN;PDPK1;PLCB2;PLCB3;PRKACA;PRKACB;RPS6KA1;RRAS;STXBP1;VAMP2	pathway_Reactome	Lungs	Systemic	Control
Asparagine N-linked glycosylation	0.389559	1.77708	0	0.0280599	152	ALG1;ALG11;ALG3;ANK1;ARCN1;ARF4;ARFGAP2;ARFGAP3;CALR;CANX;COG1;COG8;COPA;COPB1;COPB2;COPE;COPG1;COPZ1;CTSA;CTSC;CTSZ;DAD1;DDOST;DERL1;DPAGT1;DPM1;F5;FUCA1;GANAB;GBF1;GFPT1;GMPPA;GMPPB;GNPNAT1;GOLGB1;LMAN1;LMAN2;MAGT1;MAN1A1;MAN2A1;MGAT2;MIA3;MLEC;MOGS;MPDU1;MVD;NAGK;NPL;NSF;PDIA3;PGM3;PMM2;PPP6C;PPP6R1;PPP6R3;PREB;PSMC1;RFT1;RPN1;RPN2;SAR1B;SCFD1;SEC13;SEC23A;SEC24A;SEC24C;SEC24D;SEC31A;SERPINA1;STT3A;STX5;TMED10;TMED2;TMED7-TICAM2;TMED9;TRAPPC5;TUBA8;TUBB6;UAP1;UBXN1;UGGT1;USO1	pathway_Reactome	Lungs	Systemic	COVID-19
Common Pathway of Fibrin Clot Formation	0.602714	1.77494	0.00221729	0.0281108	17	CD177;F10;F5;FGA;FGB;FGG;PROS1;PRTN3	pathway_Reactome	Lungs	Systemic	COVID-19
second-messenger-mediated signaling	-0.44691	-1.72058	0	0.028379	90	ACTN3;ATP1B1;ATP2B4;BST1;CALCRL;CALML3;CD36;CDH13;CLIC2;DDAH1;DDAH2;DMD;EGFR;FIS1;FKBP1A;FKBP1B;GNAQ;GNAS;GNB1;GNG2;GSTM2;INPP5A;ITPR2;LMCD1;NCALD;PDE5A;PEBP1;PRKAR2A;PRKG1;PRNP;RGN;SGCD;SLC9A3R1;SULT1A4;VCAM1	geneontology_Biological_Process_noRedundant	Lungs	Systemic	Control
Ubiquitin-dependent degradation of Cyclin D1	0.490686	1.76635	0	0.0284347	42	PSMA1;PSMA4;PSMA5;PSMA6;PSMB2;PSMB3;PSMB4;PSMB8;PSMB9;PSMC1;PSMC2;PSMC3;PSMC4;PSMC5;PSMC6;PSMD1;PSMD11;PSMD12;PSMD13;PSMD14;PSMD2;PSMD3;PSMD6;PSMD7;PSMD8;PSMD9;PSME1;PSME2;PSME3	pathway_Reactome	Lungs	Systemic	COVID-19
Ubiquitin-dependent degradation of Cyclin D	0.490686	1.76635	0	0.0284347	42	PSMA1;PSMA4;PSMA5;PSMA6;PSMB2;PSMB3;PSMB4;PSMB8;PSMB9;PSMC1;PSMC2;PSMC3;PSMC4;PSMC5;PSMC6;PSMD1;PSMD11;PSMD12;PSMD13;PSMD14;PSMD2;PSMD3;PSMD6;PSMD7;PSMD8;PSMD9;PSME1;PSME2;PSME3	pathway_Reactome	Lungs	Systemic	COVID-19
Autodegradation of Cdh1 by Cdh1:APC/C	0.490686	1.76635	0	0.0284347	42	PSMA1;PSMA4;PSMA5;PSMA6;PSMB2;PSMB3;PSMB4;PSMB8;PSMB9;PSMC1;PSMC2;PSMC3;PSMC4;PSMC5;PSMC6;PSMD1;PSMD11;PSMD12;PSMD13;PSMD14;PSMD2;PSMD3;PSMD6;PSMD7;PSMD8;PSMD9;PSME1;PSME2;PSME3	pathway_Reactome	Lungs	Systemic	COVID-19
APC/C:Cdc20 mediated degradation of Securin	0.490686	1.76635	0	0.0284347	42	PSMA1;PSMA4;PSMA5;PSMA6;PSMB2;PSMB3;PSMB4;PSMB8;PSMB9;PSMC1;PSMC2;PSMC3;PSMC4;PSMC5;PSMC6;PSMD1;PSMD11;PSMD12;PSMD13;PSMD14;PSMD2;PSMD3;PSMD6;PSMD7;PSMD8;PSMD9;PSME1;PSME2;PSME3	pathway_Reactome	Lungs	Systemic	COVID-19
APC/C:Cdh1 mediated degradation of Cdc20 and other APC/C:Cdh1 targeted proteins in late mitosis/early G1	0.490686	1.76635	0	0.0284347	42	PSMA1;PSMA4;PSMA5;PSMA6;PSMB2;PSMB3;PSMB4;PSMB8;PSMB9;PSMC1;PSMC2;PSMC3;PSMC4;PSMC5;PSMC6;PSMD1;PSMD11;PSMD12;PSMD13;PSMD14;PSMD2;PSMD3;PSMD6;PSMD7;PSMD8;PSMD9;PSME1;PSME2;PSME3	pathway_Reactome	Lungs	Systemic	COVID-19
Degradation of AXIN	0.490686	1.76635	0	0.0284347	42	PSMA1;PSMA4;PSMA5;PSMA6;PSMB2;PSMB3;PSMB4;PSMB8;PSMB9;PSMC1;PSMC2;PSMC3;PSMC4;PSMC5;PSMC6;PSMD1;PSMD11;PSMD12;PSMD13;PSMD14;PSMD2;PSMD3;PSMD6;PSMD7;PSMD8;PSMD9;PSME1;PSME2;PSME3	pathway_Reactome	Lungs	Systemic	COVID-19
CDT1 association with the CDC6:ORC:origin complex	0.490686	1.76635	0	0.0284347	42	PSMA1;PSMA4;PSMA5;PSMA6;PSMB2;PSMB3;PSMB4;PSMB8;PSMB9;PSMC1;PSMC2;PSMC3;PSMC4;PSMC5;PSMC6;PSMD1;PSMD11;PSMD12;PSMD13;PSMD14;PSMD2;PSMD3;PSMD6;PSMD7;PSMD8;PSMD9;PSME1;PSME2;PSME3	pathway_Reactome	Lungs	Systemic	COVID-19
Semaphorin interactions	-0.546027	-1.71767	0.00515464	0.029044	34	ARHGEF12;CRMP1;DPYSL2;DPYSL3;DPYSL4;ITGA1;ITGB1;MYH10;MYH11;MYH14;MYL6;MYL9;NRP1;PLXNA2;RAC1;RRAS;TLN1	pathway_Reactome	Lungs	Systemic	Control
Calcium signaling pathway	-0.533746	-1.71554	0.010327	0.0293188	36	ATP2B4;CALM2;CALML3;CAMK2G;EGFR;GNA11;GNAQ;GNAS;ITPR2;ITPR3;MYLK;PLCB2;PLCB4;PLCD1;PPP3R1;PRKACB;SLC25A4	pathway_KEGG	Lungs	Systemic	Control
body morphogenesis	-0.675955	-1.71566	0.00524476	0.0294858	13	ATP6AP2;COL1A1;DAG1;GNAS;RRAS;TGFB3	geneontology_Biological_Process_noRedundant	Lungs	Systemic	Control
Metabolism of polyamines	0.464391	1.76858	0.00257732	0.0295042	55	ARG1;ASS1;CKM;CPS1;GOT1;NQO1;OTC;PSMA1;PSMA4;PSMA5;PSMA6;PSMB2;PSMB3;PSMB4;PSMB8;PSMB9;PSMC1;PSMC2;PSMC3;PSMC4;PSMC5;PSMC6;PSMD1;PSMD11;PSMD12;PSMD13;PSMD14;PSMD2;PSMD3;PSMD6;PSMD7;PSMD8;PSMD9;PSME1;PSME2;PSME3;SRM	pathway_Reactome	Lungs	Systemic	COVID-19
Biosynthesis of the N-glycan precursor (dolichol lipid-linked oligosaccharide, LLO) and transfer to a nascent protein	0.532061	1.76203	0.00740741	0.0295479	29	ALG1;ALG11;CTSA;DPAGT1;GFPT1;GMPPA;GNPNAT1;MPDU1;NAGK;NPL;PGM3;RFT1;UAP1	pathway_Reactome	Lungs	Systemic	COVID-19
Axon guidance	-0.471151	-1.71249	0.0031746	0.0300817	58	ABLIM1;ABLIM3;ARHGEF12;CAMK2G;CDC42;CFL2;DPYSL2;EFNB1;ENAH;GNAI2;ILK;ITGB1;KRAS;MAPK3;NCK2;NRAS;NRP1;NTNG1;PLXNA2;PLXNB2;PPP3R1;PTK2;PTPN11;RAC1;ROCK2;RRAS;SEMA3B;SEMA3C;SEMA3G;SRC;SSH3	pathway_KEGG	Lungs	Systemic	Control
G-protein beta:gamma signalling	-0.687274	-1.71164	0.00902527	0.0300821	12	GNB1;GNG11;GNG12;GNG2;PLCB2	pathway_Reactome	Lungs	Systemic	Control
odontogenesis	-0.568505	-1.71046	0.00869565	0.030239	25	ASPN;CD34;COL1A1;COL1A2;CTNNA1;CTNNB1;ITGA6;ITGB4;LAMA5;LAMB1;NFIC;SDC1;TGFB3	geneontology_Biological_Process_noRedundant	Lungs	Systemic	Control
G-protein mediated events	-0.612598	-1.70683	0.00897666	0.0310558	19	CALM2;CREB1;ITPR2;PLCB2;PLCB4;PRKAR2A	pathway_Reactome	Lungs	Systemic	Control
PLC beta mediated events	-0.612598	-1.70683	0.00897666	0.0310558	19	CALM2;CREB1;ITPR2;PLCB2;PLCB4;PRKAR2A	pathway_Reactome	Lungs	Systemic	Control
regulation of supramolecular fiber organization	-0.413769	-1.70503	0	0.0313797	150	ADD1;ADD3;AEBP1;APOA1;ARHGAP18;ARPC1A;BAIAP2;BIN1;BRK1;CD47;CDC42;CFL2;CLASP2;CLU;CTTN;DSTN;EMILIN1;EML2;EVL;FHOD1;FLNA;HDAC6;ICAM1;KANK3;LIMA1;LIMCH1;LMOD1;MECP2;MYADM;MYO1C;NCK2;NCKAP1;NRP1;NUMA1;PARK7;PDXP;PPM1F;PXN;RAC1;RDX;RGCC;ROCK2;S100A10;SDC4;SH3BP1;SHANK3;SNCA;SORBS3;SPTAN1;SPTBN1;SSH3;SYNPO;SYNPO2;TACSTD2;TAOK1;TGFB3;TMOD1;TMOD3;TMSB10;TMSB4X;TPM1;TRIOBP;WASF2;WNT11	geneontology_Biological_Process_noRedundant	Lungs	Systemic	Control
Inflammatory mediator regulation of TRP channels	-0.540016	-1.70103	0.0115132	0.0324222	31	CALM2;CALML3;CAMK2G;GNAQ;GNAS;ITPR2;ITPR3;PLCB2;PLCB3;PLCB4;PPP1CB;PPP1CC;PRKACA;PRKACB;PRKCH;SRC;TRPV1;TRPV2	pathway_KEGG	Lungs	Systemic	Control
Regulation of Apoptosis	0.482969	1.74819	0	0.0326927	44	PSMA1;PSMA4;PSMA5;PSMA6;PSMB2;PSMB3;PSMB4;PSMB8;PSMB9;PSMC1;PSMC2;PSMC3;PSMC4;PSMC5;PSMC6;PSMD1;PSMD11;PSMD12;PSMD13;PSMD14;PSMD2;PSMD3;PSMD6;PSMD7;PSMD8;PSMD9;PSME1;PSME2;PSME3	pathway_Reactome	Lungs	Systemic	COVID-19
Cyclin E associated events during G1/S transition	0.475632	1.75043	0	0.0327418	47	AKT2;CDK2;PSMA1;PSMA4;PSMA5;PSMA6;PSMB2;PSMB3;PSMB4;PSMB8;PSMB9;PSMC1;PSMC2;PSMC3;PSMC4;PSMC5;PSMC6;PSMD1;PSMD11;PSMD12;PSMD13;PSMD14;PSMD2;PSMD3;PSMD6;PSMD7;PSMD8;PSMD9;PSME1;PSME2;PSME3;RBBP4	pathway_Reactome	Lungs	Systemic	COVID-19
Cyclin A:Cdk2-associated events at S phase entry	0.475632	1.75043	0	0.0327418	47	AKT2;CDK2;PSMA1;PSMA4;PSMA5;PSMA6;PSMB2;PSMB3;PSMB4;PSMB8;PSMB9;PSMC1;PSMC2;PSMC3;PSMC4;PSMC5;PSMC6;PSMD1;PSMD11;PSMD12;PSMD13;PSMD14;PSMD2;PSMD3;PSMD6;PSMD7;PSMD8;PSMD9;PSME1;PSME2;PSME3;RBBP4	pathway_Reactome	Lungs	Systemic	COVID-19
Ferroptosis	0.537662	1.74867	0.0022779	0.0327777	25	ACSL1;ACSL3;CYBB;FTL;GCLM;HMOX1;SLC3A2;STEAP3;TFRC	pathway_KEGG	Lungs	Systemic	COVID-19
Interleukin-2 family signaling	0.667326	1.74883	0.00226244	0.0330063	13	GRB2;INPPL1;LGALS9;PIK3CD;PTPN6;STAT1;STAT3;SYK	pathway_Reactome	Lungs	Systemic	COVID-19
A tetrasaccharide linker sequence is required for GAG synthesis	-0.699038	-1.69697	0.010929	0.0332468	11	AGRN;BGN;CSPG4;DCN;HSPG2;SDC1;SDC4	pathway_Reactome	Lungs	Systemic	Control
Defective B4GALT7 causes EDS, progeroid type	-0.699038	-1.69697	0.010929	0.0332468	11	AGRN;BGN;CSPG4;DCN;HSPG2;SDC1;SDC4	pathway_Reactome	Lungs	Systemic	Control
Nucleobase biosynthesis	0.657636	1.74349	0.00437637	0.0338116	13	ADSL;ATIC;CAD;GART;GMPS;IMPDH1;IMPDH2;PAICS;UMPS	pathway_Reactome	Lungs	Systemic	COVID-19
Regulation of activated PAK-2p34 by proteasome mediated degradation	0.486706	1.74262	0	0.0338482	43	PSMA1;PSMA4;PSMA5;PSMA6;PSMB2;PSMB3;PSMB4;PSMB8;PSMB9;PSMC1;PSMC2;PSMC3;PSMC4;PSMC5;PSMC6;PSMD1;PSMD11;PSMD12;PSMD13;PSMD14;PSMD2;PSMD3;PSMD6;PSMD7;PSMD8;PSMD9;PSME1;PSME2;PSME3	pathway_Reactome	Lungs	Systemic	COVID-19
homeostasis of number of cells	0.437511	1.73498	0	0.0346699	72	ADA;AHSP;CASP3;CORO1A;DOCK11;FCER1G;G6PD;HMOX1;HSPA9;ISG15;LGALS9;MAPK14;MB;MTHFD1;NCKAP1L;PIK3CD;RHAG;RPS14;RPS17;RPS19;RPS24;RPS6;SFXN1;SPI1;STAT1;STAT3	geneontology_Biological_Process_noRedundant	Lungs	Systemic	COVID-19
Retinoid metabolism and transport	-0.576204	-1.69213	0.00516351	0.0347237	22	AGRN;APOA1;APOA2;APOC3;APOM;HSPG2;RBP1;SDC1;SDC4;TTR	pathway_Reactome	Lungs	Systemic	Control
APC/C-mediated degradation of cell cycle proteins	0.476013	1.73777	0.00236967	0.0347437	45	BUB3;CDK2;PSMA1;PSMA4;PSMA5;PSMA6;PSMB2;PSMB3;PSMB4;PSMB8;PSMB9;PSMC1;PSMC2;PSMC3;PSMC4;PSMC5;PSMC6;PSMD1;PSMD11;PSMD12;PSMD13;PSMD14;PSMD2;PSMD3;PSMD6;PSMD7;PSMD8;PSMD9;PSME1;PSME2;PSME3	pathway_Reactome	Lungs	Systemic	COVID-19
Regulation of APC/C activators between G1/S and early anaphase	0.476013	1.73777	0.00236967	0.0347437	45	BUB3;CDK2;PSMA1;PSMA4;PSMA5;PSMA6;PSMB2;PSMB3;PSMB4;PSMB8;PSMB9;PSMC1;PSMC2;PSMC3;PSMC4;PSMC5;PSMC6;PSMD1;PSMD11;PSMD12;PSMD13;PSMD14;PSMD2;PSMD3;PSMD6;PSMD7;PSMD8;PSMD9;PSME1;PSME2;PSME3	pathway_Reactome	Lungs	Systemic	COVID-19
Regulation of mitotic cell cycle	0.476013	1.73777	0.00236967	0.0347437	45	BUB3;CDK2;PSMA1;PSMA4;PSMA5;PSMA6;PSMB2;PSMB3;PSMB4;PSMB8;PSMB9;PSMC1;PSMC2;PSMC3;PSMC4;PSMC5;PSMC6;PSMD1;PSMD11;PSMD12;PSMD13;PSMD14;PSMD2;PSMD3;PSMD6;PSMD7;PSMD8;PSMD9;PSME1;PSME2;PSME3	pathway_Reactome	Lungs	Systemic	COVID-19
Collecting duct acid secretion	0.650249	1.73541	0.00659341	0.0348001	13	ATP6V0A1;ATP6V0C;ATP6V0D1;ATP6V1A;ATP6V1B2;ATP6V1C1;ATP6V1D;ATP6V1E1;ATP6V1F;ATP6V1G1;SLC4A1;TCIRG1	pathway_KEGG	Lungs	Systemic	COVID-19
Defective CFTR causes cystic fibrosis	0.471157	1.73644	0.00501253	0.0348077	48	DERL1;ERLEC1;PSMA1;PSMA4;PSMA5;PSMA6;PSMB2;PSMB3;PSMB4;PSMB8;PSMB9;PSMC1;PSMC2;PSMC3;PSMC4;PSMC5;PSMC6;PSMD1;PSMD11;PSMD12;PSMD13;PSMD14;PSMD2;PSMD3;PSMD6;PSMD7;PSMD8;PSMD9;PSME1;PSME2;PSME3;SEL1L	pathway_Reactome	Lungs	Systemic	COVID-19
S Phase	0.443318	1.73316	0.00255102	0.035168	64	AKT2;CDK2;MCM3;MCM5;MCM6;MCM7;PCNA;PSMA1;PSMA4;PSMA5;PSMA6;PSMB2;PSMB3;PSMB4;PSMB8;PSMB9;PSMC1;PSMC2;PSMC3;PSMC4;PSMC5;PSMC6;PSMD1;PSMD11;PSMD12;PSMD13;PSMD14;PSMD2;PSMD3;PSMD6;PSMD7;PSMD8;PSMD9;PSME1;PSME2;PSME3;RBBP4;RFC1;RFC4;RPA2	pathway_Reactome	Lungs	Systemic	COVID-19
cell-cell signaling by wnt	-0.422001	-1.69003	0.00298507	0.0352294	114	ARL6;ATP6AP2;CAV1;CDC42;CELSR1;COL1A1;CTNNB1;CTNND1;DKK2;EGFR;FERMT2;GNAQ;GNB1;GNG2;ILK;ITGA3;LIMD1;LRRFIP2;MACF1;NDRG2;PFDN5;PIN1;PLCB2;PTK7;RAC1;RBX1;SDC1;SLC9A3R1;STRN;TAX1BP3;TGFB1I1;WNT11;WNT2;WNT7B	geneontology_Biological_Process_noRedundant	Lungs	Systemic	Control
one-carbon metabolic process	0.658305	1.7318	0.00884956	0.0353737	13	AHCY;ALDH1L1;ALDH1L2;CA1;FTCD;MAT2A;MTHFD1;MTHFD1L;SHMT1;SHMT2	geneontology_Biological_Process_noRedundant	Lungs	Systemic	COVID-19
ensheathment of neurons	-0.511269	-1.68648	0.00679117	0.0364076	38	ASPA;CD9;CTNNB1;DAG1;ILK;JAM3;LGI4;MAL2;MPP5;NDRG1;PLLP;PRX;TG	geneontology_Biological_Process_noRedundant	Lungs	Systemic	Control
Histidine, lysine, phenylalanine, tyrosine, proline and tryptophan catabolism	0.558311	1.7276	0.00692841	0.0365963	23	FAH;HGD;HPD;IDO1;KYNU;SLC3A2;SLC7A5	pathway_Reactome	Lungs	Systemic	COVID-19
non-recombinational repair	0.580038	1.72585	0.00898876	0.0370609	18	ATM;DTX3L;PARP9;PSMD14;SMCHD1;WAS	geneontology_Biological_Process_noRedundant	Lungs	Systemic	COVID-19
filopodium assembly	-0.561381	-1.68337	0.00868056	0.0374082	23	AGRN;CDC42;DPYSL3;EZR;FGD4;FSCN1;ITGA6;NRP1;PALM;RALA;SH3BP1;TGFB3	geneontology_Biological_Process_noRedundant	Lungs	Systemic	Control
Parathyroid hormone synthesis, secretion and action	-0.518062	-1.68158	0.0066778	0.037964	34	ARAF;ARRB1;BCL2;CREB1;EGFR;GNA11;GNA13;GNAI1;GNAI2;GNAQ;GNAS;ITPR1;ITPR2;ITPR3;MAPK3;PLCB2;PLCB3;PLCB4;PRKACA;PRKACB;SLC34A2;SLC9A3R1	pathway_KEGG	Lungs	Systemic	Control
Morphine addiction	-0.632617	-1.68053	0.00524476	0.0380725	15	ARRB1;GNAI1;GNAI2;GNAS;GNB1;GNB2;GNG10;GNG11;GNG12;GNG2;PRKACA;PRKACB	pathway_KEGG	Lungs	Systemic	Control
Protein export	0.633998	1.71976	0.0116279	0.038811	15	HSPA5;OXA1L;SEC11A;SEC61A1;SEC61G;SEC63;SPCS2;SPCS3;SRP68;SRP9;SRPRB	pathway_KEGG	Lungs	Systemic	COVID-19
SCF(Skp2)-mediated degradation of p27/p21	0.473222	1.71877	0.00950119	0.0388169	44	CDK2;PSMA1;PSMA4;PSMA5;PSMA6;PSMB2;PSMB3;PSMB4;PSMB8;PSMB9;PSMC1;PSMC2;PSMC3;PSMC4;PSMC5;PSMC6;PSMD1;PSMD11;PSMD12;PSMD13;PSMD14;PSMD2;PSMD3;PSMD6;PSMD7;PSMD8;PSMD9;PSME1;PSME2;PSME3	pathway_Reactome	Lungs	Systemic	COVID-19
Legionellosis	0.497518	1.71689	0.00997506	0.039164	32	CASP3;EEF1A1;EEF1A2;EEF1G;HSPA1L;HSPA8;HSPD1;IL18;ITGAM;ITGB2;SAR1B	pathway_KEGG	Lungs	Systemic	COVID-19
organ growth	-0.48042	-1.67539	0.00955414	0.0397126	46	ANXA2;CACNA2D2;COL12A1;COL14A1;COL21A1;COL6A1;COL6A2;COL6A3;FGF2;MATN2;PTK2;SORBS2;VWA1;WNT2	geneontology_Biological_Process_noRedundant	Lungs	Systemic	Control
Metabolism of fat-soluble vitamins	-0.56626	-1.67313	0.00519931	0.0398261	23	AGRN;APOA1;APOA2;APOC3;APOM;HSPG2;RBP1;SDC1;SDC4;TTR	pathway_Reactome	Lungs	Systemic	Control
Metabolism of nitric oxide	-0.697897	-1.67375	0.0153846	0.0399048	10	CALM2;CAV1;CYGB;DDAH1;DDAH2	pathway_Reactome	Lungs	Systemic	Control
eNOS activation and regulation	-0.697897	-1.67375	0.0153846	0.0399048	10	CALM2;CAV1;CYGB;DDAH1;DDAH2	pathway_Reactome	Lungs	Systemic	Control
Regulation of PTEN stability and activity	0.460735	1.7138	0.00251256	0.0399997	49	AKT2;PSMA1;PSMA4;PSMA5;PSMA6;PSMB2;PSMB3;PSMB4;PSMB8;PSMB9;PSMC1;PSMC2;PSMC3;PSMC4;PSMC5;PSMC6;PSMD1;PSMD11;PSMD12;PSMD13;PSMD14;PSMD2;PSMD3;PSMD6;PSMD7;PSMD8;PSMD9;PSME1;PSME2;PSME3;PTEN	pathway_Reactome	Lungs	Systemic	COVID-19
Regulation of RUNX3 expression and activity	0.468037	1.71423	0.0023753	0.0401511	44	CBFB;PSMA1;PSMA4;PSMA5;PSMA6;PSMB2;PSMB3;PSMB4;PSMB8;PSMB9;PSMC1;PSMC2;PSMC3;PSMC4;PSMC5;PSMC6;PSMD1;PSMD11;PSMD12;PSMD13;PSMD14;PSMD2;PSMD3;PSMD6;PSMD7;PSMD8;PSMD9;PSME1;PSME2;PSME3	pathway_Reactome	Lungs	Systemic	COVID-19
AUF1 (hnRNP D0) binds and destabilizes mRNA	0.461176	1.7123	0.0025	0.0403639	48	EIF4G1;HSPA8;PABPC1;PSMA1;PSMA4;PSMA5;PSMA6;PSMB2;PSMB3;PSMB4;PSMB8;PSMB9;PSMC1;PSMC2;PSMC3;PSMC4;PSMC5;PSMC6;PSMD1;PSMD11;PSMD12;PSMD13;PSMD14;PSMD2;PSMD3;PSMD6;PSMD7;PSMD8;PSMD9;PSME1;PSME2;PSME3	pathway_Reactome	Lungs	Systemic	COVID-19
skeletal system morphogenesis	-0.487829	-1.67025	0.00983607	0.0407497	43	ACAN;ACP5;ANXA2;COL12A1;COL14A1;COL1A1;COL21A1;COL6A1;COL6A2;COL6A3;GNAS;MATN2;MGP;RAB23;TGFB3;VWA1	geneontology_Biological_Process_noRedundant	Lungs	Systemic	Control
regulation of cell projection assembly	-0.453937	-1.66786	0	0.0414032	69	AGRN;BRK1;CAV1;CDC42;CYFIP1;DPYSL3;EPS8L2;EVL;FMR1;FSCN1;HRG;ICAM1;MAP4;NCKAP1;NDEL1;NRP1;PALM;RAC1;RALA;RDX;SEPT7;SEPT9;SRC;SSH3;SYNE2;TACSTD2;TBC1D10B;TBC1D17;TBC1D5;TGFB3;WASF2	geneontology_Biological_Process_noRedundant	Lungs	Systemic	Control
sensory perception of mechanical stimulus	-0.531632	-1.66626	0.00350877	0.0417759	32	CCDC50;CLIC5;COL1A1;COL4A3;EML2;EPS8L2;ICAM1;KCNQ1;MYH14;MYO6;NDUFB9;NIPBL;SERPINB6;SERPINE2;SLC9A3R1;TPRN;TRIOBP;TRPV1;WFS1	geneontology_Biological_Process_noRedundant	Lungs	Systemic	Control
positive regulation of cell motility	-0.392295	-1.66403	0	0.0423647	170	ACTN4;ADAM10;ANO6;ANXA3;ATP8A1;CAV1;CD151;CD74;CDH13;COL18A1;COL1A1;CXCL17;DOCK1;DOCK4;EGFR;EPB41L4B;EPB41L5;FGF2;FGR;FLNA;GPNMB;GPSM3;ICAM1;ILK;INSR;ITGA3;ITGA6;ITGB3;LAMB1;LAMC2;LGMN;MAPK3;MCAM;MYADM;MYLK;MYO1C;NRP1;NUMB;PDGFB;PHPT1;POSTN;PPM1F;PTK2;PTP4A1;RAB25;RAC1;RDX;RRAS2;RTN4;S100A14;SEMA3B;SEMA3C;SEMA3G;SPN;STX4;SUN2;SYNE2;TMSB4X;TRIP6;VTN;WNT11	geneontology_Biological_Process_noRedundant	Lungs	Systemic	Control
adaptive immune response	0.393791	1.70616	0	0.0424714	108	ARG1;C1QA;C1QB;C1QBP;C1QC;C1R;C2;C4A;C4BPA;C5;C6;C7;C8A;C8B;C9;CD48;CFI;CRP;CTSC;CTSS;CXCL13;FCER1G;FGA;FGB;HLA-G;HPRT1;HSPD1;IGLL1;IGLL5;IL18;MSH2;MYO1G;PTPN6;SERPING1;STAT3;SYK;TAP1;TAP2;TFRC;WAS;ZAP70	geneontology_Biological_Process_noRedundant	Lungs	Systemic	COVID-19
Meiotic synapsis	-0.61304	-1.65871	0.0123894	0.0441453	17	H2AFZ;HIST1H2BA;HIST1H2BC;HIST1H4A;HIST2H2AC;HSPA2;LMNA;RAD21;SMC3;SUN1;SUN2;SYNE1;SYNE2	pathway_Reactome	Lungs	Systemic	Control
Oocyte meiosis	-0.505575	-1.65886	0.00510204	0.0443226	37	CALM2;CALML3;CAMK2G;ITPR1;ITPR2;ITPR3;MAPK1;MAPK3;PPP1CB;PPP1CC;PPP2CB;PPP2R1A;PPP2R5A;PPP2R5D;PPP3CA;PPP3CB;PPP3R1;PRKACA;PRKACB;RBX1;RPS6KA1;RPS6KA3;SKP1;SLK;SMC3;YWHAB;YWHAE;YWHAQ;YWHAZ	pathway_KEGG	Lungs	Systemic	Control
cAMP signaling pathway	-0.483171	-1.65654	0.00638978	0.0447761	48	ATP1A1;ATP1A3;ATP1B1;ATP2B4;CALM2;CALML3;CAMK2G;CREB1;FXYD1;GNAI1;GNAI2;GNAS;MAPK3;MYL9;PPP1CB;PPP1CC;PPP1R12A;PRKACA;PRKACB;RAC1;RAP1A;RAP1B;RELA;ROCK1;ROCK2;RRAS;RRAS2	pathway_KEGG	Lungs	Systemic	Control
SCF-beta-TrCP mediated degradation of Emi1	0.469892	1.69613	0.00721154	0.04549	43	PSMA1;PSMA4;PSMA5;PSMA6;PSMB2;PSMB3;PSMB4;PSMB8;PSMB9;PSMC1;PSMC2;PSMC3;PSMC4;PSMC5;PSMC6;PSMD1;PSMD11;PSMD12;PSMD13;PSMD14;PSMD2;PSMD3;PSMD6;PSMD7;PSMD8;PSMD9;PSME1;PSME2;PSME3	pathway_Reactome	Lungs	Systemic	COVID-19
Vpu mediated degradation of CD4	0.469892	1.69613	0.00721154	0.04549	43	PSMA1;PSMA4;PSMA5;PSMA6;PSMB2;PSMB3;PSMB4;PSMB8;PSMB9;PSMC1;PSMC2;PSMC3;PSMC4;PSMC5;PSMC6;PSMD1;PSMD11;PSMD12;PSMD13;PSMD14;PSMD2;PSMD3;PSMD6;PSMD7;PSMD8;PSMD9;PSME1;PSME2;PSME3	pathway_Reactome	Lungs	Systemic	COVID-19
response to type I interferon	0.465345	1.6977	0.00740741	0.0455226	41	ADAR;CNOT7;GBP2;HLA-G;HSP90AB1;IFI35;IFIT1;IFIT3;IFITM3;ISG15;ISG20;MX1;MX2;MYD88;OAS1;OAS2;OAS3;PTPN6;SAMHD1;SHMT2;STAT1;STAT2;UBE2K	geneontology_Biological_Process_noRedundant	Lungs	Systemic	COVID-19
G alpha (i) signalling events	-0.435787	-1.65418	0.00316456	0.0455601	78	AGRN;APOA1;APOA2;APOC3;APOM;CALM2;CREB1;GNAS;GNB1;GNG11;GNG12;GNG2;HSD17B6;HSPG2;ITPR2;PLCB2;PLCB4;PRKAR2A;RBP1;SDC1;SDC4;TTR	pathway_Reactome	Lungs	Systemic	Control
Asymmetric localization of PCP proteins	0.467848	1.69359	0.00721154	0.0460804	43	PSMA1;PSMA4;PSMA5;PSMA6;PSMB2;PSMB3;PSMB4;PSMB8;PSMB9;PSMC1;PSMC2;PSMC3;PSMC4;PSMC5;PSMC6;PSMD1;PSMD11;PSMD12;PSMD13;PSMD14;PSMD2;PSMD3;PSMD6;PSMD7;PSMD8;PSMD9;PSME1;PSME2;PSME3	pathway_Reactome	Lungs	Systemic	COVID-19
Arginine and proline metabolism	0.551143	1.69176	0.00699301	0.0465613	22	ALDH18A1;ARG1;CKM;GOT1;LAP3;OAT;P4HA1;P4HA2	pathway_KEGG	Lungs	Systemic	COVID-19
Olfactory transduction	-0.651076	-1.64868	0.0159574	0.0470075	12	ARRB1;CALM2;CALML3;CAMK2G;GNB1;NCALD;OR6N2;PRKACB;PRKG1	pathway_KEGG	Lungs	Systemic	Control
Allograft rejection	-0.624784	-1.64901	0.0171103	0.0471159	14	HLA-DQA1;HLA-DQB1;HLA-DRA;HLA-DRB1;HLA-DRB3;HLA-E;PRF1	pathway_KEGG	Lungs	Systemic	Control
Graft-versus-host disease	-0.624784	-1.64901	0.0171103	0.0471159	14	HLA-DQA1;HLA-DQB1;HLA-DRA;HLA-DRB1;HLA-DRB3;HLA-E;PRF1	pathway_KEGG	Lungs	Systemic	Control
semaphorin-plexin signaling pathway	-0.663362	-1.64916	0.0210896	0.0475656	12	ARHGDIA;FLNA;NRP1;PLXNA2;PLXNB2;RAC1;SEMA3B;SEMA3C;SEMA3G;SH3BP1	geneontology_Biological_Process_noRedundant	Lungs	Systemic	Control
G2/M Checkpoints	0.418625	1.68517	0.00255754	0.0482649	67	ATM;CDK2;MCM3;MCM5;MCM6;MCM7;PSMA1;PSMA4;PSMA5;PSMA6;PSMB2;PSMB3;PSMB4;PSMB8;PSMB9;PSMC1;PSMC2;PSMC3;PSMC4;PSMC5;PSMC6;PSMD1;PSMD11;PSMD12;PSMD13;PSMD14;PSMD2;PSMD3;PSMD6;PSMD7;PSMD8;PSMD9;PSME1;PSME2;PSME3;RFC4;RPA2;SFN	pathway_Reactome	Lungs	Systemic	COVID-19
Wnt signaling pathway	-0.499315	-1.64517	0.00649351	0.0483033	37	CAMK2G;CTBP2;CTNNB1;DKK2;PLCB2;PLCB3;PLCB4;PPP3CA;PPP3R1;PRKACA;PRKACB;RAC1;RBX1;ROCK2;SKP1;WNT11;WNT2;WNT2B;WNT7B	pathway_KEGG	Lungs	Systemic	Control
Unfolded Protein Response (UPR)	0.461997	1.68626	0.0123457	0.0483956	41	ACADVL;ASNS;ATP6V0D1;CALR;DNAJB11;DNAJC3;EIF2S1;ERN1;EXOSC9;GFPT1;HSP90B1;HSPA5;HYOU1;PDIA6;PREB;SEC61A1;SEC61G;SEC63;SRPRB;SSR1	pathway_Reactome	Lungs	Systemic	COVID-19
nucleoside phosphate biosynthetic process	0.376813	1.68532	0	0.0485073	149	ACACA;ACLY;ACOT7;ACSL1;ACSL3;ADA;ADPGK;ADSL;ALDOB;APRT;ATIC;CAD;CMPK2;CTPS1;DCK;EIF6;FASN;FLAD1;GAPDH;GARS;GART;GCDH;GMPS;GPI;HK1;HK3;HPRT1;IDH2;IMPDH1;IMPDH2;KARS;KYNU;LDHA;MTHFD1;NADK2;NADSYN1;NAMPT;NME1;NME2;NNMT;PAICS;PARP9;PDK1;PFKP;PGAM1;PKLR;PNP;PPCS;RRM2B;SHMT1;STAT3;TIGAR;UMPS;UPP1	geneontology_Biological_Process_noRedundant	Lungs	Systemic	COVID-19
pteridine-containing compound metabolic process	0.622147	1.68186	0.00424628	0.0491684	14	ALDH1L2;ATIC;FTCD;GART;GGH;MTHFD1;MTHFD1L;SHMT1;SHMT2	geneontology_Biological_Process_noRedundant	Lungs	Systemic	COVID-19
RHO GTPases Activate ROCKs	-0.627026	-1.64121	0.0180832	0.0497545	15	MYH10;MYH11;MYH14;MYL6;MYL9;PPP1R12A	pathway_Reactome	Lungs	Systemic	Control
Inositol phosphate metabolism	-0.587308	-1.64025	0.0228471	0.0498696	19	CALM2;INPP1;INPP5A;ISYNA1;PLCB2;PLCB4;PLCD1	pathway_Reactome	Lungs	Systemic	Control
Complement cascade	0.787336	2.66556	0	0	41	C1QA;C1QB;C1QC;C1R;C1S;C2;C3;C4A;C4BPA;C5;C6;C7;C8A;C8B;C9;CFH;CFI;CPB2;CPN1;CPN2;CR2;CRP;ELANE;FCN3;PROS1;SERPING1	pathway_Reactome	Lymph Nodes	Systemic	COVID-19
acute inflammatory response	0.671585	2.61943	0	0	83	A2M;ASS1;C1QA;C1QB;C1QC;C1R;C1S;C2;C3;C4A;C4BPA;C5;C6;C7;C8A;C8B;C9;CFH;CFI;CPB2;CPN1;CPN2;CR2;CRP;ELANE;HP;ITIH4;LBP;ORM1;ORM2;PROS1;SAA1;SAA2;SERPINA1;SERPINA3;SERPING1	geneontology_Biological_Process_noRedundant	Lymph Nodes	Systemic	COVID-19
Regulation of Complement cascade	0.772002	2.56341	0	0	37	C1QA;C1QB;C1QC;C1R;C1S;C2;C3;C4A;C4BPA;C5;C6;C7;C8A;C8B;C9;CFH;CFI;CPB2;CPN1;CPN2;CR2;ELANE;PROS1;SERPING1	pathway_Reactome	Lymph Nodes	Systemic	COVID-19
protein activation cascade	0.679744	2.52542	0	0	66	A2M;C1QA;C1QB;C1QC;C1R;C1S;C2;C3;C4A;C4BPA;C5;C6;C7;C8A;C8B;C8G;C9;CFH;CFI;CPB2;CPN1;CPN2;CR2;CRP;F10;FCN3;FGA;FGB;FGG;IGLL1;IGLL5;KNG1;PROS1;SERPING1;VSIG4;VWF	geneontology_Biological_Process_noRedundant	Lymph Nodes	Systemic	COVID-19
Complement and coagulation cascades	0.680766	2.46023	0	0	55	A2M;C1QA;C1QB;C1QC;C1R;C1S;C2;C3;C4A;C4BPA;C5;C6;C7;C8A;C8B;C8G;C9;CFH;CFI;CPB2;CR2;F10;FGA;FGB;FGG;KNG1;PROS1;SERPINA1;SERPIND1;SERPING1;VSIG4;VWF	pathway_KEGG	Lymph Nodes	Systemic	COVID-19
DNA strand elongation	0.814279	2.2914	0	7.61905e-05	18	FEN1;MCM2;MCM3;MCM4;MCM5;MCM6;MCM7;PCNA;POLD1;RFC3;RFC4;RFC5	pathway_Reactome	Lymph Nodes	Systemic	COVID-19
Initial triggering of complement	0.89458	2.3143	0	8.38095e-05	13	C1QA;C1QB;C1QC;C1R;C1S;C2;C3;C4A;CRP;FCN3	pathway_Reactome	Lymph Nodes	Systemic	COVID-19
rRNA processing	0.552985	2.34498	0	9.31217e-05	149	BOP1;BYSL;CSNK1D;DDX21;DDX47;DIMT1;DIS3;EBNA1BP2;ELAC2;EXOSC10;EXOSC2;EXOSC3;EXOSC8;EXOSC9;GNL3;HEATR1;IMP3;KIAA0391;KRR1;NAT10;NCL;NIP7;NOB1;NOC4L;NOL6;NOL9;NOP2;NOP56;NOP58;PDCD11;PES1;PNO1;RBM28;RCL1;RPL10;RPL10A;RPL11;RPL12;RPL13;RPL13A;RPL15;RPL18;RPL18A;RPL19;RPL22;RPL23;RPL23A;RPL27;RPL27A;RPL28;RPL3;RPL30;RPL31;RPL34;RPL35;RPL35A;RPL38;RPL4;RPL5;RPL6;RPL7;RPL8;RPL9;RPLP0;RPLP2;RPP30;RPS10;RPS11;RPS12;RPS13;RPS14;RPS15;RPS18;RPS2;RPS20;RPS21;RPS24;RPS25;RPS26;RPS27;RPS28;RPS3;RPS3A;RPS4X;RPS4Y1;RPS6;RPS8;RPS9;RPSA;RRP1;RRP7A;RRP9;TBL3;TRMT10C;TRMT112;TSR1;UTP14A;UTP18;UTP20;WDR12;WDR18;WDR3;WDR36;WDR75	pathway_Reactome	Lymph Nodes	Systemic	COVID-19
Major pathway of rRNA processing in the nucleolus and cytosol	0.561865	2.34524	0	0.000104762	137	BOP1;BYSL;CSNK1D;DDX21;DDX47;DIS3;EBNA1BP2;EXOSC10;EXOSC2;EXOSC8;EXOSC9;GNL3;HEATR1;IMP3;KRR1;NCL;NIP7;NOB1;NOC4L;NOL6;NOL9;NOP56;NOP58;PDCD11;PES1;PNO1;RBM28;RCL1;RPL10;RPL10A;RPL11;RPL12;RPL13;RPL13A;RPL15;RPL18;RPL18A;RPL19;RPL22;RPL23;RPL23A;RPL27;RPL27A;RPL28;RPL3;RPL30;RPL31;RPL34;RPL35;RPL35A;RPL38;RPL4;RPL5;RPL6;RPL7;RPL8;RPL9;RPLP0;RPLP2;RPP30;RPS10;RPS11;RPS12;RPS13;RPS14;RPS15;RPS18;RPS2;RPS20;RPS21;RPS24;RPS25;RPS26;RPS27;RPS28;RPS3;RPS3A;RPS4X;RPS4Y1;RPS6;RPS8;RPS9;RPSA;RRP1;RRP7A;RRP9;TBL3;TSR1;UTP14A;UTP18;UTP20;WDR12;WDR18;WDR3;WDR36;WDR75	pathway_Reactome	Lymph Nodes	Systemic	COVID-19
rRNA processing in the nucleus and cytosol	0.554982	2.3492	0	0.000119728	145	BOP1;BYSL;CSNK1D;DDX21;DDX47;DIMT1;DIS3;EBNA1BP2;EXOSC10;EXOSC2;EXOSC8;GNL3;HEATR1;IMP3;KRR1;NAT10;NCL;NIP7;NOB1;NOC4L;NOL6;NOL9;NOP2;NOP56;NOP58;PDCD11;PES1;PNO1;RBM28;RCL1;RPL10;RPL10A;RPL11;RPL12;RPL13;RPL13A;RPL15;RPL18;RPL18A;RPL19;RPL22;RPL23;RPL23A;RPL27;RPL27A;RPL28;RPL3;RPL30;RPL31;RPL34;RPL35;RPL35A;RPL38;RPL4;RPL5;RPL6;RPL7;RPL8;RPL9;RPLP2;RPP30;RPS10;RPS11;RPS12;RPS13;RPS14;RPS15;RPS18;RPS2;RPS20;RPS21;RPS24;RPS25;RPS26;RPS27;RPS28;RPS3;RPS3A;RPS4X;RPS4Y1;RPS6;RPS8;RPS9;RPSA;RRP1;RRP7A;RRP9;TBL3;TRMT112;TSR1;UTP14A;UTP18;UTP20;WDR12;WDR18;WDR3;WDR36;WDR75	pathway_Reactome	Lymph Nodes	Systemic	COVID-19
DNA replication	0.758324	2.24367	0	0.000128938	23	FEN1;MCM2;MCM3;MCM4;MCM5;MCM6;MCM7;PCNA;POLD1;POLE4;RFC3;RFC4;RFC5	pathway_KEGG	Lymph Nodes	Systemic	COVID-19
humoral immune response	0.589926	2.37872	0	0.000139683	100	A2M;C1QA;C1QB;C1QC;C1R;C1S;C2;C3;C4A;C4BPA;C5;C6;C7;C8A;C8B;C9;CFH;CFI;CPB2;CPN1;CPN2;CR2;CRP;ELANE;FCN3;FGA;IGLL1;IGLL5;JCHAIN;POU2AF1;PPBP;PROS1;PRTN3;SERPING1;ST6GAL1	geneontology_Biological_Process_noRedundant	Lymph Nodes	Systemic	COVID-19
Interferon alpha/beta signaling	0.674998	2.25386	0	0.000139683	37	BST2;HLA-B;HLA-G;IFIT1;IFIT2;IFIT3;IRF4;ISG15;ISG20;MX1;MX2;OAS2;OAS3;OASL;PTPN1;STAT1;STAT2	pathway_Reactome	Lymph Nodes	Systemic	COVID-19
Costimulation by the CD28 family	-0.618853	-2.19459	0	0.000235431	45	CD247;CD3D;CD3E;CD4;CDC42;HLA-DPA1;HLA-DPB1;HLA-DQA1;HLA-DQB1;HLA-DRA;HLA-DRB1;HLA-DRB3;HLA-DRB4;HLA-DRB5;MAP3K8;MAPKAP1;PAK2;RAC1;THEM4	pathway_Reactome	Lymph Nodes	Systemic	Control
Translation	0.499124	2.21732	0	0.000239456	226	AARS;AIMP1;AIMP2;DARS;DDOST;EARS2;EEF1A1;EEF1A2;EEF1D;EEF1E1;EEF1G;EEF2;EIF2B3;EIF2B4;EIF2B5;EIF2S1;EIF2S3;EIF3B;EIF3D;EIF3E;EIF3F;EIF3H;EIF3I;EIF3L;EIF3M;EIF4A1;EIF4A2;EIF4G1;EIF5;EPRS;ETF1;FARSB;HARS;IARS;KARS;LARS;MARS;MRPL1;MRPL13;MRPL15;MRPL18;MRPL19;MRPL2;MRPL21;MRPL23;MRPL3;MRPL37;MRPL38;MRPL39;MRPL4;MRPL43;MRPL46;MRPL48;MRPL49;MRPS2;MRPS28;MRPS9;MTIF2;NARS2;PABPC1;PPA1;QARS;RARS;RPL10;RPL10A;RPL11;RPL12;RPL13;RPL13A;RPL15;RPL18;RPL18A;RPL19;RPL22;RPL23;RPL23A;RPL27;RPL27A;RPL28;RPL3;RPL30;RPL31;RPL34;RPL35;RPL35A;RPL38;RPL4;RPL5;RPL6;RPL7;RPL8;RPL9;RPLP2;RPN1;RPN2;RPS10;RPS11;RPS12;RPS13;RPS14;RPS15;RPS18;RPS2;RPS20;RPS21;RPS24;RPS25;RPS26;RPS27;RPS28;RPS3;RPS3A;RPS4X;RPS4Y1;RPS6;RPS8;RPS9;RPSA;SEC61A1;SPCS2;SPCS3;SRP19;SRP54;SRP68;SRP72;SRPRB;SSR1;SSR3;SSR4;TARS;TRAM1;TRMT112;TSFM;VARS;YARS2	pathway_Reactome	Lymph Nodes	Systemic	COVID-19
SRP-dependent cotranslational protein targeting to membrane	0.557847	2.19497	0	0.000279365	97	DDOST;RPL10;RPL10A;RPL11;RPL12;RPL13;RPL13A;RPL15;RPL18;RPL18A;RPL19;RPL22;RPL23;RPL23A;RPL27;RPL27A;RPL28;RPL3;RPL30;RPL31;RPL34;RPL35;RPL35A;RPL38;RPL4;RPL5;RPL6;RPL7;RPL8;RPL9;RPLP2;RPN1;RPN2;RPS10;RPS11;RPS12;RPS13;RPS14;RPS15;RPS18;RPS2;RPS20;RPS21;RPS24;RPS25;RPS27;RPS28;RPS3;RPS3A;RPS4X;RPS4Y1;RPS6;RPS8;RPS9;RPSA;SEC61A1;SPCS2;SPCS3;SRP19;SRP54;SRP68;SRP72;SRPRB;SSR1;SSR3;SSR4;TRAM1	pathway_Reactome	Lymph Nodes	Systemic	COVID-19
PD-1 signaling	-0.778743	-2.21722	0	0.000294289	18	CD247;CD3D;CD3E;CD4;HLA-DPA1;HLA-DPB1;HLA-DQA1;HLA-DQB1;HLA-DRA;HLA-DRB1;HLA-DRB3;HLA-DRB4;HLA-DRB5	pathway_Reactome	Lymph Nodes	Systemic	Control
GTP hydrolysis and joining of the 60S ribosomal subunit	0.537811	2.14461	0	0.000342857	100	EIF2S1;EIF2S3;EIF3D;EIF3E;EIF3F;EIF3H;EIF3I;EIF3L;EIF3M;EIF4A1;EIF4A2;EIF4G1;EIF5;RPL10;RPL10A;RPL11;RPL12;RPL13;RPL13A;RPL15;RPL18;RPL18A;RPL19;RPL22;RPL23;RPL23A;RPL27;RPL27A;RPL28;RPL3;RPL30;RPL31;RPL34;RPL35;RPL35A;RPL38;RPL4;RPL5;RPL6;RPL7;RPL8;RPL9;RPLP2;RPS10;RPS11;RPS12;RPS13;RPS14;RPS15;RPS18;RPS2;RPS20;RPS21;RPS24;RPS25;RPS27;RPS28;RPS3;RPS3A;RPS4X;RPS4Y1;RPS6;RPS8;RPS9;RPSA	pathway_Reactome	Lymph Nodes	Systemic	COVID-19
Activation of ATR in response to replication stress	0.757277	2.15479	0	0.000352882	19	CDK2;MCM2;MCM3;MCM4;MCM5;MCM6;MCM7;ORC2;ORC4;RAD9A;RFC3;RFC4;RFC5	pathway_Reactome	Lymph Nodes	Systemic	COVID-19
rRNA metabolic process	0.519056	2.15162	0	0.000359184	136	BOP1;BYSL;DDX21;DDX27;DDX47;DIMT1;DIS3;ESF1;EXOSC10;EXOSC2;EXOSC8;GEMIN4;GTF3C5;GTPBP4;HEATR1;IMP3;ISG20;KRR1;LYAR;MARS;MRPL1;MRPS9;MRTO4;MTOR;NAT10;NCL;NOB1;NOC4L;NOL10;NOL6;NOL9;NOP2;NOP56;NOP58;NPM3;NSUN5;NUDT16;NVL;PA2G4;PDCD11;PELO;PES1;POLR1B;PWP1;RCL1;RPF2;RPL10A;RPL11;RPL27;RPL35;RPL35A;RPL5;RPL7;RPL7L1;RPS14;RPS15;RPS2;RPS21;RPS24;RPS27;RPS28;RPS6;RPS8;RPS9;RPSA;RRP1;RRP1B;RRP7A;RRP8;RSL1D1;SART1;SMARCA4;TBL3;TRMT112;TSR1;UTP14A;UTP18;UTP20;WDR12;WDR3;WDR36;WDR75;XRN1	geneontology_Biological_Process_noRedundant	Lymph Nodes	Systemic	COVID-19
L13a-mediated translational silencing of Ceruloplasmin expression	0.540517	2.15633	0	0.000372487	99	EIF2S1;EIF2S3;EIF3D;EIF3E;EIF3F;EIF3H;EIF3I;EIF3L;EIF3M;EIF4A1;EIF4A2;EIF4G1;PABPC1;RPL10;RPL10A;RPL11;RPL12;RPL13;RPL13A;RPL15;RPL18;RPL18A;RPL19;RPL22;RPL23;RPL23A;RPL27;RPL27A;RPL28;RPL3;RPL30;RPL31;RPL34;RPL35;RPL35A;RPL38;RPL4;RPL5;RPL6;RPL7;RPL8;RPL9;RPLP2;RPS10;RPS11;RPS12;RPS13;RPS14;RPS15;RPS18;RPS2;RPS20;RPS21;RPS24;RPS25;RPS27;RPS28;RPS3;RPS3A;RPS4X;RPS4Y1;RPS6;RPS8;RPS9;RPSA	pathway_Reactome	Lymph Nodes	Systemic	COVID-19
response to type I interferon	0.614373	2.15298	0	0.000377143	48	BST2;C19orf66;HLA-G;HSP90AB1;IFI35;IFIT1;IFIT2;IFIT3;IRAK1;IRF4;ISG15;ISG20;MX1;MX2;OAS2;OAS3;OASL;PTPN1;SCRIB;SHMT2;STAT1;STAT2;TRIM56	geneontology_Biological_Process_noRedundant	Lymph Nodes	Systemic	COVID-19
Hematopoietic cell lineage	-0.600651	-2.17593	0	0.000392386	49	CD14;CD19;CD1C;CD34;CD36;CD37;CD3D;CD3E;CD4;CD44;CD5;CD55;CD9;CR1;GP1BA;GP9;HLA-DMA;HLA-DMB;HLA-DPA1;HLA-DPB1;HLA-DQA1;HLA-DQB1;HLA-DRA;HLA-DRB1;HLA-DRB3;HLA-DRB4;HLA-DRB5;ITGA3;ITGAM	pathway_KEGG	Lymph Nodes	Systemic	Control
Th1 and Th2 cell differentiation	-0.619135	-2.22793	0	0.000392386	45	CD247;CD3D;CD3E;HLA-DMA;HLA-DMB;HLA-DPA1;HLA-DPB1;HLA-DQA1;HLA-DQB1;HLA-DRA;HLA-DRB1;HLA-DRB4;HLA-DRB5;IKBKG;MAPK11;NFKBIE;RELA;STAT4	pathway_KEGG	Lymph Nodes	Systemic	Control
Eukaryotic Translation Initiation	0.541104	2.16635	0	0.000394398	106	EIF2B3;EIF2B4;EIF2B5;EIF2S1;EIF2S3;EIF3D;EIF3E;EIF3F;EIF3H;EIF3I;EIF3L;EIF3M;EIF4A1;EIF4A2;EIF4G1;EIF5;PABPC1;RPL10;RPL10A;RPL11;RPL12;RPL13;RPL13A;RPL15;RPL18;RPL18A;RPL19;RPL22;RPL23;RPL23A;RPL27;RPL27A;RPL28;RPL3;RPL30;RPL31;RPL34;RPL35;RPL35A;RPL38;RPL4;RPL5;RPL6;RPL7;RPL8;RPL9;RPLP2;RPS10;RPS11;RPS12;RPS13;RPS14;RPS15;RPS18;RPS2;RPS20;RPS21;RPS24;RPS25;RPS27;RPS28;RPS3;RPS3A;RPS4X;RPS4Y1;RPS6;RPS8;RPS9;RPSA	pathway_Reactome	Lymph Nodes	Systemic	COVID-19
Cap-dependent Translation Initiation	0.541104	2.16635	0	0.000394398	106	EIF2B3;EIF2B4;EIF2B5;EIF2S1;EIF2S3;EIF3D;EIF3E;EIF3F;EIF3H;EIF3I;EIF3L;EIF3M;EIF4A1;EIF4A2;EIF4G1;EIF5;PABPC1;RPL10;RPL10A;RPL11;RPL12;RPL13;RPL13A;RPL15;RPL18;RPL18A;RPL19;RPL22;RPL23;RPL23A;RPL27;RPL27A;RPL28;RPL3;RPL30;RPL31;RPL34;RPL35;RPL35A;RPL38;RPL4;RPL5;RPL6;RPL7;RPL8;RPL9;RPLP2;RPS10;RPS11;RPS12;RPS13;RPS14;RPS15;RPS18;RPS2;RPS20;RPS21;RPS24;RPS25;RPS27;RPS28;RPS3;RPS3A;RPS4X;RPS4Y1;RPS6;RPS8;RPS9;RPSA	pathway_Reactome	Lymph Nodes	Systemic	COVID-19
Eukaryotic Translation Elongation	0.554979	2.13194	0	0.000510145	82	EEF1A1;EEF1A2;EEF1D;EEF1G;EEF2;RPL10;RPL10A;RPL11;RPL12;RPL13;RPL13A;RPL15;RPL18;RPL18A;RPL19;RPL22;RPL23;RPL23A;RPL27;RPL27A;RPL28;RPL3;RPL30;RPL31;RPL34;RPL35;RPL35A;RPL38;RPL4;RPL5;RPL6;RPL7;RPL8;RPL9;RPLP2;RPS10;RPS11;RPS12;RPS13;RPS14;RPS15;RPS18;RPS2;RPS20;RPS21;RPS24;RPS25;RPS27;RPS28;RPS3;RPS3A;RPS4X;RPS4Y1;RPS6;RPS8;RPS9;RPSA	pathway_Reactome	Lymph Nodes	Systemic	COVID-19
Asthma	-0.796653	-2.23422	0	0.000588579	17	EPX;HLA-DMA;HLA-DMB;HLA-DPA1;HLA-DPB1;HLA-DQA1;HLA-DQB1;HLA-DRA;HLA-DRB1;HLA-DRB3;HLA-DRB4;HLA-DRB5;PRG2;RNASE3	pathway_KEGG	Lymph Nodes	Systemic	Control
Peptide chain elongation	0.552175	2.11452	0	0.000628571	78	EEF1A1;EEF2;RPL10;RPL10A;RPL11;RPL12;RPL13;RPL13A;RPL15;RPL18;RPL18A;RPL19;RPL22;RPL23;RPL23A;RPL27;RPL27A;RPL28;RPL3;RPL30;RPL31;RPL34;RPL35;RPL35A;RPL38;RPL4;RPL5;RPL6;RPL7;RPL8;RPL9;RPLP2;RPS10;RPS11;RPS12;RPS13;RPS14;RPS15;RPS18;RPS2;RPS20;RPS21;RPS24;RPS25;RPS27;RPS28;RPS3;RPS3A;RPS4X;RPS4Y1;RPS6;RPS8;RPS9;RPSA	pathway_Reactome	Lymph Nodes	Systemic	COVID-19
Viral mRNA Translation	0.551215	2.10408	0	0.000670476	77	DNAJC3;RPL10;RPL10A;RPL11;RPL12;RPL13;RPL13A;RPL15;RPL18;RPL18A;RPL19;RPL22;RPL23;RPL23A;RPL27;RPL27A;RPL28;RPL3;RPL30;RPL31;RPL34;RPL35;RPL35A;RPL38;RPL4;RPL5;RPL6;RPL7;RPL8;RPL9;RPLP2;RPS10;RPS11;RPS12;RPS13;RPS14;RPS15;RPS18;RPS2;RPS20;RPS21;RPS24;RPS25;RPS27;RPS28;RPS3;RPS3A;RPS4X;RPS4Y1;RPS6;RPS8;RPS9;RPSA	pathway_Reactome	Lymph Nodes	Systemic	COVID-19
Nonsense Mediated Decay (NMD) independent of the Exon Junction Complex (EJC)	0.541578	2.10033	0	0.000682892	83	EIF4G1;ETF1;NCBP1;PABPC1;RPL10;RPL10A;RPL11;RPL12;RPL13;RPL13A;RPL15;RPL18;RPL18A;RPL19;RPL22;RPL23;RPL23A;RPL27;RPL27A;RPL28;RPL3;RPL30;RPL31;RPL34;RPL35;RPL35A;RPL38;RPL4;RPL5;RPL6;RPL7;RPL8;RPL9;RPLP2;RPS10;RPS11;RPS12;RPS13;RPS14;RPS15;RPS18;RPS2;RPS20;RPS21;RPS24;RPS25;RPS27;RPS28;RPS3;RPS3A;RPS4X;RPS4Y1;RPS6;RPS8;RPS9;RPSA	pathway_Reactome	Lymph Nodes	Systemic	COVID-19
lymphocyte mediated immunity	0.514056	2.09696	0	0.000688435	104	ARG1;BCL10;C1QA;C1QB;C1QC;C1R;C1S;C2;C3;C4A;C4BPA;C5;C6;C7;C8A;C8B;C9;CEACAM1;CFI;CR2;CRP;HFE;HLA-G;IGLL1;IGLL5;MSH2;SERPING1	geneontology_Biological_Process_noRedundant	Lymph Nodes	Systemic	COVID-19
Formation of a pool of free 40S subunits	0.540589	2.10288	0	0.000709158	89	EIF3B;EIF3D;EIF3E;EIF3F;EIF3H;EIF3I;EIF3L;EIF3M;RPL10;RPL10A;RPL11;RPL12;RPL13;RPL13A;RPL15;RPL18;RPL18A;RPL19;RPL22;RPL23;RPL23A;RPL27;RPL27A;RPL28;RPL3;RPL30;RPL31;RPL34;RPL35;RPL35A;RPL38;RPL4;RPL5;RPL6;RPL7;RPL8;RPL9;RPLP0;RPLP2;RPS10;RPS11;RPS12;RPS13;RPS14;RPS15;RPS18;RPS2;RPS20;RPS21;RPS24;RPS25;RPS26;RPS27;RPS28;RPS3;RPS3A;RPS4X;RPS4Y1;RPS6;RPS8;RPS9;RPSA	pathway_Reactome	Lymph Nodes	Systemic	COVID-19
Eukaryotic Translation Termination	0.546173	2.07729	0	0.000866995	80	ETF1;RPL10;RPL10A;RPL11;RPL12;RPL13;RPL13A;RPL15;RPL18;RPL18A;RPL19;RPL22;RPL23;RPL23A;RPL27;RPL27A;RPL28;RPL3;RPL30;RPL31;RPL34;RPL35;RPL35A;RPL38;RPL4;RPL5;RPL6;RPL7;RPL8;RPL9;RPLP2;RPS10;RPS11;RPS12;RPS13;RPS14;RPS15;RPS18;RPS2;RPS20;RPS21;RPS24;RPS25;RPS27;RPS28;RPS3;RPS3A;RPS4X;RPS4Y1;RPS6;RPS8;RPS9;RPSA;TRMT112	pathway_Reactome	Lymph Nodes	Systemic	COVID-19
Phosphorylation of CD3 and TCR zeta chains	-0.7686	-2.24281	0	0.00117716	19	CD247;CD3D;CD3E;CD4;HLA-DPA1;HLA-DPB1;HLA-DQA1;HLA-DQB1;HLA-DRA;HLA-DRB1;HLA-DRB3;HLA-DRB4;HLA-DRB5;PAG1	pathway_Reactome	Lymph Nodes	Systemic	Control
Prion diseases	0.687862	2.04589	0.00198413	0.00159238	23	C1QA;C1QB;C1QC;C5;C6;C7;C8A;C8B;C9;HSPA5	pathway_KEGG	Lymph Nodes	Systemic	COVID-19
Nonsense-Mediated Decay (NMD)	0.516859	2.03541	0	0.00183333	92	EIF4A3;EIF4G1;ETF1;MAGOHB;NCBP1;NCBP2;PABPC1;PPP2R2A;RPL10;RPL10A;RPL11;RPL12;RPL13;RPL13A;RPL15;RPL18;RPL18A;RPL19;RPL21;RPL22;RPL23;RPL23A;RPL27;RPL27A;RPL28;RPL3;RPL30;RPL31;RPL34;RPL35;RPL35A;RPL38;RPL4;RPL5;RPL6;RPL7;RPL7A;RPL8;RPL9;RPLP0;RPLP2;RPS10;RPS11;RPS12;RPS13;RPS14;RPS15;RPS16;RPS17;RPS18;RPS19;RPS2;RPS20;RPS21;RPS24;RPS25;RPS26;RPS27;RPS28;RPS29;RPS3;RPS3A;RPS4X;RPS4Y1;RPS6;RPS8;RPS9;RPSA;UPF1;UPF2	pathway_Reactome	Lymph Nodes	Systemic	COVID-19
Nonsense Mediated Decay (NMD) enhanced by the Exon Junction Complex (EJC)	0.516859	2.03541	0	0.00183333	92	EIF4A3;EIF4G1;ETF1;MAGOHB;NCBP1;NCBP2;PABPC1;PPP2R2A;RPL10;RPL10A;RPL11;RPL12;RPL13;RPL13A;RPL15;RPL18;RPL18A;RPL19;RPL21;RPL22;RPL23;RPL23A;RPL27;RPL27A;RPL28;RPL3;RPL30;RPL31;RPL34;RPL35;RPL35A;RPL38;RPL4;RPL5;RPL6;RPL7;RPL7A;RPL8;RPL9;RPLP0;RPLP2;RPS10;RPS11;RPS12;RPS13;RPS14;RPS15;RPS16;RPS17;RPS18;RPS19;RPS2;RPS20;RPS21;RPS24;RPS25;RPS26;RPS27;RPS28;RPS29;RPS3;RPS3A;RPS4X;RPS4Y1;RPS6;RPS8;RPS9;RPSA;UPF1;UPF2	pathway_Reactome	Lymph Nodes	Systemic	COVID-19
Ribosome	0.512663	2.03067	0	0.00208254	100	MRPL1;MRPL13;MRPL15;MRPL18;MRPL19;MRPL2;MRPL21;MRPL23;MRPL3;MRPL4;MRPS2;MRPS9;RPL10;RPL10A;RPL11;RPL12;RPL13;RPL13A;RPL15;RPL18;RPL18A;RPL19;RPL22;RPL23;RPL23A;RPL27;RPL27A;RPL28;RPL3;RPL30;RPL31;RPL34;RPL35;RPL35A;RPL38;RPL4;RPL5;RPL6;RPL7;RPL8;RPL9;RPLP2;RPS10;RPS11;RPS12;RPS13;RPS14;RPS15;RPS18;RPS2;RPS20;RPS21;RPS24;RPS25;RPS27;RPS28;RPS3;RPS3A;RPS4X;RPS4Y1;RPS6;RPS8;RPS9;RPSA	pathway_KEGG	Lymph Nodes	Systemic	COVID-19
ribonucleoprotein complex biogenesis	0.447865	2.02976	0	0.00209524	267	AGO2;BCCIP;BOP1;BRIX1;BYSL;C1QBP;CD2BP2;CDC73;CEBPZ;CELF1;CLNS1A;CNOT1;CRNKL1;DDX1;DDX21;DDX27;DDX39B;DDX3X;DDX47;DHX30;DHX9;DICER1;DIMT1;DIS3;EBNA1BP2;EDC3;EIF2A;EIF2D;EIF2S1;EIF2S3;EIF3B;EIF3D;EIF3E;EIF3F;EIF3H;EIF3I;EIF3L;EIF3M;EIF5;ESF1;EXOSC10;EXOSC2;EXOSC8;G3BP1;GEMIN4;GEMIN5;GTPBP4;HEATR1;HSP90AA1;HSP90AB1;IMP3;ISG20;KRR1;LYAR;MRPL1;MRPS2;MRPS9;MRTO4;MYBBP1A;NAT10;NCBP1;NIP7;NOB1;NOC2L;NOC4L;NOL10;NOL6;NOL9;NOP2;NOP56;NOP58;NPM1;NPM3;NSUN5;NUDT16;NVL;PA2G4;PDCD11;PES1;POLR2D;PPAN-P2RY11;PRMT5;PRPF3;PRPF31;PRPF6;PWP1;RBM5;RCL1;RPF2;RPL10;RPL10A;RPL11;RPL12;RPL13A;RPL23A;RPL27;RPL3;RPL35;RPL35A;RPL38;RPL5;RPL6;RPL7;RPL7L1;RPS10;RPS14;RPS15;RPS2;RPS21;RPS24;RPS27;RPS28;RPS6;RPS8;RPS9;RPSA;RRP1;RRP1B;RRP7A;RRP8;RRP9;RSL1D1;RUVBL1;RUVBL2;SART1;SCAF11;SNRNP200;SNRPB;SNRPD1;SNRPD3;SNRPE;SRPK2;SRSF1;SRSF6;TBL3;TRMT112;TSC1;TSR1;UTP14A;UTP18;UTP20;WDR12;WDR18;WDR3;WDR36;WDR75;XAB2	geneontology_Biological_Process_noRedundant	Lymph Nodes	Systemic	COVID-19
Translocation of ZAP-70 to Immunological synapse	-0.774629	-2.12444	0	0.00235431	16	CD247;CD3D;CD3E;CD4;HLA-DPA1;HLA-DPB1;HLA-DQA1;HLA-DQB1;HLA-DRA;HLA-DRB1;HLA-DRB3;HLA-DRB4;HLA-DRB5	pathway_Reactome	Lymph Nodes	Systemic	Control
Generation of second messenger molecules	-0.67139	-2.10363	0	0.00248511	25	CD247;CD3D;CD3E;CD4;HLA-DPA1;HLA-DPB1;HLA-DQA1;HLA-DQB1;HLA-DRA;HLA-DRB1;HLA-DRB3;HLA-DRB4;HLA-DRB5;LCP2;PAK2;VASP	pathway_Reactome	Lymph Nodes	Systemic	Control
Retrograde endocannabinoid signaling	-0.559917	-2.11176	0	0.00250146	63	ABHD6;DAGLB;GNAI1;GNAI2;GNAI3;GNAQ;GNB1;GNB2;GNB4;GNG10;GNG12;GNG2;GNG5;GNG7;ITPR1;ITPR3;MAPK1;MAPK11;MAPK13;MAPK3;MGLL;NDUFA10;NDUFA12;NDUFA13;NDUFA4;NDUFA8;NDUFA9;NDUFAB1;NDUFB1;NDUFB11;NDUFB5;NDUFB6;NDUFB8;NDUFB9;NDUFS4;NDUFS5;NDUFS7;NDUFS8;NDUFV1;NDUFV2;NDUFV3;PLCB2;PLCB3;PRKACB	pathway_KEGG	Lymph Nodes	Systemic	Control
glycosylation	0.554601	2.01682	0	0.00277769	57	ALG11;ALG3;B4GALT1;DAD1;DDOST;DERL3;DPAGT1;DPM1;FUT8;GALNT1;GFPT1;GOLGA2;LMF1;MAGT1;MAN1A1;MAN1A2;MAN1B1;MAN2A1;MOGS;MVD;OGT;OSTC;PGM3;PLOD1;PLOD3;PMM2;POFUT2;POGLUT1;RPN1;RPN2;ST6GAL1;STT3A;SYVN1;UBE2J1;VCP	geneontology_Biological_Process_noRedundant	Lymph Nodes	Systemic	COVID-19
Chromosome Maintenance	0.625827	2.00606	0	0.00307302	30	CENPC;FEN1;HIST1H2AB;HIST2H2AC;NPM1;PCNA;POLD1;POLE4;RBBP4;RFC1;RFC2;RFC3;RFC4;RFC5;RUVBL1;RUVBL2;SMARCA5	pathway_Reactome	Lymph Nodes	Systemic	COVID-19
Telomere C-strand (Lagging Strand) Synthesis	0.765594	1.99994	0	0.00313183	13	FEN1;PCNA;POLD1;POLE4;RFC1;RFC2;RFC3;RFC4;RFC5	pathway_Reactome	Lymph Nodes	Systemic	COVID-19
response to interleukin-4	0.729223	1.99615	0	0.00313748	17	ALAD;ARG1;FASN;HSP90AB1;HSPA5;IMPDH2;MCM2;PARP14;RPL3	geneontology_Biological_Process_noRedundant	Lymph Nodes	Systemic	COVID-19
Inflammatory bowel disease (IBD)	-0.69141	-2.06247	0	0.00316927	21	HLA-DMA;HLA-DMB;HLA-DPA1;HLA-DPB1;HLA-DQA1;HLA-DQB1;HLA-DRA;HLA-DRB1;HLA-DRB4;HLA-DRB5;RELA;STAT4	pathway_KEGG	Lymph Nodes	Systemic	Control
Activation of the pre-replicative complex	0.765565	2.0002	0	0.00321647	15	CDK2;MCM2;MCM3;MCM4;MCM5;MCM6;MCM7;ORC2;ORC4;POLE4	pathway_Reactome	Lymph Nodes	Systemic	COVID-19
Telomere Maintenance	0.650626	1.99306	0	0.00322667	25	FEN1;HIST1H2AB;HIST2H2AC;PCNA;POLD1;POLE4;RFC1;RFC2;RFC3;RFC4;RFC5;RUVBL1	pathway_Reactome	Lymph Nodes	Systemic	COVID-19
interferon-gamma production	-0.670063	-2.06298	0	0.00323718	25	CD14;CD3E;FAM49B;HLA-DPA1;HLA-DPB1;LILRB1;PGLYRP1;PGLYRP2;PRNP;PYCARD;SASH3;SIRPA;SPN	geneontology_Biological_Process_noRedundant	Lymph Nodes	Systemic	Control
Cell adhesion molecules (CAMs)	-0.573992	-2.07709	0	0.00329604	52	ALCAM;CD34;CD4;CD99;CDH5;CNTN1;F11R;HLA-DMA;HLA-DMB;HLA-DPA1;HLA-DPB1;HLA-DQA1;HLA-DQB1;HLA-DRA;HLA-DRB1;HLA-DRB3;HLA-DRB4;HLA-DRB5;ITGAM;ITGB2;SDC1;SELPLG;SPN	pathway_KEGG	Lymph Nodes	Systemic	Control
ncRNA processing	0.458394	1.99109	0	0.0033115	179	AARS;AGO2;BOP1;BYSL;CPSF3;DDX1;DDX21;DDX27;DDX47;DICER1;DIMT1;DIS3;ELP3;ESF1;EXOSC10;EXOSC2;EXOSC8;GEMIN4;GTPBP4;HEATR1;IMP3;INTS1;INTS10;INTS2;INTS5;ISG20;KARS;KIAA0391;KRR1;LYAR;METTL1;MRPS9;MRTO4;NAT10;NCBP1;NOB1;NOC4L;NOL10;NOL6;NOL9;NOP2;NOP56;NOP58;NPM3;NSUN2;NSUN5;NUDT16;NVL;PA2G4;PARN;PDCD11;PES1;RCL1;RPF2;RPL10A;RPL11;RPL27;RPL35;RPL35A;RPL5;RPL7;RPL7L1;RPP30;RPS14;RPS15;RPS2;RPS21;RPS24;RPS27;RPS28;RPS6;RPS8;RPS9;RPSA;RRP1;RRP1B;RRP7A;RRP8;RSL1D1;SART1;TBL3;TOE1;TRMT10C;TRMT112;TSR1;URM1;UTP14A;UTP18;UTP20;WDR12;WDR3;WDR36;WDR75;ZBTB8OS	geneontology_Biological_Process_noRedundant	Lymph Nodes	Systemic	COVID-19
Intestinal immune network for IgA production	-0.742011	-2.07432	0	0.00331744	17	CXCR4;HLA-DMA;HLA-DMB;HLA-DPA1;HLA-DPB1;HLA-DQA1;HLA-DQB1;HLA-DRA;HLA-DRB1;HLA-DRB4;HLA-DRB5	pathway_KEGG	Lymph Nodes	Systemic	Control
Selenocysteine synthesis	0.523234	1.98862	0	0.00333243	79	EEFSEC;RPL10;RPL10A;RPL11;RPL12;RPL13;RPL13A;RPL15;RPL18;RPL18A;RPL19;RPL22;RPL23;RPL23A;RPL27;RPL27A;RPL28;RPL3;RPL30;RPL31;RPL34;RPL35;RPL35A;RPL38;RPL4;RPL5;RPL6;RPL7;RPL8;RPL9;RPLP2;RPS10;RPS11;RPS12;RPS13;RPS14;RPS15;RPS18;RPS2;RPS20;RPS21;RPS24;RPS25;RPS27;RPS28;RPS3;RPS3A;RPS4X;RPS4Y1;RPS6;RPS8;RPS9;RPSA	pathway_Reactome	Lymph Nodes	Systemic	COVID-19
One carbon pool by folate	0.80164	1.98509	0	0.00335238	11	ALDH1L2;GART;MTHFD1;MTHFD1L;MTHFD2;SHMT1;SHMT2;TYMS	pathway_KEGG	Lymph Nodes	Systemic	COVID-19
Translation initiation complex formation	0.543331	1.97495	0	0.00378074	56	EIF2S1;EIF2S3;EIF3D;EIF3E;EIF3F;EIF3H;EIF3I;EIF3L;EIF3M;EIF4A1;EIF4A2;EIF4G1;PABPC1;RPS10;RPS11;RPS12;RPS13;RPS14;RPS15;RPS18;RPS2;RPS20;RPS21;RPS24;RPS25;RPS27;RPS28;RPS3;RPS3A;RPS4X;RPS4Y1;RPS6;RPS8;RPS9;RPSA	pathway_Reactome	Lymph Nodes	Systemic	COVID-19
Activation of the mRNA upon binding of the cap-binding complex and eIFs, and subsequent binding to 43S	0.543331	1.97495	0	0.00378074	56	EIF2S1;EIF2S3;EIF3D;EIF3E;EIF3F;EIF3H;EIF3I;EIF3L;EIF3M;EIF4A1;EIF4A2;EIF4G1;PABPC1;RPS10;RPS11;RPS12;RPS13;RPS14;RPS15;RPS18;RPS2;RPS20;RPS21;RPS24;RPS25;RPS27;RPS28;RPS3;RPS3A;RPS4X;RPS4Y1;RPS6;RPS8;RPS9;RPSA	pathway_Reactome	Lymph Nodes	Systemic	COVID-19
translational initiation	0.469861	1.97161	0	0.00391718	145	AGO2;BANK1;DDX1;DDX3X;DHX29;DNAJC3;EIF2A;EIF2AK2;EIF2B3;EIF2B4;EIF2B5;EIF2D;EIF2S1;EIF2S3;EIF3D;EIF3E;EIF3F;EIF3H;EIF3I;EIF3L;EIF3M;EIF4A1;EIF4A2;EIF4G1;EIF4G2;EIF4G3;EIF5;MIF4GD;MTIF2;MTOR;NCBP1;NPM1;PABPC1;POLR2D;RBM4;RPL10;RPL10A;RPL11;RPL12;RPL13;RPL13A;RPL15;RPL18;RPL18A;RPL19;RPL22;RPL23;RPL23A;RPL27;RPL27A;RPL28;RPL3;RPL30;RPL31;RPL34;RPL35;RPL35A;RPL38;RPL4;RPL5;RPL6;RPL7;RPL8;RPL9;RPLP2;RPS10;RPS11;RPS12;RPS13;RPS14;RPS15;RPS18;RPS2;RPS20;RPS21;RPS24;RPS25;RPS27;RPS28;RPS3;RPS3A;RPS4X;RPS4Y1;RPS6;RPS8;RPS9;RPSA;YTHDF2	geneontology_Biological_Process_noRedundant	Lymph Nodes	Systemic	COVID-19
DNA biosynthetic process	0.5158	1.96664	0	0.00419048	71	BLM;CCT2;CCT3;CCT4;CCT5;CCT6A;CCT7;CCT8;EXOSC10;HSP90AA1;HSP90AB1;ISG15;LIG3;NAT10;NVL;PARN;PCNA;POLD1;POLE4;PRKD2;RFC1;RFC2;RFC3;RFC4;RFC5;TCP1;TYMS;UBE2L6;USP10;XRN1	geneontology_Biological_Process_noRedundant	Lymph Nodes	Systemic	COVID-19
Regulation of expression of SLITs and ROBOs	0.470988	1.9586	0	0.00469683	132	EIF4A3;EIF4G1;ETF1;MAGOHB;NCBP1;NCBP2;PABPC1;PSMA1;PSMA3;PSMA4;PSMA6;PSMA7;PSMB10;PSMB2;PSMB3;PSMB6;PSMB7;PSMB8;PSMB9;PSMC1;PSMC2;PSMC3;PSMC4;PSMC5;PSMC6;PSMD1;PSMD10;PSMD12;PSMD13;PSMD14;PSMD2;PSMD5;PSMD6;PSMD7;PSMD8;PSME3;RBX1;RPL10;RPL10A;RPL11;RPL12;RPL13;RPL13A;RPL15;RPL18;RPL18A;RPL19;RPL21;RPL22;RPL23;RPL23A;RPL27;RPL27A;RPL28;RPL3;RPL30;RPL31;RPL34;RPL35;RPL35A;RPL38;RPL4;RPL5;RPL6;RPL7;RPL7A;RPL8;RPL9;RPLP0;RPLP2;RPS10;RPS11;RPS12;RPS13;RPS14;RPS15;RPS16;RPS17;RPS18;RPS19;RPS2;RPS20;RPS21;RPS24;RPS25;RPS26;RPS27;RPS28;RPS29;RPS3;RPS3A;RPS4X;RPS4Y1;RPS6;RPS8;RPS9;RPSA;UPF2	pathway_Reactome	Lymph Nodes	Systemic	COVID-19
Selenoamino acid metabolism	0.494727	1.95694	0	0.0047036	99	AIMP1;AIMP2;CTH;DARS;EEF1E1;EEFSEC;EPRS;IARS;KARS;LARS;MARS;NNMT;PAPSS2;QARS;RARS;RPL10;RPL10A;RPL11;RPL12;RPL13;RPL13A;RPL15;RPL18;RPL18A;RPL19;RPL22;RPL23;RPL23A;RPL27;RPL27A;RPL28;RPL3;RPL30;RPL31;RPL34;RPL35;RPL35A;RPL38;RPL4;RPL5;RPL6;RPL7;RPL8;RPL9;RPLP2;RPS10;RPS11;RPS12;RPS13;RPS14;RPS15;RPS18;RPS2;RPS20;RPS21;RPS24;RPS25;RPS27;RPS28;RPS3;RPS3A;RPS4X;RPS4Y1;RPS6;RPS8;RPS9;RPSA	pathway_Reactome	Lymph Nodes	Systemic	COVID-19
Circadian entrainment	-0.613566	-2.03786	0	0.00496088	33	CALM2;CALML3;CALML5;CAMK2G;CREB1;GNAI1;GNAI2;GNAQ;GNAS;GNB1;GNB2;GNB4;GNG10;GNG12;GNG2;GNG5;GNG7;ITPR3;PLCB2;PLCB3	pathway_KEGG	Lymph Nodes	Systemic	Control
Relaxin signaling pathway	-0.568199	-2.03312	0	0.00500292	49	ACTA2;ARRB1;COL1A1;COL1A2;COL3A1;COL4A2;CREB1;GNAI1;GNAI2;GNAS;GNB1;GNB2;GNB4;GNG10;GNG12;GNG2;GNG5;GNG7;KRAS;MAPK11;MAPK13;MMP9;NRAS;PLCB2;PLCB3;RELA;SHC1;TGFBR2	pathway_KEGG	Lymph Nodes	Systemic	Control
Ribosomal scanning and start codon recognition	0.536896	1.95174	0	0.00502857	56	EIF2S1;EIF2S3;EIF3D;EIF3E;EIF3F;EIF3H;EIF3I;EIF3L;EIF3M;EIF4A1;EIF4A2;EIF4G1;EIF5;RPS10;RPS11;RPS12;RPS13;RPS14;RPS15;RPS18;RPS2;RPS20;RPS21;RPS24;RPS25;RPS27;RPS28;RPS3;RPS3A;RPS4X;RPS4Y1;RPS6;RPS8;RPS9;RPSA	pathway_Reactome	Lymph Nodes	Systemic	COVID-19
Association of TriC/CCT with target proteins during biosynthesis	0.696344	1.95044	0	0.00502857	18	CCT2;CCT3;CCT4;CCT5;CCT6A;CCT6B;CCT7;CCT8;GBA;NOP56;STAT3;TCP1;USP11	pathway_Reactome	Lymph Nodes	Systemic	COVID-19
Synthesis of DNA	0.51224	1.94464	0	0.0050602	72	ANAPC4;ANAPC7;CDK2;FEN1;MCM2;MCM3;MCM4;MCM5;MCM6;MCM7;ORC2;ORC4;PCNA;POLD1;POLE4;PSMA1;PSMA4;PSMA7;PSMB2;PSMB3;PSMB6;PSMB7;PSMB9;PSMC2;PSMC5;PSMC6;PSMD1;PSMD12;PSMD14;PSMD2;PSMD6;PSMD7;PSMD8;PSME3;RBX1;RFC1;RFC2;RFC3;RFC4;RFC5	pathway_Reactome	Lymph Nodes	Systemic	COVID-19
DNA Replication	0.51224	1.94464	0	0.0050602	72	ANAPC4;ANAPC7;CDK2;FEN1;MCM2;MCM3;MCM4;MCM5;MCM6;MCM7;ORC2;ORC4;PCNA;POLD1;POLE4;PSMA1;PSMA4;PSMA7;PSMB2;PSMB3;PSMB6;PSMB7;PSMB9;PSMC2;PSMC5;PSMC6;PSMD1;PSMD12;PSMD14;PSMD2;PSMD6;PSMD7;PSMD8;PSME3;RBX1;RFC1;RFC2;RFC3;RFC4;RFC5	pathway_Reactome	Lymph Nodes	Systemic	COVID-19
actin filament organization	-0.461961	-2.03429	0	0.00533645	164	ACTR2;ADD1;ALOX15;APOA1;ARAP1;ARF6;ARHGAP17;ARHGAP18;ARHGAP25;ARPC3;ARPC5;ARRB1;BAIAP2;BIN1;BRK1;CAP1;CAPG;CAPZA1;CAPZA2;CCL21;CDC42;CDC42EP4;CFL1;CLASP2;CYFIP1;DIAPH1;DIAPH2;DPYSL3;EPS8;EVL;EZR;FHOD1;FLNA;FSCN1;GMFB;GSN;HCLS1;HIP1;ICAM1;IQGAP2;LCP1;LIMA1;MARCKS;MICAL1;MLST8;MTPN;MYADM;NCK2;PAWR;PFN1;PLEK;PLS3;PYCARD;RAC1;RAC2;RHOA;RHOB;RHOG;S100A10;SH3BP1;SLC9A1;SORBS1;SORBS2;SORBS3;TMOD3;TMSB10;TMSB4X;TRIOBP;TWF2;VASP;WASF2;WDR1;WIPF1;WNT11;ZYX	geneontology_Biological_Process_noRedundant	Lymph Nodes	Systemic	Control
G alpha (s) signalling events	-0.722459	-2.02169	0	0.00547032	17	ARRB1;GNAI1;GNAI2;GNAS;GNB1;GNB2;GNB4;GNG10;GNG12;GNG5;GNG7;REEP5	pathway_Reactome	Lymph Nodes	Systemic	Control
Leishmaniasis	-0.570971	-2.00875	0	0.00607165	42	CR1;CYBA;CYBB;FCGR2C;HLA-DMA;HLA-DMB;HLA-DPA1;HLA-DPB1;HLA-DQA1;HLA-DQB1;HLA-DRA;HLA-DRB1;HLA-DRB3;HLA-DRB4;HLA-DRB5;ITGAM;ITGB2;MAPK11;NCF2;RELA	pathway_KEGG	Lymph Nodes	Systemic	Control
Dopaminergic synapse	-0.540031	-2.00936	0	0.00627817	53	CALM2;CALML3;CALML5;CAMK2G;COMT;GNAI1;GNAI2;GNAQ;GNAS;GNB1;GNB2;GNB4;GNG10;GNG12;GNG2;GNG5;GNG7;ITPR3;MAOB;MAPK11;MAPK13;PLCB2;PLCB3;PPP1CB	pathway_KEGG	Lymph Nodes	Systemic	Control
Regulation of actin cytoskeleton	-0.48323	-1.99767	0	0.00650239	100	ACTB;ACTN1;ARPC3;ARPC5;BAIAP2;BRK1;CDC42;CFL1;CRK;CXCR4;CYFIP1;DIAPH1;DIAPH2;EZR;F2;FN1;GNA13;GNG12;GSN;IQGAP1;IQGAP2;ITGA3;ITGA5;ITGAL;ITGAM;ITGAV;ITGAX;ITGB2;KRAS;MAPK1;MAPK3;MSN;MYH10;MYL9;MYLK;NRAS;PAK1;PAK2;PFN1;PPP1CB;PPP1R12A;PPP1R12C;RAC1;RAC2;RDX;RHOA;ROCK1;RRAS;RRAS2;SLC9A1;TMSB4X;VAV2;VCL;WASF2	pathway_KEGG	Lymph Nodes	Systemic	Control
regulation of actin filament-based process	-0.457654	-1.99904	0	0.00665094	152	ABRACL;ACTR2;ADD1;ALOX15;APOA1;ARAP1;ARF6;ARHGAP17;ARHGAP18;ARHGDIA;ARPC3;ARPC5;BAIAP2;BIN1;BRK1;CAPG;CAPZA1;CAPZA2;CAV1;CCL21;CDC42;CDC42EP4;CFL1;CLASP2;CNN2;CRK;CYFIP1;EPS8;EVL;EZR;F11R;FHOD1;FLNA;FSCN1;GMFB;GSN;HCLS1;ICAM1;ILK;IQGAP2;JUP;LIMA1;LRP1;MLST8;MTPN;MYADM;NCK2;PFN1;PLEK;PYCARD;RAC1;RHOA;RHOB;S100A10;SH3BP1;SLC9A1;SORBS3;TMSB10;TMSB4X;TRIOBP;TWF2;VASP;WASF2;WDR1;WIPF1;WNT11	geneontology_Biological_Process_noRedundant	Lymph Nodes	Systemic	Control
Ca2+ pathway	-0.648109	-1.99454	0	0.0067419	25	CALM2;GNB1;GNB2;GNB4;GNG10;GNG12;GNG2;GNG5;GNG7;ITPR3;PLCB2;PLCB3;PPP3R1;TCF7;WNT11	pathway_Reactome	Lymph Nodes	Systemic	Control
Lagging Strand Synthesis	0.758487	1.92305	0.0021645	0.00681143	12	FEN1;PCNA;POLD1;RFC1;RFC2;RFC3;RFC4;RFC5	pathway_Reactome	Lymph Nodes	Systemic	COVID-19
peptidyl-asparagine modification	0.668567	1.92368	0	0.00687549	18	DAD1;DDOST;DERL3;FUT8;HIF1AN;MAGT1;OSTC;RPN1;RPN2;ST6GAL1;STT3A;SYVN1;UBE2J1;VCP	geneontology_Biological_Process_noRedundant	Lymph Nodes	Systemic	COVID-19
Influenza Viral RNA Transcription and Replication	0.468995	1.91903	0	0.00710884	113	AAAS;DNAJC3;HSP90AA1;IPO5;NUP107;NUP160;NUP37;NUP50;NUP54;NUP93;NUP98;POLR2A;POLR2B;POLR2D;POLR2H;RANBP2;RPL10;RPL10A;RPL11;RPL12;RPL13;RPL13A;RPL15;RPL18;RPL18A;RPL19;RPL22;RPL23;RPL23A;RPL27;RPL27A;RPL28;RPL3;RPL30;RPL31;RPL34;RPL35;RPL35A;RPL38;RPL4;RPL5;RPL6;RPL7;RPL8;RPL9;RPLP0;RPLP2;RPS10;RPS11;RPS12;RPS13;RPS14;RPS15;RPS18;RPS2;RPS20;RPS21;RPS24;RPS25;RPS26;RPS27;RPS28;RPS3;RPS3A;RPS4X;RPS4Y1;RPS6;RPS8;RPS9;RPSA	pathway_Reactome	Lymph Nodes	Systemic	COVID-19
Formation of the ternary complex, and subsequently, the 43S complex	0.546987	1.91554	0	0.00745464	49	EIF2S1;EIF2S2;EIF2S3;EIF3B;EIF3C;EIF3D;EIF3E;EIF3F;EIF3H;EIF3I;EIF3L;EIF3M;RPS10;RPS11;RPS12;RPS13;RPS14;RPS15;RPS16;RPS17;RPS18;RPS19;RPS2;RPS20;RPS21;RPS24;RPS25;RPS26;RPS27;RPS28;RPS29;RPS3;RPS3A;RPS4X;RPS4Y1;RPS6;RPS7;RPS8;RPS9;RPSA	pathway_Reactome	Lymph Nodes	Systemic	COVID-19
PCNA-Dependent Long Patch Base Excision Repair	0.716167	1.90991	0	0.0076565	14	FEN1;PCNA;POLD1;POLE4;RFC1;RFC2;RFC3;RFC4;RFC5	pathway_Reactome	Lymph Nodes	Systemic	COVID-19
Extension of Telomeres	0.679074	1.91093	0	0.00774516	17	FEN1;PCNA;POLD1;POLE4;RFC1;RFC2;RFC3;RFC4;RFC5;RUVBL1	pathway_Reactome	Lymph Nodes	Systemic	COVID-19
rRNA modification in the nucleus and cytosol	0.568275	1.90736	0	0.00789206	43	DDX47;DIMT1;HEATR1;IMP3;KRR1;NAT10;NOC4L;NOL6;NOP2;NOP56;NOP58;PDCD11;PNO1;RCL1;RPS14;RPS2;RPS6;RPS9;RRP7A;TBL3;TRMT112;UTP14A;UTP18;UTP20;WDR3;WDR36;WDR75	pathway_Reactome	Lymph Nodes	Systemic	COVID-19
Influenza Infection	0.456238	1.90599	0	0.00791382	130	AAAS;CALR;CLTA;DNAJC3;EIF2AK2;HSP90AA1;IPO5;ISG15;KPNA2;KPNA3;KPNA4;KPNB1;NUP107;NUP160;NUP37;NUP50;NUP54;NUP88;NUP93;NUP98;POLR2A;POLR2B;POLR2D;POLR2E;POLR2H;RAN;RANBP2;RPL10;RPL10A;RPL11;RPL12;RPL13;RPL13A;RPL15;RPL18;RPL18A;RPL19;RPL21;RPL22;RPL23;RPL23A;RPL27;RPL27A;RPL28;RPL3;RPL30;RPL31;RPL34;RPL35;RPL35A;RPL38;RPL4;RPL5;RPL6;RPL7;RPL7A;RPL8;RPL9;RPLP0;RPLP2;RPS10;RPS11;RPS12;RPS13;RPS14;RPS15;RPS16;RPS17;RPS18;RPS19;RPS2;RPS20;RPS21;RPS24;RPS25;RPS26;RPS27;RPS28;RPS29;RPS3;RPS3A;RPS4X;RPS4Y1;RPS6;RPS8;RPS9;RPSA;XPO1	pathway_Reactome	Lymph Nodes	Systemic	COVID-19
Recognition of DNA damage by PCNA-containing replication complex	0.675793	1.8878	0.00200803	0.00999063	16	PCNA;POLD1;POLE4;RBX1;RFC1;RFC2;RFC3;RFC4;RFC5	pathway_Reactome	Lymph Nodes	Systemic	COVID-19
Protein processing in endoplasmic reticulum	0.47796	1.88883	0	0.0100436	105	BAG2;CKAP4;DERL3;DNAJA1;DNAJB11;DNAJC3;EIF2AK2;EIF2S1;ERLEC1;ERN1;HSP90AA1;HSP90AB1;HSP90B1;HSPA1L;HSPA2;HSPA5;HSPA6;HSPA8;HSPH1;HYOU1;LMAN1;LMAN2;MAN1A1;MAN1A2;PDIA4;PDIA6;RBX1;RPN1;RPN2;RRBP1;SAR1B;SEC23B;SEC24A;SEC61A1;SSR1;SSR3;SSR4;TRAM1;TXNDC5;UBE2G1;UBE2J1	pathway_KEGG	Lymph Nodes	Systemic	COVID-19
RHO GTPases activate CIT	-0.731329	-1.95958	0	0.0110039	13	CDKN1B;MYH10;MYH11;MYL6;PPP1CB;PPP1R12A;RAC1;RHOA;RHOB	pathway_Reactome	Lymph Nodes	Systemic	Control
response to interleukin-12	-0.570711	-1.93651	0	0.0112934	36	ANXA2;BOLA2;CDC42;CFL1;CNN2;GSTO1;LCP1;MSN;MTAP;PAK2;RALA;RAP1B;SIRPA;SOD1;SOD2;STAT4;TALDO1	geneontology_Biological_Process_noRedundant	Lymph Nodes	Systemic	Control
Signaling by GPCR	-0.446804	-1.93834	0	0.0113159	139	ABHD12;ACKR1;AHCYL1;AKR1B10;ANXA1;APOA1;APOA2;APOC3;ARRB1;C5AR1;CALM2;CCL19;CCL21;CCR1;CCRL2;CD55;CXCR4;DAGLB;DGKZ;DHRS9;F2;GNAI1;GNAI2;GNAQ;GNAS;GNB1;GNB2;GNB4;GNG10;GNG12;GNG5;GNG7;GPSM3;HEBP1;KRAS;LPL;LRP1;MGLL;NMT2;PLCB2;PLCB3;PRKAR2A;PRKAR2B;PSAP;RBP1;REEP5;RGS10;RHOA;RHOB;RPS6KA1;SDC1;TRIO;TTR;WNT11	pathway_Reactome	Lymph Nodes	Systemic	Control
Triglyceride metabolism	-0.704464	-1.93912	0.00192308	0.0115361	16	ABHD5;CAV1;FABP3;FABP5;GK;MGLL;PLIN1;PLIN3;PPP1CB	pathway_Reactome	Lymph Nodes	Systemic	Control
Osteoclast differentiation	-0.525853	-1.94288	0	0.0117295	55	ACP5;CYBA;FCGR2B;FCGR2C;IKBKG;LILRB1;LILRB2;LILRB3;LILRB4;MAPK11;NCF2;RAC1;RELA;SIRPA;SPI1;TGFBR2;TYROBP	pathway_KEGG	Lymph Nodes	Systemic	Control
VEGFA-VEGFR2 Pathway	-0.506935	-1.94051	0	0.011731	70	ABI1;ACTB;AHCYL1;BAIAP2;BRK1;CALM2;CAV1;CDC42;CDH5;CRK;CYBA;CYBB;CYFIP1;HSPB1;ITGAV;ITPR3;JUP;KRAS;MAPK11;MAPK13;MAPKAP1;MAPKAPK2;MLST8;NCF2;NCF4;NCK2;NRAS;PAK1;PAK2;PRKCD;RAC1;RHOA;ROCK1;THEM4;VAV2;WASF2	pathway_Reactome	Lymph Nodes	Systemic	Control
Signaling by VEGF	-0.505842	-1.94602	0	0.0119024	71	ABI1;ACTB;AHCYL1;BAIAP2;BRK1;CALM2;CAV1;CDC42;CDH5;CRK;CYBA;CYBB;CYFIP1;HSPB1;ITGAV;ITPR3;JUP;KRAS;MAPK11;MAPK13;MAPKAP1;MAPKAPK2;MLST8;NCF2;NCF4;NCK2;NRAS;PAK1;PAK2;PRKCD;RAC1;RHOA;ROCK1;THEM4;VAV2;WASF2	pathway_Reactome	Lymph Nodes	Systemic	Control
HDR through Homologous Recombination (HRR)	0.678423	1.87255	0	0.0119429	16	BLM;PCNA;POLD1;POLE4;RAD9A;RFC1;RFC2;RFC3;RFC4;RFC5	pathway_Reactome	Lymph Nodes	Systemic	COVID-19
Homology Directed Repair	0.571483	1.87027	0	0.0119492	36	BLM;BRCC3;CDK2;FEN1;LIG3;MDC1;PCNA;POLD1;POLE4;PPP4R2;RAD9A;RFC1;RFC2;RFC3;RFC4;RFC5	pathway_Reactome	Lymph Nodes	Systemic	COVID-19
S Phase	0.477501	1.8716	0	0.0119525	86	AKT2;ANAPC4;ANAPC7;CDK2;CDK7;FEN1;MCM2;MCM3;MCM4;MCM5;MCM6;MCM7;ORC2;ORC4;PCNA;PDS5B;POLD1;POLE4;PSMA1;PSMA4;PSMA7;PSMB2;PSMB3;PSMB6;PSMB7;PSMB9;PSMC2;PSMC5;PSMC6;PSMD1;PSMD12;PSMD14;PSMD2;PSMD6;PSMD7;PSMD8;PSME3;RBBP4;RBX1;RFC1;RFC2;RFC3;RFC4;RFC5;SMC1A;STAG2	pathway_Reactome	Lymph Nodes	Systemic	COVID-19
Neuronal System	-0.5147	-1.94649	0	0.012179	64	ALDH2;ARL6IP5;CALM2;CAMK2G;COMT;DBNL;DLGAP4;EPB41L1;EPB41L2;GLUL;GNAI1;GNAI2;GNB1;GNB2;GNB4;GNG10;GNG12;GNG2;GNG5;GNG7;KCNAB2;KCNMA1;KCNN4;LIN7A;PLCB2;PLCB3;RPS6KA1;VAMP2	pathway_Reactome	Lymph Nodes	Systemic	Control
Leukocyte transendothelial migration	-0.514089	-1.92937	0	0.0123423	59	ACTB;CD99;CDC42;CDH5;CXCR4;CYBA;CYBB;EZR;F11R;GNAI1;GNAI2;GNAI3;ICAM1;ITGAM;ITGB2;MAPK11;MAPK13;MMP9;MSN;MYL9;NCF2;NCF4;RAC1;RAC2;RAP1A;RAP1B;RHOA;ROCK1;VASP;VAV2;VCL	pathway_KEGG	Lymph Nodes	Systemic	Control
Glucagon-like Peptide-1 (GLP1) regulates insulin secretion	-0.673868	-1.94744	0	0.0123837	20	GNAS;GNB1;GNB2;GNB4;GNG10;GNG12;GNG2;GNG5;GNG7;IQGAP1;ITPR3;PRKAR2A;PRKAR2B;RAP1A	pathway_Reactome	Lymph Nodes	Systemic	Control
Class B/2 (Secretin family receptors)	-0.771709	-1.92537	0	0.0124106	12	CD55;GNAS;GNB1;GNB2;GNB4;GNG10;GNG12;GNG5;GNG7;WNT11	pathway_Reactome	Lymph Nodes	Systemic	Control
pteridine-containing compound metabolic process	0.697238	1.86601	0	0.0125339	17	ALDH1L2;GART;GGH;MTHFD1;MTHFD1L;MTHFD2;SHMT1;SHMT2;TYMS	geneontology_Biological_Process_noRedundant	Lymph Nodes	Systemic	COVID-19
G alpha (12/13) signalling events	-0.62579	-1.92623	0.0019084	0.0126371	25	GNA13;GNB1;GNB2;GNB4;GNG10;GNG12;GNG2;GNG5;GNG7;RHOA;RHOB;TRIO;VAV2	pathway_Reactome	Lymph Nodes	Systemic	Control
Opioid Signalling	-0.559467	-1.94812	0	0.0127525	39	AHCYL1;CALM2;CREB1;GNAI1;GNAI2;GNAI3;GNB1;GNB2;GNB4;GNG10;GNG12;GNG2;GNG5;GNG7;ITPR3;MAPK1;PLCB2;PLCB3;PPP3R1;PRKACB;PRKAR1B;PRKAR2A;PRKAR2B;PRKCD	pathway_Reactome	Lymph Nodes	Systemic	Control
Rheumatoid arthritis	-0.579616	-1.92002	0	0.0132757	35	ACP5;ATP6V0D2;ATP6V1G1;HLA-DMA;HLA-DMB;HLA-DPA1;HLA-DPB1;HLA-DQA1;HLA-DQB1;HLA-DRA;HLA-DRB1;HLA-DRB3;HLA-DRB4;HLA-DRB5;ITGB2	pathway_KEGG	Lymph Nodes	Systemic	Control
synapse organization	-0.477545	-1.91151	0	0.01394	88	ADAM10;ARF6;BAIAP2;CDC42;CFL1;CTBP2;CYFIP1;DAG1;DBNL;FARP1;FCGR2B;GPHN;ITGA3;ITGAM;LAMB2;LGMN;MECP2;MYH10;PFN1;PRNP;PTPRO;RER1;RHOA;SLC9A6;SNCG;WASF2;YWHAZ	geneontology_Biological_Process_noRedundant	Lymph Nodes	Systemic	Control
protein localization to cell periphery	-0.447203	-1.91153	0	0.0143168	124	ADAM10;ANXA13;ANXA2;APPL1;ARF6;ATP1B1;CAV1;CLASP2;DAB2;DAG1;DENND4C;EFR3A;EHD2;EPB41L2;EZR;F11R;FCHO2;FLNA;GGA1;GNAI1;GORASP2;ITGA3;JUP;LGALS3;LIN7A;LRP1;MYADM;NUMB;PICALM;PRNP;RAB10;RAB8A;RAB8B;RABEP1;RAP1A;RER1;RHOG;S100A10;SEC16A;SLC9A3R1;SLMAP;SORBS1;STX3;STX4;STX7;TMBIM1;VAMP2;VAMP3;VAMP8	geneontology_Biological_Process_noRedundant	Lymph Nodes	Systemic	Control
DNA Damage Bypass	0.624621	1.85403	0.00207039	0.0145434	23	ISG15;PCNA;POLD1;POLE4;RBX1;RFC1;RFC2;RFC3;RFC4;RFC5;UBE2L6;USP10	pathway_Reactome	Lymph Nodes	Systemic	COVID-19
HDR through Homologous Recombination (HRR) or Single Strand Annealing (SSA)	0.577219	1.85014	0	0.0150857	32	BLM;BRCC3;CDK2;MDC1;PCNA;POLD1;POLE4;PPP4R2;RAD9A;RFC1;RFC2;RFC3;RFC4;RFC5	pathway_Reactome	Lymph Nodes	Systemic	COVID-19
Influenza Life Cycle	0.445594	1.84712	0	0.0152156	122	AAAS;CALR;CLTA;DNAJC3;HSP90AA1;IPO5;KPNB1;NUP107;NUP160;NUP37;NUP50;NUP54;NUP88;NUP93;NUP98;POLR2A;POLR2B;POLR2D;POLR2E;POLR2H;RAN;RANBP2;RPL10;RPL10A;RPL11;RPL12;RPL13;RPL13A;RPL15;RPL18;RPL18A;RPL19;RPL21;RPL22;RPL23;RPL23A;RPL27;RPL27A;RPL28;RPL3;RPL30;RPL31;RPL34;RPL35;RPL35A;RPL38;RPL4;RPL5;RPL6;RPL7;RPL7A;RPL8;RPL9;RPLP0;RPLP2;RPS10;RPS11;RPS12;RPS13;RPS14;RPS15;RPS16;RPS17;RPS18;RPS19;RPS2;RPS20;RPS21;RPS24;RPS25;RPS26;RPS27;RPS28;RPS29;RPS3;RPS3A;RPS4X;RPS4Y1;RPS6;RPS8;RPS9;RPSA;XPO1	pathway_Reactome	Lymph Nodes	Systemic	COVID-19
response to topologically incorrect protein	0.472493	1.8463	0	0.015272	89	ACADVL;ARFGAP1;ASNA1;ASNS;CALR;CLU;CTH;CXXC1;DAXX;DERL3;DNAJA1;DNAJB11;DNAJC3;EIF2AK2;EIF2S1;ERN1;ERP44;F12;FAF2;GFPT1;HSP90AA1;HSP90AB1;HSP90B1;HSPA13;HSPA14;HSPA1L;HSPA2;HSPA5;HSPA6;HSPA8;HSPD1;HSPH1;HYOU1;MANF;MFN2;PDIA5;PDIA6;PIK3R1;PREB;PTPN1;SDF2L1;SEC31A;SERPINH1;SRPRB;SSR1;TBL2;THBS1;TOR1A;TOR1B;VCP	geneontology_Biological_Process_noRedundant	Lymph Nodes	Systemic	COVID-19
N-Glycan biosynthesis	0.597553	1.84813	0.00371058	0.0153371	27	ALG11;ALG3;B4GALT1;DAD1;DDOST;DPAGT1;DPM1;FUT8;GANAB;MAN1A1;MAN1A2;MAN1B1;MAN2A1;MOGS;RPN1;RPN2;ST6GAL1;STT3A	pathway_KEGG	Lymph Nodes	Systemic	COVID-19
Post-translational protein phosphorylation	0.516703	1.84403	0.00188324	0.0153613	52	APOB;C3;C4A;CKAP4;CP;DNAJC3;F5;FGA;FGG;HSP90B1;IGFBP7;KNG1;LAMB1;MIA3;QSOX1;RCN1;SERPINA1;SERPINA10;SERPIND1;SPARCL1;TIMP1	pathway_Reactome	Lymph Nodes	Systemic	COVID-19
DNA replication	0.472762	1.83155	0	0.0172692	81	BAZ1A;BLM;BOD1L1;CDK2;DNAJA3;FEN1;GTPBP4;MCM2;MCM3;MCM4;MCM5;MCM6;MCM7;NASP;NUCKS1;ORC2;ORC4;PCNA;POLD1;RFC3;RFC4;RFC5;RRM2;STOML2;TOP1	geneontology_Biological_Process_noRedundant	Lymph Nodes	Systemic	COVID-19
Systemic lupus erythematosus	0.512677	1.83216	0	0.0173542	53	C1QA;C1QB;C1QC;C1R;C1S;C2;C3;C4A;C5;C6;C7;C8A;C8B;C9;ELANE;HIST1H2AB	pathway_KEGG	Lymph Nodes	Systemic	COVID-19
Activation of kainate receptors upon glutamate binding	-0.781961	-1.8935	0.00194175	0.0174461	11	CALM2;GNB1;GNB2;GNB4;GNG10;GNG12;GNG5;GNG7;PLCB2;PLCB3	pathway_Reactome	Lymph Nodes	Systemic	Control
Gastric acid secretion	-0.593405	-1.89073	0	0.0174808	28	ATP1B1;CALM2;CALML3;CALML5;CAMK2G;EZR;GNAI1;GNAI2;GNAQ;GNAS;ITPR3;MYLK;PLCB2;PLCB3;SLC9A1	pathway_KEGG	Lymph Nodes	Systemic	Control
defense response to other organism	0.430303	1.83273	0	0.0175094	168	APOBEC3B;APOBEC3G;ARG1;BST2;CRP;DDX21;DDX41;DDX58;DNAJC3;EIF2AK2;ELANE;FCN3;FGA;FGB;HP;IFI44L;IFIH1;IFIT1;IFIT2;IFIT3;IFIT5;IGLL1;IGLL5;IRF4;ISG15;ISG20;JCHAIN;LBP;LRSAM1;MPO;MX1;MX2;NT5C3A;OAS2;OAS3;OASL;PARP9;PPBP;PUM1;SIGLEC11;STAT1;STAT2;TBK1;TRIM38;TRIM56;ZC3HAV1	geneontology_Biological_Process_noRedundant	Lymph Nodes	Systemic	COVID-19
positive regulation of ion transport	-0.490838	-1.88069	0	0.0175806	69	AHCYL1;ANO6;ANXA2;ATP1B1;BAX;CAV1;CCR1;CD19;CD4;CNTN1;COX17;CTSS;DMD;F2;FHL1;FLNA;GSTO1;KMO;LGALS3;MYLK;P2RX4;P2RX7;SLC9A1;TMSB4X;TRPV2;VAMP8	geneontology_Biological_Process_noRedundant	Lymph Nodes	Systemic	Control
Arachidonic acid metabolism	-0.649578	-1.88154	0.00662252	0.0176835	21	ALOX15;ALOX15B;GGT5;GPX1;HPGDS;LTA4H;LTC4S	pathway_KEGG	Lymph Nodes	Systemic	Control
Serotonergic synapse	-0.550694	-1.88541	0	0.0177395	37	ALOX15;ALOX15B;GNAI1;GNAI2;GNAQ;GNAS;GNB1;GNB2;GNB4;GNG10;GNG12;GNG2;GNG5;GNG7;ITPR3;KRAS;MAOB;NRAS;PLCB2;PLCB3;PTGS1	pathway_KEGG	Lymph Nodes	Systemic	Control
protein maturation	0.431703	1.82729	0	0.0177719	143	A2M;BAG2;C1QA;C1QB;C1QC;C1R;C1S;C2;C3;C4A;C4BPA;C5;C6;C7;C8A;C8B;C8G;C9;CARD8;CASP3;CFH;CFI;CPB2;CPN1;CPN2;CR2;DNAJB11;FGA;FGB;FGG;PIK3C3;PROS1;SERPING1;SERPINH1;SPCS3;STOML2;THBS1	geneontology_Biological_Process_noRedundant	Lymph Nodes	Systemic	COVID-19
regulation of metal ion transport	-0.457888	-1.87768	0	0.0178577	107	AHCYL1;AHNAK;ANO6;ANXA2;ATP1B1;ATP2B4;BAX;BIN1;CAB39;CAMK2G;CAV1;CCR1;CD19;CD4;CD84;CLIC2;CNTN1;CYBA;DIAPH1;DMD;F2;FHL1;FKBP1A;FLNA;GLRX;GNAI2;GSTO1;ICAM1;IL16;KCNAB2;LGALS3;LILRB1;LIME1;LYN;MYLK;P2RX4;P2RX7;PRNP;RHOA;SLC9A1;SLC9A3R1;SLMAP;SNCA;TF;TRPV2;TSPO;UBASH3B;VAMP2	geneontology_Biological_Process_noRedundant	Lymph Nodes	Systemic	Control
Regulation of insulin secretion	-0.549534	-1.88767	0	0.0179445	38	AHCYL1;GNAI1;GNAI2;GNAQ;GNAS;GNB1;GNB2;GNB4;GNG10;GNG12;GNG2;GNG5;GNG7;IQGAP1;ITPR3;MARCKS;PLCB2;PLCB3;PRKAR2A;PRKAR2B;RAP1A;SLC25A6;VAMP2	pathway_Reactome	Lymph Nodes	Systemic	Control
Antiviral mechanism by IFN-stimulated genes	0.490541	1.82765	0.00188324	0.0179701	64	AAAS;DDX58;EIF2AK2;EIF4A1;EIF4G2;EIF4G3;IFIT1;ISG15;KPNA2;MX1;MX2;NEDD4;NUP37;NUP50;NUP98;OAS2;OAS3;OASL;STAT1	pathway_Reactome	Lymph Nodes	Systemic	COVID-19
one-carbon metabolic process	0.702756	1.824	0.00199203	0.0179981	14	ALDH1L1;ALDH1L2;CA1;MAT2A;MTHFD1;MTHFD1L;MTHFD2;SHMT1;SHMT2;TYMS	geneontology_Biological_Process_noRedundant	Lymph Nodes	Systemic	COVID-19
Diseases associated with glycosaminoglycan metabolism	-0.689363	-1.88187	0.00193798	0.0180587	15	BGN;DCN;HEXA;HEXB;LUM;OGN;PRELP;SDC1	pathway_Reactome	Lymph Nodes	Systemic	Control
establishment of tissue polarity	-0.649974	-1.87511	0.00603622	0.0181478	17	CDC42;DAB2;PFN1;RAC1;RHOA;WDR1;WNT11	geneontology_Biological_Process_noRedundant	Lymph Nodes	Systemic	Control
G-protein beta:gamma signalling	-0.719077	-1.88554	0.00413223	0.0181619	14	GNB1;GNB2;GNB4;GNG10;GNG12;GNG5;GNG7;PLCB2;PLCB3;RHOA	pathway_Reactome	Lymph Nodes	Systemic	Control
Termination of translesion DNA synthesis	0.652966	1.82419	0.00204082	0.0182153	17	ISG15;PCNA;POLD1;POLE4;RFC1;RFC2;RFC3;RFC4;RFC5;UBE2L6;USP10	pathway_Reactome	Lymph Nodes	Systemic	COVID-19
actomyosin structure organization	-0.473774	-1.8641	0	0.0183113	72	APOA1;ARAP1;ARRB1;CDC42;CNN1;CNN2;CNN3;EPB41L2;F11R;FHOD1;MYH10;MYH11;PFN1;RAC1;RHOA;S100A10;SLC9A1;SORBS1;SORBS3;WASF2;WDR1;WNT11;ZYX	geneontology_Biological_Process_noRedundant	Lymph Nodes	Systemic	Control
Vasopressin regulates renal water homeostasis via Aquaporins	-0.691806	-1.86549	0	0.0183681	16	GNAS;GNB1;GNB2;GNB4;GNG10;GNG12;GNG5;GNG7;PRKAR2A;PRKAR2B	pathway_Reactome	Lymph Nodes	Systemic	Control
Aquaporin-mediated transport	-0.691806	-1.86549	0	0.0183681	16	GNAS;GNB1;GNB2;GNB4;GNG10;GNG12;GNG5;GNG7;PRKAR2A;PRKAR2B	pathway_Reactome	Lymph Nodes	Systemic	Control
Glucagon signaling in metabolic regulation	-0.691806	-1.86549	0	0.0183681	16	GNAS;GNB1;GNB2;GNB4;GNG10;GNG12;GNG5;GNG7;PRKAR2A;PRKAR2B	pathway_Reactome	Lymph Nodes	Systemic	Control
Neurotransmitter receptors and postsynaptic signal transmission	-0.549921	-1.87245	0.00201613	0.0184021	36	CALM2;CAMK2G;CREB1;EPB41L1;GNAI1;GNAI2;GNB1;GNB2;GNB4;GNG10;GNG12;GNG2;GNG5;GNG7;PLCB2;PLCB3;RPS6KA1	pathway_Reactome	Lymph Nodes	Systemic	Control
Vascular smooth muscle contraction	-0.526662	-1.86254	0	0.0184065	44	ACTA2;CALD1;CALM2;CALML3;CALML5;GNA11;GNA13;GNAQ;GNAS;ITPR3;KCNMA1;MAPK3;MYH11;MYL6;MYL9;MYLK;PLCB2;PLCB3;PPP1CB;PPP1R12A;PPP1R12C;PRKCD;RHOA;ROCK1	pathway_KEGG	Lymph Nodes	Systemic	Control
regulation of supramolecular fiber organization	-0.423953	-1.86054	0	0.0187504	147	ACTR2;ADD1;AEBP1;ALOX15;APOA1;ARAP1;ARF6;ARHGAP18;ARPC3;ARPC5;BAIAP2;BIN1;BRK1;CAPG;CAPZA1;CAPZA2;CCL21;CDC42;CDC42EP4;CDKN1B;CFL1;CLASP2;CYFIP1;DCTN1;EPS8;EVL;FHOD1;FLNA;GMFB;GPX1;GSN;HCLS1;ICAM1;IQGAP2;LIMA1;MAPRE1;MECP2;MLST8;MTPN;MYADM;NCK2;PARK7;PFN1;PLEK;PYCARD;RAC1;RHOA;S100A10;SH3BP1;SLC9A1;SNCA;SORBS3;TMSB10;TMSB4X;TRIOBP;TWF2;VASP;WASF2;WDR1;WIPF1;WNT11	geneontology_Biological_Process_noRedundant	Lymph Nodes	Systemic	Control
Mismatch repair	0.687491	1.81626	0.0021097	0.019421	14	MSH2;PCNA;POLD1;RFC1;RFC2;RFC3;RFC4;RFC5	pathway_KEGG	Lymph Nodes	Systemic	COVID-19
Triglyceride catabolism	-0.691674	-1.85643	0.00193424	0.0194334	15	ABHD5;CAV1;FABP3;FABP5;MGLL;PLIN1;PLIN3;PPP1CB	pathway_Reactome	Lymph Nodes	Systemic	Control
Focal adhesion	-0.454559	-1.86559	0	0.0194702	93	ACTB;CAPN2;CAV1;CAV2;CDC42;COL1A1;COL1A2;COL4A2;COL6A1;COL6A2;COL6A3;COL6A6;CRK;DIAPH1;FLNA;FLNC;FN1;ILK;ITGA3;ITGAV;LAMA3;LAMB2;MAPK3;MYL9;MYLK;PAK1;PAK2;PARVA;PARVB;PPP1CB;PPP1R12A;PPP1R12C;RAC1;RAC2;RAP1A;RAP1B;RHOA;ROCK1;SHC1;TLN1;TLN2;TNXB;VASP;VAV2;VCL;ZYX	pathway_KEGG	Lymph Nodes	Systemic	Control
Viral myocarditis	-0.540856	-1.84442	0	0.0200117	41	BID;CAV1;CD55;DAG1;HLA-DMA;HLA-DMB;HLA-DPA1;HLA-DPB1;HLA-DQA1;HLA-DQB1;HLA-DRA;HLA-DRB1;HLA-DRB4;HLA-DRB5;ITGB2;PRF1;RAC1	pathway_KEGG	Lymph Nodes	Systemic	Control
Th17 cell differentiation	-0.497966	-1.85228	0	0.020032	52	CD247;CD3D;CD3E;HLA-DMA;HLA-DMB;HLA-DPA1;HLA-DPB1;HLA-DQA1;HLA-DQB1;HLA-DRA;HLA-DRB1;HLA-DRB4;HLA-DRB5;IKBKG;MAPK11;NFKBIE;RELA;TGFBR2	pathway_KEGG	Lymph Nodes	Systemic	Control
Transmission across Chemical Synapses	-0.511697	-1.84287	0	0.0200485	51	ALDH2;ARL6IP5;CALM2;CAMK2G;COMT;EPB41L1;GLUL;GNAI1;GNAI2;GNB1;GNB2;GNB4;GNG10;GNG12;GNG2;GNG5;GNG7;LIN7A;PLCB2;PLCB3;RPS6KA1;VAMP2	pathway_Reactome	Lymph Nodes	Systemic	Control
GPCR downstream signalling	-0.429023	-1.84883	0	0.0200509	132	ABHD12;AHCYL1;AKR1B10;ANXA1;APOA1;APOA2;APOC3;ARRB1;C5AR1;CALM2;CCL19;CCL21;CCR1;CXCR4;DAGLB;DGKZ;DHRS9;F2;GNAI1;GNAI2;GNAQ;GNAS;GNB1;GNB2;GNB4;GNG10;GNG12;GNG5;GNG7;GPSM3;HEBP1;KRAS;LPL;LRP1;MGLL;NMT2;PLCB2;PLCB3;PRKAR2A;PRKAR2B;PSAP;RBP1;REEP5;RGS10;RHOA;RHOB;RPS6KA1;SDC1;TRIO;TTR	pathway_Reactome	Lymph Nodes	Systemic	Control
Gene and protein expression by JAK-STAT signaling after Interleukin-12 stimulation	-0.559338	-1.841	0	0.0200652	32	ANXA2;BOLA2;CDC42;CFL1;CNN2;GSTO1;LCP1;MSN;MTAP;PAK2;RALA;RAP1B;SOD1;SOD2;STAT4;TALDO1	pathway_Reactome	Lymph Nodes	Systemic	Control
Potassium Channels	-0.770164	-1.85042	0.00194175	0.0201513	10	GNB1;GNB2;GNG10;GNG12;GNG2;GNG5;GNG7;KCNAB2;KCNMA1;KCNN4	pathway_Reactome	Lymph Nodes	Systemic	Control
Glutamatergic synapse	-0.553353	-1.84157	0.0020202	0.020229	33	GLUL;GNAI1;GNAI2;GNAQ;GNAS;GNB1;GNB2;GNB4;GNG10;GNG12;GNG2;GNG5;GNG7;ITPR3;PLCB2;PLCB3;PPP3R1	pathway_KEGG	Lymph Nodes	Systemic	Control
RHO GTPases activate PAKs	-0.642367	-1.84449	0.00200401	0.0203344	18	CALM2;CDC42;FLNA;MYH10;MYH11;MYL6;MYLK;PAK2;PPP1CB;PPP1R12A;RAC1	pathway_Reactome	Lymph Nodes	Systemic	Control
regulation of protein localization to membrane	-0.467232	-1.84481	0	0.0206485	77	ACTB;ADAM10;ANXA13;APPL1;ARF6;BID;DAB2;DAG1;EZR;FIS1;GSN;ITGA3;ITGAM;ITGB2;LGALS3;LRP1;NUMB;PDCD5;PICALM;PPP2R5A;PRNP;RAP1A;RER1;RHOG;SORBS1;STX3;STX4;STX7;TCAF2;TMBIM1;VAMP8;VTI1B;YWHAB;YWHAG;YWHAH;YWHAQ;YWHAZ;ZMYND8	geneontology_Biological_Process_noRedundant	Lymph Nodes	Systemic	Control
DNA Replication Pre-Initiation	0.497355	1.81001	0	0.0206866	57	CDK2;MCM2;MCM3;MCM4;MCM5;MCM6;MCM7;ORC2;ORC4;POLE4;PSMA1;PSMA3;PSMA4;PSMA6;PSMA7;PSMB2;PSMB3;PSMB6;PSMB7;PSMB9;PSMC2;PSMC3;PSMC4;PSMC5;PSMC6;PSMD1;PSMD10;PSMD12;PSMD13;PSMD14;PSMD2;PSMD6;PSMD7;PSMD8;PSME3	pathway_Reactome	Lymph Nodes	Systemic	COVID-19
G1/S Transition	0.473007	1.80702	0	0.021013	72	AKT2;CDK2;CDK7;MCM2;MCM3;MCM4;MCM5;MCM6;MCM7;ORC2;ORC4;PCNA;POLE4;PSMA1;PSMA4;PSMA7;PSMB2;PSMB3;PSMB6;PSMB7;PSMB9;PSMC2;PSMC5;PSMC6;PSMD1;PSMD12;PSMD14;PSMD2;PSMD6;PSMD7;PSMD8;PSME3;RBBP4;RRM2;TYMS	pathway_Reactome	Lymph Nodes	Systemic	COVID-19
EPH-Ephrin signaling	-0.511206	-1.83268	0	0.0211369	45	ACTB;ACTR2;ACTR3;ADAM10;ARPC1A;ARPC1B;ARPC3;ARPC5;CDC42;CFL1;CLTB;CLTC;FYN;LYN;MMP9;MYH10;MYH11;MYL6;MYL9;NCK2;PAK1;PAK2;RAC1;RHOA;ROCK1;SDCBP;SRC;VAV2	pathway_Reactome	Lymph Nodes	Systemic	Control
Morphine addiction	-0.619387	-1.83387	0	0.0212064	21	ARRB1;GNAI1;GNAI2;GNAS;GNB1;GNB2;GNB4;GNG10;GNG12;GNG5;GNG7	pathway_KEGG	Lymph Nodes	Systemic	Control
sensory perception of pain	-0.636139	-1.82935	0.00200401	0.0216836	19	COMT;FABP5;LXN;MECP2;MGLL;P2RX4;P2RX7;SLC9A1;UCHL1	geneontology_Biological_Process_noRedundant	Lymph Nodes	Systemic	Control
Folding of actin by CCT/TriC	0.743506	1.80195	0	0.0218902	10	CCT2;CCT3;CCT4;CCT5;CCT6A;CCT6B;CCT7;CCT8;TCP1	pathway_Reactome	Lymph Nodes	Systemic	COVID-19
G beta:gamma signalling through PLC beta	-0.774459	-1.82377	0.00587084	0.022088	10	GNB1;GNB2;GNB4;GNG10;GNG12;GNG5;GNG7;PLCB2;PLCB3	pathway_Reactome	Lymph Nodes	Systemic	Control
Presynaptic function of Kainate receptors	-0.774459	-1.82377	0.00587084	0.022088	10	GNB1;GNB2;GNB4;GNG10;GNG12;GNG5;GNG7;PLCB2;PLCB3	pathway_Reactome	Lymph Nodes	Systemic	Control
ADP signalling through P2Y purinoceptor 12	-0.744742	-1.82447	0.0019084	0.0225846	11	GNAI1;GNAI2;GNB1;GNB2;GNB4;GNG10;GNG12;GNG5;GNG7	pathway_Reactome	Lymph Nodes	Systemic	Control
Metabolism of RNA	0.37207	1.79509	0	0.0230086	464	AAAS;APOBEC3B;APOBEC3C;AQR;BOP1;BYSL;CCAR1;CD2BP2;CDK7;CHERP;CLNS1A;CNOT1;CPSF1;CPSF2;CPSF3;CRNKL1;CSNK1D;CSTF1;CSTF2;CWC22;DDX1;DDX21;DDX39A;DDX39B;DDX42;DDX46;DDX47;DDX5;DDX6;DHX15;DHX16;DHX9;DIMT1;DIS3;EBNA1BP2;EDC3;EDC4;EFTUD2;EIF4A1;EIF4A2;EIF4A3;EIF4G1;ELAC2;EPRS;ETF1;EXOSC10;EXOSC2;EXOSC3;EXOSC8;EXOSC9;GEMIN4;GEMIN5;GNL3;GPKOW;HBS1L;HEATR1;HNRNPF;HNRNPM;HSPA8;IMP3;KIAA0391;KRR1;LSM8;MAGOHB;METTL1;NAT10;NCBP1;NCL;NIP7;NOB1;NOC4L;NOL6;NOL9;NOP2;NOP56;NOP58;NSUN2;NUP107;NUP160;NUP37;NUP50;NUP54;NUP93;NUP98;PABPC1;PAPOLA;PARN;PCF11;PDCD11;PES1;PHAX;PLRG1;PNO1;POLR2A;POLR2B;POLR2D;POLR2H;PPIE;PPIH;PPIL4;PPP2R2A;PRMT5;PRPF3;PRPF31;PRPF38A;PRPF40A;PRPF6;PSMA1;PSMA3;PSMA4;PSMA6;PSMA7;PSMB2;PSMB3;PSMB6;PSMB7;PSMB9;PSMC2;PSMC3;PSMC4;PSMC5;PSMC6;PSMD1;PSMD10;PSMD12;PSMD13;PSMD14;PSMD2;PSMD6;PSMD7;PSMD8;PSME3;RANBP2;RBM17;RBM28;RBM5;RCL1;RNGTT;RPL10;RPL10A;RPL11;RPL12;RPL13;RPL13A;RPL15;RPL18;RPL18A;RPL19;RPL22;RPL23;RPL23A;RPL27;RPL27A;RPL28;RPL3;RPL30;RPL31;RPL34;RPL35;RPL35A;RPL38;RPL4;RPL5;RPL6;RPL7;RPL8;RPL9;RPLP0;RPLP2;RPP30;RPS10;RPS11;RPS12;RPS13;RPS14;RPS15;RPS18;RPS2;RPS20;RPS21;RPS24;RPS25;RPS26;RPS27;RPS28;RPS3;RPS3A;RPS4X;RPS4Y1;RPS6;RPS8;RPS9;RPSA;RRP1;RRP7A;RRP9;SART1;SF3B3;SNRNP200;SNRPB;SNRPD1;SNRPD3;SNRPE;SRSF1;SRSF11;SRSF2;SRSF5;SRSF6;SRSF7;SUPT5H;SYMPK;TBL3;THOC5;THOC6;TNPO1;TRMT10C;TRMT112;TSR1;UPF1;URM1;UTP14A;UTP18;UTP20;WDR12;WDR18;WDR3;WDR36;WDR61;WDR75;WDR77;XAB2;XPOT;XRN1;ZBTB8OS;ZC3H11A	pathway_Reactome	Lymph Nodes	Systemic	COVID-19
protein localization to endoplasmic reticulum	0.445945	1.79577	0	0.0231511	113	ASNA1;BCAP29;GBF1;HSPA5;KDELR1;MIA3;PMM2;RAB3GAP1;RAB3GAP2;RPL10A;RPL11;RPL12;RPL13;RPL13A;RPL15;RPL18;RPL18A;RPL19;RPL22;RPL23A;RPL27;RPL27A;RPL28;RPL3;RPL30;RPL31;RPL34;RPL35;RPL35A;RPL38;RPL4;RPL5;RPL6;RPL7;RPL8;RPL9;RPLP2;RPS10;RPS11;RPS12;RPS13;RPS14;RPS15;RPS18;RPS2;RPS20;RPS21;RPS25;RPS27;RPS28;RPS3;RPS3A;RPS4X;RPS4Y1;RPS6;RPS8;RPS9;RPSA;SEC61A1;SEC62;SGTA;SPCS2;SPCS3;SRP19;SRP54;SRP68;SSR3;TRAM1	geneontology_Biological_Process_noRedundant	Lymph Nodes	Systemic	COVID-19
Formation of Fibrin Clot (Clotting Cascade)	0.576135	1.79196	0.00792079	0.023563	26	A2M;C1QBP;F10;F12;F13A1;F5;FGA;FGB;FGG;GP1BB;KNG1;PROS1;PRTN3;SERPIND1;SERPING1;VWF	pathway_Reactome	Lymph Nodes	Systemic	COVID-19
Pyrimidine metabolism	0.524346	1.78635	0.00587084	0.0239272	43	CAD;CMPK2;CTPS1;DCK;DCTPP1;DTYMK;DUT;NME1;NT5C2;NT5C3A;NT5E;NUDT2;PNPT1;POLD1;POLE4;POLR1B;POLR1C;RRM2;TYMS;UMPS	pathway_KEGG	Lymph Nodes	Systemic	COVID-19
regulation of immune effector process	0.414088	1.78732	0	0.0239695	174	A2M;ARG1;BCL10;C1QA;C1QB;C1QC;C1R;C1S;C2;C3;C4A;C4BPA;C5;C6;C7;C8A;C8B;C9;CEACAM1;CFH;CFI;CPB2;CPN1;CPN2;CR2;DDX21;HFE;HLA-G;IFIT1;IRF4;LBP;MSH2;MZB1;PARP9;PROS1;RBP4;SERPING1;STAT1	geneontology_Biological_Process_noRedundant	Lymph Nodes	Systemic	COVID-19
Mitotic G1-G1/S phases	0.463982	1.78956	0	0.0239714	76	AKT2;CDK2;CDK7;MCM2;MCM3;MCM4;MCM5;MCM6;MCM7;ORC2;ORC4;PCNA;POLE4;PPP2R2A;PSMA1;PSMA4;PSMA7;PSMB2;PSMB3;PSMB6;PSMB7;PSMB9;PSMC2;PSMC5;PSMC6;PSMD1;PSMD12;PSMD14;PSMD2;PSMD6;PSMD7;PSMD8;PSME3;RBBP4;RRM2;TYMS	pathway_Reactome	Lymph Nodes	Systemic	COVID-19
DNA strand elongation	0.738796	1.78821	0.00601202	0.0240317	10	FEN1;NUCKS1;PCNA;RFC3;RFC4	geneontology_Biological_Process_noRedundant	Lymph Nodes	Systemic	COVID-19
lamellipodium organization	-0.525003	-1.81172	0.00205339	0.0250912	41	ABI1;ABLIM1;ARPC5;BRK1;CD44;CDC42;CDH13;CORO1B;CORO1C;CYFIP1;FSCN1;NCK2;NUP85;PARVB;PTPRO;RAC1;RAC2;SNX1;SNX2;TWF2;VAV2;VCL;WASF2	geneontology_Biological_Process_noRedundant	Lymph Nodes	Systemic	Control
Interleukin-12 signaling	-0.542314	-1.8103	0	0.0252771	35	ANXA2;BOLA2;CDC42;CFL1;CNN2;GSTO1;LCP1;MSN;MTAP;PAK2;RALA;RAP1B;SOD1;SOD2;STAT4;TALDO1	pathway_Reactome	Lymph Nodes	Systemic	Control
Regulation of Insulin-like Growth Factor (IGF) transport and uptake by Insulin-like Growth Factor Binding Proteins (IGFBPs)	0.489493	1.77878	0.00188679	0.0255255	57	APOB;C3;C4A;C4B;CALU;CKAP4;CP;CST3;DNAJC3;F5;FGA;FGG;GZMH;HSP90B1;IGFBP7;KNG1;LAMB1;MIA3;PDIA6;QSOX1;RCN1;SERPINA1;SERPINA10;SERPIND1;SPARCL1;TIMP1	pathway_Reactome	Lymph Nodes	Systemic	COVID-19
Proteasome	0.529781	1.77513	0.00185185	0.0256104	39	ADRM1;PSMA1;PSMA3;PSMA4;PSMA5;PSMA6;PSMA7;PSMB10;PSMB2;PSMB3;PSMB6;PSMB7;PSMB8;PSMB9;PSMC1;PSMC2;PSMC3;PSMC4;PSMC5;PSMC6;PSMD1;PSMD12;PSMD13;PSMD14;PSMD2;PSMD6;PSMD7;PSMD8;PSME2;PSME3	pathway_KEGG	Lymph Nodes	Systemic	COVID-19
DNA Double-Strand Break Repair	0.519415	1.77617	0	0.0256154	44	BLM;BRCC3;CDK2;FEN1;KPNA2;LIG3;MDC1;PCNA;POLD1;POLE4;PPP4R2;RAD9A;RFC1;RFC2;RFC3;RFC4;RFC5	pathway_Reactome	Lymph Nodes	Systemic	COVID-19
Gap-filling DNA repair synthesis and ligation in TC-NER	0.540583	1.77273	0.00400802	0.0257131	35	AQR;CDK7;HMGN1;LIG3;PCNA;POLD1;POLE4;POLR2D;POLR2H;PPIE;RBX1;RFC1;RFC2;RFC3;RFC4;RFC5;XAB2	pathway_Reactome	Lymph Nodes	Systemic	COVID-19
cytoplasmic translation	0.481787	1.77373	0	0.025719	66	AARS;DHX9;EEF2;EIF2D;EIF2S3;EIF3B;EIF3D;EIF3E;EIF3F;EIF3H;EIF3I;EIF3L;EIF3M;EIF4G1;EIF5;ETF1;HSPA14;MTOR;RBM4;RPL10A;RPL11;RPL13A;RPL15;RPL18;RPL18A;RPL19;RPL30;RPL31;RPL35A;RPL38;RPL6;RPL8;RPL9;RPLP0;RPS21;RPS26;RPS28;TMA7;YTHDF2;ZC3H15	geneontology_Biological_Process_noRedundant	Lymph Nodes	Systemic	COVID-19
Assembly of the pre-replicative complex	0.4929	1.77624	0	0.0258908	52	MCM2;MCM3;MCM4;MCM5;MCM6;MCM7;ORC2;ORC4;PSMA1;PSMA3;PSMA4;PSMA6;PSMA7;PSMB2;PSMB3;PSMB6;PSMB7;PSMB9;PSMC2;PSMC3;PSMC4;PSMC5;PSMC6;PSMD1;PSMD10;PSMD12;PSMD13;PSMD14;PSMD2;PSMD6;PSMD7;PSMD8;PSME3	pathway_Reactome	Lymph Nodes	Systemic	COVID-19
RMTs methylate histone arginines	0.577868	1.77047	0.00583658	0.0261605	24	ARID2;CARM1;HIST1H2AB;HIST2H2AC;PRMT1;PRMT5;RPS2;SMARCC1;WDR77	pathway_Reactome	Lymph Nodes	Systemic	COVID-19
proton transmembrane transport	-0.503577	-1.80219	0	0.0275141	47	ATP6V0D2;ATP6V1B2;ATP6V1C1;ATP6V1E1;ATP6V1G1;COX17;COX4I1;COX5B;COX6B1;COX7A2;COX7A2L;HVCN1;NDUFA4;PARK7;SLC15A3;SLC25A3;SLC9A1;SLC9A3R1;SLC9A6;SLC9A9;SURF1;TMSB4X	geneontology_Biological_Process_noRedundant	Lymph Nodes	Systemic	Control
Amino acid synthesis and interconversion (transamination)	0.702632	1.75696	0.00976562	0.0275866	12	ALDH18A1;ASNS;PHGDH;PSAT1;PYCR2	pathway_Reactome	Lymph Nodes	Systemic	COVID-19
regulation of nuclease activity	0.643882	1.76391	0.00735294	0.0276995	17	GZMA;OAS2;OAS3;OASL;PCNA	geneontology_Biological_Process_noRedundant	Lymph Nodes	Systemic	COVID-19
Base Excision Repair	0.596288	1.75839	0.00833333	0.0277529	21	FEN1;LIG3;MPG;PCNA;POLD1;POLE4;RFC1;RFC2;RFC3;RFC4;RFC5	pathway_Reactome	Lymph Nodes	Systemic	COVID-19
Resolution of Abasic Sites (AP sites)	0.596288	1.75839	0.00833333	0.0277529	21	FEN1;LIG3;MPG;PCNA;POLD1;POLE4;RFC1;RFC2;RFC3;RFC4;RFC5	pathway_Reactome	Lymph Nodes	Systemic	COVID-19
Signalling to ERKs	-0.65276	-1.80058	0.003861	0.0277716	16	CRK;KRAS;MAPK11;MAPK13;MAPKAPK2;NRAS;RALA;RALB;RAP1A;SHC1;YWHAB	pathway_Reactome	Lymph Nodes	Systemic	Control
HDR through Single Strand Annealing (SSA)	0.683314	1.76006	0.010395	0.0277792	13	BLM;RAD9A;RFC2;RFC3;RFC4;RFC5	pathway_Reactome	Lymph Nodes	Systemic	COVID-19
Pertussis	0.507771	1.75704	0.0019084	0.0277995	42	C1QA;C1QB;C1QC;C1R;C1S;C2;C3;C4A;C4BPA;C5;IRAK1;SERPING1;SFTPA2	pathway_KEGG	Lymph Nodes	Systemic	COVID-19
Translesion synthesis by Y family DNA polymerases bypasses lesions on DNA template	0.624513	1.76026	0.00845666	0.0279612	19	ISG15;PCNA;POLD1;POLE4;RFC1;RFC2;RFC3;RFC4;RFC5;UBE2L6;USP10	pathway_Reactome	Lymph Nodes	Systemic	COVID-19
telomere organization	0.469835	1.7609	0.00201207	0.0280803	65	BLM;CCT2;CCT3;CCT4;CCT5;CCT6A;CCT7;CCT8;EXOSC10;FEN1;GNL3;HSP90AA1;HSP90AB1;NAT10;PARN;PCNA;POLD1;PPP1R10;RFC1;RFC2;RFC3;RFC4;RFC5;TCP1;TELO2;XRN1	geneontology_Biological_Process_noRedundant	Lymph Nodes	Systemic	COVID-19
Switching of origins to a post-replicative state	0.480489	1.76143	0	0.0281851	59	ANAPC4;ANAPC7;CDK2;MCM2;MCM3;MCM4;MCM5;MCM6;MCM7;ORC2;ORC4;PSMA1;PSMA3;PSMA4;PSMA6;PSMA7;PSMB2;PSMB3;PSMB6;PSMB7;PSMB9;PSMC2;PSMC3;PSMC4;PSMC5;PSMC6;PSMD1;PSMD10;PSMD12;PSMD13;PSMD14;PSMD2;PSMD6;PSMD7;PSMD8;PSME3;RBX1	pathway_Reactome	Lymph Nodes	Systemic	COVID-19
GABA receptor activation	-0.711878	-1.7979	0.00782779	0.0284505	12	GNAI1;GNAI2;GNB1;GNB2;GNG10;GNG12;GNG5;GNG7	pathway_Reactome	Lymph Nodes	Systemic	Control
Resolution of AP sites via the multiple-nucleotide patch replacement pathway	0.624628	1.753	0.00819672	0.0284797	17	FEN1;PCNA;POLD1;POLE4;RFC1;RFC2;RFC3;RFC4;RFC5	pathway_Reactome	Lymph Nodes	Systemic	COVID-19
Common Pathway of Fibrin Clot Formation	0.6501	1.74915	0.00775194	0.0294333	14	F10;F5;FGA;FGB;FGG;PROS1;PRTN3;SERPIND1	pathway_Reactome	Lymph Nodes	Systemic	COVID-19
Melanogenesis	-0.557157	-1.7906	0.00198807	0.0309985	28	CALM2;CALML3;CALML5;CAMK2G;CREB1;GNAI1;GNAI2;GNAI3;GNAQ;GNAS;KRAS;MAPK1;MAPK3;NRAS;PLCB2;PLCB3;PRKACB;TCF7;WNT11	pathway_KEGG	Lymph Nodes	Systemic	Control
Orc1 removal from chromatin	0.477147	1.74283	0	0.0311467	56	CDK2;MCM2;MCM3;MCM4;MCM5;MCM6;MCM7;ORC2;ORC4;PSMA1;PSMA3;PSMA4;PSMA6;PSMA7;PSMB2;PSMB3;PSMB6;PSMB7;PSMB9;PSMC2;PSMC3;PSMC4;PSMC5;PSMC6;PSMD1;PSMD10;PSMD12;PSMD13;PSMD14;PSMD2;PSMD6;PSMD7;PSMD8;PSME3;RBX1	pathway_Reactome	Lymph Nodes	Systemic	COVID-19
ISG15 antiviral mechanism	0.476007	1.74119	0.003861	0.0312889	57	AAAS;ARIH1;DDX58;EIF2AK2;EIF4A1;EIF4A2;EIF4A3;EIF4G1;EIF4G2;EIF4G3;IFIT1;ISG15;KPNA2;KPNA3;KPNA4;KPNB1;MX1;MX2;NEDD4;NUP107;NUP160;NUP37;NUP50;NUP54;NUP88;NUP93;NUP98;PPM1B;RANBP2;STAT1;TRIM25;UBA7;UBE2L6	pathway_Reactome	Lymph Nodes	Systemic	COVID-19
Long-term potentiation	-0.535691	-1.78791	0	0.031813	32	CALM2;CALML3;CALML5;CAMK2G;GNAQ;ITPR3;KRAS;NRAS;PLCB2;PLCB3;PPP1CB;PPP3R1;RAP1A;RAP1B;RPS6KA1	pathway_KEGG	Lymph Nodes	Systemic	Control
G-protein activation	-0.711488	-1.78254	0.0019802	0.0326159	12	GNAI1;GNAI2;GNB1;GNB2;GNB4;GNG10;GNG12;GNG5;GNG7	pathway_Reactome	Lymph Nodes	Systemic	Control
Homologous DNA Pairing and Strand Exchange	0.705896	1.73525	0.0106383	0.0326709	11	BLM;RAD9A;RFC2;RFC3;RFC4;RFC5	pathway_Reactome	Lymph Nodes	Systemic	COVID-19
Presynaptic phase of homologous DNA pairing and strand exchange	0.705896	1.73525	0.0106383	0.0326709	11	BLM;RAD9A;RFC2;RFC3;RFC4;RFC5	pathway_Reactome	Lymph Nodes	Systemic	COVID-19
GABA B receptor activation	-0.724166	-1.7828	0.0116054	0.0329459	11	GNAI1;GNAI2;GNB1;GNB2;GNG10;GNG12;GNG5;GNG7	pathway_Reactome	Lymph Nodes	Systemic	Control
Activation of GABAB receptors	-0.724166	-1.7828	0.0116054	0.0329459	11	GNAI1;GNAI2;GNB1;GNB2;GNG10;GNG12;GNG5;GNG7	pathway_Reactome	Lymph Nodes	Systemic	Control
filopodium assembly	-0.584865	-1.77709	0.00639659	0.0334728	24	ARAP1;ARF6;CCL21;CDC42;DPYSL3;EZR;FSCN1;PRKCD;RAB5A;RALA;SH3BP1;ZMYND8	geneontology_Biological_Process_noRedundant	Lymph Nodes	Systemic	Control
podosome assembly	-0.674626	-1.77782	0	0.0336331	13	BIN2;CAPG;DBNL;FSCN1;GSN;LCP1;MSN;RHOA	geneontology_Biological_Process_noRedundant	Lymph Nodes	Systemic	Control
Oxidative phosphorylation	-0.464335	-1.77882	0	0.0337688	70	ATP6V0C;ATP6V0D2;ATP6V1B2;ATP6V1C1;ATP6V1D;ATP6V1E1;ATP6V1F;ATP6V1G1;ATP6V1H;COX17;COX4I1;COX5B;COX6B1;COX7A2;COX7A2L;LHPP;NDUFA10;NDUFA12;NDUFA13;NDUFA4;NDUFA8;NDUFA9;NDUFAB1;NDUFB1;NDUFB11;NDUFB5;NDUFB6;NDUFB8;NDUFB9;NDUFS4;NDUFS5;NDUFS7;NDUFV2;NDUFV3;PPA2;SDHC;UQCR11;UQCRH	pathway_KEGG	Lymph Nodes	Systemic	Control
Gap-filling DNA repair synthesis and ligation in GG-NER	0.641139	1.72754	0.00622407	0.034268	15	LIG3;PCNA;POLD1;POLE4;RFC1;RFC2;RFC3;RFC4;RFC5	pathway_Reactome	Lymph Nodes	Systemic	COVID-19
adaptive immune response	0.40289	1.72822	0	0.03434	150	ARG1;BCL10;C1QA;C1QB;C1QC;C1R;C1S;C2;C3;C4A;C4BPA;C5;C6;C7;C8A;C8B;C9;CEACAM1;CFI;CR2;CRP;FGA;HFE;HLA-G;IGLL1;IGLL5;IRF4;JCHAIN;LILRB5;MSH2;NEDD4;SERPING1;TNFSF13B	geneontology_Biological_Process_noRedundant	Lymph Nodes	Systemic	COVID-19
postreplication repair	0.591898	1.72866	0.00831601	0.0345016	21	ISG15;MSH2;PCNA;POLD1;RFC1;RFC2;RFC3;RFC4;RFC5;UBE2L6;USP10	geneontology_Biological_Process_noRedundant	Lymph Nodes	Systemic	COVID-19
Signal regulatory protein family interactions	-0.720481	-1.7705	0.00590551	0.0355611	11	SIRPA;SKAP2;TYROBP	pathway_Reactome	Lymph Nodes	Systemic	Control
Cholinergic synapse	-0.514521	-1.76874	0.00204499	0.0359912	38	CAMK2G;CREB1;FYN;GNA11;GNAI1;GNAI2;GNAI3;GNAQ;GNB1;GNB2;GNB4;GNG10;GNG12;GNG2;GNG5;GNG7;ITPR3;KRAS;MAPK1;MAPK3;NRAS;PLCB2;PLCB3;PRKACB	pathway_KEGG	Lymph Nodes	Systemic	Control
Neurotrophin signaling pathway	-0.484674	-1.76457	0	0.0367167	50	ARHGDIA;BAX;CALM2;CALML3;CALML5;CAMK2G;CDC42;CRK;IRAK3;KRAS;MAPK11;MAPK13;MAPK3;MAPKAPK2;NFKBIB;NFKBIE;NRAS;PRKCD;RAC1;RAP1A;RAP1B;RELA;RHOA;RPS6KA1;SHC1;SORT1	pathway_KEGG	Lymph Nodes	Systemic	Control
ROS, RNS production in phagocytes	-0.626816	-1.76497	0.00411523	0.0369601	18	ATP6V0C;ATP6V0D2;ATP6V1B2;ATP6V1C1;ATP6V1D;ATP6V1E1;ATP6V1F;ATP6V1G1;ATP6V1H;CYBA;CYBB;NCF2;NCF4	pathway_Reactome	Lymph Nodes	Systemic	Control
Autoimmune thyroid disease	-0.606726	-1.75995	0.00203666	0.0373491	22	HLA-DMA;HLA-DMB;HLA-DPA1;HLA-DPB1;HLA-DQA1;HLA-DQB1;HLA-DRA;HLA-DRB1;HLA-DRB4;HLA-DRB5;PRF1	pathway_KEGG	Lymph Nodes	Systemic	Control
Allograft rejection	-0.606726	-1.75995	0.00203666	0.0373491	22	HLA-DMA;HLA-DMB;HLA-DPA1;HLA-DPB1;HLA-DQA1;HLA-DQB1;HLA-DRA;HLA-DRB1;HLA-DRB4;HLA-DRB5;PRF1	pathway_KEGG	Lymph Nodes	Systemic	Control
Graft-versus-host disease	-0.606726	-1.75995	0.00203666	0.0373491	22	HLA-DMA;HLA-DMB;HLA-DPA1;HLA-DPB1;HLA-DQA1;HLA-DQB1;HLA-DRA;HLA-DRB1;HLA-DRB4;HLA-DRB5;PRF1	pathway_KEGG	Lymph Nodes	Systemic	Control
PERK regulates gene expression	0.64616	1.71489	0.0112782	0.0384521	15	ASNS;DIS3;EIF2S1;EXOSC2;EXOSC8;HSPA5;NFYA;PARN	pathway_Reactome	Lymph Nodes	Systemic	COVID-19
CDK-mediated phosphorylation and removal of Cdc6	0.492567	1.71261	0.00189394	0.0390993	46	ANAPC4;ANAPC7;CDC23;CDK2;PSMA1;PSMA3;PSMA4;PSMA5;PSMA6;PSMA7;PSMB10;PSMB2;PSMB3;PSMB6;PSMB7;PSMB8;PSMB9;PSMC1;PSMC2;PSMC3;PSMC4;PSMC5;PSMC6;PSMD1;PSMD10;PSMD12;PSMD13;PSMD14;PSMD2;PSMD5;PSMD6;PSMD7;PSMD8;PSME2;PSME3	pathway_Reactome	Lymph Nodes	Systemic	COVID-19
fatty acid metabolic process	-0.407978	-1.75445	0	0.0393398	147	ABHD5;ACAA1;ACADS;ACOT2;ACSF2;ALOX15;ALOX15B;ANXA1;APOC3;BDH2;CAV1;CD36;CD74;CES1;CPT2;CRYL1;CYGB;CYP2S1;DAGLB;ECHS1;FAAH2;FABP3;FABP5;GGT5;GPX1;GPX4;GSTM4;GSTP1;GSTZ1;HACD4;HPGDS;LPL;LTA4H;LTC4S;MGLL;MGST1;PANK2;PCK2;PRKAR2B;PTGS1;SCP2;SLC27A1;THEM4	geneontology_Biological_Process_noRedundant	Lymph Nodes	Systemic	Control
ribonucleoprotein complex subunit organization	0.4001	1.71003	0	0.039799	157	AGO2;BOP1;BRIX1;C1QBP;CD2BP2;CDC73;CELF1;CLNS1A;CNOT1;CRNKL1;DDX1;DDX39B;DDX3X;DDX6;DHX30;DHX9;DICER1;EDC3;EIF2A;EIF2D;EIF2S1;EIF2S3;EIF3B;EIF3D;EIF3E;EIF3F;EIF3H;EIF3I;EIF3L;EIF3M;EIF5;G3BP1;GEMIN4;GEMIN5;HSP90AA1;HSP90AB1;MRPS2;MRTO4;MTIF2;NCBP1;NIP7;NOP2;NPM1;PELO;POLR2D;PPAN-P2RY11;PRMT5;PRPF3;PRPF31;PRPF6;RBM5;RPF2;RPL10;RPL11;RPL12;RPL13A;RPL23A;RPL3;RPL38;RPL5;RPL6;RPLP0;RPS10;RPS14;RPS15;RPS27;RPS28;RPSA;RRP7A;RUVBL1;RUVBL2;SART1;SCAF11;SNRNP200;SNRPB;SNRPD1;SNRPD3;SNRPE;SRPK2;SRSF1;SRSF5;SRSF6;VCP;WDR18;XAB2	geneontology_Biological_Process_noRedundant	Lymph Nodes	Systemic	COVID-19
Tuberculosis	-0.427837	-1.7506	0	0.0399242	97	ATP6V0D2;BAX;BID;CALM2;CALML3;CALML5;CAMP;CD14;CD209;CD74;CLEC4M;CR1;CTSD;CTSS;FCGR2B;FCGR2C;HLA-DMA;HLA-DMB;HLA-DPA1;HLA-DPB1;HLA-DQA1;HLA-DQB1;HLA-DRA;HLA-DRB1;HLA-DRB3;HLA-DRB4;HLA-DRB5;ITGAM;ITGAX;ITGB2;LAMP1;LSP1;MAPK11;MRC2;RAB5A;RAB7A;RELA;RHOA	pathway_KEGG	Lymph Nodes	Systemic	Control
divalent inorganic cation transport	-0.414787	-1.75112	0	0.0401861	120	AHNAK;ANO6;ANXA2;ATP1B1;ATP2B4;BAX;BIN1;CAMK2G;CAV1;CCL19;CCL21;CCR1;CD19;CD4;CD84;CLIC2;CNNM2;CYBA;DIAPH1;DMD;F2;FKBP1A;GNAI2;GSTO1;ICAM1;IL16;ITGAV;ITPR3;KCNN4;LGALS3;LILRB1;LIME1;LYN;MYLK;P2RX4;P2RX7;PRNP;PTPRC;RHOA;SLC39A11;SLC9A1;SNCA;TRPV2;TSPO;UBASH3B	geneontology_Biological_Process_noRedundant	Lymph Nodes	Systemic	Control
regulation of cytoskeleton organization	-0.384538	-1.74825	0	0.0404035	202	ACTR2;ADD1;ALOX15;APOA1;ARAP1;ARF6;ARHGAP17;ARHGAP18;ARHGDIA;ARPC3;ARPC5;BAIAP2;BIN1;BRK1;CAPG;CAPN2;CAPZA1;CAPZA2;CCL21;CDC42;CDC42EP4;CDKN1B;CETN2;CFL1;CHMP1A;CHMP1B;CHMP2B;CHMP4B;CLASP2;CORO1B;CRK;CYFIP1;DCTN1;DIAPH1;DSTN;EPS8;EVL;EZR;F11R;FHOD1;FLNA;FSCN1;GMFB;GNAI1;GSN;HCLS1;ICAM1;ILK;IQGAP2;LIMA1;LRP1;MAPK3;MAPRE1;MAPRE2;MECP2;MLST8;MTPN;MYADM;NCK2;P2RX7;PAK1;PFN1;PLEK;PRKCD;PYCARD;RAC1;RHOA;RHOB;ROCK1;S100A10;SH3BP1;SLC9A1;SNCA;SORBS3;TAOK1;TMOD1;TMOD3;TMSB10;TMSB4X;TRIOBP;TWF2;VASP;WASF2;WDR1;WIPF1;WNT11	geneontology_Biological_Process_noRedundant	Lymph Nodes	Systemic	Control
second-messenger-mediated signaling	-0.4234	-1.74264	0	0.0414859	102	ATP1B1;ATP2B4;BCAP31;CALML3;CALML5;CCR1;CCRL2;CD36;CD3E;CD4;CDH13;CETN2;CLIC2;CXCR4;DDAH2;DMD;FIS1;FKBP1A;GNA13;GNAI1;GNAI2;GNAQ;GNAS;GNB1;GNG2;GSTO1;ITPR3;P2RX4;P2RX7;PEBP1;PLEK;PPP3R1;PRKAR2A;PRKAR2B;PRNP;PTPRC;SLC9A1;SLC9A3R1;SULT1A4	geneontology_Biological_Process_noRedundant	Lymph Nodes	Systemic	Control
Vasopressin-regulated water reabsorption	-0.59827	-1.74338	0.00207469	0.0416089	22	ARHGDIA;ARHGDIB;CREB1;DCTN1;DCTN2;DYNC1I2;DYNC1LI1;DYNLL2;GNAS;PRKACB;RAB11B;RAB5A;RAB5B;RAB5C;STX4;VAMP2	pathway_KEGG	Lymph Nodes	Systemic	Control
Type I diabetes mellitus	-0.588556	-1.74388	0.0020284	0.0418316	23	HLA-DMA;HLA-DMB;HLA-DPA1;HLA-DPB1;HLA-DQA1;HLA-DQB1;HLA-DRA;HLA-DRB1;HLA-DRB4;HLA-DRB5;PRF1	pathway_KEGG	Lymph Nodes	Systemic	Control
neuron projection organization	-0.570935	-1.73753	0.00204499	0.0423661	25	ADAM10;BAIAP2;CDC42;CFL1;FCGR2B;ITGA3;LGMN;PRNP	geneontology_Biological_Process_noRedundant	Lymph Nodes	Systemic	Control
Integration of energy metabolism	-0.479802	-1.73789	0	0.0425991	49	AHCYL1;GNAI1;GNAI2;GNAQ;GNAS;GNB1;GNB2;GNB4;GNG10;GNG12;GNG5;GNG7;IQGAP1;MARCKS;PLCB2;PLCB3;PRKAR2A;PRKAR2B;RAP1A;TALDO1;TKT	pathway_Reactome	Lymph Nodes	Systemic	Control
Lysosome	-0.451944	-1.73821	0.00217391	0.0429545	73	ACP5;AGA;AP1B1;AP3S1;ASAH1;ATP6V0D2;CD68;CTSA;CTSD;CTSH;CTSS;CTSZ;GAA;GGA1;GM2A;GUSB;HEXA;HEXB;LAMP1;LAMP3;LGMN;LIPA;NPC2;PSAP;SORT1;TPP1	pathway_KEGG	Lymph Nodes	Systemic	Control
Shigellosis	-0.494055	-1.73206	0.00414938	0.04351	42	ACTB;ARPC1A;ARPC1B;ARPC3;ARPC5;CD44;CDC42;CHUK;CRK;CTTN;DIAPH1;HCLS1;IKBKG;ITGA5;MAPK1;MAPK11;MAPK13;MAPK3;NFKBIB;PFN1;RAC1;RELA;RHOG;ROCK1;SRC;VCL;WASF2	pathway_KEGG	Lymph Nodes	Systemic	Control
G beta:gamma signalling through PI3Kgamma	-0.700232	-1.73207	0.0105263	0.0439283	12	GNB1;GNB2;GNB4;GNG10;GNG12;GNG5;GNG7;RHOA	pathway_Reactome	Lymph Nodes	Systemic	Control
RHO GTPases Activate ROCKs	-0.631274	-1.73217	0.00409836	0.0443205	15	CFL1;MYH10;MYH11;MYL6;PPP1CB;PPP1R12A;RHOA;RHOB	pathway_Reactome	Lymph Nodes	Systemic	Control
Axon guidance	-0.472018	-1.72164	0.00206612	0.0468379	49	ABLIM1;CAMK2G;CDC42;CFL1;CXCR4;DPYSL2;FYN;GNAI1;GNAI2;GNAI3;ILK;KRAS;MAPK1;MAPK3;NCK2;NRAS;PAK1;PAK2;PLXNB2;PLXNC1;PPP3R1;RAC1;RAC2;RHOA;ROCK1;RRAS;SEMA4D	pathway_KEGG	Lymph Nodes	Systemic	Control
establishment or maintenance of cell polarity	-0.446325	-1.72346	0	0.0471751	79	ACTR2;ARF6;ARPC5;CAP1;CCL19;CCL21;CDC42;CDH5;CFL1;CLASP2;CRK;DCTN1;EZR;FSCN1;GSN;ILK;LLGL2;LMNA;MAP4;MAPKAP1;MSN;NDEL1;PARVA;PARVB;RAB10;RAP1B;RHOA;RHOB;RHOG;SH3BP1;SLC9A1;SLC9A3R1;SPN;WDR1;WNT11	geneontology_Biological_Process_noRedundant	Lymph Nodes	Systemic	Control
Protein-protein interactions at synapses	-0.682932	-1.72164	0.0120724	0.0472607	12	DBNL;DLGAP4;EPB41L2;LIN7A	pathway_Reactome	Lymph Nodes	Systemic	Control
cGMP-PKG signaling pathway	-0.453607	-1.71962	0.0020284	0.0472789	55	ATP1B1;ATP2B4;CALM2;CALML3;CALML5;CREB1;GNA11;GNA13;GNAI1;GNAI2;GNAI3;GNAQ;ITPR3;KCNMA1;MAPK3;MYL9;MYLK;PLCB2;PLCB3;PPP1CB;PPP1R12A;PPP3R1;RHOA;ROCK1;SLC25A6;VASP	pathway_KEGG	Lymph Nodes	Systemic	Control
cell-substrate adhesion	-0.397698	-1.72205	0	0.0475263	138	ADAM9;ALOX15;APOA1;ATXN3;BCAM;CCL21;CD34;CD36;CD3E;CD44;CDC42;COL1A1;COL3A1;COL8A1;CORO1C;DAG1;EMILIN2;FBLN1;FLNA;IQGAP1;ITGA3;ITGB2;LGALS1;LIMS1;MMRN2;MYADM;PARVA;PARVB;PTPRO;RAC1;RHOA;RSU1;S100A10;SLC9A1;SORBS1;SORBS3;VAMP3;ZYX	geneontology_Biological_Process_noRedundant	Lymph Nodes	Systemic	Control
Olfactory transduction	-0.658	-1.71447	0.01875	0.04768	13	ARRB1;CALM2;CALML3;CALML5;CAMK2G;GNB1;GNG7	pathway_KEGG	Lymph Nodes	Systemic	Control
Signaling by Receptor Tyrosine Kinases	-0.375064	-1.7169	0	0.0478851	209	ABI1;ACTB;ADAM10;AHCYL1;ARF6;ATP6V0C;ATP6V0D2;ATP6V1B2;ATP6V1C1;ATP6V1D;ATP6V1E1;ATP6V1F;ATP6V1G1;ATP6V1H;BAIAP2;BAX;BRK1;CALM2;CAV1;CBL;CDC37;CDC42;CDH5;COL1A1;COL1A2;COL3A1;COL4A2;COL5A1;COL5A2;COL5A3;COL6A1;COL6A2;COL6A3;COL6A6;CREB1;CRK;CYBA;CYBB;CYFIP1;DIAPH1;DUSP3;EPN1;FN1;FYN;GRAP;GRAP2;GTF2F1;HSPB1;ITGA3;ITGAV;ITPR3;JUP;KRAS;LAMA3;LAMB2;LYN;MAPK1;MAPK11;MAPK13;MAPK3;MAPKAP1;MAPKAPK2;MLST8;MMP9;NCF2;NCF4;NCK2;NCOR1;NRAS;PAG1;PAK1;PAK2;POLR2I;PRKACB;PRKCD;PTPRO;RAB4B;RAC1;RALA;RALB;RAP1A;RAP1B;RHOA;RIT1;ROCK1;RPS27A;RPS6KA1;SH3KBP1;SHC1;STAM;STAT5A;STUB1;THEM4;TIA1;VAV2;WASF2;YWHAB	pathway_Reactome	Lymph Nodes	Systemic	Control
ECM proteoglycans	-0.499299	-1.71448	0.00634249	0.0480982	38	BGN;COL1A1;COL1A2;COL3A1;COL4A2;COL5A1;COL5A2;COL5A3;COL6A1;COL6A2;COL6A3;COL6A6;DAG1;DCN;FMOD;FN1;ITGAV;ITGAX;LAMA3;LAMB2;LUM;TNXB	pathway_Reactome	Lymph Nodes	Systemic	Control
ruffle organization	-0.549567	-1.71561	0.00604839	0.0481072	27	ARF6;CAV1;CCL21;CORO1C;CYFIP1;DBNL;EPS8;EVL;ICAM1;LIMA1;NDEL1;P2RX4;PFN1;PLEK;RAC1;RHOG;SH3BP1	geneontology_Biological_Process_noRedundant	Lymph Nodes	Systemic	Control
GABAergic synapse	-0.55327	-1.71716	0.00769231	0.048168	25	GLUL;GNAI1;GNAI2;GNB1;GNB2;GNB4;GNG10;GNG12;GNG2;GNG5;GNG7;GPHN	pathway_KEGG	Lymph Nodes	Systemic	Control
Sphingolipid signaling pathway	-0.467746	-1.71216	0.00205339	0.0484258	52	ABCC1;ASAH1;BAX;BID;CERS2;CTSD;GNA13;GNAI1;GNAI2;GNAI3;GNAQ;KRAS;MAPK11;MAPK13;MAPK3;NRAS;NSMAF;PLCB2;PLCB3;PPP2R5A;RAC1;RAC2;RELA;RHOA;ROCK1	pathway_KEGG	Lymph Nodes	Systemic	Control
G alpha (i) signalling events	-0.430518	-1.70866	0	0.0493408	88	AHCYL1;AKR1B10;ANXA1;APOA1;APOA2;APOC3;C5AR1;CALM2;CCL19;CCL21;CCR1;CXCR4;DHRS9;GNAI1;GNAI2;GNAS;GNB1;GNB2;GNB4;GNG10;GNG12;GNG5;GNG7;GPSM3;HEBP1;LPL;LRP1;NMT2;PLCB2;PLCB3;PRKAR2A;PRKAR2B;PSAP;RBP1;RGS10;SDC1;TTR	pathway_Reactome	Lymph Nodes	Systemic	Control
NCAM1 interactions	-0.676101	-1.70876	0.010352	0.0497223	12	COL3A1;COL4A2;COL5A1;COL5A2;COL5A3;COL6A1;COL6A2;COL6A3;COL6A6;PRNP	pathway_Reactome	Lymph Nodes	Systemic	Control
Interferon alpha/beta signaling	0.804469	2.28292	0	0	32	IFI35;IFIT1;IFIT2;IFIT3;IRF4;ISG15;ISG20;MX1;MX2;OAS1;OAS2;OAS3;STAT1	pathway_Reactome	Spleen	Systemic	COVID-19
response to type I interferon	0.758585	2.26443	0	0	42	IFI35;IFIT1;IFIT2;IFIT3;IRF4;ISG15;ISG20;MX1;MX2;OAS1;OAS2;OAS3;STAT1;ZBP1	geneontology_Biological_Process_noRedundant	Spleen	Systemic	COVID-19
defense response to other organism	0.576864	2.10688	0	0.000462264	139	APOBEC3G;BPI;CAMP;CRP;CXCL13;DCD;DDX21;DDX58;DNAJC3;EIF2AK2;ELANE;EXOC1;FCER1G;FCN3;FGA;GBP1;HP;HTRA1;IFI44L;IFIH1;IFIT1;IFIT2;IFIT3;IFIT5;IGLL5;IRF4;ISG15;ISG20;JCHAIN;KRT6A;LBP;MX1;MX2;NT5C3A;OAS1;OAS2;OAS3;PARP9;S100A7;SHC1;STAT1;STAT2;UNC93B1	geneontology_Biological_Process_noRedundant	Spleen	Systemic	COVID-19
response to virus	0.572754	1.99969	0	0.00572052	107	APOBEC3G;DDX21;DDX58;DNAJC3;EIF2AK2;EXOC1;FCN3;GBP1;HTRA1;IFI44L;IFIH1;IFIT1;IFIT2;IFIT3;IFIT5;ISG15;ISG20;LGALS9;MX1;MX2;NT5C3A;OAS1;OAS2;OAS3;PARP9;PRKRA;STAT1;STAT2;UNC93B1	geneontology_Biological_Process_noRedundant	Spleen	Systemic	COVID-19
organophosphate ester transport	-0.738648	-2.17796	0	0.00802637	23	APOA1;APOA2;APOC3;GLTP;SCP2;TMEM30A	geneontology_Biological_Process_noRedundant	Spleen	Systemic	Control
Cholesterol metabolism	-0.754179	-2.13658	0	0.00856146	21	APOA1;APOA2;APOC3;APOH;VDAC3	pathway_KEGG	Spleen	Systemic	Control
Plasma lipoprotein assembly, remodeling, and clearance	-0.706595	-2.13834	0	0.0128422	27	APOA1;APOA2;APOBR;APOC3	pathway_Reactome	Spleen	Systemic	Control
regulation of plasma lipoprotein particle levels	-0.626272	-2.07423	0	0.0131632	38	APOA1;APOA2;APOBR;APOC3	geneontology_Biological_Process_noRedundant	Spleen	Systemic	Control
regulation of lipase activity	-0.734965	-2.07873	0	0.0144475	21	APOA1;APOA2;APOC3;APOH;GNAQ;PPT1;SNCA	geneontology_Biological_Process_noRedundant	Spleen	Systemic	Control
protein-containing complex remodeling	-0.837098	-2.04991	0	0.0165878	12	APOA1;APOA2;APOC3	geneontology_Biological_Process_noRedundant	Spleen	Systemic	Control
protein-lipid complex subunit organization	-0.748385	-2.02573	0	0.0233911	17	APOA1;APOA2;APOC3	geneontology_Biological_Process_noRedundant	Spleen	Systemic	Control
Metabolism of fat-soluble vitamins	-0.75639	-2.01587	0	0.0238784	17	APOA1;APOA2;APOC3;RBP1;RBP4;TTR	pathway_Reactome	Spleen	Systemic	Control
isoprenoid metabolic process	-0.634697	-1.99381	0	0.0240791	31	APOA1;APOA2;APOC3;RBP1;RBP4;SCPEP1;TTR	geneontology_Biological_Process_noRedundant	Spleen	Systemic	Control
Visual phototransduction	-0.702743	-2.00401	0	0.0242575	23	APOA1;APOA2;APOC3;PRKCA;RBP1;RBP4;TTR	pathway_Reactome	Spleen	Systemic	Control
organic hydroxy compound transport	-0.577658	-1.97891	0	0.026487	46	APOA1;APOA2;APOC3;CAV1;RBP4;SLC16A3;SNCA	geneontology_Biological_Process_noRedundant	Spleen	Systemic	Control
Retinoid metabolism and transport	-0.762163	-1.97897	0	0.0288949	16	APOA1;APOA2;APOC3;RBP1;RBP4;TTR	pathway_Reactome	Spleen	Systemic	Control
Antigen Presentation: Folding, assembly and peptide loading of class I MHC	0.698692	1.90822	0.0015873	0.0300934	24	ERAP2;HLA-B;HLA-C;HLA-G;HSPA5;SAR1B;SEC24A;SEC24C;SEC24D;TAP2;TAPBP	pathway_Reactome	Spleen	Systemic	COVID-19
G alpha (s) signalling events	-0.719769	-1.94662	0	0.0398849	16	ARRB2;GNAI1;GNB2;GNG12;OR8D2;PDE2A	pathway_Reactome	Spleen	Systemic	Control
Plasma lipoprotein assembly	-0.812298	-1.93885	0	0.0412785	11	APOA1;APOA2;APOC3	pathway_Reactome	Spleen	Systemic	Control
Antiviral mechanism by IFN-stimulated genes	0.585489	1.87872	0	0.0457642	58	DDX58;EIF2AK2;EIF4E3;IFIT1;ISG15;MX1;MX2;NUP214;NUP50;OAS1;OAS2;OAS3;STAT1;UBE2L6	pathway_Reactome	Spleen	Systemic	COVID-19
Keratinization	0.869179	2.57669	0	0	20	KRT1;KRT10;KRT14;KRT16;KRT19;KRT2;KRT33A;KRT34;KRT5;KRT6A;KRT6B;KRT73;KRT77;KRT78;KRT8;KRT81;KRT9	pathway_Reactome	Adrenal	Non-Systemic	COVID-19
Formation of the cornified envelope	0.869179	2.57669	0	0	20	KRT1;KRT10;KRT14;KRT16;KRT19;KRT2;KRT33A;KRT34;KRT5;KRT6A;KRT6B;KRT73;KRT77;KRT78;KRT8;KRT81;KRT9	pathway_Reactome	Adrenal	Non-Systemic	COVID-19
epidermis development	0.679358	2.49902	0	0	53	COL7A1;FERMT1;KRT1;KRT10;KRT14;KRT16;KRT19;KRT2;KRT33A;KRT5;KRT6A;KRT6B;KRT73;KRT77;KRT78;KRT8;KRT81;KRT9;PLOD3;S100A7;TXNIP	geneontology_Biological_Process_noRedundant	Adrenal	Non-Systemic	COVID-19
skin development	0.659269	2.4636	0	0	53	ABCB6;COL1A2;COL5A1;COL5A3;FERMT1;GBA;KRT1;KRT10;KRT14;KRT16;KRT19;KRT2;KRT33A;KRT5;KRT6A;KRT6B;KRT73;KRT77;KRT78;KRT8;KRT81;KRT9;S100A7;TXNIP	geneontology_Biological_Process_noRedundant	Adrenal	Non-Systemic	COVID-19
defense response to other organism	0.537853	2.11749	0	0.00641347	73	ARG1;BST2;C1QBP;CNOT7;COCH;DDX58;DDX60;EIF2AK2;IFI16;IFI27;IFIH1;IFIT1;IFIT3;IFIT5;IFITM3;ISG15;KRT6A;MX1;MX2;OAS2;OAS3;PARP9;RNASEL;S100A7;STAB1;STAT1;STAT2	geneontology_Biological_Process_noRedundant	Adrenal	Non-Systemic	COVID-19
Rheumatoid arthritis	0.726253	2.09512	0	0.00719879	19	ATP6AP1;ATP6V1A;ATP6V1B2;ATP6V1D;ATP6V1E1;ATP6V1F;ATP6V1G1;HLA-DMA;HLA-DPA1;HLA-DRA;HLA-DRB1;HLA-DRB3;ITGB2	pathway_KEGG	Adrenal	Non-Systemic	COVID-19
Antiviral mechanism by IFN-stimulated genes	0.658232	2.10168	0.00277778	0.00725333	30	DDX58;EIF2AK2;EIF4G3;IFIT1;ISG15;MX1;MX2;OAS2;OAS3;RNASEL;STAT1	pathway_Reactome	Adrenal	Non-Systemic	COVID-19
digestion	0.746639	2.06838	0	0.00858947	15	FABP1;TJP2;TYMP	geneontology_Biological_Process_noRedundant	Adrenal	Non-Systemic	COVID-19
Interferon alpha/beta signaling	0.67343	2.04288	0	0.0123434	23	BST2;IFI27;IFIT1;IFIT3;IFITM3;ISG15;MX1;MX2;OAS2;OAS3;RNASEL;STAT1;STAT2	pathway_Reactome	Adrenal	Non-Systemic	COVID-19
Interferon Signaling	0.532057	2.02809	0	0.013285	59	BST2;DDX58;EIF2AK2;EIF4G3;HLA-DPA1;HLA-DRA;HLA-DRB1;HLA-DRB3;IFI27;IFI30;IFIT1;IFIT3;IFITM3;ISG15;MX1;MX2;OAS2;OAS3;PML;RNASEL;SAMHD1;STAT1;STAT2;UBA7	pathway_Reactome	Adrenal	Non-Systemic	COVID-19
regulation of animal organ morphogenesis	0.678684	1.98896	0	0.0197558	20	CEACAM1;PHB2;POR;STAT1;WNT11;WNT2B	geneontology_Biological_Process_noRedundant	Adrenal	Non-Systemic	COVID-19
response to virus	0.511093	1.99369	0	0.0206147	69	BST2;C1QBP;CNOT7;DDX58;DDX60;EIF2AK2;IFI16;IFI27;IFIH1;IFIT1;IFIT3;IFIT5;IFITM3;ISG15;LGALS9;MX1;MX2;OAS2;OAS3;PARP9;RNASEL;SRC;STAT1;STAT2	geneontology_Biological_Process_noRedundant	Adrenal	Non-Systemic	COVID-19
Leishmaniasis	0.694919	1.96545	0	0.0207674	18	CYBB;HLA-DMA;HLA-DPA1;HLA-DRA;HLA-DRB1;HLA-DRB3;ITGAM;ITGB2;NCF2;STAT1	pathway_KEGG	Adrenal	Non-Systemic	COVID-19
Epstein-Barr virus infection	0.557062	1.9773	0	0.0213195	46	AKT1;AKT2;CASP9;DDX58;EIF2AK2;HLA-DMA;HLA-DPA1;HLA-DRA;HLA-DRB1;HLA-DRB3;IKBKB;ISG15;OAS2;OAS3;PLCG2;PSMD6;PSMD8;STAT1;STAT2;STAT3;TAP2;TAPBP	pathway_KEGG	Adrenal	Non-Systemic	COVID-19
response to type I interferon	0.608754	1.9684	0.00295858	0.0218418	30	BST2;CNOT7;IFI27;IFIT1;IFIT3;IFITM3;ISG15;MX1;MX2;OAS2;OAS3;RNASEL;SCRIB;STAT1;STAT2	geneontology_Biological_Process_noRedundant	Adrenal	Non-Systemic	COVID-19
Herpes simplex infection	0.551533	1.95367	0.00275482	0.02312	40	C1QBP;CSNK2A1;DDX58;EIF2AK2;HLA-DMA;HLA-DPA1;HLA-DRA;HLA-DRB1;HLA-DRB3;IFIH1;IFIT1;OAS2;OAS3;PML;RNASEL;STAT1;STAT2;TAP2	pathway_KEGG	Adrenal	Non-Systemic	COVID-19
Collagen biosynthesis and modifying enzymes	0.666145	1.94081	0	0.0257347	19	COL1A2;COL21A1;COL5A1;COL5A3;COL7A1;COL8A1;COLGALT1;P4HA1;PLOD3	pathway_Reactome	Adrenal	Non-Systemic	COVID-19
regulation of multi-organism process	0.471725	1.92388	0	0.0304767	82	ARG1;BST2;C1QBP;CNOT7;DDX58;DDX60;EIF2AK2;IFI16;IFI27;IFIT1;IFIT5;IFITM3;ISG15;KRT6A;LGALS9;MX1;OAS3;PARP9;PKN2;PML;PTX3;RNASEL;SNX3;STAT1;STOM;TOP2B	geneontology_Biological_Process_noRedundant	Adrenal	Non-Systemic	COVID-19
Signaling pathways regulating pluripotency of stem cells	0.685292	1.8911	0	0.0443036	15	AKT1;INHBE;RIF1;STAT3;WNT11;WNT2B	pathway_KEGG	Adrenal	Non-Systemic	COVID-19
Collagen chain trimerization	0.732867	1.88479	0.00248139	0.0447798	13	COL1A2;COL21A1;COL5A1;COL5A3;COL7A1;COL8A1	pathway_Reactome	Adrenal	Non-Systemic	COVID-19
ISG15 antiviral mechanism	0.605558	1.86196	0.00273224	0.0473852	26	DDX58;EIF2AK2;IFIT1;ISG15;MX1;MX2;STAT1	pathway_Reactome	Adrenal	Non-Systemic	COVID-19
Measles	0.584542	1.87177	0	0.0485918	26	AKT1;DDX58;EIF2AK2;HSPA2;IFIH1;MX1;OAS2;OAS3;STAT1;STAT2;STAT3	pathway_KEGG	Adrenal	Non-Systemic	COVID-19
Influenza A	0.522458	1.86517	0	0.0492983	44	AKT1;CASP1;DDX58;EIF2AK2;HLA-DMA;HLA-DPA1;HLA-DRA;HLA-DRB1;HLA-DRB3;HSPA2;IFIH1;MX1;OAS2;OAS3;PML;RNASEL;STAT1;STAT2	pathway_KEGG	Adrenal	Non-Systemic	COVID-19
Hippo signaling pathway	0.733636	1.86196	0	0.0494455	12	ITGB2;STK3;WNT11;WNT2B	pathway_KEGG	Adrenal	Non-Systemic	COVID-19
small molecule catabolic process	0.625093	2.39945	0	0	92	ABAT;ABHD10;ACAA1;ACADM;ACADS;ACADSB;ACAT1;ACOX2;AGXT2;AKR1B10;ALDH1L1;ALDH5A1;AMDHD1;ARG1;CRYL1;CTH;DCXR;DDAH1;DECR1;ECHS1;ETFA;FABP1;GCDH;HAAO;HADH;HAO1;HGD;HK1;HMGCL;HSD17B4;IVD;LIPE;OTC;PGM1;QDPR;SHMT1;SORD;TST	geneontology_Biological_Process_noRedundant	Blood Vessels	Non-Systemic	COVID-19
Valine, leucine and isoleucine degradation	0.794772	2.26289	0	0.000387831	21	ABAT;ACAA1;ACADM;ACADS;ACADSB;ACAT1;AGXT2;ALDH9A1;ECHS1;HADH;HIBADH;HMGCL;IVD;PCCA;PCCB	pathway_KEGG	Blood Vessels	Non-Systemic	COVID-19
fatty acid metabolic process	0.595029	2.20284	0	0.000581746	64	ACAA1;ACADM;ACADS;ACADSB;ACAT1;ACOT2;ACOX2;ALDH5A1;CES2;CRYL1;DECR1;ECHS1;EPHX2;ERLIN2;ETFA;FABP1;FABP3;GCDH;HADH;HAO1;HSD17B4;HSD17B8;IVD;LIPE;LYPLA1;MAPK3;PTGR1;TECR	geneontology_Biological_Process_noRedundant	Blood Vessels	Non-Systemic	COVID-19
Metabolism of lipids	0.562734	2.20649	0	0.000775662	90	ACAA1;ACADM;ACADS;ACAT1;ACOT13;ACOT2;ACOX2;ACSS3;AKR1C1;DBI;DECR1;ECHS1;FABP1;FABP3;GPD1;HADH;HMGCL;HSD17B4;HSD17B8;LIPE;PCCA;PLIN1;PTGR1;TECR	pathway_Reactome	Blood Vessels	Non-Systemic	COVID-19
lipid catabolic process	0.645915	2.14591	0	0.00124106	42	ACAA1;ACADM;ACADS;ACAT1;ACOX2;AKR1B10;DECR1;ETFA;FABP1;FABP3;GCDH;HAO1;HSD17B4;IVD;LIPE;PLIN1	geneontology_Biological_Process_noRedundant	Blood Vessels	Non-Systemic	COVID-19
Fatty acid metabolism	0.671163	2.1205	0	0.00155132	34	ACAA1;ACADM;ACADS;ACOT13;ACOT2;ACOX2;DBI;DECR1;ECHS1;EPHX2;HADH;HSD17B4;HSD17B8;PCCA;PCCB;PTGR1;TECR	pathway_Reactome	Blood Vessels	Non-Systemic	COVID-19
Fatty acid metabolism	0.808463	2.06285	0	0.00709176	14	ACAA1;ACADM;ACADS;ACADSB;ACAT1;ECHS1;HADH;TECR	pathway_KEGG	Blood Vessels	Non-Systemic	COVID-19
lipid modification	0.618552	2.00368	0	0.0126045	38	ACAA1;ACADM;ACADS;ACAT1;ACOX2;DECR1;ECHS1;EPHX2;ETFA;FABP1;FABP3;GCDH;HADH;HAO1;HSD17B4;IVD	geneontology_Biological_Process_noRedundant	Blood Vessels	Non-Systemic	COVID-19
PPAR signaling pathway	0.780321	1.97439	0	0.0126433	14	ACAA1;ACADM;ACOX2;FABP1;FABP3;PLIN1	pathway_KEGG	Blood Vessels	Non-Systemic	COVID-19
Fatty acid degradation	0.751304	1.98009	0	0.0130139	16	ACAA1;ACADM;ACADS;ACADSB;ACAT1;ALDH9A1;ECHS1;GCDH;HADH	pathway_KEGG	Blood Vessels	Non-Systemic	COVID-19
fatty acid derivative metabolic process	0.646308	1.94715	0.00196078	0.0132459	24	ACAT1;ACSS3;CES2;EPHX2;GCDH;HMGCL;HSD17B4;MAPK3;PTGR1;TECR	geneontology_Biological_Process_noRedundant	Blood Vessels	Non-Systemic	COVID-19
Metabolic pathways	0.453009	1.95056	0	0.0136387	213	ABAT;ACAA1;ACADM;ACADS;ACADSB;ACAT1;ACO1;ACO2;ACOT2;ACOX2;ACSS3;ADSSL1;AGXT2;AK2;AKR1B10;ALDH5A1;ALDH9A1;AMDHD1;ARG1;BHMT;CMBL;CNDP2;CRYL1;CTH;DCXR;ECHS1;EPHX2;FAHD1;GATM;GBE1;GCDH;HAAO;HADH;HAO1;HGD;HIBADH;HK1;HMGCL;HMOX1;HSD17B4;HSD17B8;IVD;LAMA5;LAP3;MAOA;MAT2B;NAMPT;NDUFA5;NDUFS2;NNMT;NT5C2;OTC;PCCA;PCCB;PGM1;PGM3;PNPO;QDPR;SHMT1;SORD;SPR;TECR;TST;UGDH	pathway_KEGG	Blood Vessels	Non-Systemic	COVID-19
Mitochondrial Fatty Acid Beta-Oxidation	0.783645	1.95786	0	0.0139619	13	ACADM;ACADS;ACOT13;ACOT2;DBI;DECR1;ECHS1;HADH;PCCA;PCCB	pathway_Reactome	Blood Vessels	Non-Systemic	COVID-19
secondary metabolic process	0.748839	1.92651	0.00382409	0.0149038	13	ACAA1;AKR1B10;AKR1C1;ARL1;CTH	geneontology_Biological_Process_noRedundant	Blood Vessels	Non-Systemic	COVID-19
cellular amino acid metabolic process	0.518164	1.91885	0	0.0154098	75	ABAT;ACADSB;ACAT1;ADSSL1;AGXT2;ALDH5A1;AMDHD1;ARG1;BHMT;CTH;GATM;GCDH;HAAO;HGD;HMGCL;IVD;NQO1;QDPR;SHMT1;TST	geneontology_Biological_Process_noRedundant	Blood Vessels	Non-Systemic	COVID-19
urogenital system development	0.608026	1.90197	0.00196078	0.0179857	33	ACAT1;COL4A1;CRIP1;CRLF1;GREM1;ITGA3;ITGA8;LAMA5;NPNT;PDGFD;SFRP1;STAT1;SULF1;TNS2;WNT11;WNT2B	geneontology_Biological_Process_noRedundant	Blood Vessels	Non-Systemic	COVID-19
gland development	0.564275	1.89081	0	0.019574	42	ACAT1;ACO2;AK4;AKT1;ARF6;ARG1;CRIP1;FRZB;GNPNAT1;HMGCL;HMOX1;LAMA5;MAPK3;NTN1;OTC;PML;QDPR;RELA;SERPINE2;SFRP1;SULF1;WNT11	geneontology_Biological_Process_noRedundant	Blood Vessels	Non-Systemic	COVID-19
Tryptophan metabolism	0.73708	1.87117	0.00197239	0.0212143	13	ACAT1;ALDH9A1;ECHS1;GCDH;HAAO;HADH;MAOA	pathway_KEGG	Blood Vessels	Non-Systemic	COVID-19
Propanoate metabolism	0.802025	1.87225	0	0.0219226	10	ABAT;ACADM;ACAT1;ACSS3;ECHS1;PCCA;PCCB	pathway_KEGG	Blood Vessels	Non-Systemic	COVID-19
Glyoxylate and dicarboxylate metabolism	0.755492	1.86115	0	0.022605	11	ACAT1;ACO1;ACO2;HAO1;PCCA;PCCB;SHMT1	pathway_KEGG	Blood Vessels	Non-Systemic	COVID-19
Metabolism	0.414024	1.87261	0	0.0230544	357	ABHD10;ACAA1;ACADM;ACADS;ACADSB;ACAT1;ACO2;ACOT13;ACOT2;ACOX2;ACSS3;ADSSL1;AGRN;AGXT2;AK2;AKR1B10;AKR1C1;ALDH1L1;ALDH9A1;AMDHD1;ARG1;BHMT;CES2;CHST14;CMBL;CNDP2;CRYL1;CTH;CYB5A;DBI;DCXR;DDAH1;DECR1;ECHS1;EPHX2;ETFA;FABP1;FABP3;FAHD1;GATM;GBE1;GCDH;GPD1;GSTA3;HAAO;HADH;HAO1;HGD;HIBADH;HK1;HMGCL;HMOX1;HSD17B4;HSD17B8;IVD;LIPE;LYPLA1;MAOA;MAT2B;NAMPT;NDUFA5;NDUFS2;NNMT;NQO1;NT5C2;OTC;PCCA;PCCB;PGM1;PLIN1;PNPO;PPA2;PTGR1;QDPR;RPL34;RPL38;RPS15A;RPS17;RPS21;RPS5;SHMT1;SORD;SPR;TECR;TRAP1;TST;UGDH	pathway_Reactome	Blood Vessels	Non-Systemic	COVID-19
regulation of vasculature development	0.55154	1.81833	0.00185874	0.0321253	39	CHI3L1;CTH;DDAH1;EMILIN1;FASLG;GREM1;HMOX1;ITGA5;PDGFD;PML;SFRP1;SRPX2;STAB1;STAT1;STAT3;SULF1;THBS2	geneontology_Biological_Process_noRedundant	Blood Vessels	Non-Systemic	COVID-19
connective tissue development	0.590928	1.82481	0	0.0324015	31	ACAT1;CHI3L1;COL21A1;COL5A1;CRIP1;FRZB;GREM1;MAPK3;MGP;NAMPT;PDGFD;RELA;SERPINH1;SULF1;WNT11;WNT2B	geneontology_Biological_Process_noRedundant	Blood Vessels	Non-Systemic	COVID-19
Metabolism of amino acids and derivatives	0.478458	1.81955	0	0.0332186	91	ACADSB;ACAT1;AGXT2;ALDH9A1;AMDHD1;ARG1;BHMT;CTH;DLST;GATM;GCDH;HAAO;HAO1;HGD;HIBADH;IVD;LARS;NNMT;NQO1;OTC;PSMB8;QDPR;RPL22;RPL34;RPL38;RPS15A;RPS17;RPS21;RPS5;SHMT1;SRM;TST	pathway_Reactome	Blood Vessels	Non-Systemic	COVID-19
digestion	0.754411	1.80442	0.00191205	0.0367353	10	ACO1;AKR1C1;FABP1;PBLD;TJP2	geneontology_Biological_Process_noRedundant	Blood Vessels	Non-Systemic	COVID-19
organic acid biosynthetic process	0.483415	1.77912	0	0.0477927	67	ABAT;ACOX2;AGXT2;BHMT;CHST14;CTH;EPHX2;ERLIN2;GATM;GPD1;HAAO;HK1;HSD17B4;HSD17B8;OTC;PGM1;SHMT1;TECR;UGDH	geneontology_Biological_Process_noRedundant	Blood Vessels	Non-Systemic	COVID-19
sensory organ morphogenesis	0.620622	1.77306	0.00404858	0.048723	23	ABR;COL2A1;COL5A1;COL8A1;CTHRC1;CTNNB1;FASLG;FRZB;ITGA8;MAPK3;MFAP2;NTN1;RPL38;STAT3;TH;WNT2B	geneontology_Biological_Process_noRedundant	Blood Vessels	Non-Systemic	COVID-19
mitochondrial gene expression	0.659938	2.26772	0	0	47	C1QBP;COA3;DARS2;EARS2;GFM1;IARS2;LARS2;LRPPRC;MRPL11;MRPL16;MRPL19;MRPL37;MRPL38;MRPL39;MRPL47;MRPL49;MRPS17;MRPS22;MRPS23;MRPS25;MRPS27;MRPS28;MRPS34;MRPS9;PNPT1;RMND1;SHMT2;SUPV3L1;TFAM;TUFM;UQCC1;UQCC2	geneontology_Biological_Process_noRedundant	Brain Medulla Oblongata	Non-Systemic	COVID-19
Interferon alpha/beta signaling	0.830687	2.25796	0	0	17	IFIT1;IFIT2;ISG15;MX1;OAS2;OAS3;STAT1	pathway_Reactome	Brain Medulla Oblongata	Non-Systemic	COVID-19
response to type I interferon	0.763673	2.23595	0	0	22	IFIT1;IFIT2;ISG15;MX1;OAS2;OAS3;STAT1	geneontology_Biological_Process_noRedundant	Brain Medulla Oblongata	Non-Systemic	COVID-19
Mitochondrial translation elongation	0.737994	2.17493	0	0.000317933	23	GFM1;MRPL11;MRPL16;MRPL19;MRPL37;MRPL38;MRPL39;MRPL47;MRPL49;MRPS17;MRPS22;MRPS23;MRPS25;MRPS27;MRPS28;MRPS34;MRPS9;TUFM	pathway_Reactome	Brain Medulla Oblongata	Non-Systemic	COVID-19
Mitochondrial translation	0.717141	2.13694	0	0.00038152	24	GFM1;MRPL11;MRPL16;MRPL19;MRPL37;MRPL38;MRPL39;MRPL47;MRPL49;MRPS17;MRPS22;MRPS23;MRPS25;MRPS27;MRPS28;MRPS34;MRPS9;TUFM	pathway_Reactome	Brain Medulla Oblongata	Non-Systemic	COVID-19
Mitochondrial translation initiation	0.740478	2.11115	0	0.000741843	20	MRPL11;MRPL16;MRPL19;MRPL37;MRPL38;MRPL39;MRPL47;MRPL49;MRPS17;MRPS22;MRPS23;MRPS25;MRPS27;MRPS28;MRPS34;MRPS9	pathway_Reactome	Brain Medulla Oblongata	Non-Systemic	COVID-19
Extracellular matrix organization	-0.687144	-2.29664	0	0.00127265	56	BGN;COL1A2;COL21A1;COL28A1;COL3A1;COL5A1;COL8A1;CTSG;ELANE;ELN;FBLN5;FBN1;FMOD;ICAM5;LAMA1	pathway_Reactome	Brain Medulla Oblongata	Non-Systemic	Control
extracellular structure organization	-0.624924	-2.19887	0	0.00190898	69	BGN;CAPG;COL1A2;COL28A1;COL3A1;COL5A1;COL8A1;CTSG;ELANE;ELN;FBLN5;FBN1;FMOD;GPM6B;ICAM5;LAMA1;MYH11;VWA1	geneontology_Biological_Process_noRedundant	Brain Medulla Oblongata	Non-Systemic	Control
response to virus	0.566087	2.05337	0	0.00198708	60	BCL2L1;BTBD17;DDX58;IFI16;IFI44;IFI44L;IFIT1;IFIT2;IFIT3;ISG15;MX1;OAS2;OAS3;PRKRA;STAT1;ZC3HAV1	geneontology_Biological_Process_noRedundant	Brain Medulla Oblongata	Non-Systemic	COVID-19
Mitochondrial translation termination	0.716681	2.06109	0	0.00199844	21	MRPL11;MRPL16;MRPL19;MRPL37;MRPL38;MRPL39;MRPL47;MRPL49;MRPS17;MRPS22;MRPS23;MRPS25;MRPS27;MRPS28;MRPS34;MRPS9	pathway_Reactome	Brain Medulla Oblongata	Non-Systemic	COVID-19
Antiviral mechanism by IFN-stimulated genes	0.655592	2.03219	0	0.00240216	31	DDX58;IFIT1;ISG15;MX1;OAS2;OAS3;STAT1	pathway_Reactome	Brain Medulla Oblongata	Non-Systemic	COVID-19
Pyruvate metabolism and Citric Acid (TCA) cycle	0.611589	1.97249	0	0.00670549	34	ADHFE1;D2HGDH;DLAT;DLST;FAHD1;IDH3A;IDH3G;MPC2;NNT;PDHA1;PDHB;PDHX;PDK1;PDK2;PDK3;SDHD;SUCLA2	pathway_Reactome	Brain Medulla Oblongata	Non-Systemic	COVID-19
Degradation of the extracellular matrix	-0.764452	-2.07219	0	0.00699959	21	COL1A2;COL3A1;COL5A1;COL8A1;CTSG;ELANE;ELN;FBN1	pathway_Reactome	Brain Medulla Oblongata	Non-Systemic	Control
Interferon Signaling	0.559383	1.97383	0	0.00724887	52	DDX58;HLA-DRB4;IFIT1;IFIT2;IFIT3;ISG15;MX1;OAS2;OAS3;STAT1;TRIM46	pathway_Reactome	Brain Medulla Oblongata	Non-Systemic	COVID-19
Collagen formation	-0.852989	-2.08173	0	0.00806013	13	COL1A2;COL21A1;COL28A1;COL3A1;COL5A1;COL8A1	pathway_Reactome	Brain Medulla Oblongata	Non-Systemic	Control
Amoebiasis	-0.677073	-2.03907	0	0.00869646	32	ACTN1;ADCY1;COL1A2;COL3A1;COL4A1;COL4A2;CTSG;GNAL;LAMA1;PIK3CB;PIK3R1;PLCB1;PRKCA;PRKCG;RAB7A;RELA	pathway_KEGG	Brain Medulla Oblongata	Non-Systemic	Control
Protein digestion and absorption	-0.749157	-2.05374	0	0.00890857	20	COL1A2;COL21A1;COL3A1;COL5A1;ELN;SLC8A2	pathway_KEGG	Brain Medulla Oblongata	Non-Systemic	Control
heart morphogenesis	-0.700672	-2.02156	0	0.0096358	26	COL5A1;EGLN1;ELN;FKBP1A;ILK;NEDD4;PKP2;RYR2;S1PR1;TMED2;TPM1	geneontology_Biological_Process_noRedundant	Brain Medulla Oblongata	Non-Systemic	Control
Signaling by Retinoic Acid	0.74947	1.93782	0	0.0119755	13	CRABP1;DLAT;PDHA1;PDHB;PDHX;PDK1;PDK2;PDK3;RDH13	pathway_Reactome	Brain Medulla Oblongata	Non-Systemic	COVID-19
Collagen biosynthesis and modifying enzymes	-0.864201	-1.97495	0	0.0175343	10	COL1A2;COL21A1;COL28A1;COL3A1;COL5A1;COL8A1	pathway_Reactome	Brain Medulla Oblongata	Non-Systemic	Control
ECM proteoglycans	-0.709957	-1.96768	0	0.0185807	22	BGN;COL1A2;COL3A1;COL5A1;FMOD;LAMA1	pathway_Reactome	Brain Medulla Oblongata	Non-Systemic	Control
Integrin cell surface interactions	-0.773016	-1.97948	0	0.0186125	16	COL1A2;COL3A1;COL5A1;COL8A1;FBN1;ICAM5	pathway_Reactome	Brain Medulla Oblongata	Non-Systemic	Control
Syndecan interactions	-0.840865	-1.95642	0	0.0214037	11	COL1A2;COL3A1;COL5A1	pathway_Reactome	Brain Medulla Oblongata	Non-Systemic	Control
Assembly of collagen fibrils and other multimeric structures	-0.831653	-1.92192	0	0.0337742	10	COL14A1;COL1A2;COL3A1;COL4A1;COL4A2;COL5A1;COL8A1	pathway_Reactome	Brain Medulla Oblongata	Non-Systemic	Control
G alpha (z) signalling events	-0.686834	-1.92383	0	0.0355282	25	ADCY1;ADCY2;ADCY5;ADCY9;GNAI2;GNAI3;GNB3;GNG12;GNG7;PRKCA;PRKCE;PRKCG;RGS20	pathway_Reactome	Brain Medulla Oblongata	Non-Systemic	Control
Class A/1 (Rhodopsin-like receptors)	-0.75391	-1.90968	0	0.0380887	15	CHRM1;HEBP1;LPAR1;NLN;NPY;PENK;S1PR1;TAC1	pathway_Reactome	Brain Medulla Oblongata	Non-Systemic	Control
skin development	-0.574553	-1.89989	0	0.0393674	53	CBFB;COL1A2;COL3A1;COL5A1;DHCR24;H2AFY2;KRT76;PKP2;RELA;S100A7;TXNIP	geneontology_Biological_Process_noRedundant	Brain Medulla Oblongata	Non-Systemic	Control
Neuronal System	0.631762	2.3209	0	0	154	ACHE;ACTN2;AKAP5;AP2A1;AP2A2;AP2B1;AP2M1;CACNA1E;CACNA2D3;CACNB1;CACNB3;CACNB4;CALM2;CAMK2A;CAMK2B;CAMK2D;CAMK4;CAMKK1;CHAT;DLG1;DLG2;DLG4;DLGAP1;DLGAP3;DNAJC5;EPB41;FLOT1;FLOT2;GABBR1;GABBR2;GABRA2;GABRB1;GABRB2;GABRG2;GAD2;GLS2;GNAL;GNG10;GRIA1;GRIA2;GRIA3;GRIN1;HOMER1;KCNF1;LIN7B;NAAA;NCALD;NPTN;NRXN1;NRXN3;PANX1;PDLIM5;PDPK1;PICK1;PLCB1;PPFIA2;PPFIA3;PRKACB;PRKCB;PRKCG;RAB3A;RASGRF2;RIMS1;SHANK3;SIPA1L1;SLC17A7;SLC32A1;SLC5A7;SLC6A3;SNAP25;STX1A;STXBP1;SYN1;SYN2;SYT1;SYT12;SYT7;TSPAN7;VAMP2	pathway_Reactome	Brain Basal Ganglia	Non-Systemic	COVID-19
Transmission across Chemical Synapses	0.640954	2.30207	0	0	117	ACHE;ACTN2;AKAP5;AP2A1;AP2A2;AP2B1;AP2M1;CACNA1E;CACNA2D3;CACNB1;CACNB3;CACNB4;CALM2;CAMK2A;CAMK2B;CAMK2D;CAMK4;CAMKK1;CHAT;DLG1;DLG2;DLG4;DNAJC5;GABBR1;GABBR2;GABRA2;GABRB1;GABRB2;GABRG2;GAD2;GLS2;GNAL;GNG10;GRIA1;GRIA2;GRIA3;GRIN1;LIN7B;NAAA;NCALD;NPTN;PDPK1;PICK1;PLCB1;PPFIA2;PPFIA3;PRKACB;PRKCB;PRKCG;RAB3A;RASGRF2;RIMS1;SLC17A7;SLC32A1;SLC5A7;SLC6A3;SNAP25;STX1A;STXBP1;SYN1;SYN2;SYT1;TSPAN7;VAMP2	pathway_Reactome	Brain Basal Ganglia	Non-Systemic	COVID-19
regulation of trans-synaptic signaling	0.600544	2.26647	0	0	175	ACHE;ATP2A2;BAIAP2;CACNB3;CAMK2A;CAMK2B;CNR1;CYFIP1;DGKB;DGKE;DGKI;DLG4;DNM1;EPHA4;FLOT1;GRIA1;GRID1;GRIN1;GRM2;GRM3;GRM7;HOMER1;IGSF9B;IQSEC2;LGI1;NCDN;NCS1;NISCH;NPTN;NPTX1;NPTXR;NRGN;NRXN1;NTNG1;PLCB1;PLCL2;PPFIA2;PPFIA3;PPP1R9A;PPP1R9B;PPP3CA;PPP3CB;PRKAR2B;PRKCB;PRKCE;PRKCG;PRRT2;PTK2B;PXK;RAB26;RAB3A;RAB3B;RAPGEF2;RGS14;RIMS1;RIN1;SEPT5;SH3GL1;SHANK3;SHISA7;SIPA1L1;SLC7A11;SLC8A2;SNAP25;SNAP47;SNCA;STX1A;STXBP1;STXBP5L;SYN1;SYNGAP1;SYNGR1;SYNPO;SYP;SYT1;SYT12;SYT7;TPRG1L;UNC13A;VAMP2	geneontology_Biological_Process_noRedundant	Brain Basal Ganglia	Non-Systemic	COVID-19
synaptic vesicle cycle	0.615519	2.19064	0	0	113	AMPH;AP3D1;ATP2A2;BSN;CADPS2;CAMK2A;CNR1;CYFIP1;DGKI;DNAJC5;DNM1;DOC2A;ERC2;NCS1;NRXN1;PACSIN1;PCLO;PIP5K1C;PPFIA2;PPP3CB;PRKCB;PRKCG;PRRT2;RAB27B;RAB3A;RAB3B;RAPGEF4;RIMS1;SEPT5;SH3GL1;SLC17A7;SLC32A1;SNAP25;SNAP47;SNCA;STX1A;STXBP1;STXBP5L;SV2A;SYN1;SYN2;SYP;SYT1;SYT12;SYT5;SYT7;TH;UNC13A;VAMP2	geneontology_Biological_Process_noRedundant	Brain Basal Ganglia	Non-Systemic	COVID-19
cognition	0.624626	2.13427	0	0.000382056	86	ATP8A1;CAMK4;CHRM1;CNR1;DGKI;DLG4;GPR155;GRIA1;GRIN1;NPTN;NRGN;NRXN1;NRXN3;PDE1B;PLCB1;PPP1R1B;PPP3CB;PRKAR2B;PRKCG;RGS14;RIN1;SHANK3;SHC3;SHISA7;SLC17A7;SLC7A11;SLC8A2;SNAP25;SYNGAP1;SYNPO;TH	geneontology_Biological_Process_noRedundant	Brain Basal Ganglia	Non-Systemic	COVID-19
Amphetamine addiction	0.731221	2.10361	0	0.000477571	30	CALM2;CAMK2A;CAMK2B;CAMK2D;CAMK4;GRIA1;GRIA2;GRIA3;GRIN1;PPP1R1B;PPP3CA;PPP3CB;PPP3R1;PRKACB;PRKCB;PRKCG;SLC6A3;STX1A;TH	pathway_KEGG	Brain Basal Ganglia	Non-Systemic	COVID-19
vesicle-mediated transport in synapse	0.586255	2.0839	0	0.000818692	108	AMPH;AP2B1;AP3B2;AP3D1;AP3M2;ATP2A2;CADPS2;CAMK2A;CNR1;DGKI;DNAJC5;DNM1;DOC2A;ERC2;HPCA;NCS1;PACSIN1;PCLO;PIP5K1C;PPFIA2;PPFIA3;PPP3CB;PRKCB;PRKCG;PRRT2;RAB27B;RAB3A;RIMS1;SEPT5;SH3GL1;SLC17A7;SNAP25;SNAP47;SNCA;STX1A;STXBP1;STXBP5L;SV2A;SYN1;SYP;SYT1;SYT12;SYT5;SYT7;UNC13A;VAMP2	geneontology_Biological_Process_noRedundant	Brain Basal Ganglia	Non-Systemic	COVID-19
Olfactory transduction	0.829851	2.07482	0	0.000955141	17	CALM2;CAMK2A;CAMK2B;CAMK2D;GNAL;NCALD;PDE1A;PDE1B;PDE2A;PRKACB;SLC8A1;SLC8A2	pathway_KEGG	Brain Basal Ganglia	Non-Systemic	COVID-19
calcium ion regulated exocytosis	0.60621	2.07508	0	0.00107453	77	ATP2A2;CADPS2;CAMK2A;CNR1;DGKI;DNAJC5;DOC2A;ERC2;NCS1;PCLO;PIP5K1C;PPFIA2;PPP3CB;PRKCB;PRKCG;PRRT2;RAB3A;RAPGEF4;RIMS1;SEPT5;SNAP25;SNAP47;STX1A;STXBP1;STXBP5L;SV2A;SYN1;SYP;SYT1;SYT12;SYT5;SYT7;UNC13A;VAMP2	geneontology_Biological_Process_noRedundant	Brain Basal Ganglia	Non-Systemic	COVID-19
neurotransmitter transport	0.567799	2.05914	0	0.00124168	125	ADA;ATP2A2;CADPS2;CAMK2A;CHAT;CNR1;DGKI;DNAJC5;DOC2A;ERC2;FLOT1;GABRA2;LIN7B;NAAA;NCS1;NRXN1;PCLO;PIP5K1C;PPFIA2;PPP1R9A;PRKCB;PRKCG;PRRT2;RAB3A;RAB3B;RIMS1;SEPT5;SLC17A7;SLC25A22;SLC32A1;SLC5A7;SLC6A17;SLC6A3;SLC7A11;SNAP25;SNAP47;SNCA;STX1A;STXBP1;STXBP5L;SV2A;SV2B;SV2C;SYN1;SYN2;SYP;SYT1;SYT12;SYT5;SYT7;TH;UNC13A;VAMP2	geneontology_Biological_Process_noRedundant	Brain Basal Ganglia	Non-Systemic	COVID-19
Protein-protein interactions at synapses	0.665564	2.02938	0	0.0013225	40	DLG1;DLG2;DLG4;DLGAP1;DLGAP3;EPB41;FLOT1;FLOT2;GRIA1;GRIA3;GRIN1;HOMER1;LIN7B;NRXN1;NRXN3;PDLIM5;PPFIA2;PPFIA3;SHANK3;SIPA1L1;STX1A;STXBP1;SYT1;SYT12;SYT7	pathway_Reactome	Brain Basal Ganglia	Non-Systemic	COVID-19
Trafficking of AMPA receptors	0.741228	2.03458	0	0.00143271	24	AKAP5;AP2A1;AP2A2;AP2B1;AP2M1;CAMK2A;CAMK2B;CAMK2D;DLG1;DLG4;GRIA1;GRIA2;GRIA3;PRKCB;PRKCG;TSPAN7	pathway_Reactome	Brain Basal Ganglia	Non-Systemic	COVID-19
Glutamate binding, activation of AMPA receptors and synaptic plasticity	0.741228	2.03458	0	0.00143271	24	AKAP5;AP2A1;AP2A2;AP2B1;AP2M1;CAMK2A;CAMK2B;CAMK2D;DLG1;DLG4;GRIA1;GRIA2;GRIA3;PRKCB;PRKCG;TSPAN7	pathway_Reactome	Brain Basal Ganglia	Non-Systemic	COVID-19
Neurexins and neuroligins	0.697196	2.01161	0	0.00208937	29	DLG2;DLG4;DLGAP1;DLGAP3;EPB41;GRIN1;HOMER1;LIN7B;NRXN1;NRXN3;PDLIM5;SHANK3;SIPA1L1;STX1A;STXBP1;SYT1;SYT12;SYT7	pathway_Reactome	Brain Basal Ganglia	Non-Systemic	COVID-19
Dopamine Neurotransmitter Release Cycle	0.81371	2.01259	0	0.00216499	16	LIN7B;PPFIA2;PPFIA3;RAB3A;RIMS1;SNAP25;STX1A;STXBP1;SYN1;SYN2;SYT1;VAMP2	pathway_Reactome	Brain Basal Ganglia	Non-Systemic	COVID-19
synaptic transmission, glutamatergic	0.706903	2.02033	0	0.0022514	32	CNR1;DGKI;GRIA2;GRID1;GRIN1;GRM2;GRM3;GRM7;HOMER1;NRXN1;PTK2B;SHANK3;SHC3;SLC17A7;STXBP1;SYT1;TPRG1L;UNC13A	geneontology_Biological_Process_noRedundant	Brain Basal Ganglia	Non-Systemic	COVID-19
regulation of neurotransmitter levels	0.538149	1.99849	0	0.00269687	150	ACHE;ATP2A2;CADPS2;CAMK2A;CD47;CHAT;CNR1;DGKI;DNAJC5;DOC2A;ERC2;FLOT1;GABRA2;LIN7B;NAAA;NCS1;NRXN1;PCLO;PDE1B;PIP5K1C;PPFIA2;PPP1R9A;PRKCB;PRKCG;PRRT2;PTK2B;RAB3A;RAB3B;RIMS1;SEPT5;SIRPA;SLC17A7;SLC32A1;SLC5A7;SLC6A3;SLC7A11;SNAP25;SNAP47;SNCA;STX1A;STXBP1;STXBP5L;SV2A;SYN1;SYN2;SYP;SYT1;SYT12;SYT5;SYT7;TH;UNC13A;VAMP2	geneontology_Biological_Process_noRedundant	Brain Basal Ganglia	Non-Systemic	COVID-19
Neurotransmitter receptors and postsynaptic signal transmission	0.590936	1.98589	0	0.00350218	73	ACTN2;AKAP5;AP2A1;AP2A2;AP2B1;AP2M1;CALM2;CAMK2A;CAMK2B;CAMK2D;CAMK4;CAMKK1;DLG1;DLG2;DLG4;GABBR1;GABRA2;GABRB1;GABRB2;GABRG2;GNAL;GNG10;GRIA1;GRIA2;GRIA3;GRIN1;NCALD;NPTN;PDPK1;PICK1;PLCB1;PRKACB;PRKCB;PRKCG;RASGRF2;TSPAN7	pathway_Reactome	Brain Basal Ganglia	Non-Systemic	COVID-19
Neurotransmitter release cycle	0.671901	1.98355	0.00150376	0.00351894	34	CHAT;DNAJC5;GAD2;GLS2;LIN7B;NAAA;PPFIA2;PPFIA3;RAB3A;RIMS1;SLC17A7;SLC32A1;SLC5A7;SNAP25;STX1A;STXBP1;SYN1;SYN2;SYT1;VAMP2	pathway_Reactome	Brain Basal Ganglia	Non-Systemic	COVID-19
Acetylcholine Neurotransmitter Release Cycle	0.839115	1.97464	0	0.00434589	12	CHAT;PPFIA2;PPFIA3;RAB3A;RIMS1;SLC5A7;SNAP25;STX1A;STXBP1;SYT1;VAMP2	pathway_Reactome	Brain Basal Ganglia	Non-Systemic	COVID-19
response to alkaloid	0.653488	1.96687	0	0.00463926	40	ADA;CNR1;GRIN1;HOMER1;PENK;PPP1R1B;PPP1R9B;PRKCE;PRKCG;PTK2B;RYR2;SLC6A3;SLC8A1;SNCA;TH	geneontology_Biological_Process_noRedundant	Brain Basal Ganglia	Non-Systemic	COVID-19
regulation of postsynaptic membrane neurotransmitter receptor levels	0.676727	1.96119	0	0.00490029	30	AP2B1;CPT1C;DLG1;DLG2;DLG4;DNM1;DNM3;FLOT2;GPHN;GRIPAP1;HPCA;IQSEC2;LGI1;SNAP25;SNAP47;STX1B;SYNJ1;VPS35	geneontology_Biological_Process_noRedundant	Brain Basal Ganglia	Non-Systemic	COVID-19
Post NMDA receptor activation events	0.700936	1.95911	0	0.00505429	27	ACTN2;CALM2;CAMK2A;CAMK2B;CAMK2D;CAMK4;CAMKK1;DLG1;DLG2;DLG4;GRIN1;PDPK1;PRKACB;RASGRF2	pathway_Reactome	Brain Basal Ganglia	Non-Systemic	COVID-19
CREB phosphorylation through the activation of Ras	0.741809	1.96145	0	0.00512303	21	ACTN2;CALM2;CAMK2A;CAMK2B;CAMK2D;DLG1;DLG2;DLG4;GRIN1;PDPK1;RASGRF2	pathway_Reactome	Brain Basal Ganglia	Non-Systemic	COVID-19
Serotonin Neurotransmitter Release Cycle	0.828965	1.95525	0	0.00557802	13	PPFIA2;PPFIA3;RAB3A;RIMS1;SNAP25;STX1A;STXBP1;SYN1;SYN2;SYT1;VAMP2	pathway_Reactome	Brain Basal Ganglia	Non-Systemic	COVID-19
Phase 0 - rapid depolarisation	0.773585	1.94775	0.00308166	0.0063921	17	CACNA2D3;CACNB1;CACNB3;CACNB4;CALM2;CAMK2A;CAMK2B;CAMK2D;SCN2A;SCN3B;SCN4B;SCN8A	pathway_Reactome	Brain Basal Ganglia	Non-Systemic	COVID-19
chemical synaptic transmission, postsynaptic	0.667274	1.93996	0	0.00682749	33	BAIAP2;CACNB3;DGKI;DLG4;GRIN1;IGSF9B;NRXN1;PPP1R9A;PPP3CA;PTK2B;RIMS1;SH3GL1;SHANK3;SLC17A7;SNCA;STX1A	geneontology_Biological_Process_noRedundant	Brain Basal Ganglia	Non-Systemic	COVID-19
Ras activation upon Ca2+ influx through NMDA receptor	0.785963	1.935	0	0.00698241	15	ACTN2;CALM2;CAMK2A;CAMK2B;CAMK2D;DLG1;DLG2;DLG4;GRIN1;RASGRF2	pathway_Reactome	Brain Basal Ganglia	Non-Systemic	COVID-19
Glutamate Neurotransmitter Release Cycle	0.767908	1.93509	0.00160514	0.00723178	16	GLS;GLS2;PPFIA2;PPFIA3;RAB3A;RIMS1;SLC17A7;SNAP25;STX1A;STXBP1;SYT1;VAMP2	pathway_Reactome	Brain Basal Ganglia	Non-Systemic	COVID-19
glutamate receptor signaling pathway	0.69282	1.92573	0	0.0075487	28	DLG4;GRIA1;GRIA2;GRIA3;GRID1;GRIN1;GRM2;GRM3;HOMER1;NECAB2;PLCB1;PTK2B;SHANK3;SHISA7;UNC13A	geneontology_Biological_Process_noRedundant	Brain Basal Ganglia	Non-Systemic	COVID-19
Activation of NMDA receptors and postsynaptic events	0.668074	1.9269	0	0.00760929	31	ACTN2;CALM2;CAMK2A;CAMK2B;CAMK2D;CAMK4;CAMKK1;DLG1;DLG2;DLG4;GRIA1;GRIA2;GRIA3;GRIN1;PDPK1;PRKACB;RASGRF2	pathway_Reactome	Brain Basal Ganglia	Non-Systemic	COVID-19
Wnt signaling pathway	0.6496	1.91328	0	0.00862436	34	CAMK2A;CAMK2B;CAMK2D;CSNK1E;CTBP1;MAPK10;PLCB1;PPP3CA;PPP3CB;PPP3R1;PRKACB;PRKCB;PRKCG;ROCK2;VANGL2	pathway_KEGG	Brain Basal Ganglia	Non-Systemic	COVID-19
ammonium transport	0.67768	1.91646	0	0.00874551	27	ADA;CNR1;RAB3B;SLC5A7;SLC6A3;SNCA;SYT1;SYT12;SYT5;SYT7;VAMP2	geneontology_Biological_Process_noRedundant	Brain Basal Ganglia	Non-Systemic	COVID-19
response to anesthetic	0.664611	1.9136	0.00145773	0.00885676	31	ADA;CNR1;GRIN1;HOMER1;HPCA;PENK;PPP1R1B;PPP1R9B;PRKCE;PRKCG;PTK2B;SLC6A3;SNCA	geneontology_Biological_Process_noRedundant	Brain Basal Ganglia	Non-Systemic	COVID-19
intraspecies interaction between organisms	0.828214	1.90864	0	0.00914206	13	GRID1;GRIN1;MKKS;NRXN1;NRXN3;PPP3CB;SHANK3;TH;VPS13A	geneontology_Biological_Process_noRedundant	Brain Basal Ganglia	Non-Systemic	COVID-19
localization within membrane	0.571357	1.89664	0	0.0114617	65	ANKS1B;AP2B1;AP3D1;CLIP1;DLG1;DLG2;DLG4;DNAJA3;DNM1;GPHN;HPCA;IQSEC2;LGI1;MAGI2;MAL;NPTN;NRXN1;PICK1;SHANK3;SHISA7;SLC7A11;SNAP25;SNAP47;SYNGAP1;SYNJ1;THY1;VPS35	geneontology_Biological_Process_noRedundant	Brain Basal Ganglia	Non-Systemic	COVID-19
synapse organization	0.52303	1.89065	0	0.012266	134	ACHE;ACTN1;ANK3;BAIAP2;BSN;CACNB1;CACNB3;CACNB4;CAMK2B;CAMKV;CNKSR2;CYFIP1;DGKB;DLG1;DLG2;DLG4;DLGAP3;EPHA4;ERC2;GAP43;GPHN;GPM6A;GRIN1;HOMER1;IGSF9B;MYH10;MYO5A;NGEF;NPTN;NRXN1;NTNG1;OPA1;PCLO;PDLIM5;PICK1;PPFIA2;PPP1R9A;RAB3A;SEPT11;SHANK3;SHISA7;SIPA1L1;SLC7A11;SNCA;SYN1;SYNGAP1;SYNPO;TPBG;UNC13A;WASF1;WASL	geneontology_Biological_Process_noRedundant	Brain Basal Ganglia	Non-Systemic	COVID-19
Cocaine addiction	0.710525	1.89093	0	0.0124943	21	DLG4;GRIA2;GRIN1;GRM2;GRM3;SLC6A3;TH	pathway_KEGG	Brain Basal Ganglia	Non-Systemic	COVID-19
vesicle localization	0.511542	1.8881	0	0.0128822	148	AP3B2;AP3D1;AP3M2;ATP2A2;CADPS2;CAMK2A;CD59;CNR1;DGKI;DNAJC5;DNM1;DNM3;DOC2A;ERC2;EXOC4;GIT1;GRIA1;GRIPAP1;HTT;KIAA1107;KIF3B;MAGI2;MKKS;MYO5A;NCS1;NLGN2;PCLO;PIP5K1C;PPFIA2;PPFIA3;PRKCB;PRKCG;PRRT2;RAB27B;RAB3A;RIMS1;SEC13;SEC23A;SEPT5;SNAP25;SNAP47;SNCA;STX1A;STX1B;STXBP1;STXBP5L;SV2A;SYN1;SYN2;SYNJ1;SYP;SYT1;SYT12;SYT5;SYT7;TRAPPC2L;TRAPPC4;TRAPPC9;TRIM46;TRIM9;UNC13A;VAMP2;VPS18;VPS33B;WASL;WDR11	geneontology_Biological_Process_noRedundant	Brain Basal Ganglia	Non-Systemic	COVID-19
protein localization to synapse	0.6481	1.8846	0.0015083	0.0132765	31	BAIAP2;BSN;DLG1;DLG4;GRIN1;IQSEC2;LGI1;NRXN1;PCLO;RAB27B;SNAP25;SNAP47	geneontology_Biological_Process_noRedundant	Brain Basal Ganglia	Non-Systemic	COVID-19
Tuberculosis	0.632472	1.87788	0	0.0145368	34	ATP6AP1;ATP6V0A1;ATP6V0C;ATP6V0D1;ATP6V1H;BID;CALM2;CAMK2A;CAMK2B;CAMK2D;CORO1A;MAPK10;PPP3CA;PPP3CB;PPP3R1;STAT1	pathway_KEGG	Brain Basal Ganglia	Non-Systemic	COVID-19
Effects of PIP2 hydrolysis	0.765623	1.86756	0.0015528	0.0170788	15	DGKB;DGKE;DGKI;ITPR1;MGLL;PRKCE;RASGRP2	pathway_Reactome	Brain Basal Ganglia	Non-Systemic	COVID-19
Asymmetric localization of PCP proteins	0.649896	1.86272	0.00290276	0.0176368	29	VANGL2	pathway_Reactome	Brain Basal Ganglia	Non-Systemic	COVID-19
regulation of membrane potential	0.512566	1.85892	0	0.0182996	122	ACTN2;ANK3;ATP2A2;BAIAP2;BID;CACNA1E;CACNB3;CACNB4;CAMK2D;CHRM1;CNR1;CNTNAP1;DGKI;DLG1;DLG4;GABBR1;GABRA2;GABRB1;GABRB2;GABRG2;GRIA1;GRIA3;GRIN1;IGSF9B;NRXN1;PPP1R9A;PPP3CA;PTK2B;PXK;RIMS1;RYR2;SCN2A;SCN3B;SCN4B;SCN8A;SH3GL1;SHANK3;SLC17A7;SLC8A1;SLC9A1;SLMAP;SNCA;STX1A	geneontology_Biological_Process_noRedundant	Brain Basal Ganglia	Non-Systemic	COVID-19
exocytic process	0.577188	1.8493	0	0.0197328	51	CADPS2;CAMK2A;ERC2;PPFIA3;PRRT2;RAB3A;RAB3B;RAB3C;SEPT5;SNAP25;SNAP47;STX1A;STXBP1;SV2A;SYT1;SYT7;UNC13A;VAMP2	geneontology_Biological_Process_noRedundant	Brain Basal Ganglia	Non-Systemic	COVID-19
protein localization to cell periphery	0.510853	1.85076	0	0.019788	128	ACSL3;ACTN2;AKAP5;ANK3;AP2M1;ATP1B3;C2CD5;CACNB3;CLIP1;CLTC;DLG1;DLG2;DPP10;DPP6;EFR3B;EHD3;EPB41;FAM126B;FLOT1;FLOT2;GBP1;GGA3;GPR158;GRIN1;INPP5K;IQSEC2;LGI1;LIN7B;MAL;MYADM;MYO5A;PACS1;PACSIN1;PDPK1;PRKCE;RAB11FIP2;RAB26;RAB3A;RAB3B;RAB3C;RAP2A;RAPGEF2;ROCK2;SCN3B;SEC23A;SLMAP;SNAP25;SNAP47;SPTBN4;STXBP1;TESC;TTC7B;VAMP2;VPS35	geneontology_Biological_Process_noRedundant	Brain Basal Ganglia	Non-Systemic	COVID-19
CREB phosphorylation through the activation of CaMKII	0.78363	1.85222	0	0.0198669	13	ACTN2;CALM2;CAMK2A;CAMK2B;CAMK2D;DLG1;DLG2;DLG4;GRIN1	pathway_Reactome	Brain Basal Ganglia	Non-Systemic	COVID-19
response to ammonium ion	0.582649	1.83369	0.00275862	0.0244755	48	ADA;CHRM1;CNR1;GABRB1;GABRB2;GABRG2;GRIN1;HOMER1;PENK;PLCB1;PPP1R1B;PPP1R9B;PRKCE;PRKCG;PTK2B;SLC6A3;SNCA	geneontology_Biological_Process_noRedundant	Brain Basal Ganglia	Non-Systemic	COVID-19
Interferon Signaling	0.573695	1.82589	0	0.0264126	51	CAMK2A;CAMK2B;DDX58;GBP1;IFIT1;IFIT2;ISG15;MX1;OAS3;STAT1	pathway_Reactome	Brain Basal Ganglia	Non-Systemic	COVID-19
heart morphogenesis	0.654574	1.81696	0.00146413	0.027644	28	COL5A1;ELN;RYR2;TAB1;TH;VANGL2	geneontology_Biological_Process_noRedundant	Brain Basal Ganglia	Non-Systemic	COVID-19
response to xenobiotic stimulus	0.545739	1.81713	0	0.0281673	74	ADA;CNR1;CYP46A1;GRIN1;HOMER1;HPCA;PDE1B;PDE2A;PENK;PPP1R1B;PPP1R9B;PPP3CA;PRKACB;PRKAR2B;PRKCE;PRKCG;PTK2B;RYR2;SLC6A3;SLC8A1;SNCA;TH	geneontology_Biological_Process_noRedundant	Brain Basal Ganglia	Non-Systemic	COVID-19
Synaptic vesicle cycle	0.604638	1.8177	0.00291545	0.0285969	40	AP2A1;AP2A2;AP2B1;AP2M1;ATP6V0A1;ATP6V0C;ATP6V0D1;ATP6V1A;ATP6V1C1;ATP6V1D;ATP6V1E1;ATP6V1H;CLTA;CLTC;CLTCL1;DNM1;DNM3;RAB3A;RIMS1;SLC17A7;SLC32A1;SNAP25;STX1A;STX1B;STXBP1;SYT1;UNC13A;VAMP2	pathway_KEGG	Brain Basal Ganglia	Non-Systemic	COVID-19
divalent inorganic cation transport	0.513685	1.81124	0	0.0294832	110	ATP2A2;ATP2B1;CACNA1E;CACNA2D3;CACNB1;CACNB3;CACNB4;CAMK2A;CAMK2B;CAMK2D;CNNM2;CORO1A;FKBP1A;GNAO1;GPM6A;GRIN1;HOMER1;HPCA;HTT;ITPR1;MICU3;MYO5A;NCS1;NPY;OPA1;PANX1;PDE2A;PDPK1;PHB2;PPP3CA;PRKCB;PRKCE;PTK2B;RYR2;SLC25A23;SLC30A3;SLC8A1;SLC8A2;SLC9A1;SNCA;STIM1;THY1	geneontology_Biological_Process_noRedundant	Brain Basal Ganglia	Non-Systemic	COVID-19
Norepinephrine Neurotransmitter Release Cycle	0.796996	1.80704	0.0016835	0.030653	11	PPFIA2;PPFIA3;RAB3A;RIMS1;SNAP25;STX1A;STXBP1;SYT1;VAMP2	pathway_Reactome	Brain Basal Ganglia	Non-Systemic	COVID-19
regulation of animal organ morphogenesis	0.677848	1.80297	0.00612557	0.0313661	21	AP2A1;AP2A2;AP2B1;AP2M1;CLTC;MAGI2;PHB2;STAT1;VANGL2	geneontology_Biological_Process_noRedundant	Brain Basal Ganglia	Non-Systemic	COVID-19
DARPP-32 events	0.712665	1.80435	0.0015873	0.0313981	15	CALM2;PPP1R1B;PPP2R5D;PPP3CA;PPP3CB;PPP3R1;PRKACB;PRKAR2B	pathway_Reactome	Brain Basal Ganglia	Non-Systemic	COVID-19
Cardiac conduction	0.590833	1.80103	0.00138889	0.0315867	46	ATP1B3;ATP2A2;ATP2B1;CACNA2D3;CACNB1;CACNB3;CACNB4;CALM2;CAMK2A;CAMK2B;CAMK2D;FXYD7;ITPR1;RYR2;SCN2A;SCN3B;SCN4B;SCN8A;SLC8A1;SLC8A2;STIM1	pathway_Reactome	Brain Basal Ganglia	Non-Systemic	COVID-19
Beta-catenin independent WNT signaling	0.546284	1.79268	0.00130208	0.0342394	64	AP2A1;AP2A2;AP2B1;AP2M1;CAMK2A;GNG10;ITPR1;PLCB1;PPP3CA;PPP3CB;PPP3R1;PRKCB;PRKCG;VANGL2	pathway_Reactome	Brain Basal Ganglia	Non-Systemic	COVID-19
Natural killer cell mediated cytotoxicity	0.6374	1.79304	0.00306279	0.034665	27	MAP2K1;PAK1;PPP3CA;PPP3CB;PPP3R1;PRKCB;PRKCG;PTK2B;SHC3	pathway_KEGG	Brain Basal Ganglia	Non-Systemic	COVID-19
regulation of neuron projection development	0.478703	1.77901	0	0.0395269	156	AP2A1;ARSB;BAIAP2;CAMK1D;CAMK2B;CHN1;CNR1;CPNE5;CPNE9;CYFIP1;DGUOK;DLG4;EPHA4;GRIN1;HECW2;KIDINS220;LINGO1;MAP2K1;NCS1;NGEF;NPTN;OPA1;PACSIN1;PAK1;PDLIM5;PLXNA1;PLXNA2;PLXNA4;PPP1R9A;PPP3CA;PTK2B;RAP2A;RAPGEF2;RASAL1;RIMS1;SHANK3;SIPA1L1;SNAP25;SPOCK1;STK24;SYNGAP1;SYT1;THY1;TMEM30A;UNC13A	geneontology_Biological_Process_noRedundant	Brain Basal Ganglia	Non-Systemic	COVID-19
ephrin receptor signaling pathway	0.590727	1.77118	0.0058309	0.0407726	37	ACTR2;AP2A1;AP2A2;AP2B1;AP2M1;ARHGEF7;ARPC2;ARPC3;CDC42;CHN1;DNM1;EPHA4;GIT1;GRIN1;GRIN2B;NCK2;NGEF;PAK1;PAK3;PTK2;RASA1;ROCK2;SDCBP;SIPA1L1;WASL	geneontology_Biological_Process_noRedundant	Brain Basal Ganglia	Non-Systemic	COVID-19
Muscle contraction	0.545845	1.76979	0.0013089	0.0408066	60	ACTN2;ATP1B3;ATP2A2;ATP2B1;CACNA2D3;CACNB1;CACNB3;CACNB4;CALM2;CAMK2A;CAMK2B;CAMK2D;FXYD7;ITPR1;MYL6B;PAK1;RYR2;SCN2A;SCN3B;SCN4B;SCN8A;SLC8A1;SLC8A2;STIM1	pathway_Reactome	Brain Basal Ganglia	Non-Systemic	COVID-19
morphogenesis of an epithelium	0.527696	1.77175	0	0.0410559	73	AP2A1;AP2A2;AP2B1;AP2M1;CAMSAP3;CCM2;CLTC;COL5A1;DLG1;EPHA4;MAGI2;MKKS;PAK1;PHB2;PLXNA1;PRKACB;RAP2A;RHOB;RYR2;STAT1;TGM2;VANGL2	geneontology_Biological_Process_noRedundant	Brain Basal Ganglia	Non-Systemic	COVID-19
Plasma lipoprotein assembly, remodeling, and clearance	0.7035	1.76596	0.00920245	0.0410851	16	AP2A1;AP2A2;AP2B1;AP2M1;CLTC;LPL;NCEH1;PRKACB	pathway_Reactome	Brain Basal Ganglia	Non-Systemic	COVID-19
Neurotoxicity of clostridium toxins	0.792962	1.77241	0	0.041487	10	SNAP25;STX1A;SV2A;SV2B;SV2C;SYT1;VAMP2	pathway_Reactome	Brain Basal Ganglia	Non-Systemic	COVID-19
regulation of neurotransmitter receptor activity	0.72587	1.76629	0.0015528	0.0415558	15	DLG4;HOMER1;NPTX1;NPTXR;PTK2B;SHANK3	geneontology_Biological_Process_noRedundant	Brain Basal Ganglia	Non-Systemic	COVID-19
GPCR downstream signalling	0.481434	1.77319	0	0.0416974	140	ARHGEF2;ARHGEF7;CALCB;CALM2;CAMK4;CHRM1;CNR1;DGKB;DGKE;DGKI;GABBR1;GABBR2;GNAL;GNAO1;GNAZ;GNG10;GPC1;GPR37;GRM2;GRM3;GRM7;ITPR1;LPL;MGLL;NAPEPLD;NGEF;NPY;PDE1A;PDE1B;PDE2A;PDPK1;PENK;PLCB1;PPP1R1B;PPP2R5D;PPP3CA;PPP3CB;PPP3R1;PRKACB;PRKAR2B;PRKCB;PRKCE;PRKCG;RASGRF2;RASGRP2;RGS12;RGS14;RGS17;RGS20;RGS6;RGS7;RHOB;ROCK2;TIAM2;TRIO	pathway_Reactome	Brain Basal Ganglia	Non-Systemic	COVID-19
Signaling by GPCR	0.479014	1.76668	0	0.0418381	141	ARHGEF2;ARHGEF7;CALCB;CALM2;CAMK4;CHRM1;CNR1;DGKB;DGKE;DGKI;GABBR1;GABBR2;GNAL;GNAO1;GNAZ;GNG10;GPC1;GPR37;GRM2;GRM3;GRM7;ITPR1;LPL;MGLL;NAPEPLD;NGEF;NPY;PDE1A;PDE1B;PDE2A;PDPK1;PENK;PLCB1;PPP1R1B;PPP2R5D;PPP3CA;PPP3CB;PPP3R1;PRKACB;PRKAR2B;PRKCB;PRKCE;PRKCG;RASGRF2;RASGRP2;RGS12;RGS14;RGS17;RGS20;RGS6;RGS7;RHOB;ROCK2;TIAM2;TRIO	pathway_Reactome	Brain Basal Ganglia	Non-Systemic	COVID-19
sensory organ morphogenesis	0.626162	1.76182	0.0014881	0.0423307	29	COL5A1;COL8A1;GJB6;TH;VANGL2	geneontology_Biological_Process_noRedundant	Brain Basal Ganglia	Non-Systemic	COVID-19
regulation of vesicle-mediated transport	0.462814	1.76012	0	0.0427221	205	ACSL3;ACTN2;AP2A1;AP2B1;ATP2A2;ATP6AP1;C2CD5;CADPS2;CAMK1D;CAMK2A;CD47;CNR1;CORO1A;DGKI;DLG4;DNAJC13;DNM1;DOC2A;FLOT1;GIT1;HPCA;MAGI2;MAP2K1;MFGE8;MYO18A;NCS1;NECAB2;PCLO;PDPK1;PICK1;PPFIA2;PPP3CA;PPP3CB;PRKCB;PRKCG;PRRT2;RAB26;RAB27B;RAB3A;RAB3B;RAB3C;RAPGEF4;RIMS1;SCYL2;SEPT5;SH3GL1;SIRPA;SLC17A7;SMPD3;SNAP91;SNCA;STX1A;STXBP1;STXBP5L;SYN1;SYNJ1;SYP;SYT1;SYT5;SYT7;VAMP2;VSNL1;WASL	geneontology_Biological_Process_noRedundant	Brain Basal Ganglia	Non-Systemic	COVID-19
establishment of tissue polarity	0.680507	1.75899	0.00810373	0.0427527	19	AP2A1;AP2A2;AP2B1;AP2M1;CLTC;MAGI2;VANGL2	geneontology_Biological_Process_noRedundant	Brain Basal Ganglia	Non-Systemic	COVID-19
PCP/CE pathway	0.569569	1.75035	0.00420168	0.0455197	43	AP2A1;AP2A2;AP2B1;AP2M1;PRKCB;PRKCG;VANGL2	pathway_Reactome	Brain Basal Ganglia	Non-Systemic	COVID-19
Unblocking of NMDA receptors, glutamate binding and activation	0.704868	1.75149	0.00810373	0.0455815	16	ACTN2;CAMK2A;CAMK2B;CAMK2D;DLG1;DLG4;GRIA1;GRIA2;GRIA3;GRIN1	pathway_Reactome	Brain Basal Ganglia	Non-Systemic	COVID-19
Interferon alpha/beta signaling	0.695864	1.74661	0.00316957	0.0464921	16	IFIT1;IFIT2;ISG15;MX1;OAS3;STAT1	pathway_Reactome	Brain Basal Ganglia	Non-Systemic	COVID-19
Long-term potentiation	0.583755	1.7427	0.00137741	0.0480754	40	CALM2;CAMK2A;CAMK2B;CAMK2D;CAMK4;GRIA1;GRIA2;GRIN1;ITPR1;MAP2K1;PLCB1;PPP3CA;PPP3CB;PPP3R1;PRKACB;PRKCB;PRKCG	pathway_KEGG	Brain Basal Ganglia	Non-Systemic	COVID-19
organic acid transport	0.710201	1.93285	0.00134409	0.0461281	23	ABAT;AGXT;ARG1;CD36;FABP1;FABP3;LEP;LRRC8A;SLC16A3;SLC1A5;SLC27A1	geneontology_Biological_Process_noRedundant	Aorta and Vessel Walls	Non-Systemic	COVID-19
organic anion transport	0.613438	1.83326	0.00123916	0.0487321	37	ABAT;AGXT;ARG1;CA3;CD36;COL4A3BP;FABP1;FABP3;LEP;LRRC8A;MFSD10;SCARB2;SLC16A3;SLC1A5;SLC27A1;SLC2A1	geneontology_Biological_Process_noRedundant	Aorta and Vessel Walls	Non-Systemic	COVID-19
Thermogenesis	-0.569412	-2.51606	0	0	87	COA6;COX4I1;COX5B;COX6A2;COX6B1;COX6C;COX7A1;COX7A2;COX7C;CPT1B;NDUFA10;NDUFA11;NDUFA12;NDUFA13;NDUFA3;NDUFA4;NDUFA7;NDUFA8;NDUFA9;NDUFAF4;NDUFB1;NDUFB10;NDUFB3;NDUFB5;NDUFB6;NDUFB7;NDUFB8;NDUFC2-KCTD14;NDUFS5;NDUFS6;NDUFS7;NDUFS8;NDUFV1;NDUFV3;SLC25A20;UQCR11	pathway_KEGG	Heart	Non-Systemic	Control
Non-alcoholic fatty liver disease (NAFLD)	-0.595518	-2.52923	0	0	70	COX4I1;COX5B;COX6A2;COX6B1;COX6C;COX7A1;COX7A2;COX7C;INSR;NDUFA10;NDUFA11;NDUFA12;NDUFA13;NDUFA3;NDUFA4;NDUFA7;NDUFA8;NDUFA9;NDUFB1;NDUFB10;NDUFB3;NDUFB5;NDUFB6;NDUFB7;NDUFB8;NDUFC2-KCTD14;NDUFS5;NDUFS6;NDUFS7;NDUFS8;NDUFV1;NDUFV3;UQCR11	pathway_KEGG	Heart	Non-Systemic	Control
Oxidative phosphorylation	-0.608048	-2.6659	0	0	67	COX4I1;COX5B;COX6A2;COX6B1;COX6C;COX7A1;COX7A2;COX7C;NDUFA10;NDUFA11;NDUFA12;NDUFA13;NDUFA3;NDUFA4;NDUFA7;NDUFA8;NDUFA9;NDUFB1;NDUFB10;NDUFB3;NDUFB5;NDUFB6;NDUFB7;NDUFB8;NDUFC2-KCTD14;NDUFS5;NDUFS6;NDUFS7;NDUFS8;NDUFV1;NDUFV3;PPA2;UQCR11	pathway_KEGG	Heart	Non-Systemic	Control
Huntington disease	-0.624173	-2.73358	0	0	76	COX4I1;COX5B;COX6A2;COX6B1;COX6C;COX7A1;COX7A2;COX7C;NDUFA10;NDUFA11;NDUFA12;NDUFA13;NDUFA3;NDUFA4;NDUFA7;NDUFA8;NDUFA9;NDUFB1;NDUFB10;NDUFB3;NDUFB5;NDUFB6;NDUFB7;NDUFB8;NDUFC2-KCTD14;NDUFS5;NDUFS6;NDUFS7;NDUFS8;NDUFV1;NDUFV3;SLC25A4;SLC25A6;UQCR11;VDAC3	pathway_KEGG	Heart	Non-Systemic	Control
Alzheimer disease	-0.661518	-2.87435	0	0	69	COX4I1;COX5B;COX6A2;COX6B1;COX6C;COX7A1;COX7A2;COX7C;LPL;NDUFA10;NDUFA11;NDUFA12;NDUFA13;NDUFA3;NDUFA4;NDUFA7;NDUFA8;NDUFA9;NDUFB1;NDUFB10;NDUFB3;NDUFB5;NDUFB6;NDUFB7;NDUFB8;NDUFC2-KCTD14;NDUFS5;NDUFS6;NDUFS7;NDUFS8;NDUFV1;NDUFV3;RTN3;UQCR11	pathway_KEGG	Heart	Non-Systemic	Control
Retrograde endocannabinoid signaling	-0.717198	-2.91092	0	0	47	GNAI2;NDUFA10;NDUFA11;NDUFA12;NDUFA13;NDUFA3;NDUFA4;NDUFA7;NDUFA8;NDUFA9;NDUFB1;NDUFB10;NDUFB3;NDUFB5;NDUFB6;NDUFB7;NDUFB8;NDUFC2-KCTD14;NDUFS5;NDUFS6;NDUFS7;NDUFS8;NDUFV1;NDUFV3	pathway_KEGG	Heart	Non-Systemic	Control
Parkinson disease	-0.677343	-2.95882	0	0	71	COX4I1;COX5B;COX6A2;COX6B1;COX6C;COX7A1;COX7A2;COX7C;GNAI2;NDUFA10;NDUFA11;NDUFA12;NDUFA13;NDUFA3;NDUFA4;NDUFA7;NDUFA8;NDUFA9;NDUFB1;NDUFB10;NDUFB3;NDUFB5;NDUFB6;NDUFB7;NDUFB8;NDUFC2-KCTD14;NDUFS5;NDUFS6;NDUFS7;NDUFS8;NDUFV1;NDUFV3;SLC25A4;SLC25A6;UQCR11;VDAC3	pathway_KEGG	Heart	Non-Systemic	Control
Complex I biogenesis	-0.603326	-2.35267	0	0.000117915	44	NDUFA10;NDUFA11;NDUFA12;NDUFA13;NDUFA3;NDUFA7;NDUFA8;NDUFA9;NDUFAF4;NDUFB1;NDUFB10;NDUFB3;NDUFB5;NDUFB6;NDUFB7;NDUFB8;NDUFS5;NDUFS6;NDUFS7;NDUFS8;NDUFV1;NDUFV3	pathway_Reactome	Heart	Non-Systemic	Control
NADH dehydrogenase complex assembly	-0.589038	-2.36234	0	0.000132655	46	NDUFA10;NDUFA11;NDUFA12;NDUFA13;NDUFA3;NDUFA7;NDUFA8;NDUFA9;NDUFAF4;NDUFB1;NDUFB10;NDUFB3;NDUFB5;NDUFB6;NDUFB7;NDUFB8;NDUFS5;NDUFS6;NDUFS7;NDUFS8;NDUFV1;NDUFV3	geneontology_Biological_Process_noRedundant	Heart	Non-Systemic	Control
Respiratory electron transport, ATP synthesis by chemiosmotic coupling, and heat production by uncoupling proteins.	-0.487522	-2.18476	0	0.00318371	74	COX4I1;COX5B;COX6B1;COX6C;COX7C;NDUFA10;NDUFA11;NDUFA12;NDUFA13;NDUFA3;NDUFA4;NDUFA7;NDUFA8;NDUFA9;NDUFAF4;NDUFB1;NDUFB10;NDUFB3;NDUFB5;NDUFB6;NDUFB7;NDUFB8;NDUFS5;NDUFS6;NDUFS7;NDUFS8;NDUFV1;NDUFV3;UQCR11	pathway_Reactome	Heart	Non-Systemic	Control
Respiratory electron transport	-0.487522	-2.18476	0	0.00318371	74	COX4I1;COX5B;COX6B1;COX6C;COX7C;NDUFA10;NDUFA11;NDUFA12;NDUFA13;NDUFA3;NDUFA4;NDUFA7;NDUFA8;NDUFA9;NDUFAF4;NDUFB1;NDUFB10;NDUFB3;NDUFB5;NDUFB6;NDUFB7;NDUFB8;NDUFS5;NDUFS6;NDUFS7;NDUFS8;NDUFV1;NDUFV3;UQCR11	pathway_Reactome	Heart	Non-Systemic	Control
Alcoholism	-0.701374	-1.98356	0.003663	0.0355515	13	DDC;GNAI2	pathway_KEGG	Heart	Non-Systemic	Control
Amphetamine addiction	-0.745282	-1.95271	0	0.0439189	10	DDC	pathway_KEGG	Heart	Non-Systemic	Control
Cardiac muscle contraction	-0.533617	-1.93434	0	0.0489686	33	COX4I1;COX5B;COX6A2;COX6B1;COX6C;COX7A1;COX7A2;UQCR11	pathway_KEGG	Heart	Non-Systemic	Control
Interferon Signaling	0.725992	2.68836	0	0	67	BST2;DDX58;EIF2AK2;GBP1;GBP2;GBP5;HLA-DQB1;HLA-DRB1;HLA-DRB3;IFI35;IFIT1;IFIT2;IFIT3;ISG15;ISG20;MX1;MX2;NUP133;OAS1;OAS2;OAS3;PSMB8;SAMHD1;SP100;STAT1;STAT2;UBA7;UBE2L6	pathway_Reactome	Kidney	Non-Systemic	COVID-19
Extracellular matrix organization	0.672262	2.57865	0	0	87	ACAN;ADAMTS1;BGN;CAPN6;CAPN7;CASP3;CAST;CEACAM1;COL14A1;COL1A2;COL21A1;COL3A1;COL5A1;COL5A2;COL7A1;COL8A1;COLGALT1;CRTAP;CTSG;EFEMP2;ELANE;ELN;EMILIN1;F11R;FBLN2;FBLN5;FBN1;ITGAM;ITGB2;ITGB4;ITGB6;LAMA1;LAMA4;LOXL1;LOXL4;LTBP1;LTBP4;MFAP2;MMP16;MMP7;MMP8;MMP9;P3H1;P4HA1;PLOD3;PRSS2;SERPINH1;TGFB3;VCAN	pathway_Reactome	Kidney	Non-Systemic	COVID-19
defense response to other organism	0.670972	2.55619	0	0	86	ARG1;AZU1;BPI;BST2;DDX58;DDX60;DTX3L;EIF2AK2;ELANE;GBP1;IFI16;IFI44L;IFIH1;IFIT1;IFIT2;IFIT3;ISG15;ISG20;MMP7;MPO;MX1;MX2;OAS1;OAS2;OAS3;PARP9;PRG2;PTPRC;PYCARD;RNASE1;RNASE3;RPL30;S100A12;SAMHD1;SLPI;STAB1;STAT1;STAT2;TLR3;TMEM173;ZC3HAV1	geneontology_Biological_Process_noRedundant	Kidney	Non-Systemic	COVID-19
Interferon alpha/beta signaling	0.828014	2.52726	0	0	25	GBP2;IFI35;IFIT1;IFIT2;IFIT3;ISG15;ISG20;MX1;MX2;OAS1;OAS2;OAS3;PSMB8;SAMHD1;STAT1	pathway_Reactome	Kidney	Non-Systemic	COVID-19
response to virus	0.658573	2.50704	0	0	79	AZU1;BST2;DDX58;DDX60;DTX3L;EIF2AK2;GBP1;IFI16;IFI44;IFI44L;IFIH1;IFIT1;IFIT2;IFIT3;ISG15;ISG20;LGALS9;MX1;MX2;OAS1;OAS2;OAS3;PARP9;PTPRC;PYCARD;SAMHD1;STAT1;STAT2;STMN1;TLR3;TMEM173;ZC3HAV1	geneontology_Biological_Process_noRedundant	Kidney	Non-Systemic	COVID-19
Antiviral mechanism by IFN-stimulated genes	0.766891	2.48452	0	0	37	DDX58;EIF2AK2;IFIT1;ISG15;MX1;MX2;NUP133;OAS1;OAS2;OAS3;STAT1;UBA7;UBE2L6	pathway_Reactome	Kidney	Non-Systemic	COVID-19
response to type I interferon	0.758172	2.44711	0	0	33	BST2;GBP2;IFI35;IFIT1;IFIT2;IFIT3;ISG15;ISG20;MX1;MX2;OAS1;OAS2;OAS3;PSMB8;SAMHD1;SP100;STAT1;STAT2	geneontology_Biological_Process_noRedundant	Kidney	Non-Systemic	COVID-19
Herpes simplex infection	0.670835	2.35456	0	0	49	CASP3;CASP8;DDX58;EIF2AK2;HLA-DMA;HLA-DQB1;HLA-DRB1;HLA-DRB3;IFIH1;IFIT1;OAS1;OAS2;OAS3;POLR2A;SP100;SRSF2;SRSF9;STAT1;STAT2;TAP1;TAP2;TLR3	pathway_KEGG	Kidney	Non-Systemic	COVID-19
ISG15 antiviral mechanism	0.735113	2.32403	0	0	32	DDX58;EIF2AK2;IFIT1;ISG15;MX1;MX2;NUP133;STAT1;UBA7;UBE2L6	pathway_Reactome	Kidney	Non-Systemic	COVID-19
Cytokine Signaling in Immune system	0.536523	2.29647	0	0	175	AIP;ALOX5;BST2;CASP1;CASP3;COL1A2;DDX58;EIF2AK2;GBP1;GBP2;GBP5;HCK;HLA-DQB1;HLA-DRA;HLA-DRB1;HLA-DRB3;IFI35;IFIT1;IFIT2;IFIT3;IFITM3;IL16;ISG15;ISG20;ITGAM;ITGB2;LGALS9;MMP9;MX1;MX2;NUP133;OAS1;OAS2;OAS3;PML;PRTN3;PSMB10;PSMB8;PSMB9;PSME3;PTPN1;S100A12;SAMHD1;SMARCA4;SP100;STAT1;STAT2;STAT3;STAT5A;STAT6;TPR;TRIM21;UBA7;UBE2L6	pathway_Reactome	Kidney	Non-Systemic	COVID-19
extracellular structure organization	0.588972	2.26546	0	0	86	ACAN;ACSL3;BGN;COL14A1;COL1A2;COL3A1;COL5A1;COL5A2;COL7A1;COL8A1;COLGALT1;CTSG;DPT;EFEMP2;ELANE;ELN;EMILIN1;F11R;FBLN2;FBLN5;FBN1;FLOT1;ITGAM;ITGAV;ITGB2;ITGB4;ITGB6;LAMA1;LAMA4;LIPC;LOXL4;MFAP2;MMP16;MMP7;MMP8;MMP9;MPO;MYH11;P4HA1;PLOD3;PRSS2;PTX3;RIC8A;SDCBP;SERPINH1;VCAN;VIPAS39	geneontology_Biological_Process_noRedundant	Kidney	Non-Systemic	COVID-19
Measles	0.710842	2.2551	0	0	29	CD46;CDK2;DDX58;EIF2AK2;HSPA1L;IFIH1;MX1;OAS1;OAS2;OAS3;STAT1;STAT2;STAT3;STAT5A	pathway_KEGG	Kidney	Non-Systemic	COVID-19
Glycine, serine and threonine metabolism	-0.770409	-2.35001	0	0	25	AGXT2;ALDH7A1;AMT;BHMT;CHDH;CTH;DAO;GATM;GCAT;GLDC;GLYCTK;GRHPR;MAOB;PIPOX;SARDH;SHMT1;SHMT2	pathway_KEGG	Kidney	Non-Systemic	Control
Thermogenesis	-0.576069	-2.36472	0	0	94	AKT1S1;COA3;COA4;COX4I1;COX5B;COX6B1;COX7A2;COX7A2L;COX7C;CPT1A;CPT2;CREB1;NDUFA10;NDUFA11;NDUFA12;NDUFA13;NDUFA2;NDUFA4;NDUFA7;NDUFA8;NDUFA9;NDUFAF5;NDUFB1;NDUFB10;NDUFB11;NDUFB3;NDUFB5;NDUFB8;NDUFB9;NDUFC2;NDUFS1;NDUFS2;NDUFS3;NDUFS4;NDUFS5;NDUFS7;NDUFS8;NDUFV1;NDUFV2;SDHA;SDHB;SDHC;SLC25A20;UQCR10;UQCR11;UQCRB;UQCRC1;UQCRFS1;UQCRH	pathway_KEGG	Kidney	Non-Systemic	Control
mitochondrial respiratory chain complex assembly	-0.637112	-2.3705	0	0	57	COA3;COA4;NDUFA10;NDUFA11;NDUFA12;NDUFA13;NDUFA2;NDUFA7;NDUFA8;NDUFA9;NDUFAF5;NDUFB1;NDUFB10;NDUFB11;NDUFB3;NDUFB5;NDUFB8;NDUFB9;NDUFC2;NDUFS1;NDUFS2;NDUFS3;NDUFS4;NDUFS5;NDUFS7;NDUFS8;NDUFV1;NDUFV2;NUBPL;SCO1;SMIM20;TFAM;UQCC2;UQCR10;UQCRB	geneontology_Biological_Process_noRedundant	Kidney	Non-Systemic	Control
proton transmembrane transport	-0.676371	-2.40587	0	0	43	ATP1A4;ATP6V0A1;ATP6V0D1;ATP6V1A;ATP6V1B1;ATP6V1B2;ATP6V1C1;ATP6V1D;ATP6V1E1;ATP6V1F;ATP6V1G1;ATP6V1H;COX4I1;COX5B;COX6B1;COX6C;COX7A2;COX7A2L;COX7C;CYB5A;NDUFA4;NDUFS7;NNT;PPIF;SLC25A3;SLC2A9;SLC33A1;SLC36A2;SLC9A3R1;STOML2	geneontology_Biological_Process_noRedundant	Kidney	Non-Systemic	Control
cellular amino acid metabolic process	-0.545212	-2.44116	0	0	177	AASS;ABAT;ACAD8;ACADSB;ACAT1;ADI1;ADSSL1;AGMAT;AGXT2;ALDH5A1;ALDH7A1;AMT;ASPA;BHMT;BHMT2;BPHL;CARS2;CTH;DAO;DARS2;DDAH1;DDC;DPEP1;DPYS;ENOSF1;FN3K;FTCD;GATM;GCAT;GCDH;GGT1;GGT5;GLDC;GLYAT;GLYATL1;GSTZ1;HAAO;HGD;HIBADH;HIBCH;HMGCL;HOGA1;IARS2;IDO1;IVD;IYD;MARS2;MCCC1;MCCC2;MPST;MSRA;MTHFS;OAT;PAH;PIPOX;PPA2;PRODH2;RARS2;SARDH;SARS2;SEPHS2;SHMT1;SHMT2;SLC3A1;SLC7A8;TARS2;TST;TXN2;UPB1;VARS2	geneontology_Biological_Process_noRedundant	Kidney	Non-Systemic	Control
generation of precursor metabolites and energy	-0.535052	-2.45693	0	0	204	ACAT1;ACO1;ACO2;ACOX1;ACSS1;ACSS3;ADH6;AKR1A1;AKR7A2;AKR7A3;ALDH5A1;BDH1;BDH2;BNIP3;COQ10B;COQ9;COX4I1;COX5B;COX6B1;COX7A2;COX7A2L;COX7C;CROT;CYB5A;D2HGDH;DHTKD1;ETFA;ETFDH;FAHD1;FASTKD2;FDX1;FECH;GALK1;GLDC;GLRX5;GNPDA1;GPD1;HAAO;HMGCL;HMGCS2;IDH2;IDO1;INSR;KHK;MAOB;NDUFA10;NDUFA12;NDUFA2;NDUFA4;NDUFA7;NDUFA8;NDUFA9;NDUFB1;NDUFB10;NDUFB3;NDUFB5;NDUFB8;NDUFB9;NDUFC2;NDUFS1;NDUFS2;NDUFS3;NDUFS4;NDUFS5;NDUFS7;NDUFS8;NDUFV1;NDUFV2;NNT;OGDH;OGDHL;OXCT1;PDE12;PDHB;PFKL;PKLR;PPIF;PTGES2;SCO1;SDHA;SDHB;SDHC;SHMT2;SIRT3;SLC25A13;SLC25A4;SNCA;SUCLA2;SUCLG2;TRAP1;UQCC2;UQCR10;UQCR11;UQCRB;UQCRC1;UQCRFS1;UQCRH	geneontology_Biological_Process_noRedundant	Kidney	Non-Systemic	Control
Butanoate metabolism	-0.866459	-2.4591	0	0	17	ABAT;ACADS;ACAT1;ACSM2A;ACSM2B;ACSM3;ALDH5A1;BDH1;BDH2;ECHS1;EHHADH;HADH;HMGCL;HMGCS2;L2HGDH;OXCT1	pathway_KEGG	Kidney	Non-Systemic	Control
Valine, leucine and isoleucine degradation	-0.740472	-2.48375	0	0	34	ABAT;ACAA1;ACAD8;ACADM;ACADS;ACADSB;ACAT1;ACSF3;AGXT2;ALDH3A2;ALDH7A1;DBT;ECHS1;EHHADH;HADH;HIBADH;HIBCH;HMGCL;HMGCS2;IVD;MCCC1;MCCC2;OXCT1;PCCA;PCCB	pathway_KEGG	Kidney	Non-Systemic	Control
The citric acid (TCA) cycle and respiratory electron transport	-0.620686	-2.54499	0	0	101	ACO2;COQ10B;COX4I1;COX5B;COX6B1;COX7A2L;COX7C;D2HGDH;ETFA;ETFDH;FAHD1;GSTZ1;HAGH;IDH2;L2HGDH;LRPPRC;MPC2;NDUFA10;NDUFA11;NDUFA12;NDUFA13;NDUFA2;NDUFA4;NDUFA7;NDUFA8;NDUFA9;NDUFAF5;NDUFB1;NDUFB10;NDUFB11;NDUFB3;NDUFB5;NDUFB8;NDUFB9;NDUFC2;NDUFS1;NDUFS2;NDUFS3;NDUFS4;NDUFS5;NDUFS7;NDUFS8;NDUFV1;NDUFV2;NNT;NUBPL;OGDH;PDHB;PDK2;PDK3;PDP1;PDPR;SCO1;SDHA;SDHB;SDHC;SUCLA2;SUCLG2;TACO1;TRAP1;UQCR10;UQCR11;UQCRB;UQCRC1;UQCRFS1;UQCRH	pathway_Reactome	Kidney	Non-Systemic	Control
small molecule catabolic process	-0.574969	-2.60911	0	0	213	AASS;ABAT;ABHD10;ACAA1;ACAD11;ACAD8;ACADM;ACADS;ACADSB;ACAT1;ACOT7;ACOX1;ACOX2;ACSF3;AGXT2;AKR1A1;AKR1C3;ALDH1L1;ALDH3A2;ALDH5A1;ALDH7A1;AMACR;AMT;ASPA;BDH1;BDH2;CPT2;CRAT;CRYL1;CTH;CUBN;CYP27B1;CYP4A11;DAO;DCXR;DDAH1;DECR1;DPYS;ECHDC2;ECHS1;ECI2;EHHADH;ENOSF1;ETFA;ETFDH;FAAH;FTCD;GALK1;GALK2;GALM;GCAT;GCDH;GLB1;GLDC;GLYCTK;GSTZ1;GUSB;HAAO;HACL1;HADH;HAO2;HGD;HIBADH;HIBCH;HMGCL;HOGA1;IDO1;IMPA2;IVD;KHK;MCCC1;MCCC2;MIOX;MPST;MTHFS;NPL;NUDT9;OAT;OXCT1;PAH;PECR;PIPOX;PKLR;PRODH2;RENBP;SARDH;SHMT1;SHMT2;SLC27A2;SORD;SULT1A4;TKFC;TST;TXN2;UPB1	geneontology_Biological_Process_noRedundant	Kidney	Non-Systemic	Control
Oxidative phosphorylation	-0.68528	-2.67246	0	0	73	ATP6V0A1;ATP6V0D1;ATP6V1A;ATP6V1B1;ATP6V1B2;ATP6V1C1;ATP6V1D;ATP6V1E1;ATP6V1G1;ATP6V1H;COX4I1;COX5B;COX6B1;COX7A2;COX7A2L;COX7C;LHPP;NDUFA10;NDUFA11;NDUFA12;NDUFA13;NDUFA2;NDUFA4;NDUFA7;NDUFA8;NDUFA9;NDUFB1;NDUFB10;NDUFB11;NDUFB3;NDUFB5;NDUFB8;NDUFB9;NDUFC2;NDUFS1;NDUFS2;NDUFS3;NDUFS4;NDUFS5;NDUFS7;NDUFS8;NDUFV1;NDUFV2;PPA2;SDHA;SDHB;SDHC;UQCR10;UQCR11;UQCRB;UQCRC1;UQCRFS1;UQCRH	pathway_KEGG	Kidney	Non-Systemic	Control
Respiratory electron transport, ATP synthesis by chemiosmotic coupling, and heat production by uncoupling proteins.	-0.693669	-2.69047	0	0	69	COQ10B;COX4I1;COX5B;COX6B1;COX7A2L;COX7C;ETFA;ETFDH;LRPPRC;NDUFA10;NDUFA11;NDUFA12;NDUFA13;NDUFA2;NDUFA4;NDUFA7;NDUFA8;NDUFA9;NDUFAF5;NDUFB1;NDUFB10;NDUFB11;NDUFB3;NDUFB5;NDUFB8;NDUFB9;NDUFC2;NDUFS1;NDUFS2;NDUFS3;NDUFS4;NDUFS5;NDUFS7;NDUFS8;NDUFV1;NDUFV2;NUBPL;SCO1;SDHA;SDHB;SDHC;TACO1;TRAP1;UQCR10;UQCR11;UQCRB;UQCRC1;UQCRFS1;UQCRH	pathway_Reactome	Kidney	Non-Systemic	Control
Respiratory electron transport	-0.693669	-2.69047	0	0	69	COQ10B;COX4I1;COX5B;COX6B1;COX7A2L;COX7C;ETFA;ETFDH;LRPPRC;NDUFA10;NDUFA11;NDUFA12;NDUFA13;NDUFA2;NDUFA4;NDUFA7;NDUFA8;NDUFA9;NDUFAF5;NDUFB1;NDUFB10;NDUFB11;NDUFB3;NDUFB5;NDUFB8;NDUFB9;NDUFC2;NDUFS1;NDUFS2;NDUFS3;NDUFS4;NDUFS5;NDUFS7;NDUFS8;NDUFV1;NDUFV2;NUBPL;SCO1;SDHA;SDHB;SDHC;TACO1;TRAP1;UQCR10;UQCR11;UQCRB;UQCRC1;UQCRFS1;UQCRH	pathway_Reactome	Kidney	Non-Systemic	Control
sulfur compound metabolic process	-0.509416	-2.23146	0	2.61687e-05	142	AASS;ACAT1;ACOT1;ACOT13;ACOT2;ACOT7;ACSF2;ACSF3;ACSM2A;ACSM2B;ACSM3;ADI1;AKR1A1;ALDH5A1;BHMT;BHMT2;CTH;DPEP1;GALNS;GCDH;GGT1;GGT5;GLB1;GLYAT;GPX4;GSTA1;GSTA2;GSTK1;GSTZ1;HAGH;HMGCL;HMGCS2;HSCB;HSD17B12;IBA57;ISCA1;MCCC1;MCCC2;MGST1;MGST3;MPC2;MPST;MRI1;MSRA;NAT8;NFS1;NFU1;NUBPL;OGDH;OPLAH;PAPSS2;PCCA;PCCB;PDHB;PDK2;PDK3;PDP1;PDPR;PIPOX;SCD5;SNCA;SUCLA2;SUCLG2;SULT1A4;SULT1C2;SUOX;TST;TXN2	geneontology_Biological_Process_noRedundant	Kidney	Non-Systemic	Control
peroxisome organization	-0.637674	-2.24228	0	2.72154e-05	43	ACAA1;ACOT2;ACOX1;ACOX2;AMACR;CRAT;DAO;DHRS4;ECI2;EHHADH;EPHX2;GSTK1;HACL1;HAO2;HMGCL;MAVS;MPV17;PECR;PIPOX;SLC27A2	geneontology_Biological_Process_noRedundant	Kidney	Non-Systemic	Control
Non-alcoholic fatty liver disease (NAFLD)	-0.567145	-2.24293	0	2.83494e-05	78	COX4I1;COX5B;COX6B1;COX7A2;COX7A2L;COX7C;INSR;MAPK8;NDUFA10;NDUFA11;NDUFA12;NDUFA13;NDUFA2;NDUFA4;NDUFA7;NDUFA8;NDUFA9;NDUFB1;NDUFB10;NDUFB11;NDUFB3;NDUFB5;NDUFB8;NDUFB9;NDUFC2;NDUFS1;NDUFS2;NDUFS3;NDUFS4;NDUFS5;NDUFS7;NDUFS8;NDUFV1;NDUFV2;PKLR;SDHA;SDHB;SDHC;UQCR10;UQCR11;UQCRB;UQCRC1;UQCRFS1;UQCRH	pathway_KEGG	Kidney	Non-Systemic	Control
ribonucleotide metabolic process	-0.485759	-2.2483	0	2.9582e-05	221	AASS;ACAT1;ACOT1;ACOT13;ACOT2;ACOT7;ACSF2;ACSF3;ACSM2A;ACSM2B;ACSM3;ACSS1;ADSSL1;AK4;ATP1B1;ATP6V1A;ATP6V1B1;ATP6V1B2;BPHL;CASK;CLPX;COASY;COQ9;COX4I1;COX5B;COX7A2;COX7A2L;COX7C;CROT;DCAKD;DHODH;DHTKD1;GALK1;GCDH;GLYAT;GPD1;GSTZ1;HMGCL;HMGCS2;HSD17B12;INSR;MCCC2;MFN1;MOCS2;MPC2;NDUFA10;NDUFA12;NDUFA2;NDUFA4;NDUFA7;NDUFA8;NDUFA9;NDUFB1;NDUFB10;NDUFB3;NDUFB5;NDUFB8;NDUFB9;NDUFC2;NDUFS1;NDUFS2;NDUFS3;NDUFS4;NDUFS5;NDUFS7;NDUFS8;NDUFV1;NDUFV2;NFS1;NUDT4;NUDT9;OGDH;OGDHL;PAPSS2;PDE12;PDHB;PDK2;PDK3;PDP1;PDPR;PFKL;PIPOX;PKLR;PPIF;SCD5;SDHA;SDHC;SHMT2;SLC25A13;SNCA;SUCLA2;SUCLG2;SULT1A4;SULT1C2;UQCC2;UQCR10;UQCRB;UQCRC1;UQCRFS1;UQCRH	geneontology_Biological_Process_noRedundant	Kidney	Non-Systemic	Control
fatty acid metabolic process	-0.516475	-2.24947	0	3.09266e-05	144	ACAA1;ACAD11;ACADM;ACADS;ACADSB;ACAT1;ACOT1;ACOT2;ACOT7;ACOX1;ACOX2;ACSF2;ACSF3;ACSM2A;ACSM2B;ACSM3;AKR1C3;ALDH3A2;ALDH5A1;ALKBH7;BDH2;CAV1;CBR4;CES2;CPT2;CRAT;CRYL1;CYP4A11;DECR1;ECHDC2;ECHS1;ECI2;EHHADH;EPHX2;ETFA;ETFDH;FAAH;GCDH;GGT1;GGT5;GSTA1;GSTZ1;HACL1;HADH;HAO2;HIBCH;HSD17B8;IVD;PDK2;PDK3;PECR;SCD5;SLC27A2;SNCA	geneontology_Biological_Process_noRedundant	Kidney	Non-Systemic	Control
Alzheimer disease	-0.560479	-2.25179	0	3.23993e-05	83	COX4I1;COX5B;COX6B1;COX6C;COX7A2;COX7A2L;COX7C;MAPT;MME;NAE1;NDUFA10;NDUFA11;NDUFA12;NDUFA13;NDUFA2;NDUFA4;NDUFA7;NDUFA8;NDUFA9;NDUFB1;NDUFB10;NDUFB11;NDUFB3;NDUFB5;NDUFB8;NDUFB9;NDUFC2;NDUFS1;NDUFS2;NDUFS3;NDUFS4;NDUFS5;NDUFS7;NDUFS8;NDUFV1;NDUFV2;RTN3;RTN4;SDHA;SDHB;SDHC;SNCA;UQCR10;UQCR11;UQCRB;UQCRC1;UQCRFS1;UQCRH	pathway_KEGG	Kidney	Non-Systemic	Control
NADH dehydrogenase complex assembly	-0.642579	-2.25421	0	3.40193e-05	43	NDUFA10;NDUFA11;NDUFA12;NDUFA13;NDUFA2;NDUFA7;NDUFA8;NDUFA9;NDUFAF5;NDUFB1;NDUFB10;NDUFB11;NDUFB3;NDUFB5;NDUFB8;NDUFB9;NDUFC2;NDUFS1;NDUFS2;NDUFS3;NDUFS4;NDUFS5;NDUFS7;NDUFS8;NDUFV1;NDUFV2;NUBPL	geneontology_Biological_Process_noRedundant	Kidney	Non-Systemic	Control
peroxisomal transport	-0.66614	-2.26563	0	3.58097e-05	37	ACAA1;ACOT2;ACOX1;ACOX2;CRAT;DAO;DHRS4;ECI2;EHHADH;EPHX2;GSTK1;HACL1;HAO2;HMGCL;MPV17;PECR;PIPOX;SLC27A2	geneontology_Biological_Process_noRedundant	Kidney	Non-Systemic	Control
Fatty acid degradation	-0.729089	-2.27546	0	3.77992e-05	25	ACAA1;ACADM;ACADS;ACADSB;ACAT1;ACOX1;ADH6;ALDH3A2;ALDH7A1;CPT2;CYP4A11;ECHS1;ECI2;EHHADH;GCDH;HADH	pathway_KEGG	Kidney	Non-Systemic	Control
Retrograde endocannabinoid signaling	-0.600565	-2.27787	0	4.00227e-05	59	ABHD6;FAAH;GNG7;MAPK8;NDUFA10;NDUFA11;NDUFA12;NDUFA13;NDUFA2;NDUFA4;NDUFA7;NDUFA8;NDUFA9;NDUFB1;NDUFB10;NDUFB11;NDUFB3;NDUFB5;NDUFB8;NDUFB9;NDUFC2;NDUFS1;NDUFS2;NDUFS3;NDUFS4;NDUFS5;NDUFS7;NDUFS8;NDUFV1;NDUFV2	pathway_KEGG	Kidney	Non-Systemic	Control
Peroxisomal protein import	-0.672583	-2.29317	0	4.25241e-05	36	ACAA1;ACOT2;ACOX1;ACOX2;CRAT;DAO;DHRS4;ECI2;EHHADH;EPHX2;GSTK1;HACL1;HAO2;HMGCL;MPV17;PECR;PIPOX;SLC27A2	pathway_Reactome	Kidney	Non-Systemic	Control
Complex I biogenesis	-0.666903	-2.30466	0	4.5359e-05	40	NDUFA10;NDUFA11;NDUFA12;NDUFA13;NDUFA2;NDUFA7;NDUFA8;NDUFA9;NDUFAF5;NDUFB1;NDUFB10;NDUFB11;NDUFB3;NDUFB5;NDUFB8;NDUFB9;NDUFC2;NDUFS1;NDUFS2;NDUFS3;NDUFS4;NDUFS5;NDUFS7;NDUFS8;NDUFV1;NDUFV2;NUBPL	pathway_Reactome	Kidney	Non-Systemic	Control
Parkinson disease	-0.596181	-2.31237	0	4.85989e-05	74	COX4I1;COX5B;COX6B1;COX6C;COX7A2;COX7A2L;COX7C;NDUFA10;NDUFA11;NDUFA12;NDUFA13;NDUFA2;NDUFA4;NDUFA7;NDUFA8;NDUFA9;NDUFB1;NDUFB10;NDUFB11;NDUFB3;NDUFB5;NDUFB8;NDUFB9;NDUFC2;NDUFS1;NDUFS2;NDUFS3;NDUFS4;NDUFS5;NDUFS7;NDUFS8;NDUFV1;NDUFV2;PPIF;SDHA;SDHB;SDHC;SLC25A4;SLC25A6;SNCA;UQCR10;UQCR11;UQCRB;UQCRC1;UQCRFS1;UQCRH;VDAC2;VDAC3	pathway_KEGG	Kidney	Non-Systemic	Control
Mitochondrial Fatty Acid Beta-Oxidation	-0.725452	-2.22626	0	5.03989e-05	25	ACAD11;ACADM;ACADS;ACOT1;ACOT13;ACOT2;ACOT7;ACSF2;ACSM3;DECR1;ECHS1;HADH;PCCA;PCCB	pathway_Reactome	Kidney	Non-Systemic	Control
Carbon metabolism	-0.588504	-2.2164	0	7.28984e-05	62	ACADM;ACADS;ACAT1;ACO2;AMT;ECHS1;EHHADH;FBP2;GLDC;GLYCTK;HAO2;HIBCH;IDH2;OGDH;OGDHL;PCCA;PCCB;PDHB;PKLR;SDHA;SDHB;SDHC;SHMT1;SHMT2;SUCLA2;SUCLG2;TKFC	pathway_KEGG	Kidney	Non-Systemic	Control
Fatty acid metabolism	-0.537309	-2.17749	0	8.77916e-05	88	ACAA1;ACAD11;ACADM;ACADS;ACOT1;ACOT13;ACOT2;ACOT7;ACOX1;ACOX2;ACSF2;ACSF3;ACSM3;AKR1C3;ALDH3A2;AMACR;CBR4;CPT2;CRAT;CYP4A11;DECR1;DPEP1;ECHS1;ECI2;EHHADH;EPHX2;FAAH;GGT1;GGT5;HACL1;HADH;HAO2;HSD17B8;PCCA;PCCB;PECR;SCD5;SLC27A2	pathway_Reactome	Kidney	Non-Systemic	Control
Branched-chain amino acid catabolism	-0.771237	-2.19843	0	9.0718e-05	17	ACAD8;ACADSB;ACAT1;ALDH9A1;AUH;BBOX1;DBT;HIBADH;HIBCH;IVD;MCCC1;MCCC2;SHMT1	pathway_Reactome	Kidney	Non-Systemic	Control
Protein localization	-0.559738	-2.20412	0	9.38462e-05	70	ACAA1;ACO2;ACOT2;ACOX1;ACOX2;ACOX3;AGXT;AMACR;CHCHD3;CHCHD4;COA4;CRAT;CROT;DAO;DECR2;DHRS4;ECI2;EHHADH;EPHX2;GSTK1;HACL1;HAO2;HMGCL;HSCB;MLYCD;MPV17;MTX1;MTX2;NDUFB8;PECR;PHYH;PIPOX;PMPCA;SAMM50;SLC25A13;SLC25A4;SLC25A6;SLC27A2;TIMM13;TIMM44;TIMM50;TIMM8A;USP9X	pathway_Reactome	Kidney	Non-Systemic	Control
vitamin metabolic process	-0.613274	-2.16946	0	0.000148834	44	AKR1A1;AKR1C3;ALDH1L1;AMN;CLYBL;CUBN;CYB5A;CYP27B1;FLAD1;HAAO;LGMN;LRP2;MCCC1;MCCC2;MMAB;MTHFS;PCCA;PCCB;RDH10;SHMT1;SHMT2	geneontology_Biological_Process_noRedundant	Kidney	Non-Systemic	Control
Peroxisome	-0.623457	-2.16066	0	0.000160091	41	ACAA1;ACOX1;ACOX2;CRAT;DAO;DHRS4;ECI2;EHHADH;EPHX2;GSTK1;HACL1;HAO2;HMGCL;IDH2;MPV17;NUDT12;PECR;PIPOX;SLC27A2	pathway_KEGG	Kidney	Non-Systemic	Control
nucleoside bisphosphate metabolic process	-0.557384	-2.16276	0	0.000164942	68	AASS;ABHD14B;ACAT1;ACOT1;ACOT13;ACOT2;ACOT7;ACSF2;ACSF3;ACSM2A;ACSM2B;ACSM3;ACSS1;BPNT1;COASY;CROT;DCAKD;DLST;GCDH;GLYAT;GSTZ1;HMGCL;HMGCS2;HSD17B12;MCCC2;MLYCD;MPC2;OGDH;PAPSS2;PDHB;PDHX;PDK2;PDK3;PDP1;PDPR;PIPOX;PMVK;SCD5;SLC25A1;SNCA;SUCLA2;SUCLG2;SULT1A4;SULT1C2;TECR	geneontology_Biological_Process_noRedundant	Kidney	Non-Systemic	Control
Glyoxylate and dicarboxylate metabolism	-0.698954	-2.14154	0	0.000213835	23	ACAT1;ACO1;ACO2;AMT;GLDC;GLYCTK;GRHPR;HAO2;HOGA1;HYI;PCCA;PCCB;SHMT1;SHMT2	pathway_KEGG	Kidney	Non-Systemic	Control
Biological oxidations	-0.535632	-2.12322	0	0.000220665	83	ABHD10;ACSM2A;ACSM2B;ACY3;ADH6;AKR1A1;AKR7A2;AKR7A3;AOC1;BPHL;CES2;CMBL;CYP27A1;CYP27B1;CYP4A11;CYP51A1;DPEP1;FDX1;FMO1;GGT1;GGT5;GLYAT;GLYATL1;GSTA1;GSTA2;GSTK1;GSTZ1;MAOB;MARC2;PAPSS2;SULT1A4;SULT1C2;TPMT;TRMT112;UGT1A9;UGT2A3;UGT2B28;UGT2B7	pathway_Reactome	Kidney	Non-Systemic	Control
Tryptophan metabolism	-0.697401	-2.12675	0	0.000226795	22	ACAT1;ALDH3A2;ALDH7A1;AOC1;DDC;ECHS1;EHHADH;GCDH;HAAO;HADH;IDO1;MAOB;OGDH;OGDHL	pathway_KEGG	Kidney	Non-Systemic	Control
collagen metabolic process	0.751871	2.20668	0	0.000234963	24	ARG1;COL5A1;EMILIN1;MMP16;MMP7;MMP8;MMP9;MRC2;P3H1;PLOD3;PRSS2;PRTN3;RCN3;SERPINH1;TGFB3	geneontology_Biological_Process_noRedundant	Kidney	Non-Systemic	COVID-19
Degradation of the extracellular matrix	0.685223	2.20798	0	0.000250628	37	ACAN;ADAMTS1;CAPN6;CAPN7;CASP3;CAST;COL14A1;COL1A2;COL3A1;COL5A1;COL5A2;COL7A1;COL8A1;CTSG;ELANE;ELN;FBN1;MMP16;MMP7;MMP8;MMP9;PRSS2	pathway_Reactome	Kidney	Non-Systemic	COVID-19
Collagen formation	0.720254	2.21192	0	0.00026853	29	COL14A1;COL1A2;COL21A1;COL3A1;COL5A1;COL5A2;COL7A1;COL8A1;COLGALT1;CRTAP;ITGB4;LOXL1;LOXL4;MMP7;MMP9;P3H1;P4HA1;PLOD3;SERPINH1	pathway_Reactome	Kidney	Non-Systemic	COVID-19
Interferon gamma signaling	0.73539	2.21631	0	0.000289186	25	GBP1;GBP2;GBP5;HLA-DQB1;HLA-DRA;HLA-DRB1;HLA-DRB3;OAS1;OAS2;OAS3;PML;PTPN1;SP100;STAT1;TRIM21	pathway_Reactome	Kidney	Non-Systemic	COVID-19
cellular modified amino acid catabolic process	-0.823597	-2.09931	0	0.000358097	11	ALDH1L1;BHMT;GGACT;GGT1;GGT5;HOGA1;MTHFS;SARDH	geneontology_Biological_Process_noRedundant	Kidney	Non-Systemic	Control
regulation of multi-organism process	0.547624	2.1545	0	0.000442284	94	ADA;ADAR;ARG1;BST2;CAV2;CD74;CHMP2A;CHMP2B;CTSG;DDX58;DDX60;DTX3L;EIF2AK2;ELANE;IFI16;IFIT1;IFIT5;IFITM3;ISG15;ISG20;ITGAV;LGALS9;MPO;MX1;OAS1;OAS3;PARP9;PML;PTX3;PYCARD;RAD23A;REST;SLPI;SMARCA4;SQSTM1;STAT1;STAU1;STOM;TMEM173;TOP2B;TRIM21;VPS37B;ZC3HAV1	geneontology_Biological_Process_noRedundant	Kidney	Non-Systemic	COVID-19
response to interferon-gamma	0.602127	2.14357	0	0.000461683	56	ACTR2;AIF1;ARG1;BST2;CASP1;CDC42EP4;DAPK3;GBP1;GBP2;GBP5;HCK;HLA-DQB1;HLA-DRA;HLA-DRB1;HLA-DRB3;IFITM3;LGALS9;OAS1;OAS2;OAS3;PARP14;PARP9;PML;RAB12;SP100;STAT1;TLR3;TRIM21;VPS26B;WAS	geneontology_Biological_Process_noRedundant	Kidney	Non-Systemic	COVID-19
Elastic fibre formation	0.793956	2.1484	0	0.000487332	16	EFEMP2;ELN;EMILIN1;FBLN2;FBLN5;ITGB6;LOXL1;LOXL4;LTBP1;LTBP4;MFAP2;TGFB3	pathway_Reactome	Kidney	Non-Systemic	COVID-19
Histidine, lysine, phenylalanine, tyrosine, proline and tryptophan catabolism	-0.663028	-2.07345	0	0.000523373	26	AASS;ALDH7A1;FTCD;GCDH;GSTZ1;HAAO;HGD;IDO1;OGDH;PAH;PIPOX;PRODH2	pathway_Reactome	Kidney	Non-Systemic	Control
dicarboxylic acid metabolic process	-0.561953	-2.07317	0	0.000527298	54	ACSF3;ADSSL1;ALDH1L1;ALDH5A1;ASPA;D2HGDH;FTCD;GGT1;GGT5;GRHPR;HAAO;HOGA1;IDH2;L2HGDH;MTHFS;OAT;OGDH;PRODH2;SDHA;SDHB;SHMT1;SHMT2;SUCLG2	geneontology_Biological_Process_noRedundant	Kidney	Non-Systemic	Control
lipid modification	-0.520154	-2.06706	0	0.000547627	83	ACAA1;ACAD11;ACADM;ACADS;ACAT1;ACOX1;ACOX2;AGK;ALDH3A2;AMACR;AUH;BDH2;CPT1A;CPT2;CRAT;CROT;DECR1;DECR2;ECHDC2;ECHS1;ECI2;EHHADH;EPHX2;ETFA;ETFDH;FABP3;GCDH;HACL1;HADH;HAO2;HIBCH;IMPA2;IVD;LAMTOR1;MCAT;MTM1;PECR;SLC27A2	geneontology_Biological_Process_noRedundant	Kidney	Non-Systemic	Control
coenzyme metabolic process	-0.460033	-2.0613	0	0.000599387	174	AASS;ACAT1;ACMSD;ACOT1;ACOT13;ACOT2;ACOT7;ACSF2;ACSF3;ACSM2A;ACSM2B;ACSM3;ACSS1;AKR1A1;ALDH1L1;ASPDH;BHMT;BHMT2;COASY;COQ10B;COQ6;COQ9;CROT;CYB5A;DCAKD;DCXR;DHTKD1;FLAD1;FMO1;FOLH1;FTCD;GALK1;GCDH;GLYAT;GPD1;GPD1L;GSTZ1;HAAO;HMGCL;HMGCS2;HSD17B12;IDH2;INSR;MCCC1;MCCC2;MOCS2;MPC2;MRI1;MTHFS;NDUFA9;NFS1;NNT;NUDT12;OGDH;OGDHL;PCCA;PCCB;PDHB;PDK2;PDK3;PDP1;PDPR;PDSS2;PFKL;PGLS;PIPOX;PKLR;PMVK;SCD5;SHMT1;SHMT2;SLC23A1;SLC5A8;SNCA;SUCLA2;SUCLG2	geneontology_Biological_Process_noRedundant	Kidney	Non-Systemic	Control
Influenza A	0.599032	2.1264	0	0.000626569	54	ADAR;CASP1;DDX58;EIF2AK2;HLA-DMA;HLA-DQB1;HLA-DRA;HLA-DRB1;HLA-DRB3;HSPA1L;IFIH1;MAP2K2;MX1;OAS1;OAS2;OAS3;PABPN1;PML;PRSS2;PYCARD;STAT1;STAT2;TLR3	pathway_KEGG	Kidney	Non-Systemic	COVID-19
tricarboxylic acid metabolic process	-0.68073	-2.05684	0	0.000632916	23	ACO1;ACO2;DHTKD1;FAHD1;IDH2;NNT;OGDH;OGDHL;PDHB;SDHA;SDHB;SDHC;SUCLA2;SUCLG2	geneontology_Biological_Process_noRedundant	Kidney	Non-Systemic	Control
mitochondrial gene expression	-0.496487	-2.02759	0	0.000912335	95	C1QBP;COA3;DAP3;DARS2;EARS2;FASTKD2;GFM1;GFM2;IARS2;KIAA0391;LARS2;LRPPRC;MRPL11;MRPL14;MRPL15;MRPL20;MRPL22;MRPL37;MRPL39;MRPL40;MRPL43;MRPL46;MRPL47;MRPL49;MRPL50;MRPL53;MRPL57;MRPS11;MRPS17;MRPS18B;MRPS22;MRPS23;MRPS25;MRPS26;MRPS27;MRPS30;MRPS31;MRPS33;MRPS35;MRPS36;MRPS6;MRPS7;MRRF;MTIF2;NDUFA7;PTCD3;RARS2;RMND1;SHMT2;SUPV3L1;TARS2;TFAM;TFB2M;TUFM;UQCC2	geneontology_Biological_Process_noRedundant	Kidney	Non-Systemic	Control
Diseases of metabolism	-0.588939	-2.02423	0	0.000931832	40	AMN;CUBN;CYP27A1;CYP27B1;DCXR;FDX1;GALNS;GGT1;GLB1;GUSB;KHK;MCCC1;MCCC2;MMAB;PAH;PCCA;PCCB;TPMT	pathway_Reactome	Kidney	Non-Systemic	Control
cellular modified amino acid metabolic process	-0.510607	-2.02453	0	0.000952539	78	ACADM;ALDH1L1;ALDH5A1;ALDH7A1;BBOX1;BHMT;BHMT2;CHDH;CRAT;DPEP1;FTCD;GATM;GGT1;GGT5;GSTA1;GSTA2;GSTK1;GSTZ1;HOGA1;MTHFS;NAT8;PIPOX;SARDH;SHMT1;SHMT2;SLC22A4	geneontology_Biological_Process_noRedundant	Kidney	Non-Systemic	Control
Huntington disease	-0.497685	-2.02362	0	0.000955434	94	COX4I1;COX5B;COX6B1;COX6C;COX7A2;COX7A2L;COX7C;CREB1;DCTN2;HIP1;NDUFA10;NDUFA11;NDUFA12;NDUFA13;NDUFA2;NDUFA4;NDUFA7;NDUFA8;NDUFA9;NDUFB1;NDUFB10;NDUFB11;NDUFB3;NDUFB5;NDUFB8;NDUFB9;NDUFC2;NDUFS1;NDUFS2;NDUFS3;NDUFS4;NDUFS5;NDUFS7;NDUFS8;NDUFV1;NDUFV2;POLR2I;PPIF;SDHA;SDHB;SDHC;SIN3A;SLC25A4;SLC25A6;TFAM;UQCR10;UQCR11;UQCRB;UQCRC1;UQCRFS1;UQCRH;VDAC2;VDAC3	pathway_KEGG	Kidney	Non-Systemic	Control
Epstein-Barr virus infection	0.588449	2.09552	0	0.000968334	57	CASP3;CASP8;DDX58;EIF2AK2;HLA-DMA;HLA-DQB1;HLA-DRB1;HLA-DRB3;ISG15;OAS1;OAS2;OAS3;STAT1;STAT2;TAP1;TAP2;TAPBP	pathway_KEGG	Kidney	Non-Systemic	COVID-19
humoral immune response	0.676349	2.09705	0	0.00101445	30	AZU1;BPI;BST2;CD46;ELANE;HLA-DQB1;KRT1;MMP7;PRSS2;PRTN3;PSMB10;PTPRC;RNASE3;RPL30;S100A12;SLPI;VSIG4	geneontology_Biological_Process_noRedundant	Kidney	Non-Systemic	COVID-19
adaptive immune response	0.618462	2.08797	0	0.0010352	42	ADA;ARG1;CD46;CD55;CD74;CEACAM1;CLC;EXOSC6;GNL1;HLA-DQB1;IL18;MYO1G;PKN1;PRKD2;PTK2B;PTPN6;PTPRC;PYCARD;RFTN1;STAT3;STAT6;SWAP70;TAP1;TAP2;WAS;ZAP70	geneontology_Biological_Process_noRedundant	Kidney	Non-Systemic	COVID-19
Leishmaniasis	0.73193	2.07491	0	0.00135339	20	CYBB;HLA-DMA;HLA-DQB1;HLA-DRB1;HLA-DRB3;ITGAM;ITGB2;NCF4;STAT1;TGFB3	pathway_KEGG	Kidney	Non-Systemic	COVID-19
phagocytosis	0.551729	2.07518	0	0.00140978	69	ACTR2;AIF1;ARHGAP25;ARPC1A;ARPC1B;ARPC2;AZU1;CORO1A;DOCK1;DOCK2;DYSF;ELANE;ELMO2;HCK;ITGAM;ITGAV;ITGB2;MFGE8;MYO1G;NCF4;PRTN3;PTPRC;PTX3;PYCARD;SH3BP1;SRPX;TGM2;TXNDC5;WAS;WIPF1	geneontology_Biological_Process_noRedundant	Kidney	Non-Systemic	COVID-19
Molecules associated with elastic fibres	0.785218	2.0648	0	0.00168692	14	EFEMP2;ELN;EMILIN1;FBLN2;FBLN5;FBN1;ITGAV;ITGB6;LTBP1;LTBP4;MFAP2;TGFB3	pathway_Reactome	Kidney	Non-Systemic	COVID-19
Peroxisomal lipid metabolism	-0.669806	-1.99001	0	0.00198446	22	ACAA1;ACOX1;ACOX2;ALDH3A2;AMACR;CRAT;CROT;DECR2;ECI2;EHHADH;HACL1;HAO2;MLYCD;PECR;PHYH;SLC27A2	pathway_Reactome	Kidney	Non-Systemic	Control
Mitochondrial tRNA aminoacylation	-0.667931	-1.98718	0	0.00202727	20	CARS2;DARS2;EARS2;FARS2;HARS2;IARS2;LARS2;MARS2;NARS2;PARS2;PPA2;RARS2;SARS2;TARS2;VARS2	pathway_Reactome	Kidney	Non-Systemic	Control
Citric acid cycle (TCA cycle)	-0.710761	-1.98171	0	0.00206784	17	ACO2;FAHD1;IDH2;NNT;OGDH;SDHA;SDHB;SDHC;SUCLA2;SUCLG2	pathway_Reactome	Kidney	Non-Systemic	Control
Glyoxylate metabolism and glycine degradation	-0.663596	-1.98345	0	0.00208198	21	AGXT2;AMT;DAO;DBT;DHTKD1;GLDC;GRHPR;HOGA1;OGDH;PDHB;PRODH2	pathway_Reactome	Kidney	Non-Systemic	Control
cytokine secretion	0.645774	2.04285	0.00181488	0.00245986	31	CASP1;CHI3L1;DDX58;DYSF;GBP1;GBP5;HK1;IFIH1;ITGAV;ITGB6;LCP2;LGALS9;LRRC32;MMP8;PML;PYCARD;S100A12;S100A13;TRPV4	geneontology_Biological_Process_noRedundant	Kidney	Non-Systemic	COVID-19
Propanoate metabolism	-0.68285	-1.96686	0	0.00261687	20	ABAT;ACADM;ACAT1;ACSS3;DBT;ECHS1;EHHADH;HIBCH;PCCA;PCCB;SUCLA2;SUCLG2	pathway_KEGG	Kidney	Non-Systemic	Control
SRP-dependent cotranslational protein targeting to membrane	0.633726	2.03814	0	0.0026853	36	RPL13A;RPL22;RPL23;RPL24;RPL27;RPL28;RPL30;RPL34;RPL35A;RPL36;RPL38;RPL9;RPLP1;RPN2;RPS11;RPS15A;RPS21;RPS3;RPS5;SEC11A;SEC11C;SEC61A1;SEC61B;SPCS3;SRPRB;SSR1;SSR3;SSR4;TRAM1	pathway_Reactome	Kidney	Non-Systemic	COVID-19
amine metabolic process	-0.580742	-1.95013	0	0.00318773	32	ABAT;AGMAT;AOC1;BHMT;CHDH;DDC;GCDH;HAAO;IDO1;MAOB;SARDH;SAT2;SNCA;SULT1C2	geneontology_Biological_Process_noRedundant	Kidney	Non-Systemic	Control
PPAR signaling pathway	-0.640225	-1.95117	0	0.00319653	23	ACAA1;ACADM;ACOX1;ACOX2;CPT2;CYP27A1;CYP4A11;EHHADH;HMGCS2;SCD5;SLC27A2	pathway_KEGG	Kidney	Non-Systemic	Control
lipid catabolic process	-0.470596	-1.94765	0	0.00322874	107	ABHD6;ACAA1;ACAD11;ACADM;ACADS;ACAT1;ACOT7;ACOX1;ACOX2;AKR1C3;ALDH3A2;AMACR;BDH2;CPT2;CRAT;CYP27B1;CYP4A11;DECR1;ECHDC2;ECHS1;ECI2;EHHADH;ENPP6;ETFA;ETFDH;FAAH;FABP3;GCDH;GLA;GM2A;HACL1;HADH;HAO2;HIBCH;HINT2;IAH1;IVD;LDAH;PAFAH2;PECR;SLC27A2	geneontology_Biological_Process_noRedundant	Kidney	Non-Systemic	Control
Neurexins and neuroligins	-0.791626	-1.94103	0	0.00353557	11	CASK;EPB41L3;EPB41L5;SHANK1;STXBP1	pathway_Reactome	Kidney	Non-Systemic	Control
beta-Alanine metabolism	-0.689077	-1.93623	0.00226757	0.00383164	16	ABAT;ACADM;ALDH3A2;ALDH7A1;DPYS;ECHS1;EHHADH;HIBCH;UPB1	pathway_KEGG	Kidney	Non-Systemic	Control
Citrate cycle (TCA cycle)	-0.684295	-1.92887	0	0.0041527	18	ACO1;ACO2;DLAT;DLST;IDH2;IDH3A;OGDH;OGDHL;PDHA1;PDHB;SDHA;SDHB;SDHC;SDHD;SUCLA2;SUCLG2	pathway_KEGG	Kidney	Non-Systemic	Control
isoprenoid metabolic process	-0.57324	-1.92383	0	0.00438214	33	AKR1C3;ALDH3A2;ALDH8A1;DHRS4;DPM1;HMGCS2;IDI1;LRP2;PDSS2;PECR;PHYH;PMVK;RDH10;RDH12;RDH13;RDH14;RETSAT;SCPEP1;SDC4;UGT1A9	geneontology_Biological_Process_noRedundant	Kidney	Non-Systemic	Control
lymphocyte mediated immunity	0.63174	2.00011	0	0.00456789	32	ARG1;CD46;CD55;CD74;CEACAM1;CLC;CORO1A;EXOSC6;GNL1;HLA-DQB1;IL18;LGALS9;MYO1G;PTPN6;PTPRC;RFTN1;STAT6;SWAP70;VAMP2;WAS	geneontology_Biological_Process_noRedundant	Kidney	Non-Systemic	COVID-19
Ascorbate and aldarate metabolism	-0.762044	-1.91626	0	0.00471734	11	ALDH3A2;ALDH7A1;ALDH9A1;MIOX;UGT1A9;UGT2A3;UGT2B28;UGT2B7	pathway_KEGG	Kidney	Non-Systemic	Control
production of molecular mediator of immune response	0.621023	2.00062	0	0.00472016	34	ARG1;BST2;CD74;CLC;DDX58;ELANE;EXOSC6;GALNT2;HK1;HLA-DQB1;MMP7;MZB1;PKN1;PTPRC;SAMHD1;STAT6;SWAP70;TGFB3;TLR3	geneontology_Biological_Process_noRedundant	Kidney	Non-Systemic	COVID-19
regulation of immune effector process	0.542218	2.00183	0	0.00488292	69	ARG1;BST2;CD46;CEACAM1;CLC;DDX58;DDX60;DNASE1L3;DTX3L;EXOSC6;FES;HK1;IFIT1;ITGAM;ITGB2;LGALS9;MZB1;PARP9;PKN1;PTPRC;PYCARD;RAC2;STAT1;STAT6;TGFB3;TLR3;TMEM173;VAMP8;WAS	geneontology_Biological_Process_noRedundant	Kidney	Non-Systemic	COVID-19
membrane fusion	0.5605	1.98979	0	0.00493423	59	CAV2;CHMP2B;CORO1A;FOLR2;GOSR1;LRMP;MX1;MX2;SAMD9;SAMD9L;SNAP29;STX12;TAP1;TAP2;TAPBP;VTI1B;YKT6	geneontology_Biological_Process_noRedundant	Kidney	Non-Systemic	COVID-19
Porphyrin and chlorophyll metabolism	-0.654518	-1.90671	0	0.00542077	18	ALAD;EARS2;FECH;GUSB;MMAB;PPOX;UGT1A9;UGT2A3;UGT2B28;UGT2B7	pathway_KEGG	Kidney	Non-Systemic	Control
Phase I - Functionalization of compounds	-0.579299	-1.90335	0	0.00550788	32	ADH6;AOC1;BPHL;CES2;CYP27A1;CYP27B1;CYP4A11;CYP51A1;FDX1;FMO1;MAOB;MARC2	pathway_Reactome	Kidney	Non-Systemic	Control
Arginine and proline metabolism	-0.586565	-1.90405	0	0.00555282	27	AGMAT;ALDH3A2;AOC1;DAO;GATM;HOGA1;MAOB;OAT;PRODH2;SAT2	pathway_KEGG	Kidney	Non-Systemic	Control
cellular aldehyde metabolic process	-0.559562	-1.90096	0	0.00556002	35	AGXT2;AKR1A1;AKR1C3;AKR7A2;AKR7A3;ALDH3A2;ALDH7A1;ALDH8A1;GLYCTK;GRHPR;HOGA1;IDH2;KHK;PRODH2;RDH10;TKFC	geneontology_Biological_Process_noRedundant	Kidney	Non-Systemic	Control
Collagen biosynthesis and modifying enzymes	0.692054	1.97939	0	0.00577203	22	COL1A2;COL21A1;COL3A1;COL5A1;COL5A2;COL7A1;COL8A1;COLGALT1;CRTAP;P3H1;P4HA1;PLOD3;SERPINH1	pathway_Reactome	Kidney	Non-Systemic	COVID-19
Drug metabolism	-0.602078	-1.89425	0.00221239	0.00591729	26	ADH6;FMO1;FMO4;GSTA1;GSTA2;GSTK1;MAOB;UGT1A9;UGT2B28;UGT2B7	pathway_KEGG	Kidney	Non-Systemic	Control
Lysine degradation	-0.630841	-1.89586	0	0.00594552	21	AASS;ACAT1;ALDH3A2;ALDH7A1;BBOX1;ECHS1;EHHADH;GCDH;HADH;OGDH;OGDHL;PIPOX	pathway_KEGG	Kidney	Non-Systemic	Control
Collagen degradation	0.700343	1.97191	0	0.00626569	20	COL1A2;COL3A1;COL5A1;COL5A2;COL7A1;COL8A1;ELANE;MMP7;MMP8;MMP9;PRSS2	pathway_Reactome	Kidney	Non-Systemic	COVID-19
organic acid biosynthetic process	-0.427054	-1.88124	0	0.00704757	158	AASS;ABAT;ABCB11;ACOT7;ACOX2;ACSF3;ACSM2A;ACSM2B;ACSM3;ADI1;AGXT2;AKR1A1;AKR1C3;ALDH8A1;AMACR;ASPA;BHMT;BHMT2;CBR4;CTH;CYP27A1;DHTKD1;EPHX2;GATM;GGT1;GGT5;GPD1;HAAO;HOGA1;HSD17B8;IDO1;INSR;MTHFS;OAT;OGDH;OGDHL;OSBPL1A;PAH;PECR;PKLR;RDH10;SCD5;SEPHS2;SHMT1;SHMT2;SLC27A2;SUCLA2;UPB1	geneontology_Biological_Process_noRedundant	Kidney	Non-Systemic	Control
regulation of neurotransmitter levels	-0.457355	-1.87409	0	0.00755326	92	ABAT;AGXT2;ALDH5A1;ALDH7A1;AMT;BHMT;CASK;CAV1;CHDH;DDAH1;DDC;DPYS;ENPP6;GCAT;GCHFR;GLA;GLDC;GLYAT;INSR;MAOB;PAH;PDZD11;RAP1B;SARDH;SHMT1;SHMT2;SLC22A2;SNCA;STXBP1;UPB1;ZNF219	geneontology_Biological_Process_noRedundant	Kidney	Non-Systemic	Control
Defects in vitamin and cofactor metabolism	-0.773346	-1.87412	0	0.00766434	10	AMN;CUBN;MCCC1;MCCC2;MMAB;PCCA;PCCB	pathway_Reactome	Kidney	Non-Systemic	Control
Glutathione conjugation	-0.638039	-1.86915	0	0.00787303	19	AKR1A1;GGT1;GGT5;GSTA1;GSTA2;GSTK1;GSTP1;GSTZ1;MGST1;MGST3;OPLAH	pathway_Reactome	Kidney	Non-Systemic	Control
Metabolism of amino acids and derivatives	-0.413038	-1.86316	0	0.00843294	167	AASS;ACAD8;ACADSB;ACAT1;ADI1;AGMAT;AGXT2;ALDH7A1;ASPA;BBOX1;BHMT;BHMT2;CHDH;DAO;DBT;DDC;DHTKD1;FTCD;GATM;GCDH;GLDC;GRHPR;GSTZ1;HAAO;HGD;HIBADH;HIBCH;HOGA1;IDO1;IVD;MCCC1;MCCC2;MPST;OAT;OGDH;PAH;PIPOX;PRODH2;SARDH;SEPHS2;SHMT1;TST;TXN2	pathway_Reactome	Kidney	Non-Systemic	Control
Hepatitis C	0.591967	1.94965	0	0.00880777	36	ARAF;DDX58;EIF2AK2;IFIT1;OAS1;OAS2;OAS3;PSME3;STAT1;STAT2;STAT3;TLR3	pathway_KEGG	Kidney	Non-Systemic	COVID-19
antibiotic metabolic process	-0.483438	-1.85715	0	0.00882611	66	ACO2;ADH6;AKR1C3;AKR7A2;ALDH5A1;CBR4;DHTKD1;DPEP1;FAHD1;FTCD;HDAC6;IDH2;MAOB;MTHFS;NNT;NPL;OGDH;OGDHL;PDHB;PRDX3;RENBP;SDHA;SDHB;SDHC;SNCA;SUCLA2;SUCLG2;SULT1A4	geneontology_Biological_Process_noRedundant	Kidney	Non-Systemic	Control
nucleoside monophosphate metabolic process	-0.422771	-1.8539	0	0.00907801	154	ADSSL1;AK4;ATP1B1;ATP6V1A;ATP6V1B1;ATP6V1B2;BPHL;CASK;CLPX;COX4I1;COX5B;COX7A2;COX7A2L;COX7C;DHODH;DHTKD1;GALK1;GPD1;INSR;LHPP;NDUFA10;NDUFA12;NDUFA2;NDUFA4;NDUFA7;NDUFA8;NDUFA9;NDUFB1;NDUFB10;NDUFB3;NDUFB5;NDUFB8;NDUFB9;NDUFC2;NDUFS1;NDUFS2;NDUFS3;NDUFS4;NDUFS5;NDUFS7;NDUFS8;NDUFV1;NDUFV2;NUDT4;NUDT9;OGDH;OGDHL;PDE12;PFKL;PKLR;PPIF;SDHA;SDHC;SHMT1;SHMT2;SLC25A13;SNCA;UQCC2;UQCR10;UQCRB;UQCRC1;UQCRFS1;UQCRH	geneontology_Biological_Process_noRedundant	Kidney	Non-Systemic	Control
Assembly of collagen fibrils and other multimeric structures	0.697092	1.94341	0	0.0092593	20	COL14A1;COL1A2;COL3A1;COL5A1;COL5A2;COL7A1;COL8A1;ITGB4;LOXL1;LOXL4;MMP7;MMP9	pathway_Reactome	Kidney	Non-Systemic	COVID-19
Metabolism of lipids	-0.3929	-1.8455	0	0.00985639	239	ABCB11;ACAA1;ACAD11;ACADM;ACADS;ACAT1;ACOT1;ACOT13;ACOT2;ACOT7;ACOX1;ACOX2;ACSF2;ACSF3;ACSM3;ACSS3;AGK;AGPAT3;AKR1C3;ALDH3A2;AMACR;ARSE;ARSF;BDH1;BDH2;CAV1;CBR4;CDIPT;CPT2;CRAT;CUBN;CYP27A1;CYP27B1;CYP4A11;CYP51A1;DECR1;DPEP1;ECHS1;ECI2;EHHADH;ENPP6;EPHX2;FAAH;FABP3;FDX1;GGT1;GGT5;GLA;GLB1;GLTP;GM2A;GPD1;GPD1L;HACL1;HADH;HAO2;HMGCL;HMGCS2;HSD17B8;IDI1;LGMN;LRP2;MTM1;OSBP;OSBPL1A;OXCT1;PCCA;PCCB;PCYT2;PECR;PIK3R4;PLEKHA5;PRKD1;PTPMT1;SCD5;SIN3A;SLC25A20;SLC27A2;UGT1A9	pathway_Reactome	Kidney	Non-Systemic	Control
lymphocyte activation involved in immune response	0.680525	1.93674	0.00374532	0.0099235	20	ADA;APBB1IP;CD46;CEACAM1;CORO1A;EXOSC6;IL18;LGALS9;PTK2B;PTPRC;STAT3;STAT6;SWAP70;VAMP2	geneontology_Biological_Process_noRedundant	Kidney	Non-Systemic	COVID-19
cofactor catabolic process	-0.568555	-1.82783	0	0.0120655	27	ACAT1;ACOT7;ALDH1L1;ASPDH;CUBN;GGT1;GGT5;MTHFS;NNT;NUDT12;PRDX3;SNCA	geneontology_Biological_Process_noRedundant	Kidney	Non-Systemic	Control
nucleoside triphosphate metabolic process	-0.419827	-1.82498	0	0.0123723	141	AK4;ATP1B1;ATP6V1A;ATP6V1B1;ATP6V1B2;BPHL;CLPX;COQ9;COX4I1;COX5B;COX7A2;COX7A2L;COX7C;DHTKD1;GALK1;GPD1;INSR;MFN1;MOCS2;NDUFA10;NDUFA12;NDUFA2;NDUFA4;NDUFA7;NDUFA8;NDUFA9;NDUFB1;NDUFB10;NDUFB3;NDUFB5;NDUFB8;NDUFB9;NDUFC2;NDUFS1;NDUFS2;NDUFS3;NDUFS4;NDUFS5;NDUFS7;NDUFS8;NDUFV1;NDUFV2;NFS1;OGDH;OGDHL;PDE12;PFKL;PKLR;PPIF;SDHA;SDHC;SHMT2;SLC25A13;SNCA;UQCC2;UQCR10;UQCRB;UQCRC1;UQCRFS1;UQCRH	geneontology_Biological_Process_noRedundant	Kidney	Non-Systemic	Control
viral life cycle	0.48967	1.92159	0	0.0125973	94	ADAR;BST2;CAV2;CD46;CD74;CHMP1B;CHMP2A;CHMP2B;EIF2AK2;F11R;IFI16;IFIT1;IFIT5;IFITM3;ISG15;ISG20;IST1;ITGAV;ITGB6;LGALS9;MVB12A;MX1;NPC1;OAS1;OAS3;PML;PTX3;RAD23A;ROCK2;SCARB2;SLPI;STAU1;STOM;TOP2B;TRIM21;VAMP8;VPS37B;VPS37C;ZC3HAV1	geneontology_Biological_Process_noRedundant	Kidney	Non-Systemic	COVID-19
Fatty acid metabolism	-0.55765	-1.82095	0.00925926	0.0128743	27	ACAA1;ACADM;ACADS;ACADSB;ACAT1;ACOX1;CPT2;ECHS1;EHHADH;HADH;PECR;SCD5	pathway_KEGG	Kidney	Non-Systemic	Control
regulation of vasculature development	0.540024	1.91651	0	0.0133025	54	CEACAM1;CHI3L1;CYBB;DNMT1;EMILIN1;EPN1;HSPB6;ITGB2;KRT1;MECP2;PML;PRKD2;PTGIS;SP100;SRPX2;STAB1;STAT1;STAT3;TLR3	geneontology_Biological_Process_noRedundant	Kidney	Non-Systemic	COVID-19
Sulfur amino acid metabolism	-0.662046	-1.81532	0	0.0133149	15	ADI1;BHMT;BHMT2;CTH;MPST;MRI1;SUOX;TST;TXN2	pathway_Reactome	Kidney	Non-Systemic	Control
Systemic lupus erythematosus	0.698344	1.90897	0.00194175	0.0133966	16	CTSG;ELANE;H2AFY;H2AFY2;HLA-DMA;HLA-DQB1;HLA-DRA;HLA-DRB1;HLA-DRB3;SNRPB;TRIM21	pathway_KEGG	Kidney	Non-Systemic	COVID-19
carbohydrate catabolic process	-0.476663	-1.81547	0.00234192	0.0134681	68	ABHD10;AKR1A1;CRYL1;DCXR;DHTKD1;ENOSF1;GALK1;GALK2;GALM;GLB1;GLYCTK;GM2A;GPD1;GUSB;INSR;KHK;MIOX;OGDH;OGDHL;PKLR;SORD;TKFC	geneontology_Biological_Process_noRedundant	Kidney	Non-Systemic	Control
negative regulation of defense response	0.579699	1.91344	0	0.0135026	38	ADA;ARG1;ELANE;GBA;IFI16;IFIT1;KRT1;LGALS9;PARP14;PTGIS;PTPRC;PYCARD;SAMHD1;SMPDL3B;TNFAIP8L2	geneontology_Biological_Process_noRedundant	Kidney	Non-Systemic	COVID-19
NOD-like receptor signaling pathway	0.549718	1.90955	0	0.0136928	47	CASP1;CASP8;CYBB;GBP1;GBP2;GBP5;IFI16;OAS1;OAS2;OAS3;PYCARD;STAT1;STAT2;TMEM173	pathway_KEGG	Kidney	Non-Systemic	COVID-19
G2/M Checkpoints	0.567045	1.90454	0.00171527	0.0139302	41	CDK2;MCM3;MCM5;MCM6;MCM7;PSMB10;PSMB8;PSMB9;PSME3;RPA2;UBE2V2	pathway_Reactome	Kidney	Non-Systemic	COVID-19
Activation of the pre-replicative complex	0.796267	1.90104	0	0.0144965	10	CDK2;MCM3;MCM5;MCM6;MCM7;RPA2	pathway_Reactome	Kidney	Non-Systemic	COVID-19
mitochondrial RNA metabolic process	-0.623885	-1.80388	0	0.0147899	19	DARS2;EARS2;KIAA0391;LRPPRC;PDE12;SLIRP;SUPV3L1;TARS2;TFAM;TFB2M	geneontology_Biological_Process_noRedundant	Kidney	Non-Systemic	Control
positive regulation of ion transport	-0.491498	-1.8	0	0.0151427	49	ABAT;ABCB1;ACE2;ANK2;ATP1B1;CASK;CASR;CAV1;CYP4A11;GPD1L;PDZK1;SLC9A3R1;SNCA;STXBP1	geneontology_Biological_Process_noRedundant	Kidney	Non-Systemic	Control
Mitochondrial translation	-0.469372	-1.80064	0	0.0152037	63	DAP3;GFM1;GFM2;MRPL11;MRPL13;MRPL14;MRPL15;MRPL19;MRPL20;MRPL22;MRPL37;MRPL39;MRPL40;MRPL43;MRPL46;MRPL47;MRPL48;MRPL49;MRPL50;MRPL53;MRPL57;MRPL9;MRPS11;MRPS17;MRPS18B;MRPS22;MRPS23;MRPS25;MRPS26;MRPS27;MRPS30;MRPS31;MRPS33;MRPS35;MRPS36;MRPS6;MRPS7;MRRF;MTIF2;PTCD3;TUFM	pathway_Reactome	Kidney	Non-Systemic	Control
STAT cascade	0.682678	1.89674	0.00364964	0.0154275	17	AKR1B1;HCLS1;PARP14;PARP9;PTPN1;PTPRC;STAT1;STAT2;STAT3;STAT5A	geneontology_Biological_Process_noRedundant	Kidney	Non-Systemic	COVID-19
Major pathway of rRNA processing in the nucleolus and cytosol	0.576609	1.89252	0	0.0156915	41	BMS1;CSNK1E;DIS3;EXOSC10;EXOSC6;FBL;HEATR1;PELP1;PES1;RPL13A;RPL22;RPL23;RPL24;RPL27;RPL28;RPL30;RPL34;RPL35A;RPL36;RPL38;RPL9;RPLP1;RPP30;RPS11;RPS15A;RPS21;RPS3;RPS5;RRP1;TBL3;TEX10	pathway_Reactome	Kidney	Non-Systemic	COVID-19
DNA Replication Pre-Initiation	0.576305	1.88681	0.0017331	0.0166374	37	CDK2;MCM3;MCM5;MCM6;MCM7;PSMB10;PSMB8;PSMB9;PSME3;RPA2	pathway_Reactome	Kidney	Non-Systemic	COVID-19
sodium ion transport	-0.495235	-1.78492	0.00229885	0.0175097	50	ABCB11;ATP1A4;ATP1B1;COMMD1;COMMD9;FXYD2;GPD1L;NDUFA9;SLC12A1;SLC12A3;SLC13A2;SLC17A3;SLC22A4;SLC23A1;SLC4A4;SLC5A1;SLC5A10;SLC5A12;SLC5A8;SLC5A9;SLC9A3R1	geneontology_Biological_Process_noRedundant	Kidney	Non-Systemic	Control
B cell activation	0.601556	1.88067	0.00185874	0.0177789	29	ADA;BST2;CASP3;CASP8;CD74;CD81;CTPS1;EXOSC6;MNDA;MZB1;PKN1;PTK2B;PTPN6;PTPRC;STAT6;SWAP70;TXLNA;ZAP70	geneontology_Biological_Process_noRedundant	Kidney	Non-Systemic	COVID-19
Peptide chain elongation	0.676013	1.87234	0	0.0190728	20	RPL13A;RPL22;RPL23;RPL24;RPL27;RPL28;RPL30;RPL34;RPL35A;RPL36;RPL38;RPL9;RPLP1;RPS11;RPS15A;RPS21;RPS3;RPS5	pathway_Reactome	Kidney	Non-Systemic	COVID-19
Viral mRNA Translation	0.660006	1.87348	0	0.0192318	22	RPL13A;RPL22;RPL23;RPL24;RPL27;RPL28;RPL30;RPL34;RPL35A;RPL36;RPL38;RPL9;RPLP1;RPS11;RPS15A;RPS21;RPS3;RPS5	pathway_Reactome	Kidney	Non-Systemic	COVID-19
Histidine metabolism	-0.660425	-1.77102	0.00209205	0.0198192	13	ALDH3A2;ALDH7A1;AOC1;ASPA;FTCD;MAOB	pathway_KEGG	Kidney	Non-Systemic	Control
organic hydroxy compound metabolic process	-0.399016	-1.77153	0	0.0198689	144	ABAT;ABCB11;ACAA1;ACOX2;ADH6;AKR1C3;AKR7A2;ALDH3A2;AMACR;CBR4;CUBN;CYP27A1;CYP27B1;CYP4A11;CYP51A1;D2HGDH;DAO;DDC;DDT;DHRS4;EPHX2;FDX1;GALK1;GPD1;HAGH;HMGCS2;IDI1;IMPA2;IYD;LGMN;LRP2;MAOB;MIOX;NUDT4;OSBP;OSBPL1A;PAH;PECR;RDH10;RDH12;RDH13;RETSAT;SLC27A2;SNCA;SORD;SULT1A4;TKFC	geneontology_Biological_Process_noRedundant	Kidney	Non-Systemic	Control
interleukin-1 production	0.724811	1.86389	0	0.0199084	14	AZU1;CASP1;CEACAM1;GBP5;HK1;IFI16;LGALS9;PML;PYCARD;S100A13	geneontology_Biological_Process_noRedundant	Kidney	Non-Systemic	COVID-19
drug catabolic process	-0.465237	-1.76865	0	0.02019	58	AASS;ACAT1;AMT;BDH1;CUBN;DAO;DPYS;FMO4;GCAT;GLDC;GSTZ1;HGD;MAOB;MTHFS;NNT;NPL;OXCT1;PAH;PIPOX;PRDX3;RENBP;SNCA;SULT1A4	geneontology_Biological_Process_noRedundant	Kidney	Non-Systemic	Control
regulation of hemopoiesis	0.516887	1.86415	0	0.020243	60	ACIN1;ADA;AGO1;CASP8;CD46;CD74;CDC73;CEACAM1;EIF2AK2;FBN1;FES;HCLS1;IL18;ISG15;LGALS9;MOV10;PRMT1;PTK2B;PTPN6;PTPRC;PURB;RHOA;SCIN;STAT1;STAT3;TLR3;WDR5;ZAP70	geneontology_Biological_Process_noRedundant	Kidney	Non-Systemic	COVID-19
response to interferon-beta	0.72361	1.86595	0.0019305	0.0202468	14	BST2;IFI16;IFIT1;IFIT3;MNDA;STAT1;TLR3;TMEM173	geneontology_Biological_Process_noRedundant	Kidney	Non-Systemic	COVID-19
Activation of ATR in response to replication stress	0.771221	1.84959	0.00195312	0.0208856	10	CDK2;MCM3;MCM5;MCM6;MCM7;RPA2	pathway_Reactome	Kidney	Non-Systemic	COVID-19
Cell adhesion molecules (CAMs)	0.666744	1.84983	0	0.0211972	19	CD99;F11R;HLA-DMA;HLA-DQB1;HLA-DRA;HLA-DRB1;HLA-DRB3;ITGAM;ITGAV;ITGB2;PTPRC;VCAN	pathway_KEGG	Kidney	Non-Systemic	COVID-19
Inflammatory bowel disease (IBD)	0.694779	1.85051	0	0.0214114	15	HLA-DMA;HLA-DQB1;HLA-DRA;HLA-DRB1;HLA-DRB3;STAT1;STAT3;STAT6;TGFB3	pathway_KEGG	Kidney	Non-Systemic	COVID-19
Keratinization	0.631189	1.85396	0.00182149	0.0214628	25	CAPNS1;KRT1;KRT10;KRT13;KRT18;KRT19;KRT2;KRT34;KRT5;KRT6A;KRT6B;KRT7;KRT74;KRT77;KRT78	pathway_Reactome	Kidney	Non-Systemic	COVID-19
Formation of the cornified envelope	0.631189	1.85396	0.00182149	0.0214628	25	CAPNS1;KRT1;KRT10;KRT13;KRT18;KRT19;KRT2;KRT34;KRT5;KRT6A;KRT6B;KRT7;KRT74;KRT77;KRT78	pathway_Reactome	Kidney	Non-Systemic	COVID-19
Iron uptake and transport	-0.561273	-1.76099	0	0.0216081	25	ACO1;ATP6V0A1;ATP6V0D1;ATP6V1A;ATP6V1B1;ATP6V1B2;ATP6V1C1;ATP6V1D;ATP6V1E1;ATP6V1F;ATP6V1G1;ATP6V1H;CAND1;CYBRD1;SKP1	pathway_Reactome	Kidney	Non-Systemic	Control
cell killing	0.624158	1.85123	0	0.0216771	26	ARG1;AZU1;CEACAM1;CORO1A;CTSG;DEFA1;DNASE1L3;ELANE;IL18;KRT6A;LGALS9;PTPN6;PTPRC;RPL30;S100A12;VAMP2	geneontology_Biological_Process_noRedundant	Kidney	Non-Systemic	COVID-19
negative regulation of cytokine production	0.525508	1.84558	0	0.0216937	49	ARG1;BPI;BST2;CEACAM1;DDX58;ELANE;GBA;GBP1;IFIH1;ISG15;LGALS9;MMP8;NUTF2;PML;PTPRC;PYCARD;TGFB3;UBA7;UBE2L6;VSIG4	geneontology_Biological_Process_noRedundant	Kidney	Non-Systemic	COVID-19
interleukin-8 production	0.717578	1.85206	0.00197628	0.0217957	13	BPI;CHI3L1;DDX58;ELANE;LGALS9;PRKD2;PTPRC;PYCARD;TLR3	geneontology_Biological_Process_noRedundant	Kidney	Non-Systemic	COVID-19
leukocyte proliferation	0.540704	1.8431	0.00357143	0.0219097	44	ADA;AIF1;ARG1;CASP3;CD46;CD55;CD74;CD81;CLC;CORO1A;CTPS1;DOCK2;IL18;LGALS9;LRRC32;MNDA;MZB1;PKN1;PSMB10;PTPN6;PTPRC;PYCARD;RAC2;RPS3;SPTA1;VSIG4;ZAP70	geneontology_Biological_Process_noRedundant	Kidney	Non-Systemic	COVID-19
translational elongation	-0.450158	-1.7587	0.00230415	0.0219579	67	DAP3;EEF1B2;GFM1;GFM2;MRPL11;MRPL13;MRPL14;MRPL15;MRPL19;MRPL20;MRPL22;MRPL37;MRPL39;MRPL40;MRPL43;MRPL46;MRPL47;MRPL48;MRPL49;MRPL50;MRPL53;MRPL57;MRPL9;MRPS11;MRPS17;MRPS18B;MRPS22;MRPS23;MRPS25;MRPS26;MRPS27;MRPS30;MRPS31;MRPS33;MRPS35;MRPS36;MRPS6;MRPS7;PTCD3;SEPSECS;TUFM	geneontology_Biological_Process_noRedundant	Kidney	Non-Systemic	Control
skin development	0.513129	1.84097	0	0.0222183	64	CAPNS1;CASP3;COL1A2;COL3A1;COL5A1;COL5A2;GBA;H2AFY;H2AFY2;ITGB4;KRT1;KRT10;KRT13;KRT18;KRT19;KRT2;KRT5;KRT6A;KRT6B;KRT7;KRT74;KRT77;KRT78;MAP2K1;MYO5A;NSDHL;ROCK2;STMN1;TXNIP	geneontology_Biological_Process_noRedundant	Kidney	Non-Systemic	COVID-19
Phase II - Conjugation of compounds	-0.491662	-1.75101	0.00455581	0.0231633	47	ABHD10;ACSM2A;ACSM2B;AKR1A1;GGT1;GGT5;GLYAT;GLYATL1;GSTA1;GSTA2;GSTK1;GSTZ1;PAPSS2;SULT1A4;SULT1C2;TPMT;TRMT112;UGT1A9;UGT2A3;UGT2B28;UGT2B7	pathway_Reactome	Kidney	Non-Systemic	Control
DNA Damage Bypass	0.698704	1.83497	0.00378072	0.0232891	13	ISG15;RPA2;UBA7;UBE2L6	pathway_Reactome	Kidney	Non-Systemic	COVID-19
pteridine-containing compound metabolic process	-0.635467	-1.75119	0.00829876	0.0233854	15	ALDH1L1;FTCD;MTHFS;PIPOX;SHMT1;SHMT2	geneontology_Biological_Process_noRedundant	Kidney	Non-Systemic	Control
endoderm development	0.660188	1.83522	0.00179211	0.0236138	18	COL5A1;COL5A2;COL7A1;COL8A1;ITGB2;MMP8;MMP9	geneontology_Biological_Process_noRedundant	Kidney	Non-Systemic	COVID-19
tetrapyrrole metabolic process	-0.574065	-1.74348	0.00497512	0.0236687	23	ALAD;AMN;BDH2;CLYBL;CUBN;FECH;MMAB;PPOX;SUCLA2	geneontology_Biological_Process_noRedundant	Kidney	Non-Systemic	Control
Insulin receptor recycling	-0.632412	-1.74464	0.00220264	0.0237696	16	ATP6V0A1;ATP6V0D1;ATP6V1A;ATP6V1B1;ATP6V1B2;ATP6V1C1;ATP6V1D;ATP6V1E1;ATP6V1F;ATP6V1G1;ATP6V1H;INSR	pathway_Reactome	Kidney	Non-Systemic	Control
Mitochondrial translation termination	-0.460721	-1.74179	0.00700935	0.0237848	59	DAP3;GFM2;MRPL11;MRPL13;MRPL14;MRPL15;MRPL19;MRPL20;MRPL22;MRPL37;MRPL39;MRPL40;MRPL43;MRPL46;MRPL47;MRPL48;MRPL49;MRPL50;MRPL53;MRPL57;MRPL9;MRPS11;MRPS17;MRPS18B;MRPS22;MRPS23;MRPS25;MRPS26;MRPS27;MRPS30;MRPS31;MRPS33;MRPS35;MRPS36;MRPS6;MRPS7;MRRF;PTCD3	pathway_Reactome	Kidney	Non-Systemic	Control
Mitochondrial translation elongation	-0.455345	-1.74473	0.00446429	0.0239688	60	DAP3;GFM1;MRPL11;MRPL13;MRPL14;MRPL15;MRPL19;MRPL20;MRPL22;MRPL37;MRPL39;MRPL40;MRPL43;MRPL46;MRPL47;MRPL48;MRPL49;MRPL50;MRPL53;MRPL57;MRPL9;MRPS11;MRPS17;MRPS18B;MRPS22;MRPS23;MRPS25;MRPS26;MRPS27;MRPS30;MRPS31;MRPS33;MRPS35;MRPS36;MRPS6;MRPS7;PTCD3;TUFM	pathway_Reactome	Kidney	Non-Systemic	Control
Thyroid hormone synthesis	-0.626896	-1.74495	0.0112108	0.0241574	16	ATP1A4;ATP1B1;CREB1;FXYD2;IYD;LRP2	pathway_KEGG	Kidney	Non-Systemic	Control
rRNA processing in the nucleus and cytosol	0.541212	1.83133	0	0.0242084	47	BMS1;CSNK1E;DIS3;DKC1;EXOSC10;EXOSC6;FBL;HEATR1;NAT10;NOP2;PELP1;PES1;RPL13A;RPL22;RPL23;RPL24;RPL27;RPL28;RPL30;RPL34;RPL35A;RPL36;RPL38;RPL9;RPLP1;RPP30;RPS11;RPS15A;RPS21;RPS3;RPS5;RRP1;TBL3;TEX10	pathway_Reactome	Kidney	Non-Systemic	COVID-19
Pentose and glucuronate interconversions	-0.64879	-1.73603	0.0191489	0.024362	14	AKR1A1;CRYL1;DCXR;GUSB;SORD;UGT1A9;UGT2B28;UGT2B7	pathway_KEGG	Kidney	Non-Systemic	Control
cofactor transport	-0.633349	-1.73686	0.0116009	0.0244728	15	ABCB7;AMN;CUBN;LRP2;SLC23A1;SLC25A11;SLC25A20;SLC25A42;SLC33A1;SLC9A3R1	geneontology_Biological_Process_noRedundant	Kidney	Non-Systemic	Control
Signaling by Insulin receptor	-0.572792	-1.73757	0.0021322	0.0245718	23	ATP6V0A1;ATP6V0A4;ATP6V0D1;ATP6V1A;ATP6V1B1;ATP6V1B2;ATP6V1C1;ATP6V1D;ATP6V1E1;ATP6V1F;ATP6V1G1;ATP6V1H;INSR;KRAS;PDPK1;PIK3R4	pathway_Reactome	Kidney	Non-Systemic	Control
ATP hydrolysis coupled transmembrane transport	-0.626459	-1.72316	0.00638298	0.0269092	16	ABCC4;ATP1A4;ATP6V0A1;ATP6V0A4;ATP6V0D1;ATP6V1A;ATP6V1B1;ATP6V1B2;ATP6V1C1;ATP6V1E1;ATP6V1F;ATP6V1H;FXYD2	geneontology_Biological_Process_noRedundant	Kidney	Non-Systemic	Control
Mitochondrial translation initiation	-0.456017	-1.72185	0.00456621	0.0269729	58	DAP3;MRPL11;MRPL13;MRPL14;MRPL15;MRPL19;MRPL20;MRPL22;MRPL37;MRPL39;MRPL40;MRPL43;MRPL46;MRPL47;MRPL48;MRPL49;MRPL50;MRPL53;MRPL57;MRPL9;MRPS11;MRPS17;MRPS18B;MRPS22;MRPS23;MRPS25;MRPS26;MRPS27;MRPS30;MRPS31;MRPS33;MRPS35;MRPS36;MRPS6;MRPS7;MTIF2;PTCD3	pathway_Reactome	Kidney	Non-Systemic	Control
monosaccharide metabolic process	-0.419106	-1.72368	0	0.0270986	97	ABHD10;AKR1A1;ALDH5A1;ARPP19;CRYL1;CYB5A;DCXR;FBP2;GALE;GALK1;GALK2;GALM;GLB1;GLYCTK;GPD1;INSR;KHK;MPI;PDHB;PDK2;PDK3;PFKL;PKLR;SLC23A1;SLC25A11;SLC25A13;SLC37A4;SORD;TKFC;UGT1A9;UGT2A3;UGT2B28;UGT2B7	geneontology_Biological_Process_noRedundant	Kidney	Non-Systemic	Control
gastrulation	0.58574	1.81942	0.00535714	0.0275875	29	COL5A1;COL5A2;COL7A1;COL8A1;ITGAV;ITGB2;ITGB4;MMP8;MMP9;MYADM;POGLUT1;RIC8A;TXNRD1	geneontology_Biological_Process_noRedundant	Kidney	Non-Systemic	COVID-19
Nonsense Mediated Decay (NMD) independent of the Exon Junction Complex (EJC)	0.627167	1.82005	0.00362319	0.0276813	24	ETF1;RPL13A;RPL22;RPL23;RPL24;RPL27;RPL28;RPL30;RPL34;RPL35A;RPL36;RPL38;RPL9;RPLP1;RPS11;RPS15A;RPS21;RPS3;RPS5	pathway_Reactome	Kidney	Non-Systemic	COVID-19
cellular modified amino acid biosynthetic process	-0.546599	-1.71614	0.00460829	0.0279758	26	ACADM;ALDH7A1;ALDH9A1;BBOX1;CHDH;GATM;GGT1;GGT5;HAGH;MTHFS;OPLAH;SHMT1	geneontology_Biological_Process_noRedundant	Kidney	Non-Systemic	Control
Pyruvate metabolism and Citric Acid (TCA) cycle	-0.502596	-1.71008	0.00442478	0.0290734	36	ACO2;D2HGDH;FAHD1;GSTZ1;HAGH;IDH2;L2HGDH;MPC2;NNT;OGDH;PDHB;PDK2;PDK3;PDP1;SDHA;SDHB;SDHC;SUCLA2;SUCLG2	pathway_Reactome	Kidney	Non-Systemic	Control
Retinol metabolism	-0.61598	-1.71046	0.0107066	0.0292103	16	ADH6;CYP4A11;DHRS4;RDH10;RDH12;RETSAT;UGT1A9;UGT2A3;UGT2B28;UGT2B7	pathway_KEGG	Kidney	Non-Systemic	Control
regulation of anion transport	-0.589697	-1.70568	0.0109649	0.0301702	19	ABAT;ABCB1;ACE2;CYP4A11;PDZK1;SNCA;STXBP1	geneontology_Biological_Process_noRedundant	Kidney	Non-Systemic	Control
Eukaryotic Translation Elongation	0.642966	1.80998	0.00371058	0.0305294	21	RPL13A;RPL22;RPL23;RPL24;RPL27;RPL28;RPL30;RPL34;RPL35A;RPL36;RPL38;RPL9;RPLP1;RPS11;RPS15A;RPS21;RPS3;RPS5	pathway_Reactome	Kidney	Non-Systemic	COVID-19
regulation of innate immune response	0.483956	1.80825	0	0.0307556	75	ARG1;CASP8;DDX58;DDX60;GBP5;IFI16;IFIH1;ITGAM;ITGB2;LGALS9;MNDA;PARP14;PARP9;PYCARD;RFTN1;SAMHD1;SMPDL3B;STAT1;TLR3;TMEM173	geneontology_Biological_Process_noRedundant	Kidney	Non-Systemic	COVID-19
transition metal ion transport	-0.524187	-1.69996	0.00898876	0.0316957	28	ATOX1;ATP6V0A1;ATP6V0D1;ATP6V1A;ATP6V1B1;ATP6V1B2;ATP6V1C1;ATP6V1D;ATP6V1E1;ATP6V1F;ATP6V1G1;ATP6V1H;PICALM;SCO1;SFXN1;SLC30A9	geneontology_Biological_Process_noRedundant	Kidney	Non-Systemic	Control
tRNA Aminoacylation	-0.503575	-1.69855	0.00226244	0.031781	34	CARS2;DARS2;EARS2;FARS2;HARS2;IARS2;LARS2;MARS2;NARS2;PARS2;PPA2;RARS2;SARS;SARS2;TARS2;VARS2	pathway_Reactome	Kidney	Non-Systemic	Control
Generation of second messenger molecules	0.767212	1.80373	0.00371747	0.0322992	10	HLA-DQB1;HLA-DRA;HLA-DRB1;HLA-DRB3;LCP2;VASP;WAS;ZAP70	pathway_Reactome	Kidney	Non-Systemic	COVID-19
angiogenesis	0.474589	1.80262	0	0.0323902	84	AGO1;AKT1;ANXA3;CEACAM1;CHI3L1;COL8A1;CYBB;DYSF;EGLN1;EMILIN1;EPN1;FAM129B;FLT1;GPX1;HSPB6;IL18;ITGAV;ITGB2;KRT1;MECP2;MFGE8;MIA3;PDGFRB;PIK3C2A;PML;POFUT1;PRCP;PRKD2;PTGIS;PTK2B;RHOA;RNF213;ROCK2;S100A1;SLC12A6;SP100;SRPX2;STAB1;STAT1;STAT3;STIM1;TLR3;TNFAIP2;TYMP	geneontology_Biological_Process_noRedundant	Kidney	Non-Systemic	COVID-19
MET activates PTK2 signaling	0.751704	1.80035	0.00381679	0.0326159	11	COL1A2;COL3A1;COL5A1;COL5A2;LAMA1;LAMA4	pathway_Reactome	Kidney	Non-Systemic	COVID-19
Formation of a pool of free 40S subunits	0.572024	1.79747	0.0034965	0.0332928	31	EIF3B;EIF3D;EIF3F;EIF3I;EIF3J;RPL13A;RPL22;RPL23;RPL24;RPL27;RPL28;RPL30;RPL34;RPL35A;RPL36;RPL38;RPL9;RPLP1;RPS11;RPS15A;RPS21;RPS3;RPS5	pathway_Reactome	Kidney	Non-Systemic	COVID-19
Translesion synthesis by Y family DNA polymerases bypasses lesions on DNA template	0.744745	1.79622	0.00383877	0.0333001	10	ISG15;RPA2;UBA7;UBE2L6	pathway_Reactome	Kidney	Non-Systemic	COVID-19
regulation of response to cytokine stimulus	0.543551	1.79158	0	0.0344448	37	ARG1;CASP1;CASP8;CPNE1;DDX58;IFIH1;PARP14;PARP9;PTPRC;PYCARD;SAMHD1;STAT1	geneontology_Biological_Process_noRedundant	Kidney	Non-Systemic	COVID-19
type I interferon production	0.571998	1.78827	0.00582524	0.0350718	31	DDX58;FLOT1;IFI16;IFIH1;ISG15;LRRFIP1;PYCARD;STAT1;STAT6;TLR3;TMEM173;TRIM21;TRIM56;UBA7;UBE2L6	geneontology_Biological_Process_noRedundant	Kidney	Non-Systemic	COVID-19
homeostasis of number of cells	0.531613	1.78882	0	0.035332	41	ADA;AHSP;CASP3;CORO1A;DNASE2;EPB42;HCLS1;ISG15;LGALS9;LIPA;PKN1;SPTA1;STAT1;STAT3	geneontology_Biological_Process_noRedundant	Kidney	Non-Systemic	COVID-19
drug transport	-0.462532	-1.67976	0.00235294	0.0375283	45	ABAT;ABCB1;AMN;CUBN;LRP2;PDZK1;SLC17A3;SLC22A2;SLC25A13;SLC25A4;SLC25A42;SLC36A2;SNCA	geneontology_Biological_Process_noRedundant	Kidney	Non-Systemic	Control
Antigen processing-Cross presentation	0.531561	1.78037	0.00348432	0.037848	44	CYBB;ITGAV;LNPEP;MRC2;NCF4;PSMB10;PSMB3;PSMB8;PSMB9;PSMC3;PSMD10;PSME1;PSME2;PSME3;SEC61A1;SEC61B;SNAP23;TAP1;TAP2;TAPBP;VAMP8	pathway_Reactome	Kidney	Non-Systemic	COVID-19
Glutathione metabolism	-0.547203	-1.67755	0.0160183	0.0380891	25	GGT1;GGT5;GPX4;GSTA1;GSTA2;GSTK1;GSTP1;IDH2;MGST1;MGST3;NAT8;OPLAH	pathway_KEGG	Kidney	Non-Systemic	Control
Assembly of the pre-replicative complex	0.562452	1.77557	0.0034662	0.0393172	32	MCM3;MCM5;MCM7;PSMB10;PSMB8;PSMB9;PSME3	pathway_Reactome	Kidney	Non-Systemic	COVID-19
Nonsense-Mediated Decay (NMD)	0.578492	1.77125	0.00531915	0.0402685	29	ETF1;RNPS1;RPL13A;RPL22;RPL23;RPL24;RPL27;RPL28;RPL30;RPL34;RPL35A;RPL36;RPL38;RPL9;RPLP1;RPS11;RPS15A;RPS21;RPS3;RPS5	pathway_Reactome	Kidney	Non-Systemic	COVID-19
Nonsense Mediated Decay (NMD) enhanced by the Exon Junction Complex (EJC)	0.578492	1.77125	0.00531915	0.0402685	29	ETF1;RNPS1;RPL13A;RPL22;RPL23;RPL24;RPL27;RPL28;RPL30;RPL34;RPL35A;RPL36;RPL38;RPL9;RPLP1;RPS11;RPS15A;RPS21;RPS3;RPS5	pathway_Reactome	Kidney	Non-Systemic	COVID-19
Integrin cell surface interactions	0.595024	1.77007	0	0.0404024	24	COL1A2;COL3A1;COL5A1;COL5A2;COL7A1;COL8A1;F11R;FBN1;ITGAM;ITGAV;ITGB2;ITGB6	pathway_Reactome	Kidney	Non-Systemic	COVID-19
natural killer cell activation	0.753343	1.76662	0.00543478	0.0415773	10	CASP8;CORO1A;ITGB2;PTPRC	geneontology_Biological_Process_noRedundant	Kidney	Non-Systemic	COVID-19
anion transmembrane transport	-0.443588	-1.65982	0.00225734	0.0437921	57	ABCB1;CASR;CLIC4;CLIC5;CPT2;LRP2;MPC2;SLC12A1;SLC12A3;SLC12A7;SLC23A1;SLC25A13;SLC25A20;SLC25A3;SLC25A42;SLC36A2;SLC3A1;SLC4A4;SLC5A12;SLC5A8;SLC7A8;VDAC3	geneontology_Biological_Process_noRedundant	Kidney	Non-Systemic	Control
Transferrin endocytosis and recycling	-0.614444	-1.65451	0.00886918	0.0450208	15	ATP6V0A1;ATP6V0D1;ATP6V1A;ATP6V1B1;ATP6V1B2;ATP6V1C1;ATP6V1D;ATP6V1E1;ATP6V1F;ATP6V1G1;ATP6V1H	pathway_Reactome	Kidney	Non-Systemic	Control
Orc1 removal from chromatin	0.540272	1.75846	0.00176991	0.0452309	36	CDK2;MCM3;MCM5;MCM6;MCM7;PSMB10;PSMB8;PSMB9;PSME3	pathway_Reactome	Kidney	Non-Systemic	COVID-19
cofactor biosynthetic process	-0.385556	-1.65239	0	0.0452787	133	ACAT1;ACMSD;ACOT7;ACSF3;ACSS1;AKR1A1;ALAD;ASPDH;BDH2;COASY;COQ10B;COQ6;COQ9;DCAKD;DHTKD1;FECH;FLAD1;GALK1;GCDH;GGT1;GGT5;GPD1;GSTZ1;HAAO;HAGH;HSD17B12;IBA57;IDH2;INSR;MAOB;MMAB;MOCS2;MPC2;MTHFS;NDUFA9;NFS1;NUDT12;OGDH;OGDHL;OPLAH;PDHB;PDK2;PDK3;PDP1;PDPR;PDSS2;PFKL;PKLR;PPOX;SCD5;SLC5A8;SNCA;SUCLA2	geneontology_Biological_Process_noRedundant	Kidney	Non-Systemic	Control
transition metal ion homeostasis	-0.477343	-1.65483	0.00705882	0.0452855	37	ABCB7;ACO1;ATOX1;ATP6V0D1;ATP6V1A;ATP6V1G1;BDH2;CAND1;COMMD1;CYBRD1;PICALM;SCO1;SFXN1;SFXN2;SFXN3;SKP1;SLC30A9	geneontology_Biological_Process_noRedundant	Kidney	Non-Systemic	Control
Signaling by PDGF	0.600749	1.7562	0.00178891	0.0460456	23	COL3A1;COL5A1;COL5A2;GRB7;PLAT;RASA1;STAT1;STAT3;STAT5A;STAT6	pathway_Reactome	Kidney	Non-Systemic	COVID-19
myeloid cell differentiation	0.462634	1.75299	0	0.0464373	77	ACIN1;AGO1;AHSP;APP;BPGM;CASP3;CASP8;CD74;CDC73;CEACAM1;DMTN;DNASE2;EPB42;FBN1;FES;HCLS1;IFI16;ISG15;LGALS9;MMP9;MOV10;PABPC4;PARP1;PML;PRMT1;PRTN3;PTK2B;PTPN6;PURB;SCIN;STAT1;STAT3;TLR3;WDR5	geneontology_Biological_Process_noRedundant	Kidney	Non-Systemic	COVID-19
Toxoplasmosis	0.52443	1.7536	0.00177936	0.0466974	38	ALOX5;BCL2L1;CASP3;CASP8;GNAI1;HLA-DMA;HLA-DQB1;HLA-DRA;HLA-DRB1;HLA-DRB3;HSPA1L;LAMA1;LAMA4;STAT1;STAT3;TGFB3	pathway_KEGG	Kidney	Non-Systemic	COVID-19
Th17 cell differentiation	0.591193	1.74223	0.00183824	0.0481658	24	HLA-DMA;HLA-DQB1;HLA-DRA;HLA-DRB1;HLA-DRB3;STAT1;STAT3;STAT5A;STAT6;ZAP70	pathway_KEGG	Kidney	Non-Systemic	COVID-19
DNA replication	0.706578	1.74803	0.00559701	0.0482951	11	MCM3;MCM5;MCM6;MCM7;RPA2	pathway_KEGG	Kidney	Non-Systemic	COVID-19
Interleukin-4 and Interleukin-13 signaling	0.660451	1.74087	0.00559701	0.0483843	16	AKT1;ALOX5;BCL2L1;COL1A2;IL18;ITGAM;ITGB2;LCN2;MAOA;MMP9;STAT1;STAT3;STAT6	pathway_Reactome	Kidney	Non-Systemic	COVID-19
tumor necrosis factor superfamily cytokine production	0.591199	1.74675	0.00376648	0.0484408	24	AZU1;BPI;CYBB;DDX58;IFIH1;LGALS9;MMP8;PTPRC;PYCARD;TLR3	geneontology_Biological_Process_noRedundant	Kidney	Non-Systemic	COVID-19
Nicotinate metabolism	0.640158	1.73991	0.00747664	0.0484939	16	NAPRT;NMNAT1;NNMT;PARP14;PARP9;PTGIS;SLC22A13	pathway_Reactome	Kidney	Non-Systemic	COVID-19
Switching of origins to a post-replicative state	0.530848	1.74237	0.0017452	0.0486029	37	CDK2;MCM3;MCM5;MCM6;MCM7;PSMB10;PSMB8;PSMB9;PSME3	pathway_Reactome	Kidney	Non-Systemic	COVID-19
Metabolism of RNA	0.397986	1.74361	0	0.0487362	234	A1CF;ADAR;AKT1;AQR;BMS1;CDC5L;CNOT1;CPSF1;CPSF3;CPSF7;CRNKL1;CSNK1E;CSTF3;CTNNBL1;DCPS;DDX42;DDX46;DDX5;DHX15;DIS3;DKC1;EIF4A2;ETF1;EXOSC10;EXOSC6;FBL;FIP1L1;GEMIN4;HEATR1;LSM2;LSM3;LSM4;LSM8;MAGOHB;MAPKAPK2;NAT10;NOP2;NOP56;NSUN2;NUP133;NUP93;PABPN1;PAIP1;PATL1;PELP1;PES1;PLRG1;POLDIP3;POLR2A;POLR2B;POLR2C;POLR2G;POLR2H;PPIL1;PRMT5;PRPF4;PRPF40A;PRPF8;PSMB1;PSMB10;PSMB3;PSMB8;PSMB9;PSMC1;PSMC3;PSMC4;PSMD1;PSMD10;PSME1;PSME2;PSME3;RANBP2;RNPS1;RPL13A;RPL22;RPL23;RPL24;RPL27;RPL28;RPL30;RPL34;RPL35A;RPL36;RPL38;RPL9;RPLP1;RPP30;RPS11;RPS15A;RPS21;RPS3;RPS5;RRP1;SARNP;SF3B3;SNRNP40;SNRPB;SNRPB2;SNRPD2;SNRPD3;SNRPE;SRRM2;SRSF2;SRSF5;SRSF7;SRSF9;SYMPK;TBL3;TEX10;THOC6;TNPO1;TP53RK;TPR;TRA2B;TRMT61A;USP39;XPOT;XRN1;ZBTB8OS	pathway_Reactome	Kidney	Non-Systemic	COVID-19
Influenza Viral RNA Transcription and Replication	0.524702	1.74482	0	0.0488862	42	NUP133;NUP93;POLR2A;POLR2B;POLR2C;POLR2G;POLR2H;RANBP2;RPL13A;RPL22;RPL23;RPL24;RPL27;RPL28;RPL30;RPL34;RPL35A;RPL36;RPL38;RPL9;RPLP1;RPS11;RPS15A;RPS17;RPS21;RPS3;RPS5;TPR	pathway_Reactome	Kidney	Non-Systemic	COVID-19
Ion channel transport	-0.465294	-1.64169	0.00863931	0.0493995	43	ANO10;ATP1A4;ATP1B1;ATP6V0A1;ATP6V0D1;ATP6V1A;ATP6V1B1;ATP6V1B2;ATP6V1C1;ATP6V1D;ATP6V1E1;ATP6V1F;ATP6V1G1;ATP6V1H;CLCNKB;FXYD2;PDZD11;SGK3;SLC17A3	pathway_Reactome	Kidney	Non-Systemic	Control
Interferon Signaling	0.690819	2.57953	0	0	61	BST2;DDX58;EIF2AK2;EIF4G3;HLA-DQA1;HLA-DRA;HLA-DRB1;HLA-DRB3;HLA-DRB4;IFI30;IFIT1;IFIT2;IFIT3;IFITM3;ISG15;ISG20;MX1;NEDD4;OAS2;OAS3;PML;PSMB8;PTPN1;PTPN6;RNASEL;SAMHD1;SP100;STAT1;STAT2;TRIM21;UBA7;UBE2L6	pathway_Reactome	Liver	Non-Systemic	COVID-19
Interferon alpha/beta signaling	0.808223	2.44436	0	0	23	IFIT1;IFIT2;IFIT3;IFITM3;ISG15;ISG20;MX1;OAS2;OAS3;PSMB8;PTPN1;RNASEL;SAMHD1;STAT1;STAT2	pathway_Reactome	Liver	Non-Systemic	COVID-19
Antiviral mechanism by IFN-stimulated genes	0.701962	2.31325	0	0	35	DDX58;EIF2AK2;EIF4G3;IFIT1;ISG15;MX1;OAS2;OAS3;RNASEL;STAT1;UBA7;UBE2L6	pathway_Reactome	Liver	Non-Systemic	COVID-19
response to type I interferon	0.702707	2.30258	0	0	32	IFIT1;IFIT2;IFIT3;IFITM3;ISG15;ISG20;MX1;OAS2;OAS3;PSMB8;PTPN1;RNASEL;SAMHD1;STAT1;STAT2	geneontology_Biological_Process_noRedundant	Liver	Non-Systemic	COVID-19
Extracellular matrix organization	0.602827	2.26049	0	0	65	ACTN1;CAPN1;CD47;CEACAM1;CEACAM8;COL10A1;COL1A2;COL21A1;COL2A1;COL3A1;COL4A1;COL4A2;COL5A1;COL8A1;COLGALT1;CTSG;ELANE;ELN;FBLN2;FBLN5;FMOD;ITGA2B;ITGAM;ITGB2;ITGB5;LAMA4;LAMA5;LOXL1;MFAP2;MFAP4;MMP8;NCSTN;P4HA1;PLOD1;PLOD2;PLOD3;VCAN	pathway_Reactome	Liver	Non-Systemic	COVID-19
extracellular structure organization	0.583529	2.26016	0	0	74	ABCA1;AEBP1;CAPG;CD47;COL10A1;COL1A2;COL2A1;COL3A1;COL4A1;COL4A2;COL5A1;COL8A1;COLGALT1;CTSG;DPT;ELANE;ELN;FBLN2;FBLN5;FLOT1;FMOD;GFAP;HPN;ITGA2B;ITGAM;ITGB2;ITGB5;LAMA4;LAMA5;MFAP2;MFAP4;MMP8;MPO;MYH11;MYO1E;NFKB2;NPNT;P4HA1;PLOD2;RIC8A;VCAN;VIPAS39	geneontology_Biological_Process_noRedundant	Liver	Non-Systemic	COVID-19
response to virus	0.588037	2.24643	0	0	75	AZU1;BST2;CCL19;DDX58;DDX60;DEFA1;DNAJC3;EIF2AK2;FMR1;HMGA1;IFI16;IFIH1;IFIT1;IFIT2;IFIT3;IFIT5;IFITM3;ISG15;ISG20;LCN2;LGALS8;LGALS9;MAPK14;MX1;OAS2;OAS3;PARP9;PML;PRF1;RNASE2;RNASEL;SAMHD1;STAT1;STAT2	geneontology_Biological_Process_noRedundant	Liver	Non-Systemic	COVID-19
defense response to other organism	0.564567	2.21907	0	0	85	ANXA3;AZU1;BPI;BST2;CTSG;CYBA;DDX58;DDX60;DEFA1;DNAJC3;EIF2AK2;ELANE;GSDMD;IFI16;IFIH1;IFIT1;IFIT2;IFIT3;IFIT5;IFITM3;ISG15;ISG20;LCN2;LGALS8;MPO;MX1;OAS2;OAS3;PARP9;PML;PRF1;PRG2;RNASE2;RNASEL;S100A12;SAMHD1;STAT1;STAT2	geneontology_Biological_Process_noRedundant	Liver	Non-Systemic	COVID-19
Cytokine Signaling in Immune system	0.517163	2.21546	0	0	163	ALOX5;BST2;CASP1;CCL19;DDX58;EIF2AK2;EIF4G3;HLA-DQA1;HLA-DRA;HLA-DRB1;HLA-DRB3;HLA-DRB4;IFI30;IFIT1;IFIT2;IFIT3;IFITM3;IL16;IRAK4;IRS2;ISG15;ISG20;ITGAM;ITGB2;LAMA5;LCN2;LGALS9;LYN;MAPK14;MAPK8;MX1;NEDD4;NFKB2;OAS2;OAS3;PML;PPP2R5D;PRTN3;PSMB10;PSMB8;PSMB9;PTPN1;PTPN6;RNASEL;RPS6KA3;S100A12;SAMHD1;SP100;SQSTM1;STAT1;STAT2;STAT3;STAT5A;STAT6;STX4;TAB1;TRIM21;UBA7;UBE2L6;VAV1	pathway_Reactome	Liver	Non-Systemic	COVID-19
Lysosome	0.626912	2.18852	0	0	43	ACP2;AGA;AP3B1;AP3M1;ARSA;ASAH1;ATP6V0A1;ATP6V0D1;CLN3;CTSA;CTSG;DNASE2;GBA;GLA;GM2A;GNS;LIPA;M6PR;MAN2B1;MANBA;NEU1;PPT1;SCARB2;SGSH;SMPD1;TPP1	pathway_KEGG	Liver	Non-Systemic	COVID-19
Phase II - Conjugation of compounds	-0.591161	-2.36125	0	0	61	ABHD10;AKR1A1;CYP1A2;GCLC;GGT5;GLYAT;GSTA1;GSTA2;GSTA4;GSTM4;GSTT1;GSTT2;GSTZ1;SLC35D1;SULT1A1;SULT1E1;TPMT;UGT1A3;UGT1A4;UGT2B10;UGT2B11;UGT2B15;UGT2B17;UGT2B4;UGT2B7	pathway_Reactome	Liver	Non-Systemic	Control
Phase I - Functionalization of compounds	-0.618258	-2.40248	0	0	50	AADAC;ADH5;ADH6;ADH7;BPHL;CES2;CMBL;CYP1A2;CYP2A6;CYP2C18;CYP2C8;CYP2C9;CYP2E1;CYP3A5;CYP4A11;CYP4A22;CYP4F11;CYP4F12;CYP4F2;CYP4F3;FMO3	pathway_Reactome	Liver	Non-Systemic	Control
Pentose and glucuronate interconversions	-0.742314	-2.41396	0	0	22	AKR1A1;CRYL1;SORD;UGT1A3;UGT1A4;UGT2B10;UGT2B11;UGT2B15;UGT2B17;UGT2B4;UGT2B7;XYLB	pathway_KEGG	Liver	Non-Systemic	Control
Steroid hormone biosynthesis	-0.675471	-2.42845	0	0	33	AKR1C3;AKR1C4;AKR1D1;COMT;CYP1A2;CYP2E1;CYP3A5;HSD17B12;HSD17B2;HSD17B6;HSD17B7;SULT1E1;UGT1A3;UGT1A4;UGT2B10;UGT2B11;UGT2B15;UGT2B17;UGT2B4;UGT2B7	pathway_KEGG	Liver	Non-Systemic	Control
Chemical carcinogenesis	-0.670418	-2.54475	0	0	47	ADH5;ADH6;ADH7;CYP1A2;CYP2A6;CYP2C18;CYP2C8;CYP2C9;CYP2E1;CYP3A5;GSTA1;GSTA2;GSTA4;GSTM4;GSTT2;SULT1A1;UGT1A3;UGT1A4;UGT2B10;UGT2B11;UGT2B15;UGT2B17;UGT2B4;UGT2B7	pathway_KEGG	Liver	Non-Systemic	Control
Metabolism of xenobiotics by cytochrome P450	-0.718359	-2.60592	0	0	42	ADH5;ADH6;ADH7;AKR7A2;AKR7A3;CYP1A2;CYP2A6;CYP2C9;CYP2E1;CYP3A5;GSTA1;GSTA2;GSTA4;GSTM4;GSTT2;UGT1A3;UGT1A4;UGT2B10;UGT2B11;UGT2B15;UGT2B17;UGT2B4;UGT2B7	pathway_KEGG	Liver	Non-Systemic	Control
Retinol metabolism	-0.75895	-2.65639	0	0	36	ADH5;ADH6;ADH7;CYP1A2;CYP2A6;CYP2C18;CYP2C8;CYP2C9;CYP3A5;CYP4A11;CYP4A22;DGAT1;HSD17B6;RDH5;UGT1A3;UGT1A4;UGT2B10;UGT2B11;UGT2B15;UGT2B17;UGT2B4;UGT2B7	pathway_KEGG	Liver	Non-Systemic	Control
Biological oxidations	-0.602514	-2.71638	0	0	113	AADAC;ABHD10;ADH5;ADH6;ADH7;AKR1A1;AKR7A2;AKR7A3;BPHL;CES2;CMBL;CYP1A2;CYP2A6;CYP2C18;CYP2C8;CYP2C9;CYP2E1;CYP3A5;CYP4A11;CYP4A22;CYP4F11;CYP4F12;CYP4F2;CYP4F3;FMO3;GCLC;GGT5;GLYAT;GSTA1;GSTA2;GSTA4;GSTM4;GSTT1;GSTT2;GSTZ1;SLC35D1;SULT1A1;SULT1E1;TPMT;UGT1A3;UGT1A4;UGT2B10;UGT2B11;UGT2B15;UGT2B17;UGT2B4;UGT2B7	pathway_Reactome	Liver	Non-Systemic	Control
Drug metabolism	-0.733408	-2.74236	0	0	44	ADH5;ADH6;ADH7;CYP1A2;CYP2A6;CYP2C8;CYP2C9;CYP2E1;CYP3A5;FMO3;FMO4;FMO5;GSTA1;GSTA2;GSTA4;GSTM4;GSTT2;UGT1A3;UGT1A4;UGT2B10;UGT2B11;UGT2B15;UGT2B17;UGT2B4;UGT2B7	pathway_KEGG	Liver	Non-Systemic	Control
Epstein-Barr virus infection	0.605546	2.1742	0	0.000165397	55	CDK2;DDX58;EIF2AK2;HDAC1;HLA-DRA;HLA-DRB1;HLA-DRB3;HLA-DRB4;IRAK4;ISG15;LYN;MAPK14;MAPK8;NEDD4;NFKB2;OAS2;OAS3;STAT1;STAT2;STAT3;TAP1;TAP2;TAPBP;TRADD	pathway_KEGG	Liver	Non-Systemic	COVID-19
Drug metabolism	-0.615452	-2.31834	0	0.000175927	43	CYP2A6;CYP2E1;GSTA1;GSTA2;GSTA4;GSTM4;GSTT2;UGT1A3;UGT2B10;UGT2B11;UGT2B15;UGT2B17;UGT2B7;UPB1	pathway_KEGG	Liver	Non-Systemic	Control
Interferon gamma signaling	0.740757	2.17647	0	0.00017918	21	HLA-DQA1;HLA-DRA;HLA-DRB1;HLA-DRB3;HLA-DRB4;IFI30;OAS2;OAS3;PML;PTPN1;PTPN6;SP100;STAT1;TRIM21	pathway_Reactome	Liver	Non-Systemic	COVID-19
Herpes simplex infection	0.635461	2.1773	0	0.000195469	45	CDK2;DDX58;EIF2AK2;HLA-DRB1;HLA-DRB3;HLA-DRB4;IFIH1;IFIT1;MAPK8;OAS2;OAS3;RNASEL;STAT1;STAT2;TAP1;TAP2	pathway_KEGG	Liver	Non-Systemic	COVID-19
Glucuronidation	-0.757192	-2.27707	0	0.000239901	16	ABHD10;SLC35D1;UGT1A3;UGT1A4;UGT2B10;UGT2B11;UGT2B15;UGT2B17;UGT2B4;UGT2B7	pathway_Reactome	Liver	Non-Systemic	Control
steroid metabolic process	-0.498063	-2.25277	0	0.000270657	111	ACAA1;ACAT2;AKR1C3;AKR1C4;AKR1D1;AMACR;COMT;CYP1A2;CYP2A6;CYP2C8;CYP2C9;CYP2E1;CYP3A5;DHCR24;DHCR7;EPHX2;ERLIN2;FDFT1;GPAM;HMGCS2;HSD17B11;HSD17B12;HSD17B2;HSD17B6;HSD17B7;IDI1;LIPC;LSS;MVK;NSDHL;OSBPL5;SEC14L2;SGPL1;SLC27A5;SQLE;SULT1A1;SULT1E1;TM7SF2;UGT2B11;UGT2B15;UGT2B17;UGT2B7	geneontology_Biological_Process_noRedundant	Liver	Non-Systemic	Control
Ascorbate and aldarate metabolism	-0.746059	-2.25877	0	0.000293212	17	RGN;UGT1A3;UGT1A4;UGT2B10;UGT2B11;UGT2B15;UGT2B17;UGT2B4;UGT2B7	pathway_KEGG	Liver	Non-Systemic	Control
Cytochrome P450 - arranged by substrate type	-0.641096	-2.22215	0	0.000439818	31	CYP1A2;CYP2A6;CYP2C18;CYP2C8;CYP2C9;CYP2E1;CYP3A5;CYP4A11;CYP4A22;CYP4F11;CYP4F12;CYP4F2;CYP4F3	pathway_Reactome	Liver	Non-Systemic	Control
Non-alcoholic fatty liver disease (NAFLD)	-0.524956	-2.20879	0	0.000469139	76	BID;CDC42;COX4I1;COX5A;COX5B;COX6C;COX7A2;COX7C;CYP2E1;NDUFA12;NDUFA13;NDUFA2;NDUFA4;NDUFA6;NDUFA7;NDUFA8;NDUFA9;NDUFAB1;NDUFB1;NDUFB11;NDUFB3;NDUFB5;NDUFB6;NDUFB7;NDUFB8;NDUFB9;NDUFC2;NDUFS4;NDUFS5;NDUFS6;NDUFS8;NDUFV2;PKLR;PRKAB2;RAC1;UQCRB;UQCRFS1	pathway_KEGG	Liver	Non-Systemic	Control
monosaccharide metabolic process	-0.491516	-2.18099	0	0.00060475	99	ABHD10;AKR1A1;ALDH5A1;CRYL1;CYB5A;ENO2;ENO3;FBP2;FGGY;GALE;GALK1;GALT;GCK;GCLC;GPD1;MPI;PDK4;PKLR;RGN;SLC25A1;SLC25A13;SLC37A4;SORD;TKFC;UGT1A3;UGT1A4;UGT2B11;UGT2B15;UGT2B17;UGT2B4;UGT2B7;XYLB	geneontology_Biological_Process_noRedundant	Liver	Non-Systemic	Control
ISG15 antiviral mechanism	0.665492	2.13271	0	0.000645048	30	DDX58;EIF2AK2;EIF4G3;IFIT1;ISG15;MX1;STAT1;UBE2L6	pathway_Reactome	Liver	Non-Systemic	COVID-19
response to interferon-gamma	0.602635	2.13376	0	0.000691122	50	AIF1;BST2;CASP1;CCL19;CD47;EVL;GCH1;HCK;HLA-DQA1;HLA-DQB1;HLA-DRA;HLA-DRB1;HLA-DRB3;HLA-DRB4;IFI30;IFITM3;KIF5B;LGALS9;OAS2;OAS3;PARP14;PARP9;PDE12;PML;RAB12;SNCA;SP100;STAT1;STX4;TRIM21	geneontology_Biological_Process_noRedundant	Liver	Non-Systemic	COVID-19
Measles	0.67631	2.11316	0	0.000873502	30	CDK2;DDX58;EIF2AK2;HSPA2;IFIH1;IRAK4;MX1;OAS2;OAS3;STAT1;STAT2;STAT3;STAT5A	pathway_KEGG	Liver	Non-Systemic	COVID-19
Alzheimer disease	-0.519501	-2.15515	0	0.00108661	70	ATP2A2;ATP2A3;BID;COX4I1;COX5A;COX5B;COX6C;COX7A2;COX7C;GNAQ;ITPR2;NDUFA12;NDUFA13;NDUFA2;NDUFA4;NDUFA6;NDUFA7;NDUFA8;NDUFA9;NDUFAB1;NDUFB1;NDUFB11;NDUFB3;NDUFB5;NDUFB6;NDUFB7;NDUFB8;NDUFB9;NDUFC2;NDUFS4;NDUFS5;NDUFS6;NDUFS8;NDUFV2;RTN4;UQCRB;UQCRFS1	pathway_KEGG	Liver	Non-Systemic	Control
Influenza A	0.593934	2.0784	0	0.00183396	50	AGFG1;CASP1;DDX58;DNAJC3;EIF2AK2;HLA-DRA;HLA-DRB1;HLA-DRB3;HLA-DRB4;HSPA2;IFIH1;IRAK4;MAPK14;MAPK8;MX1;OAS2;OAS3;PML;RNASEL;STAT1;STAT2	pathway_KEGG	Liver	Non-Systemic	COVID-19
endoderm development	0.756359	2.07386	0	0.00185153	16	COL5A1;COL8A1;HDAC1;ITGB2;ITGB5;MMP8;PELO;SMAD2	geneontology_Biological_Process_noRedundant	Liver	Non-Systemic	COVID-19
fatty acid derivative metabolic process	-0.519047	-2.10689	0	0.0019352	65	AKR1C3;AKR1C4;BDH1;BDH2;CES2;CYP1A2;CYP2A6;CYP2C18;CYP2C8;CYP2C9;CYP2E1;CYP4A11;CYP4A22;CYP4F12;CYP4F2;CYP4F3;DGAT1;EPHX2;GGT5;HACD2;HMGCS2;HSD17B12;MGLL;SLC25A1;SLC27A5;TECR	geneontology_Biological_Process_noRedundant	Liver	Non-Systemic	Control
Retrograde endocannabinoid signaling	-0.530642	-2.11715	0	0.00195475	53	GNAQ;ITPR2;MGLL;NDUFA12;NDUFA13;NDUFA2;NDUFA4;NDUFA6;NDUFA7;NDUFA8;NDUFA9;NDUFAB1;NDUFB1;NDUFB11;NDUFB3;NDUFB5;NDUFB6;NDUFB7;NDUFB8;NDUFB9;NDUFC2;NDUFS4;NDUFS5;NDUFS6;NDUFS8;NDUFV2;PRKACA	pathway_KEGG	Liver	Non-Systemic	Control
Platinum drug resistance	-0.662037	-2.10938	0	0.00199076	21	BID;GSTA1;GSTA2;GSTA4;GSTM4;GSTT2	pathway_KEGG	Liver	Non-Systemic	Control
fatty acid metabolic process	-0.436447	-2.09739	0	0.00230381	170	ACAA1;ACADSB;ACAT2;ACOT1;ACOT12;ACSM3;ADH7;AKR1C3;AKR1C4;ALDH5A1;AMACR;BDH2;CES2;CRYL1;CYGB;CYP1A2;CYP2A6;CYP2C18;CYP2C8;CYP2C9;CYP2E1;CYP4A11;CYP4A22;CYP4F11;CYP4F12;CYP4F2;CYP4F3;ECHS1;ECI2;EHHADH;EPHX2;ERLIN2;ETFA;FABP1;GGT5;GPAM;GSTA1;GSTM4;GSTZ1;HACD2;HACD3;HADH;HIBCH;HSD17B12;LIPC;LPGAT1;MGLL;NDUFAB1;NDUFS6;PDK4;PDPR;PECR;PHYH;PRKAB2;RGN;SGPL1;SLC27A5;TECR	geneontology_Biological_Process_noRedundant	Liver	Non-Systemic	Control
small molecule catabolic process	-0.423574	-2.09193	0	0.00244768	216	AASS;ABAT;ABHD10;ACAA1;ACADS;ACADSB;ACAT2;ADH5;ADH7;AGXT;AKR1A1;AKR1C3;AKR1D1;ALDH1L1;ALDH1L2;ALDH5A1;ALDH7A1;AMACR;AMDHD1;AMT;BCKDK;BDH1;BDH2;CRAT;CRYL1;CRYM;CTH;CYP4A11;CYP4F11;CYP4F12;CYP4F2;CYP4F3;DAO;DCXR;ECHDC1;ECHDC2;ECHS1;ECI2;EHHADH;ENO2;ENO3;ENTPD5;ETFA;ETFDH;FABP1;FTCD;GALE;GALK1;GALT;GCK;GCSH;GLDC;GLUL;GPT2;GSTZ1;HAAO;HACL1;HADH;HAGH;HIBADH;HIBCH;HMGCL;HNMT;HOGA1;INPP1;KHK;KMO;LDHD;MPST;NOS3;OAT;OTC;PAH;PCBD1;PECR;PFKL;PGM1;PHYH;PKLR;PLIN5;PRODH2;QDPR;QPRT;RBKS;SARDH;SHMT1;SHMT2;SORD;SULT1A1;SULT1E1;TKFC;TST;TXN2;UPB1;UROC1;XYLB	geneontology_Biological_Process_noRedundant	Liver	Non-Systemic	Control
Butanoate metabolism	-0.689083	-2.0927	0	0.00247898	19	ABAT;ACADS;ACAT1;ACAT2;ACSM1;ACSM2A;ACSM2B;ACSM3;ALDH5A1;BDH1;BDH2;ECHS1;EHHADH;HADH;HMGCL;HMGCS1;HMGCS2;L2HGDH	pathway_KEGG	Liver	Non-Systemic	Control
Fatty acid degradation	-0.6157	-2.08364	0.00253165	0.00256854	28	ACAA1;ACADSB;ACAT2;ADH5;ADH6;ADH7;CYP4A11;CYP4A22;ECHS1;ECI2;EHHADH;HADH	pathway_KEGG	Liver	Non-Systemic	Control
Parkinson disease	-0.50304	-2.08495	0	0.00260226	69	COX4I1;COX5A;COX5B;COX6C;COX7A2;COX7C;NDUFA12;NDUFA13;NDUFA2;NDUFA4;NDUFA6;NDUFA7;NDUFA8;NDUFA9;NDUFAB1;NDUFB1;NDUFB11;NDUFB3;NDUFB5;NDUFB6;NDUFB7;NDUFB8;NDUFB9;NDUFC2;NDUFS4;NDUFS5;NDUFS6;NDUFS8;NDUFV2;PPIF;PRKACA;SLC25A6;UBE2L3;UQCRB;UQCRFS1	pathway_KEGG	Liver	Non-Systemic	Control
Leishmaniasis	0.69158	2.05153	0	0.00271599	23	CYBA;CYBB;HLA-DQA1;HLA-DQB1;HLA-DRA;HLA-DRB1;HLA-DRB3;HLA-DRB4;IRAK4;ITGAM;ITGB2;MAPK14;NCF2;NCF4;PRKCB;PTPN6;STAT1;TAB1	pathway_KEGG	Liver	Non-Systemic	COVID-19
Metabolism of amino acids and derivatives	-0.435976	-2.07454	0	0.00280807	166	AASS;ACADSB;ADI1;AGMAT;AGXT;ALDH7A1;ALDH9A1;AMDHD1;AMT;ASL;BBOX1;BCKDK;BHMT;BHMT2;CBS;CRYM;CTH;DAO;DDC;ENOPH1;FTCD;GAMT;GATM;GCSH;GLDC;GLUL;GPT2;GRHPR;GSTZ1;HAAO;HIBADH;HIBCH;HNMT;HOGA1;IYD;KMO;MPST;MRI1;NDUFAB1;OAT;OGDH;OTC;PAH;PCBD1;PRODH2;PSMC2;PSMD13;PSMD5;PSME1;PSME2;PXMP2;QDPR;RPL24;RPS15A;RPS17;RPS5;SARDH;SARS;SCLY;SEPSECS;SHMT1;SLC25A15;SRR;SUOX;TST;TSTD1;TXN2;UROC1	pathway_Reactome	Liver	Non-Systemic	Control
Sulfur amino acid metabolism	-0.724208	-2.06837	0	0.00309502	15	ADI1;BHMT;BHMT2;CBS;CTH;ENOPH1;MPST;MRI1;SUOX;TST;TSTD1;TXN2	pathway_Reactome	Liver	Non-Systemic	Control
Respiratory electron transport, ATP synthesis by chemiosmotic coupling, and heat production by uncoupling proteins.	-0.495619	-2.04615	0	0.00379154	66	COX4I1;COX5A;COX5B;COX6C;COX7C;ETFA;ETFDH;NDUFA12;NDUFA13;NDUFA2;NDUFA4;NDUFA6;NDUFA7;NDUFA8;NDUFA9;NDUFAB1;NDUFB1;NDUFB11;NDUFB3;NDUFB5;NDUFB6;NDUFB7;NDUFB8;NDUFB9;NDUFC2;NDUFS4;NDUFS5;NDUFS6;NDUFS8;NDUFV2;SCO2;UQCRB;UQCRFS1	pathway_Reactome	Liver	Non-Systemic	Control
Respiratory electron transport	-0.495619	-2.04615	0	0.00379154	66	COX4I1;COX5A;COX5B;COX6C;COX7C;ETFA;ETFDH;NDUFA12;NDUFA13;NDUFA2;NDUFA4;NDUFA6;NDUFA7;NDUFA8;NDUFA9;NDUFAB1;NDUFB1;NDUFB11;NDUFB3;NDUFB5;NDUFB6;NDUFB7;NDUFB8;NDUFB9;NDUFC2;NDUFS4;NDUFS5;NDUFS6;NDUFS8;NDUFV2;SCO2;UQCRB;UQCRFS1	pathway_Reactome	Liver	Non-Systemic	Control
Huntington disease	-0.47677	-2.04239	0	0.00395836	82	COX4I1;COX5A;COX5B;COX6C;COX7A2;COX7C;DCTN2;DNAH12;GNAQ;NDUFA12;NDUFA13;NDUFA2;NDUFA4;NDUFA7;NDUFA8;NDUFA9;NDUFAB1;NDUFB1;NDUFB11;NDUFB3;NDUFB5;NDUFB6;NDUFB7;NDUFB8;NDUFB9;NDUFC2;NDUFS5;NDUFS6;NDUFS8;NDUFV2;POLR2B;PPIF;SLC25A6;TFAM;UQCRB	pathway_KEGG	Liver	Non-Systemic	Control
Th17 cell differentiation	0.679972	2.02071	0	0.00456909	22	HLA-DRA;HLA-DRB1;HLA-DRB3;HLA-DRB4;MAPK14;MAPK8;PPP3CA;SMAD2;STAT1;STAT3;STAT5A;STAT6	pathway_KEGG	Liver	Non-Systemic	COVID-19
Glycine, serine and threonine metabolism	-0.589979	-2.03166	0	0.00462519	27	AGXT;ALDH7A1;AMT;BHMT;CBS;CTH;DAO;GAMT;GATM;GCSH;GLDC;GRHPR;SARDH;SHMT1;SRR	pathway_KEGG	Liver	Non-Systemic	Control
Glutathione conjugation	-0.668339	-2.02929	0	0.00472805	20	AKR1A1;GCLC;GGT5;GSTA1;GSTA2;GSTA4;GSTM4;GSTT1;GSTT2;GSTZ1	pathway_Reactome	Liver	Non-Systemic	Control
cellular aldehyde metabolic process	-0.550967	-2.01877	0	0.00522451	37	ADH5;AGXT;AKR1A1;AKR1C3;AKR7A2;AKR7A3;ALDH7A1;ALDH8A1;ALDH9A1;GRHPR;HAGH;HOGA1;KHK;PGLS;PRODH2;RBKS;TKFC	geneontology_Biological_Process_noRedundant	Liver	Non-Systemic	Control
Complex I biogenesis	-0.547307	-1.99352	0	0.00648418	38	NDUFA12;NDUFA13;NDUFA2;NDUFA6;NDUFA7;NDUFA8;NDUFA9;NDUFAB1;NDUFB1;NDUFB11;NDUFB3;NDUFB5;NDUFB6;NDUFB7;NDUFB8;NDUFB9;NDUFC2;NDUFS4;NDUFS5;NDUFS6;NDUFS8;NDUFV2	pathway_Reactome	Liver	Non-Systemic	Control
Degradation of the extracellular matrix	0.645693	1.99198	0	0.00654821	28	CAPN1;COL10A1;COL1A2;COL2A1;COL3A1;COL4A1;COL4A2;COL5A1;COL8A1;CTSG;ELANE;ELN;LAMA5;MMP8;NCSTN	pathway_Reactome	Liver	Non-Systemic	COVID-19
ECM proteoglycans	0.712844	1.99507	0	0.00655286	18	COL1A2;COL2A1;COL3A1;COL4A1;COL4A2;COL5A1;FMOD;ITGA2B;ITGB5;LAMA4;LAMA5;VCAN	pathway_Reactome	Liver	Non-Systemic	COVID-19
Cholesterol biosynthesis	-0.649776	-1.99552	0.00268097	0.00662314	19	ACAT2;DHCR24;DHCR7;FDFT1;HSD17B7;IDI1;LSS;MVK;NSDHL;SQLE;TM7SF2	pathway_Reactome	Liver	Non-Systemic	Control
Integrin cell surface interactions	0.670572	1.98636	0	0.00663745	21	CD47;COL10A1;COL1A2;COL2A1;COL3A1;COL4A1;COL4A2;COL5A1;COL8A1;ITGA2B;ITGAM;ITGB2;ITGB5	pathway_Reactome	Liver	Non-Systemic	COVID-19
regulation of multi-organism process	0.499675	1.97895	0	0.0071224	86	ADA;BST2;CTSG;CYBA;DDX58;DDX60;EIF2AK2;ELANE;FMR1;HDAC1;HPN;IFI16;IFIT1;IFIT5;IFITM3;ISG15;ISG20;LGALS9;MPO;MX1;OAS3;PARP10;PARP9;PML;PRF1;RNASEL;SMC3;SNX3;SQSTM1;STAT1;STOM;TRIM21	geneontology_Biological_Process_noRedundant	Liver	Non-Systemic	COVID-19
type I interferon production	0.636671	1.97148	0	0.00748421	29	DDX58;FLOT1;IFI16;IFIH1;ISG15;NFKB2;STAT1;STAT6;TRIM21;UBA7;UBE2L6	geneontology_Biological_Process_noRedundant	Liver	Non-Systemic	COVID-19
humoral immune response	0.63367	1.97176	0	0.00778357	26	AZU1;BPI;BST2;C1QBP;CTSG;DEFA1;EBI3;ELANE;HLA-DQB1;KRT1;LCN2;PHB2;PRTN3;PSMB10;PTPN6;PTPRC;RNASE2;RNASE3;RPL30;S100A12	geneontology_Biological_Process_noRedundant	Liver	Non-Systemic	COVID-19
Thermogenesis	-0.452214	-1.97704	0	0.00813664	85	COA3;COA4;COA6;COX4I1;COX5A;COX5B;COX6C;COX7A2;COX7C;KRAS;MGLL;NDUFA12;NDUFA13;NDUFA2;NDUFA4;NDUFA7;NDUFA8;NDUFA9;NDUFAB1;NDUFB1;NDUFB11;NDUFB3;NDUFB5;NDUFB6;NDUFB7;NDUFB8;NDUFB9;NDUFC2;NDUFS5;NDUFS6;NDUFS8;NDUFV2;PRKAB2;PRKACA;SLC25A20;UQCRB	pathway_KEGG	Liver	Non-Systemic	Control
Elastic fibre formation	0.787546	1.96238	0	0.00872009	12	ELN;FBLN2;FBLN5;ITGB5;LOXL1;MFAP2;MFAP4	pathway_Reactome	Liver	Non-Systemic	COVID-19
Rheumatoid arthritis	0.711876	1.948	0	0.0089366	16	ATP6V0A1;ATP6V0D1;ATP6V1A;ATP6V1B2;ATP6V1C1;ATP6V1D;ATP6V1E1;HLA-DQA1;HLA-DQB1;HLA-DRA;HLA-DRB1;HLA-DRB3;HLA-DRB4;ITGB2	pathway_KEGG	Liver	Non-Systemic	COVID-19
Collagen biosynthesis and modifying enzymes	0.693879	1.94963	0	0.00915551	18	COL10A1;COL1A2;COL21A1;COL2A1;COL3A1;COL4A1;COL4A2;COL5A1;COL8A1;COLGALT1;P4HA1;PLOD1;PLOD2;PLOD3	pathway_Reactome	Liver	Non-Systemic	COVID-19
positive regulation of cell activation	0.540797	1.95407	0	0.00926793	54	ADA;AIF1;AP3B1;AP3D1;CCL19;CD47;CORO1A;CSK;DNAJA3;DOCK8;EBI3;FCER1G;FLOT2;IRS2;ITGAM;ITGB2;KARS;LGALS9;LYN;MMP8;NCK1;PCID2;PLEK;PTPN6;PTPRC;SNX4;STAT6;STX4;THY1;VAMP8;VAV1	geneontology_Biological_Process_noRedundant	Liver	Non-Systemic	COVID-19
Hepatitis C	0.604905	1.94984	0	0.0094607	33	DDX58;EIF2AK2;IFIT1;MAPK14;MAPK8;OAS2;OAS3;PPP2R2A;RNASEL;STAT1;STAT2;STAT3;TRADD	pathway_KEGG	Liver	Non-Systemic	COVID-19
heterotypic cell-cell adhesion	0.758169	1.95471	0	0.00952213	13	CD47;FLOT1;FLOT2;ITGB2;THY1	geneontology_Biological_Process_noRedundant	Liver	Non-Systemic	COVID-19
Porphyrin and chlorophyll metabolism	-0.57453	-1.9505	0	0.0104399	27	ALAD;FXN;HMBS;MMAB;UGT1A3;UGT1A4;UGT1A6;UGT2B10;UGT2B11;UGT2B15;UGT2B17;UGT2B4;UGT2B7	pathway_KEGG	Liver	Non-Systemic	Control
NADH dehydrogenase complex assembly	-0.524503	-1.94807	0	0.0104429	41	FOXRED1;NDUFA12;NDUFA13;NDUFA2;NDUFA6;NDUFA7;NDUFA8;NDUFA9;NDUFAB1;NDUFB1;NDUFB11;NDUFB3;NDUFB5;NDUFB6;NDUFB7;NDUFB8;NDUFB9;NDUFC2;NDUFS4;NDUFS5;NDUFS6;NDUFS8;NDUFV2	geneontology_Biological_Process_noRedundant	Liver	Non-Systemic	Control
Oxidative phosphorylation	-0.480013	-1.95249	0	0.0106507	64	COX4I1;COX5A;COX5B;COX6C;COX7A2;COX7C;NDUFA12;NDUFA13;NDUFA2;NDUFA4;NDUFA6;NDUFA7;NDUFA8;NDUFA9;NDUFAB1;NDUFB1;NDUFB11;NDUFB3;NDUFB5;NDUFB6;NDUFB7;NDUFB8;NDUFB9;NDUFC2;NDUFS4;NDUFS5;NDUFS6;NDUFS8;NDUFV2;PPA2;UQCRB;UQCRFS1	pathway_KEGG	Liver	Non-Systemic	Control
Th1 and Th2 cell differentiation	0.685219	1.92969	0	0.011044	18	HLA-DQA1;HLA-DRA;HLA-DRB1;HLA-DRB3;HLA-DRB4;MAPK14;MAPK8;PPP3CA;STAT1;STAT5A;STAT6	pathway_KEGG	Liver	Non-Systemic	COVID-19
Immune System	0.40176	1.92387	0	0.0112423	471	AGA;ALOX5;ANAPC4;ARPC1B;ARPC2;ARSA;ASAH1;ATP6V0A1;ATP6V0D1;ATP6V1A;ATP6V1B2;ATP6V1C1;ATP6V1D;ATP6V1E1;AZU1;BPI;BRK1;BST2;CAPN1;CAPZB;CASP1;CASP10;CASP4;CCL19;CD47;CD99;CEACAM1;CEACAM8;CHI3L1;COL1A2;COL2A1;COL3A1;CPNE1;CPNE3;CREG1;CSK;CTSA;CTSG;CYBA;CYBB;CYFIP2;DDX58;DEFA1;DERA;DNAJC13;DNAJC3;DOCK2;EIF2AK2;EIF4G3;ELANE;ELMO1;EVL;FCER1G;FTH1;GCA;GLA;GM2A;GMFG;GNS;GSDMD;HCK;HK3;HLA-DQA1;HLA-DQB1;HLA-DRA;HLA-DRB1;HLA-DRB3;HLA-DRB4;HVCN1;IFI16;IFI30;IFIH1;IFIT1;IFIT2;IFIT3;IFITM3;IL16;IRAK4;IRS2;ISG15;ISG20;ITGAM;ITGB2;ITGB5;KIF2A;KIF5B;LAMA5;LCN2;LGALS9;LYN;MAN2B1;MANBA;MAP2K3;MAPK10;MAPK14;MAPK8;MMP8;MNDA;MPO;MRC2;MVP;MX1;NCF2;NCF4;NCSTN;NEDD4;NEU1;NFKB2;NUP160;OAS2;OAS3;OSTF1;PIK3AP1;PIK3R4;PLD3;PLEKHO2;PML;PPP2R1B;PPP2R5D;PPP3CA;PRG2;PRKCB;PRTN3;PSMB10;PSMB8;PSMB9;PSME3;PTPN1;PTPN6;PTPRC;RAB27A;RAB31;RAP2C;RHOG;RNASE2;RNASE3;RNASEL;RNF123;RNF213;RPS6KA3;S100A1;S100A12;SAMHD1;SEC13;SERPINB6;SIGLEC1;SIPA1;SLC44A2;SP100;SQSTM1;STAT1;STAT2;STAT3;STAT5A;STAT6;STOM;STX4;TAB1;TAP1;TAP2;TAPBP;TMED7-TICAM2;TRIM21;TRIP12;TUBB1;TXLNA;UBA5;UBA6;UBA7;UBE2L6;UBR1;VAMP8;VASP;VAV1;VAV2	pathway_Reactome	Liver	Non-Systemic	COVID-19
phagocytosis	0.510059	1.9248	0	0.0115097	68	ABCA1;ABI1;ACTR2;AIF1;ANXA11;ANXA3;ARPC1B;ARPC2;AZU1;BRK1;CD36;CD47;CORO1A;CSK;CYBA;CYFIP2;DNM2;DOCK2;ELANE;ELMO1;FCER1G;HCK;ITGAM;ITGB2;LYN;MFGE8;MYO18A;MYO1G;NCF2;NCF4;NCK1;PRTN3;PTPRC;RAB27A;SNX3;SRPX;TGM2;TM9SF4;VAV1;VAV2	geneontology_Biological_Process_noRedundant	Liver	Non-Systemic	COVID-19
mitochondrial respiratory chain complex assembly	-0.49099	-1.93449	0	0.012007	54	COA3;COA4;FOXRED1;LYRM7;NDUFA12;NDUFA13;NDUFA2;NDUFA6;NDUFA7;NDUFA8;NDUFA9;NDUFAB1;NDUFB1;NDUFB11;NDUFB3;NDUFB5;NDUFB6;NDUFB7;NDUFB8;NDUFB9;NDUFC2;NDUFS4;NDUFS5;NDUFS6;NDUFS8;NDUFV2;SCO2;TFAM;UQCRB	geneontology_Biological_Process_noRedundant	Liver	Non-Systemic	Control
response to tumor necrosis factor	0.576582	1.91542	0	0.0121245	38	ARHGEF2;CASP1;CASP4;CCL19;CHI3L1;CPNE1;CYBA;GBA;GCH1;LIMS1;MAPK14;NPNT;STAT1;TRADD	geneontology_Biological_Process_noRedundant	Liver	Non-Systemic	COVID-19
regulation of response to cytokine stimulus	0.588872	1.91393	0	0.0122036	33	AGPAT1;CASP1;CASP4;CPNE1;DDX58;IFIH1;PALM3;PARP14;PARP9;PTPN1;RNASEL;SAMHD1;STAT1;TMED7-TICAM2;TRADD	geneontology_Biological_Process_noRedundant	Liver	Non-Systemic	COVID-19
organic acid biosynthetic process	-0.39925	-1.92471	0	0.0127869	174	AASS;ABAT;ACOT12;ACSM3;ADI1;AGXT;AKR1A1;AKR1C3;AKR1C4;AKR1D1;ALDH8A1;AMACR;ASL;BHMT;BHMT2;CTH;CYP1A2;CYP2C8;CYP2C9;CYP2E1;ENO2;ENO3;ENOPH1;ENTPD5;EPHX2;ERLIN2;GALK1;GAMT;GATM;GCK;GGT5;GPD1;GPT2;GSTM4;HAAO;HACD2;HACD3;HOGA1;HSD17B12;KMO;LIPC;LPGAT1;MGLL;MRI1;MTHFD1;NDUFAB1;PAH;PDK4;PECR;PGM1;PKLR;PRKAB2;RGN;SHMT1;SLC27A5;SLC35D1;SRR;TECR;UPB1	geneontology_Biological_Process_noRedundant	Liver	Non-Systemic	Control
Toxoplasmosis	0.587812	1.90337	0	0.0137214	33	ALOX5;GNAI1;HLA-DQA1;HLA-DQB1;HLA-DRA;HLA-DRB1;HLA-DRB3;HLA-DRB4;HSPA1L;HSPA2;IRAK4;LAMA4;LAMA5;MAP2K3;MAPK10;MAPK14;MAPK8;STAT1;STAT3;TAB1	pathway_KEGG	Liver	Non-Systemic	COVID-19
generation of precursor metabolites and energy	-0.387825	-1.91403	0	0.0140114	209	ACO1;ADH5;ADH6;ADH7;AGL;AKR1A1;AKR1C4;AKR7A2;AKR7A3;ALDH5A1;BDH1;BDH2;BID;COA6;COX4I1;COX5A;COX5B;COX6C;COX7A2;COX7C;CYB5A;CYP1A2;DHRS3;ENO2;ENO3;ENTPD5;ETFA;ETFDH;FXN;GALK1;GBE1;GCK;GLDC;GPD1;GYG2;GYS2;HAAO;HMGCL;HMGCS2;HSD17B6;IREB2;KHK;LYRM7;NDUFA12;NDUFA2;NDUFA4;NDUFA6;NDUFA7;NDUFA8;NDUFA9;NDUFAB1;NDUFB1;NDUFB3;NDUFB5;NDUFB6;NDUFB7;NDUFB8;NDUFB9;NDUFC2;NDUFS4;NDUFS5;NDUFS6;NDUFS8;NDUFV2;NNT;OGDH;OGDHL;PFKL;PGM1;PKLR;PPIF;QDPR;RDH16;SLC25A13;SLC25A18;SLC27A5;STBD1;TSTA3;UQCRB;UQCRFS1;XDH;XYLB	geneontology_Biological_Process_noRedundant	Liver	Non-Systemic	Control
Xenobiotics	-0.714591	-1.91096	0.00490196	0.0143606	13	CYP1A2;CYP2A6;CYP2C18;CYP2C8;CYP2C9;CYP2E1;CYP3A5	pathway_Reactome	Liver	Non-Systemic	Control
sensory organ morphogenesis	0.628904	1.8926	0.0017301	0.0146053	24	ALDH1A3;COL5A1;COL8A1;HDAC1;HPN;MFAP2;MFN2;MYO3A;NIPBL;STAT3;THY1	geneontology_Biological_Process_noRedundant	Liver	Non-Systemic	COVID-19
regulation of leukocyte activation	0.486806	1.89594	0	0.014803	78	ADA;AIF1;AP3B1;AP3D1;BPI;CCL19;CD47;CEACAM1;CLC;CORO1A;CSK;DNAJA3;DOCK8;EBI3;FCER1G;FES;FLOT2;IRS2;ITGAM;ITGB2;KARS;LGALS9;LYN;MMP8;MNDA;MYO18A;MZB1;NCK1;PCID2;PKN1;PTPN6;PTPRC;SNCA;SNX4;STAT6;STX4;THY1;TNFAIP8L2;VAMP8;VAV1	geneontology_Biological_Process_noRedundant	Liver	Non-Systemic	COVID-19
regulation of hemopoiesis	0.534335	1.89303	0	0.0149705	48	ADA;AP3B1;AP3D1;CCL19;CDC73;CEACAM1;EIF2AK2;FES;GABPA;HCLS1;HDAC1;ISG15;ITGA2B;LGALS9;LYN;MAPK14;PCID2;PRKCB;PTPN6;PTPRC;PURB;RBBP5;STAT1;STAT3	geneontology_Biological_Process_noRedundant	Liver	Non-Systemic	COVID-19
Arachidonic acid metabolism	-0.576563	-1.89849	0	0.015638	25	CYP1A2;CYP2C8;CYP2C9;CYP4A11;CYP4A22;CYP4F11;CYP4F2;CYP4F3;EPHX2;GGT5	pathway_Reactome	Liver	Non-Systemic	Control
Histidine, lysine, phenylalanine, tyrosine, proline and tryptophan catabolism	-0.564203	-1.89971	0	0.0158335	27	AASS;ALDH7A1;AMDHD1;CRYM;FTCD;GSTZ1;HAAO;HNMT;KMO;OGDH;PAH;PCBD1;PRODH2;QDPR;UROC1	pathway_Reactome	Liver	Non-Systemic	Control
cellular modified amino acid metabolic process	-0.454341	-1.89513	0	0.0158335	76	ALDH1L1;BBOX1;BHMT;BHMT2;CRYM;FTCD;GAMT;GATM;GGT5;GSTA1;GSTA2;GSTA4;GSTM4;GSTT2;GSTZ1;HOGA1;IYD;MRI1;MTHFD1;PTDSS1;SHMT1	geneontology_Biological_Process_noRedundant	Liver	Non-Systemic	Control
Aflatoxin activation and detoxification	-0.747011	-1.89132	0.00449438	0.0158884	10	ACY3;AKR7A2;AKR7A3;CYP1A2;CYP3A4;CYP3A5;GGT5;MGST1;MGST3	pathway_Reactome	Liver	Non-Systemic	Control
interleukin-6 production	0.647024	1.8855	0	0.0158958	21	ARHGEF2;BPI;CD47;CSK;CYBA;DDX58;GBA;IFIH1;LGALS9;MMP8;STAT3	geneontology_Biological_Process_noRedundant	Liver	Non-Systemic	COVID-19
Fatty acid metabolism	-0.432886	-1.89158	0	0.0161703	96	ACAA1;ACOT1;ACOT13;ACSM3;AMACR;CYP1A2;CYP2C8;CYP2C9;CYP4A11;CYP4A22;CYP4F11;CYP4F2;CYP4F3;ECHS1;ECI2;EHHADH;EPHX2;GGT5;HACD2;HSD17B12;PHYH;PRKAB2;SLC25A1;SLC25A20;TECR	pathway_Reactome	Liver	Non-Systemic	Control
Signaling by Receptor Tyrosine Kinases	0.447499	1.87982	0	0.0166762	122	ARHGEF7;ATP6V0A1;ATP6V0D1;ATP6V1A;ATP6V1B2;ATP6V1C1;ATP6V1D;ATP6V1E1;BRK1;COL1A2;COL2A1;COL3A1;COL4A1;COL4A2;COL5A1;CSK;CYBA;CYBB;CYFIP2;ELMO1;EPS15;FES;GFAP;HPN;IRS2;LAMA4;LAMA5;LYN;MAPK14;NCF2;NCF4;NCSTN;NEDD4;PIK3R4;POLR2C;POLR2I;PPP2R1B;PPP2R5D;PRKCB;PTPN1;PTPN6;RIT1;RPS6KA3;STAT1;STAT3;STAT5A;STAT6;TNS3;VAV1;VAV2	pathway_Reactome	Liver	Non-Systemic	COVID-19
Tryptophan metabolism	-0.603145	-1.88206	0	0.0173235	22	ACAT2;ALDH7A1;ALDH9A1;CYP1A2;DDC;ECHS1;EHHADH;HAAO;HADH;KMO;OGDH;OGDHL	pathway_KEGG	Liver	Non-Systemic	Control
interleukin-1 production	0.698673	1.8725	0.00178891	0.0181297	15	ABCA1;AZU1;CASP1;CCL19;GSDMD;HK1;IFI16;LGALS9;PML	geneontology_Biological_Process_noRedundant	Liver	Non-Systemic	COVID-19
NOD-like receptor signaling pathway	0.552601	1.86987	0.0015873	0.0183241	41	BRCC3;CASP1;CASP4;CYBA;CYBB;GSDMD;IFI16;IRAK4;MAPK14;MAPK8;MFN2;NAMPT;OAS2;OAS3;RNASEL;STAT1;STAT2;TAB1;VDAC2;VDAC3	pathway_KEGG	Liver	Non-Systemic	COVID-19
secondary metabolic process	-0.604393	-1.86995	0.00516796	0.0192289	22	ACAA1;AKR1C3;AKR1C4;AKR7A2;AKR7A3;BDH2;CTH;CYP1A2;CYP2A6;DDC;DDT;MPST	geneontology_Biological_Process_noRedundant	Liver	Non-Systemic	Control
endoplasmic reticulum to cytosol transport	-0.705479	-1.85909	0.00668151	0.0208181	10	AUP1;BCAP31;DERL1;NPLOC4;OS9;SEC61B;SYVN1	geneontology_Biological_Process_noRedundant	Liver	Non-Systemic	Control
Inflammatory bowel disease (IBD)	0.743552	1.85463	0	0.0215473	12	HLA-DQA1;HLA-DRA;HLA-DRB1;HLA-DRB3;HLA-DRB4;SMAD2;STAT1;STAT3;STAT6	pathway_KEGG	Liver	Non-Systemic	COVID-19
vitamin metabolic process	-0.488846	-1.85218	0	0.0217372	46	AKR1A1;ALDH1L1;ALDH1L2;CYB5A;CYP4F11;CYP4F12;CYP4F2;GCLC;HAAO;KMO;MTHFD1;RGN;SHMT1;VKORC1L1	geneontology_Biological_Process_noRedundant	Liver	Non-Systemic	Control
Molecules associated with elastic fibres	0.785267	1.85544	0.00168919	0.0217587	10	ELN;FBLN2;FBLN5;ITGB5;MFAP2;MFAP4	pathway_Reactome	Liver	Non-Systemic	COVID-19
Collagen formation	0.620404	1.84707	0	0.0231142	22	COL10A1;COL1A2;COL21A1;COL2A1;COL3A1;COL4A1;COL4A2;COL5A1;COL8A1;COLGALT1;LOXL1;P4HA1;PLOD1;PLOD2;PLOD3	pathway_Reactome	Liver	Non-Systemic	COVID-19
viral life cycle	0.465736	1.83705	0.00294985	0.0256703	82	BST2;EIF2AK2;FMR1;IFI16;IFIT1;IFIT5;IFITM3;ISG15;ISG20;ITGB5;LGALS9;MX1;NMT2;OAS3;PARP10;PML;RNASEL;SCARB2;SMC3;SNX3;STOM;TRIM21;VAMP8;VPS18	geneontology_Biological_Process_noRedundant	Liver	Non-Systemic	COVID-19
Neutrophil degranulation	0.42158	1.8318	0	0.0260549	176	AGA;ALOX5;ARSA;ASAH1;ATP6V1D;AZU1;BPI;BST2;CAPN1;CD47;CEACAM8;CHI3L1;CPNE1;CPNE3;CREG1;CTSA;CTSG;CYBA;CYBB;DEFA1;DERA;DNAJC13;DNAJC3;DOCK2;ELANE;FTH1;GCA;GLA;GM2A;GMFG;GNS;GSDMD;HK3;HVCN1;ITGAM;ITGB2;LCN2;MAN2B1;MANBA;MAPK14;MMP8;MNDA;MPO;MVP;NCSTN;NEU1;OSTF1;PLEKHO2;PRG2;PRTN3;PTPN6;PTPRC;RAB27A;RAB31;RHOG;RNASE2;S100A12;SERPINB6;SLC44A2;STOM;TMED7-TICAM2;VAMP8	pathway_Reactome	Liver	Non-Systemic	COVID-19
neutrophil mediated immunity	0.41945	1.83341	0	0.0261889	184	AGA;ALOX5;ANXA3;ARSA;ASAH1;ATP6V1D;AZU1;BPI;BST2;CAPN1;CD47;CEACAM8;CHI3L1;CPNE1;CPNE3;CREG1;CTSA;CTSG;CYBA;CYBB;DEFA1;DERA;DNAJC13;DNAJC3;DOCK2;ELANE;FTH1;GCA;GLA;GM2A;GMFG;GNS;GSDMD;HK3;HVCN1;IRAK4;ITGAM;ITGB2;LCN2;MAN2B1;MANBA;MAPK14;MMP8;MNDA;MPO;MVP;NCSTN;NEU1;OSTF1;PLEKHO2;PRG2;PRTN3;PTPN6;PTPRC;RAB27A;RAB31;RHOG;RNASE2;S100A12;SERPINB6;SLC44A2;STOM;TMED7-TICAM2;VAMP8	geneontology_Biological_Process_noRedundant	Liver	Non-Systemic	COVID-19
Collagen degradation	0.691309	1.83013	0.00348432	0.0264842	15	COL10A1;COL1A2;COL2A1;COL3A1;COL4A1;COL4A2;COL5A1;COL8A1;ELANE;MMP8	pathway_Reactome	Liver	Non-Systemic	COVID-19
Biosynthesis of DHA-derived SPMs	-0.686249	-1.81322	0.00225225	0.0309035	11	CYP1A2;CYP2C8;CYP2C9;CYP2E1;EPHX2;GSTM4	pathway_Reactome	Liver	Non-Systemic	Control
organic hydroxy compound metabolic process	-0.381285	-1.80917	0	0.0316506	156	ABAT;ACAA1;ACAT2;ADH5;ADH6;ADH7;AKR1C3;AKR1C4;AKR1D1;AKR7A2;AMACR;COMT;CRYM;CYP4A11;CYP4F12;CYP4F2;CYP4F3;DAO;DDC;DDT;DGAT1;DHCR24;DHCR7;DHRS3;DPM1;EPHX2;ERLIN2;FDFT1;GALK1;GPAM;GPD1;HAGH;HMGCS2;HSD17B7;IDI1;INPP1;IYD;LDHD;LIPC;LSS;MVK;NSDHL;OSBP;OSBPL5;PAH;PCBD1;PECR;QDPR;RDH5;SEC14L2;SLC27A5;SORD;SQLE;SULT1A1;SULT1E1;TKFC;TM7SF2	geneontology_Biological_Process_noRedundant	Liver	Non-Systemic	Control
myeloid cell differentiation	0.478965	1.81288	0	0.0328406	66	ACTN1;AHSP;CCL19;CDC73;CEACAM1;DHRS2;DNASE2;FCER1G;FES;GABPA;HCLS1;HDAC1;IFI16;ISG15;ITGA2B;LGALS9;LYN;MAPK14;PIP4K2A;PIR;PML;PRDX3;PRKCB;PRTN3;PTPN6;PURB;RBBP5;RHAG;STAT1;STAT3;VPS33A	geneontology_Biological_Process_noRedundant	Liver	Non-Systemic	COVID-19
Phagosome	0.509353	1.81016	0	0.0331483	51	ATP6V0A1;ATP6V0D1;ATP6V1A;ATP6V1B2;ATP6V1C1;ATP6V1D;ATP6V1E1;CD36;CORO1A;CYBA;CYBB;DYNC1LI1;HLA-DQA1;HLA-DQB1;HLA-DRA;HLA-DRB1;HLA-DRB3;HLA-DRB4;ITGAM;ITGB2;ITGB5;M6PR;MPO;MRC2;NCF2;NCF4;STX12;TAP1;TAP2;TUBB1	pathway_KEGG	Liver	Non-Systemic	COVID-19
The citric acid (TCA) cycle and respiratory electron transport	-0.409239	-1.79169	0	0.036209	96	COX4I1;COX5A;COX5B;COX6C;COX7C;ETFA;ETFDH;GSTZ1;HAGH;MPC2;NDUFA12;NDUFA13;NDUFA2;NDUFA4;NDUFA6;NDUFA7;NDUFA8;NDUFA9;NDUFAB1;NDUFB1;NDUFB11;NDUFB3;NDUFB5;NDUFB6;NDUFB7;NDUFB8;NDUFB9;NDUFC2;NDUFS4;NDUFS5;NDUFS6;NDUFS8;NDUFV2;NNT;OGDH;PDK4;PDPR;SCO2;SLC16A1;UQCRB;UQCRFS1	pathway_Reactome	Liver	Non-Systemic	Control
Arachidonic acid metabolism	-0.562525	-1.78628	0.00527704	0.0374474	22	CYP2C8;CYP2C9;CYP2E1;CYP4A11;CYP4A22;CYP4F2;CYP4F3;EPHX2;GGT5	pathway_KEGG	Liver	Non-Systemic	Control
immune response-regulating signaling pathway	0.448539	1.79598	0	0.0375894	100	ACTR2;ADA;ARPC1B;ARPC2;BRK1;C1QBP;CD36;CD47;CEACAM1;CSK;CYBA;CYFIP2;DDX58;DDX60;EIF2B4;ELMO1;FCER1G;FLOT1;FLOT2;HCK;HLA-DQA1;HLA-DQB1;HLA-DRA;HLA-DRB1;HLA-DRB3;HLA-DRB4;IFIH1;IRAK4;ITGAM;ITGB2;LGALS9;LYN;MAPK10;MAPK8;MNDA;MYO1G;NCK1;PIK3AP1;PIK3R4;PLEKHA1;PPP3CA;PRKCB;PTPN6;PTPRC;RFTN1;RIPK1;RPS6KA3;S100A1;STOML2;TAB1;THEMIS2;THY1;TMED7-TICAM2;VAV1;VAV2;WDFY1	geneontology_Biological_Process_noRedundant	Liver	Non-Systemic	COVID-19
response to mechanical stimulus	0.578933	1.79616	0.00483871	0.0381751	28	ABHD12;CASP1;CHI3L1;CYBA;HPN;MAPK14;MAPK8;MPO;STAT1	geneontology_Biological_Process_noRedundant	Liver	Non-Systemic	COVID-19
cellular amino acid metabolic process	-0.371951	-1.77632	0	0.038704	167	AASS;ABAT;ACADSB;ADI1;ADSS;ADSSL1;AGMAT;AGXT;ALDH5A1;ALDH7A1;AMDHD1;AMT;ASL;BCKDK;BHMT;BHMT2;BPHL;CARS;CARS2;COMT;CRYM;CTH;CTPS2;DAO;DDC;ENOPH1;FARSA;FTCD;GAMT;GATM;GCLC;GCSH;GGT5;GLDC;GLUL;GLYAT;GPT2;GSTZ1;HAAO;HIBADH;HIBCH;HMGCL;HNMT;HOGA1;IYD;KMO;MPST;MRI1;MTHFD1;NOS3;OAT;OTC;PAH;PCBD1;PPA2;PRODH2;PTGES3L-AARSD1;QDPR;SARDH;SARS;SCLY;SEPSECS;SHMT1;SHMT2;SRR;TST;TXN2;UPB1;UROC1	geneontology_Biological_Process_noRedundant	Liver	Non-Systemic	Control
coenzyme metabolic process	-0.368135	-1.78148	0	0.0387194	184	AASS;ACOT1;ACOT12;ACOT13;ACSM3;AKR1A1;ALDH1L1;BHMT;BHMT2;CYB5A;CYP4F11;CYP4F2;DGAT1;ENO2;ENO3;ENTPD5;FTCD;GALK1;GAMT;GCK;GCLC;GLYAT;GPAM;GPD1;GSTZ1;HAAO;HACD2;HMGCS2;HSD17B12;KMO;MPC2;MRI1;MTHFD1;NAPRT;NDUFA9;NNT;PDK4;PDPR;PGLS;PKLR;QDPR;RGN;SHMT1;SLC25A1;TECR	geneontology_Biological_Process_noRedundant	Liver	Non-Systemic	Control
Rho GTPase cycle	0.555956	1.78967	0.00327332	0.0391106	30	ARAP1;ARHGAP35;ARHGAP4;ARHGEF1;ARHGEF2;ARHGEF5;ARHGEF6;ARHGEF7;GMIP;GNA13;INPP5B;NGEF;RHOG;VAV1	pathway_Reactome	Liver	Non-Systemic	COVID-19
Collagen chain trimerization	0.727321	1.78626	0	0.0392046	12	COL10A1;COL1A2;COL21A1;COL2A1;COL3A1;COL4A1;COL4A2;COL5A1;COL8A1	pathway_Reactome	Liver	Non-Systemic	COVID-19
Glyoxylate metabolism and glycine degradation	-0.584653	-1.77661	0.00473934	0.0392556	21	AGXT;AMT;DAO;GCSH;GLDC;GRHPR;HOGA1;NDUFAB1;OGDH;PRODH2;PXMP2	pathway_Reactome	Liver	Non-Systemic	Control
sensory system development	0.529524	1.78699	0.00328947	0.0394864	39	ALDH1A3;COL4A1;COL5A1;COL8A1;CRYAB;GPD2;HDAC1;ITGAM;MFAP2;MFN2;MYOM2;NIPBL;STAT3;THY1	geneontology_Biological_Process_noRedundant	Liver	Non-Systemic	COVID-19
Cell adhesion molecules (CAMs)	0.648252	1.79006	0.00683761	0.0396082	17	CD99;GLG1;HLA-DQA1;HLA-DQB1;HLA-DRA;HLA-DRB1;HLA-DRB3;HLA-DRB4;ITGAM;ITGB2;PTPRC;SIGLEC1;VCAN	pathway_KEGG	Liver	Non-Systemic	COVID-19
SRP-dependent cotranslational protein targeting to membrane	-0.485524	-1.77688	0	0.0397808	39	DDOST;RPL23;RPL24;RPL27;RPL28;RPL37A;RPL38;RPL9;RPS15A;RPS17;RPS3;RPS5;SEC61A1;SEC61B;SEC61G;SPCS1;SPCS3;SRP72;SRP9;TRAM1	pathway_Reactome	Liver	Non-Systemic	Control
Innate Immune System	0.387484	1.77906	0	0.0416109	290	AGA;ALOX5;ARPC1B;ARPC2;ARSA;ASAH1;ATP6V0A1;ATP6V0D1;ATP6V1A;ATP6V1B2;ATP6V1C1;ATP6V1D;ATP6V1E1;AZU1;BPI;BRK1;BST2;CAPN1;CASP1;CASP10;CASP4;CD47;CEACAM1;CEACAM8;CHI3L1;CPNE1;CPNE3;CREG1;CTSA;CTSG;CYBA;CYBB;CYFIP2;DDX58;DEFA1;DERA;DNAJC13;DNAJC3;DOCK2;ELANE;ELMO1;FCER1G;FTH1;GCA;GLA;GM2A;GMFG;GNS;GSDMD;HCK;HK3;HVCN1;IFI16;IFIH1;IRAK4;ISG15;ITGAM;ITGB2;LCN2;LYN;MAN2B1;MANBA;MAP2K3;MAPK10;MAPK14;MAPK8;MMP8;MNDA;MPO;MVP;NCF2;NCF4;NCSTN;NEU1;NFKB2;OSTF1;PIK3R4;PLD3;PLEKHO2;PPP2R1B;PPP2R5D;PPP3CA;PRG2;PRTN3;PSMB10;PSMB8;PSMB9;PSME3;PTPN6;PTPRC;RAB27A;RAB31;RAP2C;RHOG;RNASE2;RNASE3;RPS6KA3;S100A1;S100A12;SERPINB6;SLC44A2;STAT6;STOM;TAB1;TMED7-TICAM2;TRIM21;UBA7;UBE2L6;VAMP8;VAV1;VAV2	pathway_Reactome	Liver	Non-Systemic	COVID-19
Biosynthesis of specialized proresolving mediators (SPMs)	-0.650372	-1.76432	0.00239808	0.0430445	13	CYP1A2;CYP2C8;CYP2C9;CYP2E1;EPHX2;GSTM4	pathway_Reactome	Liver	Non-Systemic	Control
B cell activation	0.578588	1.77114	0.00329489	0.0435239	26	ADA;BST2;CTPS1;DNAJB9;IRS2;LYN;MNDA;MZB1;PCID2;PKN1;PRKCB;PTPN6;PTPRC;STAT6;SWAP70;TXLNA	geneontology_Biological_Process_noRedundant	Liver	Non-Systemic	COVID-19
cytokine secretion	0.570026	1.77354	0.00165017	0.0435754	28	ABCA1;CASP1;CCL19;CHI3L1;DDX58;GSDMD;HK1;IFIH1;LGALS9;LYN;MAPK14;MMP8;PML;S100A12	geneontology_Biological_Process_noRedundant	Liver	Non-Systemic	COVID-19
cell recognition	0.588276	1.7721	0.00170358	0.0437199	23	ARHGAP35;CCL19;CD9;CORO1A;DOCK2;DOCK8;HVCN1;LAMA5;MFGE8;NEXN;PALLD;PRF1;UBAP2L;VCAN;VDAC2	geneontology_Biological_Process_noRedundant	Liver	Non-Systemic	COVID-19
Tuberculosis	0.519264	1.76484	0	0.0454628	41	ATP6V0A1;ATP6V0D1;CASP10;CORO1A;FCER1G;HLA-DQA1;HLA-DQB1;HLA-DRA;HLA-DRB1;HLA-DRB3;HLA-DRB4;IRAK4;ITGAM;ITGB2;MAPK10;MAPK14;MAPK8;MRC2;PPP3CA;STAT1;TRADD	pathway_KEGG	Liver	Non-Systemic	COVID-19
interaction with symbiont	0.611432	1.76282	0.00340136	0.0458112	19	AZU1;CTSG;DEFA1;ELANE;FMR1;GPX1;HDAC1;HPN;INPP5K;RRP1B;SMC3;STOM	geneontology_Biological_Process_noRedundant	Liver	Non-Systemic	COVID-19
granulocyte activation	0.403367	1.76531	0	0.0459142	186	AGA;ALOX5;ANXA3;ARSA;ASAH1;ATP6V1D;AZU1;BPI;BST2;CAPN1;CD47;CEACAM8;CHI3L1;CPNE1;CPNE3;CREG1;CTSA;CTSG;CYBA;CYBB;DEFA1;DERA;DNAJC13;DNAJC3;DOCK2;ELANE;FTH1;GCA;GLA;GM2A;GMFG;GNS;GSDMD;HK3;HVCN1;ITGAM;ITGB2;LCN2;MAN2B1;MANBA;MAPK14;MMP8;MNDA;MPO;MVP;NCSTN;NEU1;OSTF1;PLEKHO2;PRG2;PRTN3;PTPN6;PTPRC;RAB27A;RAB31;RHOG;RNASE2;S100A12;SERPINB6;SLC44A2;STOM;STX4;TMED7-TICAM2;VAMP8	geneontology_Biological_Process_noRedundant	Liver	Non-Systemic	COVID-19
response to pH	0.719559	1.76118	0.0103627	0.0460071	10	GBA;HVCN1;RAB11FIP5	geneontology_Biological_Process_noRedundant	Liver	Non-Systemic	COVID-19
regulation of innate immune response	0.460936	1.75977	0.0014556	0.0462128	69	CYBA;DDX58;DDX60;FLOT1;FLOT2;IFI16;IFIH1;IRAK4;ITGAM;ITGB2;LGALS9;LYN;MNDA;PARP14;PARP9;PIK3AP1;PTPN1;RFTN1;RNASEL;RPS6KA3;S100A1;SAMHD1;SERPINB9;STAT1;TAB1;TMED7-TICAM2;VAV1;WDFY1	geneontology_Biological_Process_noRedundant	Liver	Non-Systemic	COVID-19
ROS, RNS production in phagocytes	0.656559	1.75859	0.0120069	0.0462284	14	ATP6V0A1;ATP6V0D1;ATP6V1A;ATP6V1B2;ATP6V1C1;ATP6V1D;ATP6V1E1;CYBA;CYBB;NCF2;NCF4	pathway_Reactome	Liver	Non-Systemic	COVID-19
Protein digestion and absorption	0.662225	1.75182	0.00175439	0.0466011	16	COL10A1;COL1A2;COL21A1;COL2A1;COL3A1;COL4A1;COL4A2;COL5A1;ELN	pathway_KEGG	Liver	Non-Systemic	COVID-19
Interleukin-4 and Interleukin-13 signaling	0.644329	1.75646	0.00665557	0.0466978	15	ALOX5;ITGAM;ITGB2;LAMA5;LCN2;STAT1;STAT3;STAT6	pathway_Reactome	Liver	Non-Systemic	COVID-19
positive regulation of cell adhesion	0.453093	1.75292	0.00152207	0.046766	78	ADA;AIF1;APBB1IP;ARHGEF7;ARL2;AZU1;CCL19;CD47;COL8A1;CORO1A;CSK;DOCK8;ELANE;FBLN2;FLOT1;FLOT2;LGALS9;LIMS1;LYN;NPNT;PPP3CA;STX4;TGM2;THY1;VAV1	geneontology_Biological_Process_noRedundant	Liver	Non-Systemic	COVID-19
angiogenesis	0.462344	1.74996	0.00145985	0.0467801	69	ANXA3;CEACAM1;CHI3L1;COL4A1;COL4A2;COL8A1;CYBB;GNA13;GPX1;HSPB6;ITGB2;LAMA5;MAPK14;MFGE8;PIK3C2A;PLCD1;PML;PRKCB;RASIP1;RNF213;RRAS;S100A1;SP100;STAT1;STAT3;STK4;THY1;TNFAIP2;TYMP;VAV2	geneontology_Biological_Process_noRedundant	Liver	Non-Systemic	COVID-19
response to dsRNA	0.669812	1.75394	0.0104712	0.0468617	13	DDX58;FLOT1;IFIH1;IFIT1	geneontology_Biological_Process_noRedundant	Liver	Non-Systemic	COVID-19
Osteoclast differentiation	0.597171	1.75429	0.00316957	0.0473184	23	CYBA;FHL2;MAPK14;MAPK8;NCF2;NCF4;NFKB2;PPP3CA;SQSTM1;STAT1;STAT2;TAB1	pathway_KEGG	Liver	Non-Systemic	COVID-19
negative regulation of growth	0.554548	1.74622	0	0.0475102	28	ARHGAP4;BST2;CRYAB;CTSG;ELANE;MPO;MYL2;PML;PNPT1;PPP1R9B;PPT1;SIPA1;SQSTM1;STK3;STK4	geneontology_Biological_Process_noRedundant	Liver	Non-Systemic	COVID-19
regulation of small GTPase mediated signal transduction	0.465928	1.74662	0	0.0479597	63	ABCA1;ARAP1;ARHGAP35;ARHGAP4;ARHGEF1;ARHGEF2;ARHGEF5;ARHGEF6;ARHGEF7;COL3A1;FARP1;FLOT1;GMIP;GNA13;INPP5B;IRS2;LYN;MAPRE2;MFN2;NGEF;RASIP1;RHOG;SIPA1;SQSTM1;VAV1	geneontology_Biological_Process_noRedundant	Liver	Non-Systemic	COVID-19
vacuolar transport	0.490216	1.74135	0.00156495	0.0487414	50	ANKFY1;AP1G1;AP3B1;AP3D1;AP3M1;ATP6V0D1;CHMP4A;CHMP4B;DTX3L;GAK;M6PR;NEDD4;PIK3R4;RAB12;SCARB2;SNX27;STX8;TGFBRAP1;TMEM50A;TSG101;UBXN6;VIPAS39;VPS13C;VPS16;VPS18;VPS28;VPS33A;VPS36;VPS41;VPS51;VPS52	geneontology_Biological_Process_noRedundant	Liver	Non-Systemic	COVID-19
membrane fusion	0.495033	1.74205	0	0.0490046	48	ANKFY1;CD9;CORO1A;GCA;KIF5B;MX1;RABIF;STX12;STX4;TAP1;TAP2;TAPBP;TGFBRAP1;VPS16;VPS18;VPS41;YKT6	geneontology_Biological_Process_noRedundant	Liver	Non-Systemic	COVID-19
ribonucleotide metabolic process	-0.35288	-1.74605	0	0.0493448	225	AASS;ACOT1;ACOT12;ACOT13;ACOT2;ACSM3;ADSS;ADSSL1;AK2;AK3;BID;BPHL;BPNT1;COA6;COX4I1;COX5A;COX5B;COX7A2;COX7C;CTPS2;DGAT1;DLG1;ENO2;ENO3;ENTPD5;FXN;GALK1;GCK;GLYAT;GMPR2;GPAM;GPD1;GSTZ1;HACD2;HMGCL;HMGCS2;HSD17B12;ITPA;MPC2;MVD;MVK;NDUFA12;NDUFA2;NDUFA4;NDUFA6;NDUFA7;NDUFA8;NDUFA9;NDUFAB1;NDUFB1;NDUFB3;NDUFB5;NDUFB6;NDUFB7;NDUFB8;NDUFB9;NDUFC2;NDUFS4;NDUFS5;NDUFS6;NDUFS8;NDUFV2;OGDH;OGDHL;OPA1;PDK4;PDPR;PFKL;PGM1;PKLR;PPIF;SLC25A1;SLC25A13;SULT1A1;SULT1E1;TECR;UQCRB;UQCRFS1	geneontology_Biological_Process_noRedundant	Liver	Non-Systemic	Control
Translation	0.590708	2.62649	0	0	109	CARS;CARS2;DDOST;EARS2;EEF1B2;EIF2B2;EIF2B3;EIF2B4;EIF2B5;EIF2S1;EIF2S2;EIF2S3;EIF3C;EIF3D;EIF3F;EIF3H;EIF3I;EIF3J;EIF3L;ETF1;GFM1;HARS;KARS;LARS;MRPL11;MRPL14;MRPL15;MRPL19;MRPL21;MRPL38;MRPL39;MRPS17;MRPS22;MRPS23;MRPS24;MRPS25;MRPS28;MRPS34;MRPS9;OXA1L;RARS;RPL13A;RPL22;RPL23;RPL24;RPL27;RPL28;RPL34;RPL35A;RPL38;RPL9;RPN2;RPS11;RPS15A;RPS17;RPS21;RPS3;RPS5;SEC11A;SEC61A1;SEC61G;SPCS2;SPCS3;SRP9;SRPRB;SSR1;SSR3;SSR4;TARS2;TRAM1;TSFM;YARS;YARS2	pathway_Reactome	Lungs	Non-Systemic	COVID-19
SRP-dependent cotranslational protein targeting to membrane	0.696689	2.45255	0	0	35	DDOST;RPL13A;RPL22;RPL23;RPL24;RPL27;RPL28;RPL35A;RPL38;RPL9;RPN2;RPS11;RPS15A;RPS17;RPS21;RPS3;RPS5;SEC11A;SEC61A1;SEC61G;SPCS2;SPCS3;SRP9;SRPRB;SSR1;SSR3;SSR4;TRAM1	pathway_Reactome	Lungs	Non-Systemic	COVID-19
Major pathway of rRNA processing in the nucleolus and cytosol	0.640975	2.41917	0	0	47	BYSL;DDX47;EXOSC10;EXOSC9;GNL3;HEATR1;NOL6;NOP56;PDCD11;PES1;RCL1;RPL13A;RPL22;RPL23;RPL24;RPL27;RPL28;RPL35A;RPL38;RPL9;RPP30;RPS11;RPS15A;RPS17;RPS21;RPS3;RPS5;TEX10;UTP15;WDR3	pathway_Reactome	Lungs	Non-Systemic	COVID-19
rRNA processing	0.605598	2.38663	0	0	55	BYSL;DDX47;EXOSC10;EXOSC9;GNL3;HEATR1;KIAA0391;NOL6;NOP2;NOP56;PDCD11;PES1;RCL1;RPL13A;RPL22;RPL23;RPL24;RPL27;RPL28;RPL35A;RPL38;RPL9;RPP30;RPS11;RPS15A;RPS17;RPS21;RPS3;RPS5;UTP15;WDR3	pathway_Reactome	Lungs	Non-Systemic	COVID-19
rRNA processing in the nucleus and cytosol	0.608654	2.3708	0	0	53	BYSL;DDX47;EXOSC10;EXOSC9;GNL3;HEATR1;NOL6;NOP2;NOP56;PDCD11;PES1;RCL1;RPL13A;RPL22;RPL23;RPL24;RPL27;RPL28;RPL35A;RPL38;RPL9;RPP30;RPS11;RPS15A;RPS17;RPS21;RPS3;RPS5;TEX10;UTP15;WDR3	pathway_Reactome	Lungs	Non-Systemic	COVID-19
Ribosome	0.707136	2.33311	0	0	28	FAU;MRPL11;MRPL14;MRPL15;MRPL19;MRPL21;MRPS17;MRPS9;RPL13A;RPL22;RPL23;RPL24;RPL27;RPL28;RPL35A;RPL38;RPL9;RPS11;RPS15A;RPS17;RPS21;RPS3;RPS5	pathway_KEGG	Lungs	Non-Systemic	COVID-19
MET activates PTK2 signaling	-0.857062	-2.17622	0	0	14	COL1A2;COL3A1;COL5A1;COL5A2;COL5A3;ITGA3;LAMA3;LAMA4;LAMA5;LAMB3;LAMC2;PTK2	pathway_Reactome	Lungs	Non-Systemic	Control
Cell junction organization	-0.729112	-2.18769	0	0	29	CD151;CDH11;CTNNA1;CTNNB1;CTNND1;F11R;FBLIM1;FERMT2;FLNC;ILK;ITGA6;ITGB4;LAMA3;LAMB3;LAMC2;LIMS1;MPP5;PARVA;PARVB;PXN;RSU1	pathway_Reactome	Lungs	Non-Systemic	Control
Focal adhesion	-0.610321	-2.19016	0	0	73	CAPN2;CAV1;CAV2;COL1A2;COL4A1;COL4A2;COL4A3;COL4A4;COL4A5;COL6A5;COL6A6;CTNNB1;DOCK1;FLNC;ILK;ITGA3;ITGA6;ITGB3;ITGB4;LAMA3;LAMA4;LAMA5;LAMB3;LAMC2;MAPK3;MYLK;PARVA;PARVB;PDGFB;PPP1R12A;PTK2;PXN;RAC1;RAP1A;RAP1B;ZYX	pathway_KEGG	Lungs	Non-Systemic	Control
Cell-Cell communication	-0.649386	-2.19045	0	0	48	ACTN3;CD151;CD2AP;CDH11;CTNNA1;CTNNB1;CTNND1;F11R;FBLIM1;FERMT2;FLNC;ILK;ITGA6;ITGB4;LAMA3;LAMB3;LAMC2;LIMS1;MPP5;NCK2;PARVA;PARVB;PTK2;PXN;RSU1;SPTAN1;SPTBN1	pathway_Reactome	Lungs	Non-Systemic	Control
transmembrane receptor protein serine/threonine kinase signaling pathway	-0.613498	-2.23703	0	0	75	ASPN;BMP5;CAV1;CAV2;CGN;CHRDL1;COL1A2;COL3A1;CREB1;F11R;FBN1;FERMT2;FKBP1A;FMOD;GDF10;HPGD;ILK;ITGA3;LEMD2;LRRC32;LTBP1;LTBP2;MAPK3;NPNT;NUMA1;PTK2;PXN;SNW1;SPTBN1;TGFB1I1;TGFB3;ZYX	geneontology_Biological_Process_noRedundant	Lungs	Non-Systemic	Control
Assembly of collagen fibrils and other multimeric structures	-0.767811	-2.26735	0	0	26	CD151;COL14A1;COL1A2;COL3A1;COL4A1;COL4A2;COL4A3;COL4A4;COL4A5;COL5A1;COL5A2;COL5A3;COL6A5;COL6A6;COL8A1;COL8A2;ITGA6;ITGB4;LAMA3;LAMB3;LAMC2	pathway_Reactome	Lungs	Non-Systemic	Control
Integrin cell surface interactions	-0.716022	-2.27712	0	0	35	AGRN;COL1A2;COL3A1;COL4A1;COL4A2;COL4A3;COL4A4;COL4A5;COL5A1;COL5A2;COL5A3;COL6A5;COL6A6;COL8A1;COL8A2;F11R;FBN1;ICAM2;ITGA3;ITGA6;ITGB3;JAM2;JAM3	pathway_Reactome	Lungs	Non-Systemic	Control
Collagen chain trimerization	-0.848314	-2.28473	0	0	17	COL14A1;COL1A2;COL21A1;COL3A1;COL4A1;COL4A2;COL4A3;COL4A4;COL4A5;COL5A1;COL5A2;COL5A3;COL6A5;COL6A6;COL8A1;COL8A2	pathway_Reactome	Lungs	Non-Systemic	Control
NCAM signaling for neurite out-growth	-0.777811	-2.2918	0	0	26	AGRN;COL3A1;COL4A1;COL4A2;COL4A3;COL4A4;COL4A5;COL5A1;COL5A2;COL5A3;COL6A5;COL6A6;CREB1;KRAS;MAPK3;PRNP;PTK2;SPTAN1;SPTBN1	pathway_Reactome	Lungs	Non-Systemic	Control
ECM-receptor interaction	-0.74972	-2.30807	0	0	31	AGRN;CD36;COL1A2;COL4A1;COL4A2;COL4A3;COL4A4;COL4A5;COL6A5;COL6A6;ITGA3;ITGA6;ITGB3;LAMA3;LAMA4;LAMA5;LAMB3;LAMC2;SDC1;SDC4	pathway_KEGG	Lungs	Non-Systemic	Control
Protein digestion and absorption	-0.80344	-2.33454	0	0	24	ATP1B1;COL14A1;COL1A2;COL21A1;COL3A1;COL4A1;COL4A2;COL4A4;COL4A5;COL5A1;COL5A2;COL5A3;COL6A5;COL6A6;CPA3;ELN;MME	pathway_KEGG	Lungs	Non-Systemic	Control
ECM proteoglycans	-0.754554	-2.41441	0	0	35	ACAN;AGRN;ASPN;BGN;COL1A2;COL3A1;COL4A1;COL4A2;COL4A3;COL4A4;COL4A5;COL5A1;COL5A2;COL5A3;COL6A5;COL6A6;FMOD;HAPLN1;ITGB3;LAMA3;LAMA4;LAMA5;TGFB3	pathway_Reactome	Lungs	Non-Systemic	Control
Non-integrin membrane-ECM interactions	-0.79285	-2.44314	0	0	31	AGRN;COL1A2;COL3A1;COL4A1;COL4A2;COL4A3;COL4A4;COL4A5;COL5A1;COL5A2;COL5A3;DMD;FGF2;ITGA6;ITGB3;LAMA3;LAMA4;LAMA5;LAMB3;LAMC2;PDGFB;SDC1;SDC4	pathway_Reactome	Lungs	Non-Systemic	Control
NCAM1 interactions	-0.870721	-2.15277	0	5.8982e-05	13	AGRN;COL3A1;COL4A1;COL4A2;COL4A3;COL4A4;COL4A5;COL5A1;COL5A2;COL5A3;COL6A5;COL6A6;PRNP	pathway_Reactome	Lungs	Non-Systemic	Control
Degradation of the extracellular matrix	-0.658645	-2.12706	0	0.000165149	41	ACAN;CAPN2;COL14A1;COL1A2;COL3A1;COL4A1;COL4A2;COL4A3;COL4A4;COL4A5;COL5A1;COL5A2;COL5A3;COL6A5;COL6A6;COL8A1;COL8A2;ELN;FBN1;LAMA3;LAMA5;LAMB3;LAMC2	pathway_Reactome	Lungs	Non-Systemic	Control
Extracellular matrix organization	-0.552938	-2.11355	0	0.000206437	107	ACAN;AGRN;ASPN;BGN;CAPN2;COL14A1;COL1A2;COL21A1;COL3A1;COL4A1;COL4A2;COL4A3;COL4A4;COL4A5;COL5A1;COL5A2;COL5A3;COL6A5;COL6A6;COL8A1;COL8A2;DMD;EFEMP2;ELN;F11R;FBLN2;FBLN5;FBN1;FGF2;FMOD;HAPLN1;ICAM2;ITGA3;ITGA6;ITGB3;JAM2;JAM3;LAMA3;LAMA4;LAMA5;LAMB3;LAMC2;LTBP1;LTBP2;MFAP4;PDGFB;SDC1;SDC4;TGFB3	pathway_Reactome	Lungs	Non-Systemic	Control
Eukaryotic Translation Initiation	0.611052	2.25215	0	0.000243662	42	EIF2B2;EIF2B3;EIF2B4;EIF2B5;EIF2S1;EIF2S2;EIF2S3;EIF3C;EIF3D;EIF3F;EIF3H;EIF3I;EIF3J;EIF3L;RPL13A;RPL22;RPL23;RPL24;RPL27;RPL28;RPL34;RPL35A;RPL38;RPL9;RPS11;RPS15A;RPS17;RPS21;RPS3;RPS5	pathway_Reactome	Lungs	Non-Systemic	COVID-19
Cap-dependent Translation Initiation	0.611052	2.25215	0	0.000243662	42	EIF2B2;EIF2B3;EIF2B4;EIF2B5;EIF2S1;EIF2S2;EIF2S3;EIF3C;EIF3D;EIF3F;EIF3H;EIF3I;EIF3J;EIF3L;RPL13A;RPL22;RPL23;RPL24;RPL27;RPL28;RPL34;RPL35A;RPL38;RPL9;RPS11;RPS15A;RPS17;RPS21;RPS3;RPS5	pathway_Reactome	Lungs	Non-Systemic	COVID-19
Laminin interactions	-0.796161	-2.10373	0	0.000275249	16	COL4A1;COL4A2;COL4A3;COL4A4;COL4A5;ITGA3;ITGA6;ITGB4;LAMA3;LAMA4;LAMA5;LAMB3;LAMC2	pathway_Reactome	Lungs	Non-Systemic	Control
actomyosin structure organization	-0.589313	-2.10426	0	0.00029144	70	ARRB1;CD47;CDC42;CDC42BPB;CFL2;CNN1;CNN2;CNN3;EPB41L1;EPB41L2;EPB41L4B;EPB41L5;F11R;FHOD1;LDB3;LIMCH1;LMOD1;MYH10;MYH11;MYH14;NEBL;PPM1F;PXN;RAC1;RGCC;S100A10;SDC4;SORBS1;TACSTD2;TGFB3;TMOD1;TMOD3;TPM1;WASF2;WNT11;ZYX	geneontology_Biological_Process_noRedundant	Lungs	Non-Systemic	Control
Eukaryotic Translation Elongation	0.743117	2.26141	0	0.00029781	20	EEF1B2;RPL13A;RPL22;RPL23;RPL24;RPL27;RPL28;RPL35A;RPL38;RPL9;RPS11;RPS15A;RPS17;RPS21;RPS3;RPS5	pathway_Reactome	Lungs	Non-Systemic	COVID-19
Relaxin signaling pathway	-0.637971	-2.097	0.0015015	0.000304223	42	ARRB1;COL1A2;COL3A1;COL4A1;COL4A2;COL4A3;COL4A4;COL4A5;CREB1;GNAS;GNG11;GNG12;GNG2;KRAS;MAPK3;PLCB2;PLCB4	pathway_KEGG	Lungs	Non-Systemic	Control
response to virus	0.509003	2.2353	0	0.000309264	95	ABCF3;ANKRD17;AP1S1;APOBEC3G;BCL2L1;C1QBP;CCT5;CHUK;CNOT7;DCLK1;DDX58;DHX36;DMBT1;DNAJC3;DTX3L;EIF2AK2;GBF1;GBP1;IFI16;IFI44;IFI44L;IFIH1;IFIT1;IFIT3;IFITM3;IKBKB;ISG15;ISG20;LGALS9;MAPK14;MX1;MX2;OAS1;OAS2;OAS3;PARP9;RPS15A;SAMHD1;STAT1;STAT2;TRIM22;ZC3HAV1;ZMPSTE24	geneontology_Biological_Process_noRedundant	Lungs	Non-Systemic	COVID-19
Collagen degradation	-0.72322	-2.08999	0	0.000330299	23	COL14A1;COL1A2;COL3A1;COL4A1;COL4A2;COL4A3;COL4A4;COL4A5;COL5A1;COL5A2;COL5A3;COL6A5;COL6A6;COL8A1;COL8A2	pathway_Reactome	Lungs	Non-Systemic	Control
mitochondrial gene expression	0.601147	2.26393	0	0.000335036	45	C1QBP;EARS2;GFM1;HARS;KIAA0391;LRPPRC;MRPL11;MRPL14;MRPL15;MRPL19;MRPL21;MRPL38;MRPL39;MRPS17;MRPS23;MRPS24;MRPS25;MRPS28;MRPS34;MRPS9;OXA1L;PNPT1;RMND1;SHMT2;TARS2;TRMT10C;TSFM;YARS2	geneontology_Biological_Process_noRedundant	Lungs	Non-Systemic	COVID-19
Viral mRNA Translation	0.745931	2.23806	0	0.000335036	20	DNAJC3;RPL13A;RPL22;RPL23;RPL24;RPL27;RPL28;RPL35A;RPL38;RPL9;RPS11;RPS15A;RPS17;RPS21;RPS3;RPS5	pathway_Reactome	Lungs	Non-Systemic	COVID-19
Selenoamino acid metabolism	0.619564	2.21273	0	0.000335036	34	CTH;LARS;NNMT;RPL13A;RPL22;RPL23;RPL24;RPL27;RPL28;RPL35A;RPL38;RPL9;RPS11;RPS15A;RPS17;RPS21;RPS3;RPS5	pathway_Reactome	Lungs	Non-Systemic	COVID-19
MET promotes cell motility	-0.75788	-2.08593	0	0.000353892	20	COL1A2;COL3A1;COL5A1;COL5A2;COL5A3;ITGA3;LAMA3;LAMA4;LAMA5;LAMB3;LAMC2;PTK2;RAC1;RAP1B	pathway_Reactome	Lungs	Non-Systemic	Control
L13a-mediated translational silencing of Ceruloplasmin expression	0.61838	2.21489	0	0.000357371	36	EIF2S1;EIF2S2;EIF2S3;EIF3D;EIF3F;EIF3H;EIF3I;EIF3L;RPL13A;RPL22;RPL23;RPL24;RPL27;RPL28;RPL35A;RPL38;RPL9;RPS11;RPS15A;RPS17;RPS21;RPS3;RPS5	pathway_Reactome	Lungs	Non-Systemic	COVID-19
Eukaryotic Translation Termination	0.728543	2.27595	0	0.000382898	22	ETF1;RPL13A;RPL22;RPL23;RPL24;RPL27;RPL28;RPL35A;RPL38;RPL9;RPS11;RPS15A;RPS17;RPS21;RPS3;RPS5	pathway_Reactome	Lungs	Non-Systemic	COVID-19
Nonsense Mediated Decay (NMD) independent of the Exon Junction Complex (EJC)	0.696065	2.22247	0	0.000382898	23	ETF1;RPL13A;RPL22;RPL23;RPL24;RPL27;RPL28;RPL35A;RPL38;RPL9;RPS11;RPS15A;RPS17;RPS21;RPS3;RPS5	pathway_Reactome	Lungs	Non-Systemic	COVID-19
GTP hydrolysis and joining of the 60S ribosomal subunit	0.610486	2.2038	0	0.00039416	37	EIF2S1;EIF2S2;EIF2S3;EIF3D;EIF3F;EIF3H;EIF3I;EIF3L;RPL13A;RPL22;RPL23;RPL24;RPL27;RPL28;RPL35A;RPL38;RPL9;RPS11;RPS15A;RPS17;RPS21;RPS3;RPS5	pathway_Reactome	Lungs	Non-Systemic	COVID-19
Molecules associated with elastic fibres	-0.767798	-2.07838	0	0.000412874	17	EFEMP2;ELN;FBLN2;FBLN5;FBN1;ITGB3;LTBP1;LTBP2;MFAP4;TGFB3	pathway_Reactome	Lungs	Non-Systemic	Control
Peptide chain elongation	0.739167	2.19659	0	0.000521167	19	RPL13A;RPL22;RPL23;RPL24;RPL27;RPL28;RPL35A;RPL38;RPL9;RPS11;RPS15A;RPS17;RPS21;RPS3;RPS5	pathway_Reactome	Lungs	Non-Systemic	COVID-19
Biosynthesis of amino acids	0.643446	2.18992	0	0.000634805	30	ALDH18A1;ARG1;ASNS;BCAT1;CTH;IDH2;OTC;PFKP;PKLR;SDSL;SHMT1;SHMT2	pathway_KEGG	Lungs	Non-Systemic	COVID-19
cell junction organization	-0.54276	-2.06193	0	0.000646237	102	ACTN3;ADD1;CAV1;CD151;CD9;CDH11;CTNNA1;CTNNB1;CTNND1;CTTN;EPB41L5;F11R;FBLIM1;FERMT2;FLNC;ILK;ITGA6;ITGB4;LAMA3;LAMA5;LAMB3;LAMC2;LIMCH1;LIMS1;MACF1;MPP5;MYADM;MYO1C;NUMB;OCLN;PKP4;PLEKHA7;PPM1F;PTK2;RAC1;RAP1A;RAP1B;S100A10;SDC4;SH3BP1;SORBS1;TGFB3;TJP1;TNS1;TRIP6	geneontology_Biological_Process_noRedundant	Lungs	Non-Systemic	Control
response to transforming growth factor beta	-0.57823	-2.04092	0	0.000792718	66	ASPN;CAV1;CAV2;CGN;COL1A2;COL3A1;COL4A2;CREB1;EPB41L5;F11R;FBN1;FERMT2;FMOD;GDF10;HPGD;ITGA3;LIMS1;LRRC32;LTBP1;LTBP2;NPNT;PTK2;PXN;SNW1;TGFB1I1;TGFB3;WNT2;ZYX	geneontology_Biological_Process_noRedundant	Lungs	Non-Systemic	Control
Formation of a pool of free 40S subunits	0.628964	2.15759	0	0.000815739	30	EIF3D;EIF3F;EIF3H;EIF3I;EIF3L;RPL13A;RPL22;RPL23;RPL24;RPL27;RPL28;RPL35A;RPL38;RPL9;RPS11;RPS15A;RPS17;RPS21;RPS3;RPS5	pathway_Reactome	Lungs	Non-Systemic	COVID-19
extracellular structure organization	-0.527217	-2.0411	0	0.000825747	113	ACAN;AEBP1;AGRN;BGN;CD36;COL14A1;COL1A2;COL3A1;COL4A1;COL4A2;COL4A3;COL4A4;COL4A5;COL5A1;COL5A2;COL5A3;COL8A1;COL8A2;DPT;EFEMP2;ELN;F11R;FBLN2;FBLN5;FBN1;FGF2;FMOD;HAPLN1;ICAM2;ITGA3;ITGA6;ITGB3;JAM2;JAM3;LAMA3;LAMA4;LAMA5;LAMB3;LAMC2;MFAP4;MYH11;NPNT;PDGFB;PTK2;RGCC;SDC1;SDC4;VWA1	geneontology_Biological_Process_noRedundant	Lungs	Non-Systemic	Control
Nonsense-Mediated Decay (NMD)	0.631215	2.15771	0	0.000852818	31	ETF1;MAGOHB;RNPS1;RPL13A;RPL22;RPL23;RPL24;RPL27;RPL28;RPL35A;RPL38;RPL9;RPS11;RPS15A;RPS17;RPS21;RPS3;RPS5	pathway_Reactome	Lungs	Non-Systemic	COVID-19
Nonsense Mediated Decay (NMD) enhanced by the Exon Junction Complex (EJC)	0.631215	2.15771	0	0.000852818	31	ETF1;MAGOHB;RNPS1;RPL13A;RPL22;RPL23;RPL24;RPL27;RPL28;RPL35A;RPL38;RPL9;RPS11;RPS15A;RPS17;RPS21;RPS3;RPS5	pathway_Reactome	Lungs	Non-Systemic	COVID-19
Signaling by MET	-0.660467	-2.03432	0	0.000886914	34	COL1A2;COL3A1;COL5A1;COL5A2;COL5A3;CRK;CRKL;HGS;ITGA3;KRAS;LAMA3;LAMA4;LAMA5;LAMB3;LAMC2;NRAS;PTK2;PTPN11;RAC1;RAP1A;RAP1B;SH3GL1;SH3KBP1;SRC;STAM	pathway_Reactome	Lungs	Non-Systemic	Control
Vascular smooth muscle contraction	-0.636087	-2.03146	0	0.00091422	36	ARHGEF12;CALCRL;CALM2;GNA11;GNAQ;GNAS;ITPR2;MAPK3;MYH11;MYLK;PLCB2;PLCB4;PPP1R12A;PPP1R14A;PRKG1	pathway_KEGG	Lungs	Non-Systemic	Control
Amoebiasis	-0.635512	-2.03577	0	0.000921026	37	COL1A2;COL3A1;COL4A1;COL4A2;COL4A4;COL4A5;GNA11;GNAQ;GNAS;LAMA3;LAMA4;LAMA5;LAMB3;LAMC2;PLCB2;PLCB4;PTK2;SERPINB6;TGFB3	pathway_KEGG	Lungs	Non-Systemic	Control
protein localization to endoplasmic reticulum	0.577116	2.16294	0	0.0009381	44	GBF1;RAB3GAP2;RER1;RPL13A;RPL22;RPL23;RPL24;RPL27;RPL28;RPL35A;RPL38;RPL9;RPS11;RPS15A;RPS17;RPS21;RPS3;RPS5;SEC61A1;SEC61G;SEC63;SGTA;SPCS2;SPCS3;SRP9;SSR3;TRAM1	geneontology_Biological_Process_noRedundant	Lungs	Non-Systemic	COVID-19
AGE-RAGE signaling pathway in diabetic complications	-0.608548	-1.99444	0.00143678	0.00162302	43	AGER;COL1A2;COL3A1;COL4A1;COL4A2;COL4A4;COL4A5;KRAS;MAPK3;PLCB2;PLCB4;PLCD1;RAC1;TGFB3;THBD	pathway_KEGG	Lungs	Non-Systemic	Control
COPII-mediated vesicle transport	0.616851	2.11952	0	0.00167518	30	LMAN1;PPP6C;PPP6R1;PPP6R3;PREB;SAR1B;SCFD1;SEC13;SEC23A;SEC24A;SEC24C;SEC24D;SEC31A;STX5;TMED10;TMED2;TRAPPC5;USO1	pathway_Reactome	Lungs	Non-Systemic	COVID-19
Syndecan interactions	-0.744846	-1.97784	0	0.00222952	16	COL1A2;COL3A1;COL5A1;COL5A2;COL5A3;FGF2;ITGA6;ITGB3;ITGB4;SDC1;SDC4	pathway_Reactome	Lungs	Non-Systemic	Control
Elastic fibre formation	-0.705915	-1.9734	0	0.00242397	20	EFEMP2;ELN;FBLN2;FBLN5;FBN1;ITGB3;LTBP1;LTBP2;MFAP4;TGFB3	pathway_Reactome	Lungs	Non-Systemic	Control
muscle organ development	-0.560559	-1.96713	0	0.00255466	60	ACTN3;AEBP1;CAV1;CAV2;CFL2;COL3A1;CREB1;CTNNB1;DMD;FGF2;FHL1;FKBP1A;LAMA5;LEMD2;MYH14;MYLK;SGCD;SGCE;SGCG;SMTN;TAGLN;TPM1;UTRN;VAMP5;WNT2	geneontology_Biological_Process_noRedundant	Lungs	Non-Systemic	Control
PI3K-Akt signaling pathway	-0.546398	-1.95825	0	0.00285258	75	COL1A2;COL4A1;COL4A2;COL4A3;COL4A4;COL4A5;COL6A5;COL6A6;CREB1;FGF2;GNG11;GNG12;GNG2;ITGA3;ITGA6;ITGB3;KRAS;LAMA3;LAMA4;LAMA5;LAMB3;LAMC2;MAPK3;PDGFB;PPP2R5A;PTK2;RAC1	pathway_KEGG	Lungs	Non-Systemic	Control
Regulation of insulin secretion	-0.640169	-1.94554	0	0.00386158	28	CACNA2D2;GNA11;GNAI1;GNAI2;GNAQ;GNAS;GNG11;GNG12;GNG2;ITPR1;ITPR2;ITPR3;MARCKS;PLCB2;PLCB3;PRKACA;PRKACB;PRKAR2A;RAP1A;SLC25A4;STXBP1;VAMP2	pathway_Reactome	Lungs	Non-Systemic	Control
Cell-extracellular matrix interactions	-0.794517	-1.94244	0	0.00403437	12	FBLIM1;FERMT2;FLNC;ILK;LIMS1;PARVA;PARVB;PXN;RSU1	pathway_Reactome	Lungs	Non-Systemic	Control
Mitochondrial translation elongation	0.662636	2.07458	0	0.00412764	22	GFM1;MRPL11;MRPL14;MRPL15;MRPL19;MRPL21;MRPL38;MRPL39;MRPS17;MRPS23;MRPS24;MRPS25;MRPS28;MRPS34;MRPS9;OXA1L;TSFM	pathway_Reactome	Lungs	Non-Systemic	COVID-19
regulation of transporter activity	-0.56805	-1.93722	0	0.0042893	55	ANK3;ANXA3;ATP1B1;CAV1;CLIC2;COX17;DMD;EHD3;FHL1;FKBP1A;FKBP1B;FXYD1;GPD1L;HSPA2;NEDD4L;PRNP;RGN;SHANK3;SLC9A3R1;SLMAP;SUMO1;UBQLN1;UTRN;VAMP2	geneontology_Biological_Process_noRedundant	Lungs	Non-Systemic	Control
regulation of cellular response to growth factor stimulus	-0.572158	-1.93301	0	0.00441886	49	ASPN;CAV1;CAV2;CHRDL1;CTNNB1;FBN1;FGF2;ILK;ITGA3;ITGB3;LEMD2;LTBP1;MYO1C;NPNT;NPTN;NUMA1;SNW1;TGFB1I1;TGFB3	geneontology_Biological_Process_noRedundant	Lungs	Non-Systemic	Control
Selenocysteine synthesis	0.680357	2.0727	0	0.00448433	21	RPL13A;RPL22;RPL23;RPL24;RPL27;RPL28;RPL35A;RPL38;RPL9;RPS11;RPS15A;RPS17;RPS21;RPS3;RPS5	pathway_Reactome	Lungs	Non-Systemic	COVID-19
cell-substrate adhesion	-0.508163	-1.92589	0	0.00480237	109	ACTN3;ATXN3;BCAM;CD36;COL3A1;COL5A3;COL8A1;CTNNB1;CTTN;DOCK1;EPB41L5;FBLN2;FBLN5;FERMT2;ILK;ITGA3;ITGA6;ITGB3;ITGB4;JAM3;LAMA5;LIMCH1;LIMS1;MACF1;MSLN;MYADM;NPNT;PARVA;PARVB;PPM1F;PTK2;PXN;RAC1;RSU1;S100A10;SDC4;SGCE;SORBS1;TACSTD2;TRIOBP;TRIP6;UTRN;VAMP3;ZYX	geneontology_Biological_Process_noRedundant	Lungs	Non-Systemic	Control
Mitochondrial translation initiation	0.687457	2.06885	0	0.00481459	19	MRPL11;MRPL14;MRPL15;MRPL19;MRPL21;MRPL38;MRPL39;MRPS17;MRPS23;MRPS24;MRPS25;MRPS28;MRPS34;MRPS9;OXA1L	pathway_Reactome	Lungs	Non-Systemic	COVID-19
rRNA metabolic process	0.502723	2.05746	0	0.0054563	61	BYSL;DDX27;DDX47;EXOSC10;EXOSC9;GTPBP4;HEATR1;ISG20;MRPS9;NOL6;NOP2;NOP56;NPM3;NUDT16;PDCD11;PES1;RCL1;RPF2;RPL27;RPL35A;RPS17;RPS21;RSL1D1;UTP15;WDR3	geneontology_Biological_Process_noRedundant	Lungs	Non-Systemic	COVID-19
Mitochondrial translation	0.644162	2.04673	0	0.00574965	23	GFM1;MRPL11;MRPL14;MRPL15;MRPL19;MRPL21;MRPL38;MRPL39;MRPS17;MRPS23;MRPS24;MRPS25;MRPS28;MRPS34;MRPS9;OXA1L;TSFM	pathway_Reactome	Lungs	Non-Systemic	COVID-19
Mitochondrial translation termination	0.666561	2.05116	0	0.00576262	20	MRPL11;MRPL14;MRPL15;MRPL19;MRPL21;MRPL38;MRPL39;MRPS17;MRPS23;MRPS24;MRPS25;MRPS28;MRPS34;MRPS9;OXA1L	pathway_Reactome	Lungs	Non-Systemic	COVID-19
Arginine and proline metabolism	0.708998	2.05368	0	0.00577648	15	ALDH18A1;ARG1;LAP3;OAT;P4HA1;P4HA2	pathway_KEGG	Lungs	Non-Systemic	COVID-19
positive regulation of ion transport	-0.562676	-1.91429	0	0.00590727	50	ANK3;ANO6;ATP1B1;ATP8A1;CAV1;COX17;DMD;EHD3;FHL1;FXYD1;GPD1L;HSPA2;KCNQ1;MYLK;PDGFB;RGN;SHANK3;SLC9A3R1;SNCA;STXBP1;SUMO1;VAMP8;WFS1	geneontology_Biological_Process_noRedundant	Lungs	Non-Systemic	Control
ncRNA processing	0.48119	2.03397	0	0.00665884	85	ADAR;BYSL;CPSF3;DDX27;DDX47;DICER1;ELP3;EXOSC10;EXOSC9;GTPBP4;HEATR1;INTS5;ISG20;KARS;KIAA0391;MRPS9;NOL6;NOP2;NOP56;NOP58;NPM3;NSUN2;NSUN5;NUDT16;PDCD11;PES1;RCL1;RPF2;RPL27;RPL35A;RPP30;RPS17;RPS21;RSL1D1;TEX10;TRMT10C;UTP14A;UTP15;WDR3	geneontology_Biological_Process_noRedundant	Lungs	Non-Systemic	COVID-19
Pancreatic secretion	-0.647699	-1.90384	0.0015674	0.0067092	25	ATP1B1;ATP2B4;CPA3;GNAQ;GNAS;ITPR2;PLCB2;PLCB4;RAC1;RAP1A;RAP1B;SLC4A4	pathway_KEGG	Lungs	Non-Systemic	Control
Diseases associated with glycosaminoglycan metabolism	-0.756788	-1.89484	0	0.00756935	13	ACAN;AGRN;BGN;CHST14;FMOD;PRELP;SDC1;SDC4	pathway_Reactome	Lungs	Non-Systemic	Control
Tight junction	-0.556528	-1.89509	0	0.00773383	52	ACTN1;CDC42;CGN;CGNL1;CTTN;EPB41L4B;F11R;JAM2;JAM3;LLGL2;MPP5;MYH10;MYH11;MYH14;NEDD4L;OCLN;PRKACB;RAC1;RAP1A;RAP2C;RDX;SLC9A3R1;SRC;SYNPO;TJP1;TJP2	pathway_KEGG	Lungs	Non-Systemic	Control
Thyroid hormone synthesis	-0.704647	-1.88627	0.00166389	0.00827624	17	ATP1B1;CREB1;GNAQ;GNAS;ITPR2;PLCB2;PLCB4;TG	pathway_KEGG	Lungs	Non-Systemic	Control
ROS, RNS production in phagocytes	0.687717	2.01529	0.0025641	0.00840635	17	ATP6V0A1;ATP6V0C;ATP6V0D1;ATP6V1A;ATP6V1B2;ATP6V1C1;ATP6V1F;ATP6V1H;CYBA;CYBB;NCF2;NCF4;TCIRG1	pathway_Reactome	Lungs	Non-Systemic	COVID-19
synapse organization	-0.519368	-1.88666	0	0.00846871	76	ACTN1;ADAM10;AGRN;ANK3;BAIAP2;CACNA2D2;CDC42;COL4A1;COL4A5;CTBP2;CTNNB1;CTTN;FARP1;GRIPAP1;HDAC6;INSR;ITGA3;LGMN;MECP2;MYH10;NDRG1;NPTN;NTNG1;PALM;PIN1;PRNP;PTK2;SEPT11;SHANK3;SNCA;SNCG;SYNPO;UTRN;WASF2;WNT7B	geneontology_Biological_Process_noRedundant	Lungs	Non-Systemic	Control
DNA Replication Pre-Initiation	0.564405	2.00441	0	0.0085248	35	CDK2;MCM3;MCM5;MCM6;MCM7;PSMB3;PSMB4;PSMB8;PSMB9;PSMC1;PSMC2;PSMC3;PSMC4;PSMC5;PSMC6;PSMD1;PSMD13;PSMD3;PSMD6;PSMD7;PSMD8;PSMD9;PSME1;PSME2;PSME3;RPA2	pathway_Reactome	Lungs	Non-Systemic	COVID-19
G2/M Checkpoints	0.536499	2.01313	0	0.00855327	41	ATM;CDK2;MCM3;MCM5;MCM6;MCM7;PSMB3;PSMB4;PSMB8;PSMB9;PSMC1;PSMC2;PSMC3;PSMC4;PSMC5;PSMC6;PSMD1;PSMD13;PSMD3;PSMD6;PSMD7;PSMD8;PSME2;PSME3;RFC4;RPA2	pathway_Reactome	Lungs	Non-Systemic	COVID-19
Circadian entrainment	-0.629745	-1.88349	0	0.00858777	26	CALM2;CREB1;GNAQ;GNAS;GNG11;GNG12;GNG2;MAPK3;PLCB2;PLCB4;PRKG1	pathway_KEGG	Lungs	Non-Systemic	Control
glycosylation	0.522699	2.00013	0	0.00869282	48	ALG1;ALG11;B4GALT7;DAD1;DDOST;DPAGT1;GALNT2;GFPT1;MAGT1;MGAT2;MPDU1;PGM3;PLOD1;PLOD2;PLOD3;RPN2;STT3A;TMEM165;TMEM258;UBE2J1	geneontology_Biological_Process_noRedundant	Lungs	Non-Systemic	COVID-19
Assembly of the pre-replicative complex	0.583382	2.00548	0.00286533	0.00873008	31	MCM3;MCM5;MCM6;MCM7;PSMB3;PSMB4;PSMB8;PSMB9;PSMC1;PSMC2;PSMC3;PSMC4;PSMC5;PSMC6;PSMD1;PSMD13;PSMD3;PSMD6;PSMD7;PSMD8;PSMD9;PSME1;PSME2;PSME3	pathway_Reactome	Lungs	Non-Systemic	COVID-19
Dopaminergic synapse	-0.565804	-1.87406	0	0.00940341	41	CALM2;CREB1;GNAQ;GNAS;GNG11;GNG12;GNG2;ITPR2;MAOB;PLCB2;PLCB4;PPP2R5A	pathway_KEGG	Lungs	Non-Systemic	Control
G alpha (q) signalling events	-0.613058	-1.87687	0	0.00946019	30	CREB1;GNA11;GNAQ;GNG11;GNG12;GNG2;ITPR2;KRAS;MAPK3;PLCB2;PLCB4	pathway_Reactome	Lungs	Non-Systemic	Control
Long-term depression	-0.633365	-1.87454	0.0015625	0.0095305	26	GNA11;GNAQ;GNAS;ITPR2;KRAS;MAPK3;PLCB2;PLCB4;PRKG1	pathway_KEGG	Lungs	Non-Systemic	Control
muscle tissue development	-0.542557	-1.87553	0	0.00954002	61	ACTN3;ALDH1A2;BMP5;CAV1;CAV2;CFL2;COL3A1;CREB1;CTNNB1;FGF2;FKBP1A;LEMD2;MYH10;MYH11;MYH14;MYLK;NEBL;PPP1R13L;SEMA3C;SGCD;SGCE;SORBS2;TPM1;VAMP5;WNT2	geneontology_Biological_Process_noRedundant	Lungs	Non-Systemic	Control
RHO GTPases activate PAKs	-0.786898	-1.86993	0	0.00960134	11	CALM2;CTTN;MYH10;MYH11;MYH14;MYLK;PPP1R12A;RAC1	pathway_Reactome	Lungs	Non-Systemic	Control
axon development	-0.494771	-1.87057	0	0.00971079	101	ANK3;ATL1;BAIAP2;C12orf57;CDH11;CERS2;CREB1;CRMP1;CTNNA1;CTTN;DPYSL2;EFNB1;ENAH;FAM129B;FKBP1B;HDAC6;ILK;JAM3;KIF13B;MACF1;MAPK3;MATN2;METRN;MYH10;NDEL1;NFIB;NPTN;NTNG1;NUMB;PALLD;PDLIM7;PLXNA2;PLXNB2;PTK2;PTPRA;RTN4;SEMA3B;SEMA3C;SEMA3G;SH3KBP1;SHANK3;SPTAN1;SPTBN1;SRC;SSH3;STXBP1	geneontology_Biological_Process_noRedundant	Lungs	Non-Systemic	Control
nucleus localization	-0.755142	-1.86686	0.00164474	0.00997249	12	BIN1;FHOD1;MYH10;PTK2;SLC9A3R1;SUN1;SUN2;SYNE2	geneontology_Biological_Process_noRedundant	Lungs	Non-Systemic	Control
ATP hydrolysis coupled transmembrane transport	0.725491	1.98462	0.00477327	0.0102979	13	ABCC4;ATP6AP1;ATP6V0A1;ATP6V0C;ATP6V0D1;ATP6V1A;ATP6V1B2;ATP6V1C1;ATP6V1F;ATP6V1H;TCIRG1	geneontology_Biological_Process_noRedundant	Lungs	Non-Systemic	COVID-19
RHO GTPases activate PKNs	-0.752315	-1.85559	0.00165563	0.0114981	12	MYH10;MYH11;MYH14;PPP1R12A;PPP1R14A;RAC1	pathway_Reactome	Lungs	Non-Systemic	Control
Antiviral mechanism by IFN-stimulated genes	0.516628	1.97464	0	0.0118207	45	DDX58;EIF2AK2;ISG15;KPNA2;MX1;MX2;OAS2;OAS3;STAT1;UBE2L6	pathway_Reactome	Lungs	Non-Systemic	COVID-19
Glycosaminoglycan metabolism	-0.648482	-1.85078	0.00469484	0.0122333	22	ACAN;AGRN;BGN;CHST13;CHST14;CHST7;FMOD;PRELP;SDC1;SDC4	pathway_Reactome	Lungs	Non-Systemic	Control
Renin secretion	-0.665257	-1.84084	0.00166389	0.0136986	18	CALM2;CREB1;GNAI1;GNAI2;GNAQ;GNAS;ITPR1;ITPR2;ITPR3;PLCB2;PLCB3;PLCB4;PPP3CA;PPP3R1;PRKACA;PRKACB	pathway_KEGG	Lungs	Non-Systemic	Control
actin filament organization	-0.463644	-1.8421	0	0.0137975	140	ADD1;ADD3;ARPC1A;ARRB1;BAIAP2;BIN1;CAP2;CD2AP;CD47;CDC42;CFL2;CGNL1;CTNNA1;CTTN;DPYSL3;FHOD1;HIP1;KANK3;LIMA1;LIMCH1;LMOD1;MYADM;MYO1B;MYO1C;NCK2;NCKAP1;NEBL;PAWR;PDLIM3;PPM1F;PXN;RAC1;RDX;RGCC;S100A10;SDC4;SH3BP1;SHANK3;SORBS1;SORBS2;SPTAN1;SPTBN1;SSH3;SYNPO;SYNPO2;TACSTD2;TGFB3;TMOD1;TMOD3;TPM1;TRIOBP;WASF2;WNT11;ZYX	geneontology_Biological_Process_noRedundant	Lungs	Non-Systemic	Control
Glutamatergic synapse	-0.610685	-1.83673	0	0.0142115	27	GNAQ;GNAS;GNG11;GNG12;GNG2;ITPR2;MAPK3;PLCB2;PLCB4;SHANK3	pathway_KEGG	Lungs	Non-Systemic	Control
Transferrin endocytosis and recycling	0.697535	1.95532	0.00501253	0.01444	14	ATP6AP1;ATP6V0A1;ATP6V0C;ATP6V0D1;ATP6V1A;ATP6V1B2;ATP6V1C1;ATP6V1F;ATP6V1H;STEAP3;TCIRG1	pathway_Reactome	Lungs	Non-Systemic	COVID-19
Retrograde endocannabinoid signaling	-0.532769	-1.8298	0	0.0144905	51	GNAI1;GNAI2;GNAQ;GNG11;GNG12;GNG2;ITPR1;ITPR2;ITPR3;MAPK3;MGLL;NDUFA12;NDUFA2;NDUFA4;NDUFA6;NDUFB1;NDUFB3;NDUFB9;NDUFS5;NDUFS6;NDUFV1;NDUFV3;PLCB2;PLCB3;PLCB4;PRKACA;PRKACB	pathway_KEGG	Lungs	Non-Systemic	Control
Signaling by PDGF	-0.604021	-1.82779	0.00156006	0.014562	29	COL3A1;COL4A1;COL4A2;COL4A3;COL4A4;COL4A5;COL5A1;COL5A2;COL5A3;COL6A5;COL6A6;KRAS;NCK2;PDGFB	pathway_Reactome	Lungs	Non-Systemic	Control
neuron projection guidance	-0.54697	-1.8317	0	0.0146157	48	CRMP1;DPYSL2;DPYSL4;EFNB1;MAPK3;MATN2;MYH10;NPTN;PALLD;PDLIM7;PTK2;SEMA3B;SEMA3C;SEMA3G;SH3KBP1;SHANK3;SPTAN1;SPTBN1	geneontology_Biological_Process_noRedundant	Lungs	Non-Systemic	Control
regulation of actin filament-based process	-0.465754	-1.83378	0	0.0146214	128	ADD1;ADD3;ARPC1A;BAIAP2;BIN1;BST2;CAV1;CD2AP;CD47;CDC42;CELSR1;CFL2;CNN2;CTTN;F11R;FHOD1;ILK;JAM3;KANK3;LIMA1;LIMCH1;LMOD1;MYADM;MYO1C;NCK2;NCKAP1;PHPT1;PPM1F;PXN;RAC1;RDX;RGCC;S100A10;SDC4;SH3BP1;SHANK3;SPTAN1;SPTBN1;SSH3;SUMO1;SYNPO;SYNPO2;TACSTD2;TGFB3;TMOD1;TMOD3;TPM1;TRIOBP;WASF2;WNT11	geneontology_Biological_Process_noRedundant	Lungs	Non-Systemic	Control
aminoglycan metabolic process	-0.592532	-1.8302	0	0.0146469	32	ACAN;AGRN;BGN;CHST13;CHST14;CHST7;FGF2;FMOD;ITIH5;PDGFB;PRELP;SDC1;SDC4	geneontology_Biological_Process_noRedundant	Lungs	Non-Systemic	Control
urogenital system development	-0.523499	-1.8325	0	0.0146675	59	ALDH1A2;COL4A1;COL4A3;COL4A4;CRIP1;CRLF1;CTNNB1;EPCAM;FBN1;FGF2;HPGD;ILK;ITGA3;ITGA6;KANK2;LAMA5;MME;NPNT;PDGFB;SDC1;SDC4;TACSTD2;TNS2;WFS1;WNT7B	geneontology_Biological_Process_noRedundant	Lungs	Non-Systemic	Control
Asparagine N-linked glycosylation	0.429889	1.95122	0	0.0147089	117	ALG1;ALG11;ALG3;ANK1;ARCN1;ARF4;ARFGAP2;ARFGAP3;COG1;COG8;COPA;COPB2;COPE;COPG1;COPZ1;CTSA;DAD1;DDOST;DERL1;DPAGT1;DPM1;GBF1;GFPT1;GMPPA;GMPPB;GNPNAT1;GOLGB1;LMAN1;MAGT1;MGAT2;MIA3;MLEC;MOGS;MPDU1;MVD;NAGK;NPL;PGM3;PMM2;PPP6C;PPP6R1;PPP6R3;PREB;PSMC1;RFT1;RPN2;SAR1B;SCFD1;SEC13;SEC23A;SEC24A;SEC24C;SEC24D;SEC31A;STT3A;STX5;TMED10;TMED2;TMED7-TICAM2;TMED9;TRAPPC5;TUBA8;TUBB6;UAP1;UBXN1;USO1	pathway_Reactome	Lungs	Non-Systemic	COVID-19
cellular modified amino acid biosynthetic process	0.621382	1.94644	0	0.0149286	20	ACADM;ATIC;GCLM;MTHFD1;MTHFD1L;PLOD1;PLOD2;PLOD3;SHMT1	geneontology_Biological_Process_noRedundant	Lungs	Non-Systemic	COVID-19
Gastric acid secretion	-0.628517	-1.82446	0.00164204	0.0150699	22	ATP1A3;ATP1B1;CALM2;CAMK2G;GNAI1;GNAI2;GNAQ;GNAS;ITPR1;ITPR2;ITPR3;KCNQ1;MYLK;PLCB2;PLCB3;PLCB4;PRKACA;PRKACB	pathway_KEGG	Lungs	Non-Systemic	Control
cellular amino acid metabolic process	0.446154	1.94652	0	0.015284	109	ABAT;ACADSB;ALDH18A1;ARG1;ASNS;BCAT1;BHMT;CAD;CARS2;CRTAP;CTH;EARS2;GCLM;GFPT1;HGD;IDO1;NQO1;OAT;OTC;P4HA1;P4HA2;PLOD1;PLOD2;PLOD3;SDSL;SHMT1;SHMT2	geneontology_Biological_Process_noRedundant	Lungs	Non-Systemic	COVID-19
peptidyl-proline modification	0.627474	1.93791	0	0.016234	22	CRTAP;FKBP10;FKBP11;FKBP3;FKBP5;NTMT1;P4HA1;P4HA2;PPIC;PPID	geneontology_Biological_Process_noRedundant	Lungs	Non-Systemic	COVID-19
Neurotransmitter receptors and postsynaptic signal transmission	-0.57741	-1.81741	0	0.0163244	33	CALM2;CREB1;EPB41L1;GNG11;GNG12;GNG2;NCALD;NPTN;PLCB2;RRAS	pathway_Reactome	Lungs	Non-Systemic	Control
heart morphogenesis	-0.589901	-1.81568	0.00157978	0.0163773	33	ALDH1A2;BMP5;COL5A1;CTNNB1;ELN;FKBP1A;ILK;INSR;LEMD2;PARVA;PPP1R13L;PTK2;RTN4;SEMA3C;TGFB3;TPM1;WNT11;WNT2	geneontology_Biological_Process_noRedundant	Lungs	Non-Systemic	Control
Ub-specific processing proteases	0.486464	1.93189	0	0.0164022	55	DDX58;IDE;IFIH1;MAT2B;PSMB3;PSMB4;PSMB8;PSMB9;PSMC1;PSMC2;PSMC3;PSMC4;PSMC5;PSMC6;PSMD1;PSMD13;PSMD3;PSMD6;PSMD7;PSMD8;PSMD9;PSME1;PSME2;PSME3;PTEN;PTRH2;RUVBL1;SNX3;USP10;USP11;USP14;USP15;USP24;VDAC2;VDAC3	pathway_Reactome	Lungs	Non-Systemic	COVID-19
Metabolism of amino acids and derivatives	0.425105	1.92874	0	0.016595	120	ACADSB;ALDH18A1;ARG1;ASNS;BCAT1;BHMT;CTH;FTCD;HGD;IDO1;LARS;NNMT;NQO1;OAT;OTC;PSMB9;PSMC2;PSMC3;PSMC5;PSMC6;PSMD1;PSMD6;PSMD8;PSME2;PSME3;RPL13A;RPL22;RPL23;RPL24;RPL27;RPL28;RPL35A;RPL38;RPL9;RPS11;RPS15A;RPS17;RPS21;RPS3;RPS5;SDSL;SHMT1;SRM;TST	pathway_Reactome	Lungs	Non-Systemic	COVID-19
Cargo concentration in the ER	0.70246	1.93413	0.00236967	0.0166178	13	LMAN1;MIA3;PREB;SAR1B;SEC23A;SEC24A;SEC24C;SEC24D;STX5;TMED10;TMED2	pathway_Reactome	Lungs	Non-Systemic	COVID-19
Formation of the ternary complex, and subsequently, the 43S complex	0.627993	1.91244	0	0.0169345	20	EIF2S1;EIF2S2;EIF2S3;EIF3C;EIF3D;EIF3F;EIF3H;EIF3I;EIF3J;EIF3L;RPS11;RPS15A;RPS17;RPS21;RPS3;RPS5	pathway_Reactome	Lungs	Non-Systemic	COVID-19
Protein processing in endoplasmic reticulum	0.466032	1.91371	0	0.0169503	73	CKAP4;DAD1;DDOST;DNAJB11;DNAJC10;DNAJC3;EIF2AK2;EIF2S1;ERN1;HSPA1L;HSPH1;LMAN1;PREB;RPN2;RRBP1;SAR1B;SEC13;SEC23A;SEC23B;SEC24A;SEC24D;SEC61A1;SEC61G;SEC63;SSR1;SSR3;SSR4;STT3A;TRAM1;TXNDC5;UBE2J1	pathway_KEGG	Lungs	Non-Systemic	COVID-19
translational elongation	0.564447	1.91445	0.00287356	0.0170931	29	EEF1B2;GFM1;MRPL11;MRPL14;MRPL15;MRPL19;MRPL21;MRPL38;MRPL39;MRPS17;MRPS23;MRPS24;MRPS25;MRPS28;MRPS34;MRPS9;OXA1L;SRP9;TSFM	geneontology_Biological_Process_noRedundant	Lungs	Non-Systemic	COVID-19
protein exit from endoplasmic reticulum	0.614322	1.90361	0	0.0172401	20	AUP1;HM13;LMAN1;PREB;SAR1B;SEC13;SURF4;TM9SF4;TMED9;UBE2J1	geneontology_Biological_Process_noRedundant	Lungs	Non-Systemic	COVID-19
Translation initiation complex formation	0.603933	1.90467	0	0.0173294	23	EIF2S1;EIF2S2;EIF2S3;EIF3C;EIF3D;EIF3F;EIF3H;EIF3I;EIF3J;EIF3L;RPS11;RPS15A;RPS17;RPS21;RPS3;RPS5	pathway_Reactome	Lungs	Non-Systemic	COVID-19
Activation of the mRNA upon binding of the cap-binding complex and eIFs, and subsequent binding to 43S	0.603933	1.90467	0	0.0173294	23	EIF2S1;EIF2S2;EIF2S3;EIF3C;EIF3D;EIF3F;EIF3H;EIF3I;EIF3J;EIF3L;RPS11;RPS15A;RPS17;RPS21;RPS3;RPS5	pathway_Reactome	Lungs	Non-Systemic	COVID-19
Interferon alpha/beta signaling	0.572271	1.91448	0	0.0174219	27	IFI35;IFIT1;IFIT3;IFITM3;ISG15;ISG20;MX1;MX2;OAS2;OAS3;SAMHD1;STAT1;STAT2	pathway_Reactome	Lungs	Non-Systemic	COVID-19
Hedgehog ligand biogenesis	0.548264	1.91595	0.002849	0.0174219	30	ERLEC1;PSMB3;PSMB4;PSMB8;PSMB9;PSMC1;PSMC2;PSMC3;PSMC4;PSMC5;PSMC6;PSMD1;PSMD13;PSMD3;PSMD6;PSMD7;PSMD8;PSMD9;PSME1;PSME2;PSME3;SEL1L;SHH	pathway_Reactome	Lungs	Non-Systemic	COVID-19
Hh mutants that don't undergo autocatalytic processing are degraded by ERAD	0.548264	1.91595	0.002849	0.0174219	30	ERLEC1;PSMB3;PSMB4;PSMB8;PSMB9;PSMC1;PSMC2;PSMC3;PSMC4;PSMC5;PSMC6;PSMD1;PSMD13;PSMD3;PSMD6;PSMD7;PSMD8;PSMD9;PSME1;PSME2;PSME3;SEL1L;SHH	pathway_Reactome	Lungs	Non-Systemic	COVID-19
Hh mutants abrogate ligand secretion	0.548264	1.91595	0.002849	0.0174219	30	ERLEC1;PSMB3;PSMB4;PSMB8;PSMB9;PSMC1;PSMC2;PSMC3;PSMC4;PSMC5;PSMC6;PSMD1;PSMD13;PSMD3;PSMD6;PSMD7;PSMD8;PSMD9;PSME1;PSME2;PSME3;SEL1L;SHH	pathway_Reactome	Lungs	Non-Systemic	COVID-19
Insulin secretion	-0.66051	-1.80892	0.00169779	0.0174516	18	ATP1B1;CREB1;GNA11;GNAQ;GNAS;PLCB2;PLCB4;VAMP2	pathway_KEGG	Lungs	Non-Systemic	Control
Influenza Infection	0.488047	1.89935	0	0.0176452	56	CLTA;DNAJC3;EIF2AK2;ISG15;KPNA1;KPNA2;NUP160;NUP210;NUP43;NUP62;NUP98;POLR2E;POLR2G;RANBP2;RPL13A;RPL22;RPL23;RPL24;RPL27;RPL28;RPL34;RPL35A;RPL38;RPL9;RPS11;RPS15A;RPS17;RPS21;RPS3;RPS5;XPO1	pathway_Reactome	Lungs	Non-Systemic	COVID-19
cardiac chamber development	-0.636369	-1.80561	0.00161812	0.0176592	22	BMP5;FKBP1A;LTBP1;MYH10;PARVA;PPP1R13L;PTK7;SEMA3C;SNX17;TPM1;WNT11;WNT2	geneontology_Biological_Process_noRedundant	Lungs	Non-Systemic	Control
Gap junction	-0.594718	-1.80619	0	0.0178194	32	GNA11;GNAQ;GNAS;ITPR2;KRAS;MAPK3;PDGFB;PLCB2;PLCB4;PRKG1;TJP1;TUBB1	pathway_KEGG	Lungs	Non-Systemic	Control
Neuronal System	-0.51142	-1.8032	0.0013986	0.0179256	60	ALDH5A1;APBA1;ARL6IP5;CACNA2D2;CALM2;CAMK2G;CASK;CREB1;EPB41L1;EPB41L2;EPB41L5;GLUL;GNAI1;GNAI2;GNG11;GNG12;GNG2;KCNQ1;MYO6;NCALD;NPTN;PDLIM5;PDPK1;PLCB2;PLCB3;PPFIBP1;PRKACA;PRKACB;RPS6KA1;RRAS;SHANK3;STXBP1;VAMP2	pathway_Reactome	Lungs	Non-Systemic	Control
regulation of response to DNA damage stimulus	0.515099	1.90506	0	0.0179483	38	ATM;BCL2L1;BID;DTX3L;NUDT16;PARP9;PPP1R10;RPA2;RPS3;SMCHD1;TIGAR;TRIP12;WAS;ZMPSTE24	geneontology_Biological_Process_noRedundant	Lungs	Non-Systemic	COVID-19
Cushing syndrome	-0.569933	-1.80391	0.00154083	0.017992	34	CREB1;CTNNB1;GNA11;GNAQ;GNAS;ITPR2;ITPR3;MAPK3;PLCB2;PLCB4;PRKACB;RAP1A;RAP1B;WNT11;WNT2;WNT2B;WNT7B	pathway_KEGG	Lungs	Non-Systemic	Control
Small cell lung cancer	-0.589056	-1.8064	0.0045045	0.0180207	31	COL4A1;COL4A2;COL4A3;COL4A4;COL4A5;ITGA3;ITGA6;LAMA3;LAMA4;LAMA5;LAMB3;LAMC2;PTK2	pathway_KEGG	Lungs	Non-Systemic	Control
ribonucleoprotein complex biogenesis	0.405771	1.89622	0	0.018037	149	ADAR;ATM;ATXN2L;BCCIP;BRIX1;BYSL;C1QBP;CLNS1A;CNOT7;CPSF6;DDX27;DDX47;DICER1;EIF2A;EIF2S1;EIF2S3;EIF3D;EIF3F;EIF3H;EIF3I;EIF3L;EIF6;EXOSC10;EXOSC9;GTPBP4;HEATR1;HEATR3;ISG20;LSM4;MRPL11;MRPS9;NOC2L;NOL6;NOP2;NOP56;NOP58;NPM3;NSUN5;NUDT16;PDCD11;PES1;PRMT5;PTEN;RBM5;RCL1;RPF2;RPL13A;RPL24;RPL27;RPL35A;RPL38;RPS17;RPS21;RPS5;RSL1D1;RUVBL1;SNRPF;SRSF6;TEX10;UTP15;WDR3	geneontology_Biological_Process_noRedundant	Lungs	Non-Systemic	COVID-19
trivalent inorganic cation transport	0.624122	1.89479	0.00787402	0.0181352	18	ATP6AP1;ATP6V0A1;ATP6V0C;ATP6V0D1;ATP6V1A;ATP6V1B2;ATP6V1C1;ATP6V1F;ATP6V1H;STEAP3;TCIRG1	geneontology_Biological_Process_noRedundant	Lungs	Non-Systemic	COVID-19
G1/S Transition	0.519045	1.91729	0	0.0182315	42	AKT2;CDK2;MCM3;MCM5;MCM6;MCM7;PSMB3;PSMB4;PSMB8;PSMB9;PSMC1;PSMC2;PSMC3;PSMC4;PSMC5;PSMC6;PSMD1;PSMD13;PSMD3;PSMD6;PSMD7;PSMD8;PSME2;PSME3;RBBP4;RPA2	pathway_Reactome	Lungs	Non-Systemic	COVID-19
RUNX1 regulates transcription of genes involved in differentiation of HSCs	0.550377	1.88786	0.0084507	0.0184734	29	CBFB;PSMB3;PSMB4;PSMB8;PSMB9;PSMC1;PSMC2;PSMC3;PSMC4;PSMC5;PSMC6;PSMD1;PSMD13;PSMD3;PSMD6;PSMD7;PSMD8;PSMD9;PSME1;PSME2;PSME3;SPI1	pathway_Reactome	Lungs	Non-Systemic	COVID-19
Pathways in cancer	-0.453247	-1.79952	0	0.0185397	131	APPL1;ARHGEF12;CALM2;COL4A1;COL4A2;COL4A3;COL4A4;COL4A5;CTNNA1;CTNNB1;FGF2;GNA11;GNAQ;GNAS;GNG11;GNG12;GNG2;GSTP1;GSTT1;GSTT2;ITGA3;ITGA6;KRAS;LAMA3;LAMA4;LAMA5;LAMB3;LAMC2;MAPK3;PDGFB;PLCB2;PLCB4;PTK2;RAC1;RALA;RBX1;TGFB3;WNT2;WNT7B	pathway_KEGG	Lungs	Non-Systemic	Control
Synthesis of DNA	0.508652	1.88849	0	0.0186364	40	CDK2;MCM3;MCM5;MCM6;MCM7;PSMB3;PSMB4;PSMB8;PSMB9;PSMC1;PSMC2;PSMC3;PSMC4;PSMC5;PSMC6;PSMD1;PSMD13;PSMD3;PSMD6;PSMD7;PSMD8;PSME2;PSME3;RFC1;RFC4;RPA2	pathway_Reactome	Lungs	Non-Systemic	COVID-19
DNA Replication	0.508652	1.88849	0	0.0186364	40	CDK2;MCM3;MCM5;MCM6;MCM7;PSMB3;PSMB4;PSMB8;PSMB9;PSMC1;PSMC2;PSMC3;PSMC4;PSMC5;PSMC6;PSMD1;PSMD13;PSMD3;PSMD6;PSMD7;PSMD8;PSME2;PSME3;RFC1;RFC4;RPA2	pathway_Reactome	Lungs	Non-Systemic	COVID-19
Metabolism of water-soluble vitamins and cofactors	0.508154	1.88368	0	0.0189041	38	ACACA;ALDH1L2;AOX1;FLAD1;MTHFD1;MTHFD1L;NADK2;NADSYN1;NAMPT;NNMT;PARP14;PARP4;PARP9;PCCA;PCCB;PPCS;SHMT1;SHMT2;SLC2A3	pathway_Reactome	Lungs	Non-Systemic	COVID-19
G alpha (i) signalling events	-0.51959	-1.79657	0	0.019048	56	AGRN;CALM2;CREB1;GNAS;GNG11;GNG12;GNG2;HSD17B6;ITPR2;PLCB2;PLCB4;PRKAR2A;RBP1;SDC1;SDC4	pathway_Reactome	Lungs	Non-Systemic	Control
muscle system process	-0.478933	-1.79176	0	0.0200161	94	ACTN3;ANXA6;ATP1B1;ATP2B4;BIN1;C12orf57;CALCRL;CAMK2G;CAV1;CLIC2;CNN1;CTTN;DES;DMD;DOCK4;EHD3;EMD;FKBP1B;FXYD1;GPD1L;HSPB6;KCNQ1;LMCD1;LMOD1;MYH11;MYH14;MYLK;NEDD4L;NOL3;NPNT;PDE5A;PDLIM5;PIN1;PPP1R13L;PRKG1;PTK2;PXN;ROCK2;SCN7A;SGCD;SLMAP;SMTN;SNTB1;SORBS1;SORBS2;SUMO1;SYNM;TMOD1;TMOD3;TPM1;TRPV1;UTRN	geneontology_Biological_Process_noRedundant	Lungs	Non-Systemic	Control
Melanogenesis	-0.606443	-1.78991	0.00163399	0.020459	26	CALM2;CAMK2G;CREB1;CTNNB1;GNAI1;GNAI2;GNAQ;GNAS;KRAS;MAPK3;NRAS;PLCB2;PLCB3;PLCB4;PRKACA;PRKACB;WNT11;WNT2;WNT2B;WNT7B	pathway_KEGG	Lungs	Non-Systemic	Control
p53-Dependent G1 DNA Damage Response	0.541168	1.86772	0.00287356	0.0205042	29	ATM;CDK2;PSMB3;PSMB4;PSMB8;PSMB9;PSMC1;PSMC2;PSMC3;PSMC4;PSMC5;PSMC6;PSMD1;PSMD13;PSMD3;PSMD6;PSMD7;PSMD8;PSMD9;PSME1;PSME2;PSME3	pathway_Reactome	Lungs	Non-Systemic	COVID-19
p53-Dependent G1/S DNA damage checkpoint	0.541168	1.86772	0.00287356	0.0205042	29	ATM;CDK2;PSMB3;PSMB4;PSMB8;PSMB9;PSMC1;PSMC2;PSMC3;PSMC4;PSMC5;PSMC6;PSMD1;PSMD13;PSMD3;PSMD6;PSMD7;PSMD8;PSMD9;PSME1;PSME2;PSME3	pathway_Reactome	Lungs	Non-Systemic	COVID-19
G1/S DNA Damage Checkpoints	0.541168	1.86772	0.00287356	0.0205042	29	ATM;CDK2;PSMB3;PSMB4;PSMB8;PSMB9;PSMC1;PSMC2;PSMC3;PSMC4;PSMC5;PSMC6;PSMD1;PSMD13;PSMD3;PSMD6;PSMD7;PSMD8;PSMD9;PSME1;PSME2;PSME3	pathway_Reactome	Lungs	Non-Systemic	COVID-19
Ribosomal scanning and start codon recognition	0.589744	1.86352	0	0.020506	24	EIF2S1;EIF2S2;EIF2S3;EIF3C;EIF3D;EIF3F;EIF3H;EIF3I;EIF3J;EIF3L;RPS11;RPS15A;RPS17;RPS21;RPS3;RPS5	pathway_Reactome	Lungs	Non-Systemic	COVID-19
translational initiation	0.453133	1.86618	0	0.0205174	68	DHX29;DNAJC3;EIF2A;EIF2AK2;EIF2B2;EIF2B3;EIF2B4;EIF2B5;EIF2S1;EIF2S2;EIF2S3;EIF3C;EIF3D;EIF3F;EIF3H;EIF3I;EIF3J;EIF3L;EIF4G2;EIF6;POLR2G;RPL13A;RPL22;RPL23;RPL24;RPL27;RPL28;RPL34;RPL35A;RPL38;RPL9;RPS11;RPS15A;RPS17;RPS21;RPS3;RPS5;YTHDF2	geneontology_Biological_Process_noRedundant	Lungs	Non-Systemic	COVID-19
Regulation of ornithine decarboxylase (ODC)	0.544968	1.86137	0.00571429	0.0206454	28	NQO1;PSMB3;PSMB4;PSMB8;PSMB9;PSMC1;PSMC2;PSMC3;PSMC4;PSMC5;PSMC6;PSMD1;PSMD13;PSMD3;PSMD6;PSMD7;PSMD8;PSMD9;PSME1;PSME2;PSME3	pathway_Reactome	Lungs	Non-Systemic	COVID-19
amino sugar metabolic process	0.65533	1.86411	0.00520833	0.0207536	15	DPAGT1;GFPT1;GNPDA2;GNPNAT1;NAGK;NPL;PGM3;UAP1;UAP1L1	geneontology_Biological_Process_noRedundant	Lungs	Non-Systemic	COVID-19
Mitotic G1-G1/S phases	0.497989	1.85762	0	0.0211207	46	AKT2;CDK2;LYN;MCM3;MCM5;MCM6;MCM7;PSMB3;PSMB4;PSMB8;PSMB9;PSMC1;PSMC2;PSMC3;PSMC4;PSMC5;PSMC6;PSMD1;PSMD13;PSMD3;PSMD6;PSMD7;PSMD8;PSMD9;PSME1;PSME2;PSME3;RBBP4;RPA2;TOP2A	pathway_Reactome	Lungs	Non-Systemic	COVID-19
Endocrine and other factor-regulated calcium reabsorption	-0.636642	-1.78536	0.0016129	0.0213515	20	ATP1B1;GNAQ;GNAS;PLCB2;PLCB4	pathway_KEGG	Lungs	Non-Systemic	Control
Biosynthesis of the N-glycan precursor (dolichol lipid-linked oligosaccharide, LLO) and transfer to a nascent protein	0.558093	1.86778	0	0.0214223	29	ALG1;ALG11;CTSA;DPAGT1;GFPT1;GMPPA;GNPNAT1;MPDU1;NAGK;NPL;PGM3;RFT1;UAP1	pathway_Reactome	Lungs	Non-Systemic	COVID-19
Chondroitin sulfate/dermatan sulfate metabolism	-0.7435	-1.77833	0.00330579	0.021559	11	AGRN;BGN;CHST13;CHST14;CHST7;SDC1;SDC4	pathway_Reactome	Lungs	Non-Systemic	Control
Cholinergic synapse	-0.571373	-1.7831	0.00151745	0.0215753	32	CREB1;GNA11;GNAQ;GNG11;GNG12;GNG2;ITPR2;KRAS;MAPK3;PLCB2;PLCB4	pathway_KEGG	Lungs	Non-Systemic	Control
Aldosterone synthesis and secretion	-0.614726	-1.78092	0.00492611	0.0217275	24	ATP1B1;ATP2B4;CALM2;CREB1;GNA11;GNAQ;GNAS;ITPR2;PLCB2;PLCB4	pathway_KEGG	Lungs	Non-Systemic	Control
Cdc20:Phospho-APC/C mediated degradation of Cyclin A	0.535011	1.83281	0.00555556	0.0217957	28	BUB3;PSMB3;PSMB4;PSMB8;PSMB9;PSMC1;PSMC2;PSMC3;PSMC4;PSMC5;PSMC6;PSMD1;PSMD13;PSMD3;PSMD6;PSMD7;PSMD8;PSMD9;PSME1;PSME2;PSME3	pathway_Reactome	Lungs	Non-Systemic	COVID-19
APC/C:Cdc20 mediated degradation of mitotic proteins	0.535011	1.83281	0.00555556	0.0217957	28	BUB3;PSMB3;PSMB4;PSMB8;PSMB9;PSMC1;PSMC2;PSMC3;PSMC4;PSMC5;PSMC6;PSMD1;PSMD13;PSMD3;PSMD6;PSMD7;PSMD8;PSMD9;PSME1;PSME2;PSME3	pathway_Reactome	Lungs	Non-Systemic	COVID-19
Activation of APC/C and APC/C:Cdc20 mediated degradation of mitotic proteins	0.535011	1.83281	0.00555556	0.0217957	28	BUB3;PSMB3;PSMB4;PSMB8;PSMB9;PSMC1;PSMC2;PSMC3;PSMC4;PSMC5;PSMC6;PSMD1;PSMD13;PSMD3;PSMD6;PSMD7;PSMD8;PSMD9;PSME1;PSME2;PSME3	pathway_Reactome	Lungs	Non-Systemic	COVID-19
APC:Cdc20 mediated degradation of cell cycle proteins prior to satisfation of the cell cycle checkpoint	0.535011	1.83281	0.00555556	0.0217957	28	BUB3;PSMB3;PSMB4;PSMB8;PSMB9;PSMC1;PSMC2;PSMC3;PSMC4;PSMC5;PSMC6;PSMD1;PSMD13;PSMD3;PSMD6;PSMD7;PSMD8;PSMD9;PSME1;PSME2;PSME3	pathway_Reactome	Lungs	Non-Systemic	COVID-19
endothelium development	-0.587009	-1.77851	0.00309598	0.0218118	29	ADD1;CLIC4;COL4A4;CTNNB1;F11R;LAMA5;MYADM;PPP1R12A;RAP1A;RAP1B;RAP2C;RDX;TJP1;TJP2;VEZF1;WNT7B	geneontology_Biological_Process_noRedundant	Lungs	Non-Systemic	Control
Interleukin-2 family signaling	0.709262	1.83139	0.00970874	0.0218356	11	INPPL1;LGALS9;PIK3CD;PTPN6;STAT1;STAT3;SYK	pathway_Reactome	Lungs	Non-Systemic	COVID-19
DNA replication	0.729566	1.84868	0.00915332	0.0218664	10	MCM3;MCM5;MCM6;MCM7;RFC4	pathway_KEGG	Lungs	Non-Systemic	COVID-19
DNA strand elongation	0.729566	1.84868	0.00915332	0.0218664	10	MCM3;MCM5;MCM6;MCM7;RFC4	pathway_Reactome	Lungs	Non-Systemic	COVID-19
RNA 3'-end processing	0.46543	1.83761	0	0.0218736	52	CDC73;CPSF1;CPSF3;CPSF6;CSTF2T;DHX36;DKC1;EXOSC4;EXOSC6;EXOSC9;FBL;FIP1L1;MAGOH;MAGOHB;NCBP1;NCBP2;PAPOLA;PNPT1;RNPS1;RPS21;SNRPA;SRRM1;SRSF11;SRSF6;SRSF7;SRSF9;SUPT5H;THOC2;THOC6;TRMT10C	geneontology_Biological_Process_noRedundant	Lungs	Non-Systemic	COVID-19
mesenchyme development	-0.533507	-1.77938	0.00291545	0.0218874	45	ALDH1A2;BMP5;CTNNB1;EFNB1;EPB41L5;LAMA5;LIMS1;MAPK3;PTK7;RGCC;RTN4;SEMA3B;SEMA3C;SEMA3G;TCOF1;TGFB1I1;TGFB3;WNT11;WNT2	geneontology_Biological_Process_noRedundant	Lungs	Non-Systemic	Control
Collecting duct acid secretion	0.679804	1.82742	0.00483092	0.0219413	12	ATP6V0A1;ATP6V0C;ATP6V0D1;ATP6V1A;ATP6V1B2;ATP6V1C1;ATP6V1D;ATP6V1E1;ATP6V1F;ATP6V1G1;SLC4A1;TCIRG1	pathway_KEGG	Lungs	Non-Systemic	COVID-19
Cross-presentation of soluble exogenous antigens (endosomes)	0.530014	1.83881	0.0056338	0.0219565	29	FCGR1A;PSMB3;PSMB4;PSMB8;PSMB9;PSMC1;PSMC2;PSMC3;PSMC4;PSMC5;PSMC6;PSMD1;PSMD13;PSMD3;PSMD6;PSMD7;PSMD8;PSMD9;PSME1;PSME2;PSME3	pathway_Reactome	Lungs	Non-Systemic	COVID-19
Thrombin signalling through proteinase activated receptors (PARs)	-0.713746	-1.7812	0.00510204	0.0219607	12	ARRB1;GNA11;GNAQ;GNG11;GNG12;GNG2;MAPK3	pathway_Reactome	Lungs	Non-Systemic	Control
N-Glycan biosynthesis	0.655548	1.82838	0	0.0220475	14	ALG1;ALG11;ALG3;DAD1;DDOST;DPAGT1;DPM1;MGAT2;MOGS;RPN2;STT3A	pathway_KEGG	Lungs	Non-Systemic	COVID-19
Autodegradation of the E3 ubiquitin ligase COP1	0.537655	1.83944	0.00566572	0.0220572	28	ATM;PSMB3;PSMB4;PSMB8;PSMB9;PSMC1;PSMC2;PSMC3;PSMC4;PSMC5;PSMC6;PSMD1;PSMD13;PSMD3;PSMD6;PSMD7;PSMD8;PSMD9;PSME1;PSME2;PSME3	pathway_Reactome	Lungs	Non-Systemic	COVID-19
Stabilization of p53	0.537655	1.83944	0.00566572	0.0220572	28	ATM;PSMB3;PSMB4;PSMB8;PSMB9;PSMC1;PSMC2;PSMC3;PSMC4;PSMC5;PSMC6;PSMD1;PSMD13;PSMD3;PSMD6;PSMD7;PSMD8;PSMD9;PSME1;PSME2;PSME3	pathway_Reactome	Lungs	Non-Systemic	COVID-19
Ubiquitin Mediated Degradation of Phosphorylated Cdc25A	0.537655	1.83944	0.00566572	0.0220572	28	ATM;PSMB3;PSMB4;PSMB8;PSMB9;PSMC1;PSMC2;PSMC3;PSMC4;PSMC5;PSMC6;PSMD1;PSMD13;PSMD3;PSMD6;PSMD7;PSMD8;PSMD9;PSME1;PSME2;PSME3	pathway_Reactome	Lungs	Non-Systemic	COVID-19
p53-Independent DNA Damage Response	0.537655	1.83944	0.00566572	0.0220572	28	ATM;PSMB3;PSMB4;PSMB8;PSMB9;PSMC1;PSMC2;PSMC3;PSMC4;PSMC5;PSMC6;PSMD1;PSMD13;PSMD3;PSMD6;PSMD7;PSMD8;PSMD9;PSME1;PSME2;PSME3	pathway_Reactome	Lungs	Non-Systemic	COVID-19
p53-Independent G1/S DNA damage checkpoint	0.537655	1.83944	0.00566572	0.0220572	28	ATM;PSMB3;PSMB4;PSMB8;PSMB9;PSMC1;PSMC2;PSMC3;PSMC4;PSMC5;PSMC6;PSMD1;PSMD13;PSMD3;PSMD6;PSMD7;PSMD8;PSMD9;PSME1;PSME2;PSME3	pathway_Reactome	Lungs	Non-Systemic	COVID-19
cytoplasmic translation	0.507264	1.81929	0.0027933	0.0221868	35	DHX36;EIF2S3;EIF3D;EIF3F;EIF3H;EIF3I;EIF3L;ETF1;HSPA14;RPL13A;RPL24;RPL35A;RPL38;RPL9;RPS21;YTHDF2;ZC3H15	geneontology_Biological_Process_noRedundant	Lungs	Non-Systemic	COVID-19
postreplication repair	0.686392	1.81965	0.00246305	0.0223175	12	ISG15;MSH2;RFC4;UBE2L6;USP10	geneontology_Biological_Process_noRedundant	Lungs	Non-Systemic	COVID-19
Orc1 removal from chromatin	0.519198	1.84913	0.002849	0.0223647	34	CDK2;MCM3;MCM5;MCM6;MCM7;PSMB3;PSMB4;PSMB8;PSMB9;PSMC1;PSMC2;PSMC3;PSMC4;PSMC5;PSMC6;PSMD1;PSMD13;PSMD3;PSMD6;PSMD7;PSMD8;PSMD9;PSME1;PSME2;PSME3	pathway_Reactome	Lungs	Non-Systemic	COVID-19
Switching of origins to a post-replicative state	0.519198	1.84913	0.002849	0.0223647	34	CDK2;MCM3;MCM5;MCM6;MCM7;PSMB3;PSMB4;PSMB8;PSMB9;PSMC1;PSMC2;PSMC3;PSMC4;PSMC5;PSMC6;PSMD1;PSMD13;PSMD3;PSMD6;PSMD7;PSMD8;PSMD9;PSME1;PSME2;PSME3	pathway_Reactome	Lungs	Non-Systemic	COVID-19
Metabolism of RNA	0.362479	1.8203	0	0.0224647	260	ADAR;AQR;BCAS2;BYSL;CCAR1;CDC5L;CLNS1A;CNOT1;CNOT10;CNOT6L;CNOT7;CPSF1;CPSF3;CSNK1E;CSTF2T;CTNNBL1;DDX23;DDX42;DDX47;DDX5;DHX15;DHX16;DIS3;DKC1;DNAJC8;EBNA1BP2;ERCC2;ETF1;EXOSC10;EXOSC4;EXOSC6;EXOSC9;FBL;FIP1L1;FTSJ3;GNL3;HEATR1;IGF2BP2;KIAA0391;LSM1;LSM4;LSM8;MAGOH;MAGOHB;MAPK14;NCBP1;NCBP2;NOL6;NOP2;NOP56;NOP58;NSUN2;NUP160;NUP210;NUP43;NUP62;NUP98;PAPOLA;PDCD11;PELP1;PES1;POLR2E;POLR2G;PRMT5;PRPF40A;PRPF6;PRPF8;PSMB10;PSMB3;PSMB4;PSMB8;PSMB9;PSMC1;PSMC2;PSMC3;PSMC4;PSMC5;PSMC6;PSMD1;PSMD13;PSMD3;PSMD6;PSMD7;PSMD8;PSMD9;PSME1;PSME2;PSME3;RANBP2;RBM5;RCL1;RNPS1;RPL13A;RPL22;RPL23;RPL24;RPL27;RPL28;RPL34;RPL35A;RPL38;RPL9;RPLP1;RPP30;RPS11;RPS15A;RPS17;RPS21;RPS3;RPS5;SF3B3;SF3B6;SNRPA;SNRPB;SNRPF;SRRM1;SRSF11;SRSF6;SRSF7;SRSF9;SUPT5H;TBL3;TEX10;THOC2;THOC6;TNPO1;TRA2B;TRMT10C;U2SURP;USP39;UTP14A;UTP15;WDR18;WDR3;WDR77;XPO1;XPOT	pathway_Reactome	Lungs	Non-Systemic	COVID-19
Cortisol synthesis and secretion	-0.700722	-1.77403	0.0051458	0.0225114	14	CREB1;GNA11;GNAQ;GNAS;ITPR2;PLCB2;PLCB4	pathway_KEGG	Lungs	Non-Systemic	Control
CDK-mediated phosphorylation and removal of Cdc6	0.535509	1.8214	0.00287356	0.0225451	28	CDK2;PSMB3;PSMB4;PSMB8;PSMB9;PSMC1;PSMC2;PSMC3;PSMC4;PSMC5;PSMC6;PSMD1;PSMD13;PSMD3;PSMD6;PSMD7;PSMD8;PSMD9;PSME1;PSME2;PSME3	pathway_Reactome	Lungs	Non-Systemic	COVID-19
Integration of energy metabolism	-0.562615	-1.77249	0.0015361	0.0225672	34	AGPAT1;CACNA2D2;GNA11;GNAI1;GNAI2;GNAQ;GNAS;GNG10;GNG11;GNG12;GNG2;ITPR1;ITPR2;ITPR3;MARCKS;PLCB2;PLCB3;PPP2CB;PPP2R1A;PRKACA;PRKACB;PRKAR2A;RAP1A;SLC25A4;STXBP1;VAMP2	pathway_Reactome	Lungs	Non-Systemic	Control
Regulation of expression of SLITs and ROBOs	0.466576	1.82175	0	0.0226837	57	ETF1;MAGOH;MAGOHB;NCBP1;PSMB3;PSMB4;PSMB8;PSMB9;PSMC1;PSMC2;PSMC3;PSMC4;PSMC5;PSMC6;PSMD1;PSMD13;PSMD3;PSMD6;PSMD7;PSMD8;PSMD9;PSME1;PSME2;PSME3;RNPS1;RPL13A;RPL22;RPL23;RPL24;RPL27;RPL28;RPL34;RPL35A;RPL38;RPL9;RPS11;RPS15A;RPS17;RPS21;RPS3;RPS5	pathway_Reactome	Lungs	Non-Systemic	COVID-19
non-recombinational repair	0.664821	1.84209	0.00247525	0.0229667	13	DTX3L;PARP9;WAS	geneontology_Biological_Process_noRedundant	Lungs	Non-Systemic	COVID-19
negative regulation of cell projection organization	-0.566211	-1.76822	0.00301205	0.0235338	33	BAG5;CERS2;CRMP1;DPYSL3;ITGA3;MAP4;PRNP;PTK2;RTN4;SEMA3B;SEMA3C;SEMA3G;TACSTD2	geneontology_Biological_Process_noRedundant	Lungs	Non-Systemic	Control
Ubiquitin-dependent degradation of Cyclin D1	0.531683	1.80047	0.00558659	0.0236718	27	PSMB3;PSMB4;PSMB8;PSMB9;PSMC1;PSMC2;PSMC3;PSMC4;PSMC5;PSMC6;PSMD1;PSMD13;PSMD3;PSMD6;PSMD7;PSMD8;PSMD9;PSME1;PSME2;PSME3	pathway_Reactome	Lungs	Non-Systemic	COVID-19
Ubiquitin-dependent degradation of Cyclin D	0.531683	1.80047	0.00558659	0.0236718	27	PSMB3;PSMB4;PSMB8;PSMB9;PSMC1;PSMC2;PSMC3;PSMC4;PSMC5;PSMC6;PSMD1;PSMD13;PSMD3;PSMD6;PSMD7;PSMD8;PSMD9;PSME1;PSME2;PSME3	pathway_Reactome	Lungs	Non-Systemic	COVID-19
Autodegradation of Cdh1 by Cdh1:APC/C	0.531683	1.80047	0.00558659	0.0236718	27	PSMB3;PSMB4;PSMB8;PSMB9;PSMC1;PSMC2;PSMC3;PSMC4;PSMC5;PSMC6;PSMD1;PSMD13;PSMD3;PSMD6;PSMD7;PSMD8;PSMD9;PSME1;PSME2;PSME3	pathway_Reactome	Lungs	Non-Systemic	COVID-19
APC/C:Cdc20 mediated degradation of Securin	0.531683	1.80047	0.00558659	0.0236718	27	PSMB3;PSMB4;PSMB8;PSMB9;PSMC1;PSMC2;PSMC3;PSMC4;PSMC5;PSMC6;PSMD1;PSMD13;PSMD3;PSMD6;PSMD7;PSMD8;PSMD9;PSME1;PSME2;PSME3	pathway_Reactome	Lungs	Non-Systemic	COVID-19
APC/C:Cdh1 mediated degradation of Cdc20 and other APC/C:Cdh1 targeted proteins in late mitosis/early G1	0.531683	1.80047	0.00558659	0.0236718	27	PSMB3;PSMB4;PSMB8;PSMB9;PSMC1;PSMC2;PSMC3;PSMC4;PSMC5;PSMC6;PSMD1;PSMD13;PSMD3;PSMD6;PSMD7;PSMD8;PSMD9;PSME1;PSME2;PSME3	pathway_Reactome	Lungs	Non-Systemic	COVID-19
AUF1 (hnRNP D0) binds and destabilizes mRNA	0.531683	1.80047	0.00558659	0.0236718	27	PSMB3;PSMB4;PSMB8;PSMB9;PSMC1;PSMC2;PSMC3;PSMC4;PSMC5;PSMC6;PSMD1;PSMD13;PSMD3;PSMD6;PSMD7;PSMD8;PSMD9;PSME1;PSME2;PSME3	pathway_Reactome	Lungs	Non-Systemic	COVID-19
Degradation of AXIN	0.531683	1.80047	0.00558659	0.0236718	27	PSMB3;PSMB4;PSMB8;PSMB9;PSMC1;PSMC2;PSMC3;PSMC4;PSMC5;PSMC6;PSMD1;PSMD13;PSMD3;PSMD6;PSMD7;PSMD8;PSMD9;PSME1;PSME2;PSME3	pathway_Reactome	Lungs	Non-Systemic	COVID-19
CDT1 association with the CDC6:ORC:origin complex	0.531683	1.80047	0.00558659	0.0236718	27	PSMB3;PSMB4;PSMB8;PSMB9;PSMC1;PSMC2;PSMC3;PSMC4;PSMC5;PSMC6;PSMD1;PSMD13;PSMD3;PSMD6;PSMD7;PSMD8;PSMD9;PSME1;PSME2;PSME3	pathway_Reactome	Lungs	Non-Systemic	COVID-19
Proteoglycans in cancer	-0.487322	-1.7643	0	0.0244212	75	ANK2;ANK3;ARAF;ARHGEF12;CAMK2G;CAV1;CAV2;CDC42;COL21A1;CTNNB1;CTTN;FGF2;FLNC;ITGB3;ITPR2;ITPR3;KRAS;MAPK3;NRAS;PDPK1;PPP1R12A;PPP1R12C;PRKACA;PRKACB;PTK2;PTPN11;PXN;RAC1;RDX;ROCK1;ROCK2;RRAS;RRAS2;SDC1;SDC4;SRC;TIMP3;WNT11;WNT2;WNT2B;WNT7B	pathway_KEGG	Lungs	Non-Systemic	Control
Defective CFTR causes cystic fibrosis	0.513813	1.80752	0.00584795	0.024471	32	DERL1;ERLEC1;PSMB3;PSMB4;PSMB8;PSMB9;PSMC1;PSMC2;PSMC3;PSMC4;PSMC5;PSMC6;PSMD1;PSMD13;PSMD3;PSMD6;PSMD7;PSMD8;PSMD9;PSME1;PSME2;PSME3;SEL1L	pathway_Reactome	Lungs	Non-Systemic	COVID-19
RNA catabolic process	0.401756	1.79618	0	0.0245089	111	ATM;CNOT7;CSDE1;DHX36;ERN1;ETF1;EXOSC10;EXOSC9;ISG20;LRPPRC;LSM4;MAGOHB;MAPK14;MOV10;MYD88;NUDT16;OAS2;PABPC4;PCID2;PNPT1;RNPS1;RPL13A;RPL22;RPL23;RPL24;RPL27;RPL28;RPL35A;RPL38;RPL9;RPS11;RPS15A;RPS17;RPS21;RPS3;RPS5;SIDT2;YTHDF2;ZC3HAV1	geneontology_Biological_Process_noRedundant	Lungs	Non-Systemic	COVID-19
ISG15 antiviral mechanism	0.480398	1.79398	0	0.0248405	40	DDX58;EIF2AK2;ISG15;KPNA2;MX1;MX2;STAT1;UBE2L6	pathway_Reactome	Lungs	Non-Systemic	COVID-19
Metabolism of polyamines	0.501623	1.80307	0.00299401	0.0250948	36	ARG1;NQO1;OTC;PSMB3;PSMB4;PSMB8;PSMB9;PSMC1;PSMC2;PSMC3;PSMC4;PSMC5;PSMC6;PSMD1;PSMD13;PSMD3;PSMD6;PSMD7;PSMD8;PSMD9;PSME1;PSME2;PSME3;SRM	pathway_Reactome	Lungs	Non-Systemic	COVID-19
Regulation of activated PAK-2p34 by proteasome mediated degradation	0.525719	1.80322	0.00852273	0.0253168	28	PSMB3;PSMB4;PSMB8;PSMB9;PSMC1;PSMC2;PSMC3;PSMC4;PSMC5;PSMC6;PSMD1;PSMD13;PSMD3;PSMD6;PSMD7;PSMD8;PSMD9;PSME1;PSME2;PSME3	pathway_Reactome	Lungs	Non-Systemic	COVID-19
cGMP-PKG signaling pathway	-0.534527	-1.75911	0.00155039	0.025459	45	ATP1A3;ATP1B1;ATP2B4;CALM2;CREB1;GNA11;GNA13;GNAI1;GNAI2;GNAQ;INSR;ITPR2;ITPR3;MAPK3;MYLK;PDE5A;PLCB2;PLCB3;PLCB4;PPP1R12A;PPP3CA;PPP3R1;PRKG1;ROCK1;ROCK2;SLC25A4	pathway_KEGG	Lungs	Non-Systemic	Control
protein localization to cell periphery	-0.45561	-1.75961	0	0.0255888	112	ADAM10;ANK3;ANXA13;APPL1;ARL3;ARL6;ATP1B1;CAV1;CLASP2;DENND4C;EHD2;EHD3;EPB41L2;F11R;FCHO2;GRIPAP1;ITGA3;LAMA5;LZTFL1;MACF1;MPP5;MYADM;NUMA1;NUMB;PALM;PPP2R5A;PRKCH;PRNP;RAB3D;RABEP1;RAP1A;RDX;ROCK2;S100A10;SCRIB;SLC9A3R1;SLMAP;SORBS1;SPTBN1;STX3;STX4;STX7;STXBP1;TSPAN14;TSPAN15;VAMP2;VAMP3;VAMP5;VAMP8	geneontology_Biological_Process_noRedundant	Lungs	Non-Systemic	Control
S Phase	0.462709	1.78886	0	0.0256155	48	AKT2;CDK2;MCM3;MCM5;MCM6;MCM7;PSMB3;PSMB4;PSMB8;PSMB9;PSMC1;PSMC2;PSMC3;PSMC4;PSMC5;PSMC6;PSMD1;PSMD13;PSMD3;PSMD6;PSMD7;PSMD8;PSME2;PSME3;RBBP4;RFC1;RFC4;RPA2	pathway_Reactome	Lungs	Non-Systemic	COVID-19
Regulation of Apoptosis	0.520145	1.78651	0.0116959	0.0256707	29	PSMB3;PSMB4;PSMB8;PSMB9;PSMC1;PSMC2;PSMC3;PSMC4;PSMC5;PSMC6;PSMD1;PSMD13;PSMD3;PSMD6;PSMD7;PSMD8;PSMD9;PSME1;PSME2;PSME3	pathway_Reactome	Lungs	Non-Systemic	COVID-19
rRNA modification in the nucleus and cytosol	0.592327	1.78941	0.00262467	0.0257118	18	DDX47;HEATR1;NOL6;NOP2;NOP56;PDCD11;RCL1;UTP15;WDR3	pathway_Reactome	Lungs	Non-Systemic	COVID-19
protein tetramerization	0.476946	1.78726	0	0.0257774	43	ACACA;ALDH1A3;CPSF6;CTH;GBP5;HM13;IDE;OXA1L;SAMHD1;SHMT1;SHMT2	geneontology_Biological_Process_noRedundant	Lungs	Non-Systemic	COVID-19
regulation of ion transmembrane transport	-0.480882	-1.75644	0	0.0262771	85	ANK3;ANO6;ANXA3;ATP1B1;ATP2B4;BIN1;CACNA2D2;CAV1;CLIC2;CLIC3;CLIC4;CLIC5;COX17;DMD;EHD3;FHL1;FKBP1A;FKBP1B;FXYD1;GPD1L;HSPA2;KCNQ1;NEDD4L;PRNP;RGN;SCN7A;SESTD1;SHANK3;SLC9A3R1;SLMAP;SNCA;SUMO1;TMEM109;UBQLN1;UTRN;VAMP2	geneontology_Biological_Process_noRedundant	Lungs	Non-Systemic	Control
Influenza Life Cycle	0.46691	1.77667	0	0.026704	49	CLTA;DNAJC3;KPNA1;NUP160;NUP210;NUP43;NUP62;NUP98;POLR2E;POLR2G;RANBP2;RPL13A;RPL22;RPL23;RPL24;RPL27;RPL28;RPL34;RPL35A;RPL38;RPL9;RPS11;RPS15A;RPS17;RPS21;RPS3;RPS5;XPO1	pathway_Reactome	Lungs	Non-Systemic	COVID-19
APC/C-mediated degradation of cell cycle proteins	0.508971	1.77685	0.00862069	0.0269247	30	BUB3;CDK2;PSMB3;PSMB4;PSMB8;PSMB9;PSMC1;PSMC2;PSMC3;PSMC4;PSMC5;PSMC6;PSMD1;PSMD13;PSMD3;PSMD6;PSMD7;PSMD8;PSMD9;PSME1;PSME2;PSME3	pathway_Reactome	Lungs	Non-Systemic	COVID-19
Regulation of APC/C activators between G1/S and early anaphase	0.508971	1.77685	0.00862069	0.0269247	30	BUB3;CDK2;PSMB3;PSMB4;PSMB8;PSMB9;PSMC1;PSMC2;PSMC3;PSMC4;PSMC5;PSMC6;PSMD1;PSMD13;PSMD3;PSMD6;PSMD7;PSMD8;PSMD9;PSME1;PSME2;PSME3	pathway_Reactome	Lungs	Non-Systemic	COVID-19
Regulation of mitotic cell cycle	0.508971	1.77685	0.00862069	0.0269247	30	BUB3;CDK2;PSMB3;PSMB4;PSMB8;PSMB9;PSMC1;PSMC2;PSMC3;PSMC4;PSMC5;PSMC6;PSMD1;PSMD13;PSMD3;PSMD6;PSMD7;PSMD8;PSMD9;PSME1;PSME2;PSME3	pathway_Reactome	Lungs	Non-Systemic	COVID-19
Cyclin E associated events during G1/S transition	0.507918	1.77857	0.00291545	0.0272231	32	AKT2;CDK2;PSMB3;PSMB4;PSMB8;PSMB9;PSMC1;PSMC2;PSMC3;PSMC4;PSMC5;PSMC6;PSMD1;PSMD13;PSMD3;PSMD6;PSMD7;PSMD8;PSMD9;PSME1;PSME2;PSME3;RBBP4	pathway_Reactome	Lungs	Non-Systemic	COVID-19
Cyclin A:Cdk2-associated events at S phase entry	0.507918	1.77857	0.00291545	0.0272231	32	AKT2;CDK2;PSMB3;PSMB4;PSMB8;PSMB9;PSMC1;PSMC2;PSMC3;PSMC4;PSMC5;PSMC6;PSMD1;PSMD13;PSMD3;PSMD6;PSMD7;PSMD8;PSMD9;PSME1;PSME2;PSME3;RBBP4	pathway_Reactome	Lungs	Non-Systemic	COVID-19
endoderm development	-0.598558	-1.74975	0.00469484	0.0273287	24	COL4A2;COL5A1;COL5A2;COL8A1;EPB41L5;LAMA3;LAMB3	geneontology_Biological_Process_noRedundant	Lungs	Non-Systemic	Control
dopamine receptor signaling pathway	-0.699264	-1.75251	0.0117057	0.0274039	13	CAV2;GNA11;GNAS;GNG2;PALM;SLC9A3R1;SULT1A4	geneontology_Biological_Process_noRedundant	Lungs	Non-Systemic	Control
membrane biogenesis	-0.757148	-1.75022	0.00338983	0.0274983	10	ANK3;CAV1;CAV2;S100A10;SPTBN1	geneontology_Biological_Process_noRedundant	Lungs	Non-Systemic	Control
Measles	0.51578	1.77125	0.00911854	0.0276134	32	ADAR;CHUK;DDX58;EIF2AK2;EIF2S1;EIF3H;HSPA1L;IFIH1;MX1;MYD88;OAS1;OAS2;OAS3;PIK3CD;STAT1;STAT2;STAT3	pathway_KEGG	Lungs	Non-Systemic	COVID-19
Arrhythmogenic right ventricular cardiomyopathy (ARVC)	-0.59549	-1.74772	0.00928793	0.0276843	24	ACTN3;CACNA2D2;CTNNA1;CTNNB1;DMD;ITGA3;ITGA6;ITGB3;ITGB4;SGCD;SGCG	pathway_KEGG	Lungs	Non-Systemic	Control
Transmission across Chemical Synapses	-0.518385	-1.75066	0	0.0276895	47	ACTN2;ALDH5A1;APBA1;ARL6IP5;CACNA2D2;CALM2;CAMK2G;CASK;COMT;CREB1;EPB41L1;GLUL;GNAI1;GNAI2;GNG10;GNG11;GNG12;GNG2;MAOA;MYO6;NCALD;NPTN;PDPK1;PLCB2;PLCB3;PRKACA;PRKACB;RPS6KA1;RRAS;STXBP1;VAMP2	pathway_Reactome	Lungs	Non-Systemic	Control
cargo loading into vesicle	0.655034	1.76875	0.00490196	0.0276963	13	MIA3;SEC13;SEC23A;SEC23B;SEC24A;SEC24C;SEC24D;SEC31A;TMED10;TMED2	geneontology_Biological_Process_noRedundant	Lungs	Non-Systemic	COVID-19
one-carbon metabolic process	0.67624	1.77162	0.00497512	0.0277181	11	ALDH1L1;ALDH1L2;FTCD;MAT2A;MTHFD1;MTHFD1L;SHMT1;SHMT2	geneontology_Biological_Process_noRedundant	Lungs	Non-Systemic	COVID-19
COPI-dependent Golgi-to-ER retrograde traffic	0.511437	1.76956	0.00290698	0.0277785	31	ARCN1;ARF4;ARFGAP2;ARFGAP3;COPA;COPB2;COPE;COPG1;COPZ1;GBF1;SURF4;TMED10;TMED2;TMED7-TICAM2;TMED9;TUBA8;TUBB6;ZW10	pathway_Reactome	Lungs	Non-Systemic	COVID-19
Proteasome	0.538718	1.76709	0.0138504	0.0280269	24	PSMB3;PSMB4;PSMB8;PSMB9;PSMC1;PSMC2;PSMC3;PSMC4;PSMC5;PSMC6;PSMD1;PSMD13;PSMD3;PSMD6;PSMD7;PSMD8;PSME1;PSME2;PSME3	pathway_KEGG	Lungs	Non-Systemic	COVID-19
positive regulation of transmembrane transport	-0.537287	-1.74107	0.0029985	0.0292757	42	ANK3;ANO6;ARPP19;ATP1B1;COX17;DMD;EHD3;FXYD1;HSPA2;INSR;KCNQ1;RAP1A;RGN;SHANK3;SLC9A3R1;SNCA;SORBS1;SUMO1	geneontology_Biological_Process_noRedundant	Lungs	Non-Systemic	Control
Viral myocarditis	-0.596974	-1.73976	0.00328947	0.0295163	23	CAV1;CD55;DMD;HLA-DQA1;HLA-DQB1;HLA-DRA;HLA-DRB1;HLA-DRB3;HLA-E;PRF1;RAC1;SGCD;SGCG	pathway_KEGG	Lungs	Non-Systemic	Control
Chagas disease (American trypanosomiasis)	-0.579264	-1.7412	0.00638978	0.0295635	29	GNA11;GNAQ;GNAS;MAPK3;PLCB2;PLCB4;TGFB3	pathway_KEGG	Lungs	Non-Systemic	Control
Interferon Signaling	0.410268	1.75843	0	0.030013	82	DDX58;EIF2AK2;FCGR1A;GBP1;GBP5;IFI35;IFIT1;IFIT3;IFITM3;ISG15;ISG20;KPNA2;MX1;MX2;OAS2;OAS3;SAMHD1;STAT1;STAT2;TRIM22;UBE2L6	pathway_Reactome	Lungs	Non-Systemic	COVID-19
Insulin receptor recycling	0.615349	1.75947	0.0121951	0.0301113	14	ATP6AP1;ATP6V0A1;ATP6V0C;ATP6V0D1;ATP6V1A;ATP6V1B2;ATP6V1C1;ATP6V1F;ATP6V1H;TCIRG1	pathway_Reactome	Lungs	Non-Systemic	COVID-19
Long-term potentiation	-0.580475	-1.73718	0.00311526	0.030169	27	ARAF;CALM2;CAMK2G;GNAQ;ITPR2;ITPR3;KRAS;MAPK3;NRAS;PLCB2;PLCB3;PLCB4;PPP3CA;PPP3R1;PRKACA;PRKACB;RAP1A;RAP1B;RPS6KA1	pathway_KEGG	Lungs	Non-Systemic	Control
Glycine, serine and threonine metabolism	0.698055	1.75698	0.0074813	0.0302048	10	BHMT;CTH;SDSL;SHMT1;SHMT2	pathway_KEGG	Lungs	Non-Systemic	COVID-19
Cell adhesion molecules (CAMs)	-0.563079	-1.73384	0.00784929	0.0311802	30	CD58;F11R;HLA-DQA1;HLA-DQB1;HLA-DRA;HLA-DRB1;HLA-DRB3;HLA-E;ICAM2;ITGA6;JAM2;JAM3;NTNG1;OCLN;SDC1;SDC4;SPN	pathway_KEGG	Lungs	Non-Systemic	Control
regulation of metal ion transport	-0.471857	-1.73058	0	0.0323595	83	ANK2;ANK3;ANO6;ATP1B1;ATP2B4;BCL2;BIN1;CAMK2G;CASK;CAV1;CLIC2;CTNNB1;DMD;DYSF;EHD3;FHL1;FKBP1A;FKBP1B;FMR1;FXYD1;GNAI2;GPD1L;HSPA2;IL16;KCNQ1;MYLK;NEDD4L;PACSIN3;PDGFB;PDPK1;PML;PRKACA;PRNP;RGN;SERPINE2;SESTD1;SLC9A3R1;SLMAP;SNCA;SUMO1;TRPV2;UBQLN1;UTRN;VAMP2;WFS1	geneontology_Biological_Process_noRedundant	Lungs	Non-Systemic	Control
Regulation of PTEN stability and activity	0.486646	1.74715	0.00920245	0.0325113	34	AKT2;PSMB3;PSMB4;PSMB8;PSMB9;PSMC1;PSMC2;PSMC3;PSMC4;PSMC5;PSMC6;PSMD1;PSMD13;PSMD3;PSMD6;PSMD7;PSMD8;PSMD9;PSME1;PSME2;PSME3;PTEN	pathway_Reactome	Lungs	Non-Systemic	COVID-19
response to type I interferon	0.478347	1.74452	0.00634921	0.0326975	39	ADAR;CNOT7;GBP2;IFI35;IFIT1;IFIT3;IFITM3;ISG15;ISG20;MX1;MX2;MYD88;OAS1;OAS2;OAS3;PTPN6;SAMHD1;SHMT2;STAT1;STAT2;UBE2K	geneontology_Biological_Process_noRedundant	Lungs	Non-Systemic	COVID-19
Association of TriC/CCT with target proteins during biosynthesis	0.701494	1.74519	0.0120773	0.0327624	10	AP3M1;CCT5;FKBP9;GBA;NOP56;STAT3;USP11	pathway_Reactome	Lungs	Non-Systemic	COVID-19
Influenza Viral RNA Transcription and Replication	0.462527	1.74086	0.00322581	0.0332157	45	DNAJC3;NUP160;NUP210;NUP43;NUP62;NUP98;POLR2E;POLR2G;RANBP2;RPL13A;RPL22;RPL23;RPL24;RPL27;RPL28;RPL34;RPL35A;RPL38;RPL9;RPS11;RPS15A;RPS17;RPS21;RPS3;RPS5	pathway_Reactome	Lungs	Non-Systemic	COVID-19
Nicotinate metabolism	0.660688	1.74161	0.0187354	0.0332435	12	NADK2;NADSYN1;NAMPT;NNMT;PARP14;PARP4;PARP9	pathway_Reactome	Lungs	Non-Systemic	COVID-19
Autoimmune thyroid disease	-0.723396	-1.72592	0.0107527	0.0336071	11	HLA-DQA1;HLA-DQB1;HLA-DRA;HLA-DRB1;HLA-DRB3;HLA-E;PRF1;TG	pathway_KEGG	Lungs	Non-Systemic	Control
Binding and Uptake of Ligands by Scavenger Receptors	-0.708064	-1.72667	0.00825083	0.0336775	11	CD36;COL1A2;COL3A1;COL4A1;COL4A2;SCARA5	pathway_Reactome	Lungs	Non-Systemic	Control
defense response to other organism	0.386452	1.73613	0	0.034022	112	ANKRD17;ARG1;CXCL13;CYBA;DDX58;DHX36;DMBT1;DNAJC3;DTX3L;EIF2AK2;FCER1G;GBP1;IFI16;IFI44L;IFIH1;IFITM3;ISG15;ISG20;MX1;MX2;OAS2;OAS3;PARP9;STAT1;SYK;TRIM22	geneontology_Biological_Process_noRedundant	Lungs	Non-Systemic	COVID-19
Protein export	0.644673	1.73614	0.0124378	0.0342623	12	OXA1L;SEC11A;SEC61A1;SEC61G;SEC63;SPCS2;SPCS3;SRP9;SRPRB	pathway_KEGG	Lungs	Non-Systemic	COVID-19
Vasopressin-regulated water reabsorption	-0.651064	-1.72301	0.0116279	0.0343717	16	AQP4;CREB1;DCTN2;DYNC1I2;DYNC1LI2;DYNC2H1;GNAS;PRKACA;PRKACB;STX4;VAMP2	pathway_KEGG	Lungs	Non-Systemic	Control
Collagen formation	-0.545222	-1.72124	0.00151057	0.0344788	35	CD151;COL14A1;COL1A2;COL21A1;COL3A1;COL4A1;COL4A2;COL4A3;COL4A4;COL4A5;COL5A1;COL5A2;COL5A3;COL6A5;COL6A6;COL8A1;COL8A2;ITGA6;LAMA3;LAMB3;LAMC2	pathway_Reactome	Lungs	Non-Systemic	Control
morphogenesis of a branching structure	-0.557749	-1.72146	0.00455235	0.0346578	31	BCL2;CELSR1;CLIC4;COL4A1;CTNNB1;FGF2;GNA13;ILK;KRAS;LAMA5;NKX2-1;NPNT;PML;RASIP1;RTN4;SEMA3C;SRC;TACSTD2;TGM2;WNT2;WNT2B	geneontology_Biological_Process_noRedundant	Lungs	Non-Systemic	Control
homeostasis of number of cells	0.440321	1.73379	0	0.0347369	56	ADA;AHSP;CASP3;CORO1A;DOCK11;FCER1G;HMOX1;ISG15;LGALS9;MAPK14;MTHFD1;NCKAP1L;PIK3CD;RHAG;RPS17;SFXN1;SPI1;STAT1;STAT3	geneontology_Biological_Process_noRedundant	Lungs	Non-Systemic	COVID-19
Salivary secretion	-0.611486	-1.7126	0.0114379	0.0347873	20	ATP1B1;ATP2B4;CALM2;GNAQ;GNAS;ITPR2;PLCB2;PLCB4;PRKG1;VAMP2	pathway_KEGG	Lungs	Non-Systemic	Control
negative regulation of response to external stimulus	-0.489274	-1.71323	0.0013624	0.0348309	62	ACP5;AGER;CALCRL;CD9;CERS2;CXCL17;FGF2;GSTP1;KANK2;MMP28;PDGFB;PRKG1;SEMA3B;SEMA3C;SEMA3G;TFPI;THBD	geneontology_Biological_Process_noRedundant	Lungs	Non-Systemic	Control
stem cell differentiation	-0.573806	-1.71389	0.00493421	0.0348465	28	ALDH1A2;EFNB1;EPCAM;LAMA5;LBH;MAPK3;SEMA3B;SEMA3C;SEMA3G;TACSTD2	geneontology_Biological_Process_noRedundant	Lungs	Non-Systemic	Control
epithelial cell development	-0.516085	-1.71415	0.00294118	0.035058	46	ADD1;BMP5;COL4A4;CTNNB1;EPB41L5;F11R;MYADM;PALLD;PDGFB;PPP1R12A;RAB25;RAP1A;RAP1B;RAP2C;SDC1;SLC9A3R1;TJP1;TJP2;TMOD1;TRIOBP;VEZF1;WNT7B	geneontology_Biological_Process_noRedundant	Lungs	Non-Systemic	Control
artery development	-0.631169	-1.711	0.00807754	0.0350803	18	COL3A1;HPGD;LTBP1;MYH10;MYLK;SNX17	geneontology_Biological_Process_noRedundant	Lungs	Non-Systemic	Control
Dilated cardiomyopathy (DCM)	-0.585963	-1.71464	0.00632911	0.0351564	25	CACNA2D2;DES;DMD;EMD;GNAS;ITGA3;ITGA6;ITGA7;ITGB3;ITGB4;PRKACB;SGCD;SGCG;TGFB3;TPM1	pathway_KEGG	Lungs	Non-Systemic	Control
Opioid Signalling	-0.559954	-1.70961	0.00156986	0.035299	30	CALM2;CREB1;GNG11;GNG12;GNG2;ITPR2;PLCB2;PLCB4;PRKAR2A	pathway_Reactome	Lungs	Non-Systemic	Control
G alpha (s) signalling events	-0.691077	-1.715	0.00530035	0.0353228	12	ARRB1;CALCRL;GNAS;GNG11;GNG12;GNG2;OR6N2	pathway_Reactome	Lungs	Non-Systemic	Control
Calcium signaling pathway	-0.564214	-1.71788	0.00321027	0.0353542	32	ATP2B4;CALM2;GNA11;GNAQ;GNAS;ITPR2;MYLK;PLCB2;PLCB4;PLCD1	pathway_KEGG	Lungs	Non-Systemic	Control
regulation of trans-synaptic signaling	-0.475381	-1.71831	0	0.0354145	78	AGER;AKAP12;APBA1;BAIAP2;CACNA2D2;CASK;CDH11;CREB1;CYFIP1;FMR1;GLUL;GNAI2;ITPR3;KRAS;LGMN;MECP2;NPTN;NTF3;NTNG1;PACSIN2;PLCB4;PRNP;PTPRA;RAP1A;RAP1B;SERPINE2;SH3GL1;SHANK3;SNCA;SNCG;SRC;STX3;STX4;STXBP1;SYNPO;VAMP2	geneontology_Biological_Process_noRedundant	Lungs	Non-Systemic	Control
Inositol phosphate metabolism	-0.627373	-1.70823	0.011236	0.0355484	17	CALM2;INPP1;INPP5A;ISYNA1;PLCB2;PLCB4;PLCD1	pathway_Reactome	Lungs	Non-Systemic	Control
Hematopoietic cell lineage	-0.600207	-1.71505	0.00803859	0.035641	22	CD36;CD55;CD9;HLA-DQA1;HLA-DQB1;HLA-DRA;HLA-DRB1;HLA-DRB3;ITGA3;ITGA6;ITGB3;MME	pathway_KEGG	Lungs	Non-Systemic	Control
coronary vasculature development	-0.728509	-1.71568	0.00498339	0.0357248	10	LTBP1;MYH10;SGCD;SNX17	geneontology_Biological_Process_noRedundant	Lungs	Non-Systemic	Control
Signaling by GPCR	-0.446557	-1.71623	0.0013089	0.0357799	104	AGRN;AKR1C3;ARHGEF12;ARHGEF7;ARRB1;CALCRL;CALM2;CD55;CREB1;ECE1;FGD4;GNA11;GNA13;GNAI1;GNAI2;GNAQ;GNAS;GNG11;GNG12;GNG2;GPSM3;HEBP1;HSD17B6;ITPR1;ITPR2;ITPR3;KRAS;MAPK3;MGLL;NMT2;NRAS;OR6N2;PDPK1;PLCB2;PLCB3;PLCB4;PPP3CA;PPP3R1;PRKACA;PRKACB;PRKAR2A;PRKCH;RASGRP2;RBP1;ROCK1;ROCK2;RPS6KA1;SDC1;SDC4;WNT11;WNT2;WNT2B;WNT7B	pathway_Reactome	Lungs	Non-Systemic	Control
SCF(Skp2)-mediated degradation of p27/p21	0.505225	1.72709	0.0147059	0.0368588	29	CDK2;PSMB3;PSMB4;PSMB8;PSMB9;PSMC1;PSMC2;PSMC3;PSMC4;PSMC5;PSMC6;PSMD1;PSMD13;PSMD3;PSMD6;PSMD7;PSMD8;PSMD9;PSME1;PSME2;PSME3	pathway_Reactome	Lungs	Non-Systemic	COVID-19
Serotonergic synapse	-0.541164	-1.69844	0.00913242	0.0385483	33	GNAQ;GNAS;GNG11;GNG12;GNG2;ITPR2;KRAS;MAOB;MAPK3;PLCB2;PLCB4	pathway_KEGG	Lungs	Non-Systemic	Control
G-protein beta:gamma signalling	-0.718532	-1.69878	0.00510204	0.0387086	10	GNG11;GNG12;GNG2;PLCB2	pathway_Reactome	Lungs	Non-Systemic	Control
regulation of cytoskeleton organization	-0.420551	-1.6988	0	0.0390149	165	ADD1;ADD3;ARHGAP17;ARHGAP18;ARPC1A;BAIAP2;BIN1;BRK1;BST2;CAPN2;CD2AP;CD47;CDC42;CELSR1;CFL2;CLASP2;CLIC4;CRK;CTNNB1;CTTN;EML2;EVL;F11R;FHOD1;HDAC6;ILK;JAM3;KANK3;LIMA1;LIMCH1;LMOD1;MAPK3;MECP2;MYADM;MYO1C;NCK2;NCKAP1;NTF3;NUMA1;PDCD6IP;PDXP;PHPT1;PPM1F;PTK2;PXN;RAC1;RDX;RGCC;ROCK2;S100A10;SDC4;SH3BP1;SHANK3;SMC3;SNCA;SPTAN1;SPTBN1;SSH3;SYNPO;SYNPO2;TACSTD2;TAOK1;TGFB3;TMOD1;TMOD3;TPM1;TRIOBP;WASF2;WNT11	geneontology_Biological_Process_noRedundant	Lungs	Non-Systemic	Control
Sema4D in semaphorin signaling	-0.703437	-1.69572	0.0154639	0.0394561	11	ARHGEF12;MYH10;MYH11;MYH14;RAC1;RRAS	pathway_Reactome	Lungs	Non-Systemic	Control
nucleotide-sugar metabolic process	0.554308	1.71639	0.0173913	0.0400128	21	DPAGT1;GFPT1;GNPDA2;GNPNAT1;NAGK;PGM3;UAP1;UAP1L1;UGDH	geneontology_Biological_Process_noRedundant	Lungs	Non-Systemic	COVID-19
Ca2+ pathway	-0.603648	-1.68911	0.0115321	0.0407305	20	CALM2;CTNNB1;GNG11;GNG12;GNG2;ITPR2;PLCB2;PRKG1	pathway_Reactome	Lungs	Non-Systemic	Control
G protein-coupled receptor signaling pathway, coupled to cyclic nucleotide second messenger	-0.604653	-1.68951	0.00829187	0.0409132	20	ADGRL2;AKAP12;ATP2B4;CALCRL;GNA11;GNA13;GNAI2;GNAQ;GNAS;GNG2;PALM;PRKACB;SLC9A3R1;WASF2	geneontology_Biological_Process_noRedundant	Lungs	Non-Systemic	Control
G-protein mediated events	-0.611961	-1.69069	0.00822368	0.0409204	19	CALM2;CREB1;ITPR2;PLCB2;PLCB4;PRKAR2A	pathway_Reactome	Lungs	Non-Systemic	Control
PLC beta mediated events	-0.611961	-1.69069	0.00822368	0.0409204	19	CALM2;CREB1;ITPR2;PLCB2;PLCB4;PRKAR2A	pathway_Reactome	Lungs	Non-Systemic	Control
actin filament-based movement	-0.53292	-1.68749	0.00449775	0.0411667	35	ACTN3;BIN1;CAV1;DMD;EPB41L5;GPD1L;KCNQ1;MYH10;MYH14;MYO1B;MYO1C;MYO6;NEDD4L;PARVA;SGCD;SUMO1;SUN2;SYNE2;TMOD1;TPM1;WASF2	geneontology_Biological_Process_noRedundant	Lungs	Non-Systemic	Control
Apelin signaling pathway	-0.530819	-1.68955	0.0030581	0.0412028	39	CALM2;GNAQ;GNG11;GNG12;GNG2;ITPR2;KRAS;MAPK3;MYLK;PLCB2;PLCB4;RRAS;RRAS2	pathway_KEGG	Lungs	Non-Systemic	Control
Smooth Muscle Contraction	-0.693486	-1.68599	0.00692042	0.0412623	12	CALM2;LMOD1;MYH11;MYLK;PXN;SORBS1;TPM1	pathway_Reactome	Lungs	Non-Systemic	Control
developmental growth involved in morphogenesis	-0.514818	-1.68651	0.00595238	0.0412937	43	CTNNB1;CTTN;DPYSL2;EPB41L5;HDAC6;ILK;IMPACT;ITSN2;MACF1;NDEL1;NEDD4L;PLAA;PTK7;RTN4;SEMA3B;SEMA3C;SEMA3G;WNT11;WNT7B	geneontology_Biological_Process_noRedundant	Lungs	Non-Systemic	Control
GPCR downstream signalling	-0.440525	-1.68307	0.00259403	0.0420145	96	AGRN;AKR1C3;ARHGEF12;ARHGEF7;ARRB1;CALCRL;CALM2;CREB1;FGD4;GNA11;GNA13;GNAI1;GNAI2;GNAQ;GNAS;GNG11;GNG12;GNG2;GPSM3;HEBP1;HSD17B6;ITPR1;ITPR2;ITPR3;KRAS;MAPK3;MGLL;NMT2;NRAS;OR6N2;PDPK1;PLCB2;PLCB3;PLCB4;PPP3CA;PPP3R1;PRKACA;PRKACB;PRKAR2A;PRKCH;RASGRP2;RBP1;ROCK1;ROCK2;RPS6KA1;SDC1;SDC4	pathway_Reactome	Lungs	Non-Systemic	Control
Oxytocin signaling pathway	-0.514719	-1.68355	0.00612557	0.0420324	42	CACNA2D2;CALM2;CAMK2G;GNAI1;GNAI2;GNAQ;GNAS;ITPR2;ITPR3;KRAS;MAPK3;MYLK;NRAS;PLCB2;PLCB3;PLCB4;PPP1R12A;PPP1R12C;PPP3CA;PPP3R1;PRKACA;PRKACB;PRKAG1;ROCK1;ROCK2;SRC	pathway_KEGG	Lungs	Non-Systemic	Control
Regulation of RUNX3 expression and activity	0.497479	1.70459	0.0167131	0.0436069	29	CBFB;PSMB3;PSMB4;PSMB8;PSMB9;PSMC1;PSMC2;PSMC3;PSMC4;PSMC5;PSMC6;PSMD1;PSMD13;PSMD3;PSMD6;PSMD7;PSMD8;PSMD9;PSME1;PSME2;PSME3	pathway_Reactome	Lungs	Non-Systemic	COVID-19
SCF-beta-TrCP mediated degradation of Emi1	0.500685	1.70151	0.0143266	0.0438711	28	PSMB3;PSMB4;PSMB8;PSMB9;PSMC1;PSMC2;PSMC3;PSMC4;PSMC5;PSMC6;PSMD1;PSMD13;PSMD3;PSMD6;PSMD7;PSMD8;PSMD9;PSME1;PSME2;PSME3	pathway_Reactome	Lungs	Non-Systemic	COVID-19
Vpu mediated degradation of CD4	0.500685	1.70151	0.0143266	0.0438711	28	PSMB3;PSMB4;PSMB8;PSMB9;PSMC1;PSMC2;PSMC3;PSMC4;PSMC5;PSMC6;PSMD1;PSMD13;PSMD3;PSMD6;PSMD7;PSMD8;PSMD9;PSME1;PSME2;PSME3	pathway_Reactome	Lungs	Non-Systemic	COVID-19
response to topologically incorrect protein	0.419855	1.69974	0	0.0442802	63	ACADVL;ASNS;ATP6V0D1;BAG3;CTH;DNAJB11;DNAJC3;EIF2AK2;EIF2S1;ERN1;ERP44;GFPT1;HSPA13;HSPA14;HSPA1L;HSPH1;MANF;PREB;SERPINH1;SRPRB;SSR1;TBL2;TMEM33	geneontology_Biological_Process_noRedundant	Lungs	Non-Systemic	COVID-19
Asymmetric localization of PCP proteins	0.497674	1.70159	0.017192	0.0444512	28	PSMB3;PSMB4;PSMB8;PSMB9;PSMC1;PSMC2;PSMC3;PSMC4;PSMC5;PSMC6;PSMD1;PSMD13;PSMD3;PSMD6;PSMD7;PSMD8;PSMD9;PSME1;PSME2;PSME3	pathway_Reactome	Lungs	Non-Systemic	COVID-19
Cleavage of Growing Transcript in the Termination Region	0.468688	1.69253	0.00295858	0.0462213	35	CPSF1;CPSF3;CSTF2T;FIP1L1;MAGOH;MAGOHB;NCBP1;NCBP2;PAPOLA;RNPS1;SNRPB;SNRPF;SRRM1;SRSF11;SRSF6;SRSF7;SRSF9;THOC2;THOC6	pathway_Reactome	Lungs	Non-Systemic	COVID-19
RNA Polymerase II Transcription Termination	0.468688	1.69253	0.00295858	0.0462213	35	CPSF1;CPSF3;CSTF2T;FIP1L1;MAGOH;MAGOHB;NCBP1;NCBP2;PAPOLA;RNPS1;SNRPB;SNRPF;SRRM1;SRSF11;SRSF6;SRSF7;SRSF9;THOC2;THOC6	pathway_Reactome	Lungs	Non-Systemic	COVID-19
Aminoacyl-tRNA biosynthesis	0.551093	1.6901	0.00987654	0.0468507	21	CARS;CARS2;DARS;DARS2;EARS2;FARSA;FARSB;HARS;KARS;LARS;MARS;NARS;QARS;RARS;TARS2;YARS;YARS2	pathway_KEGG	Lungs	Non-Systemic	COVID-19
positive regulation of cell motility	-0.428963	-1.67166	0	0.0472878	131	ADAM10;ANO6;ANXA3;ATP8A1;BCL2;CAV1;CD151;CD74;CFAP20;CLASP2;CPNE3;CRK;CRKL;CXCL17;DOCK1;DOCK4;EPB41L4B;EPB41L5;FGF2;FGR;GPSM3;HDAC6;ILK;INSR;ITGA3;ITGA6;ITGB3;LAMC2;LGMN;MAPK3;MYADM;MYLK;MYO1C;NIPBL;NTF3;NUMB;PDGFB;PHPT1;PLAA;PPM1F;PTK2;PTP4A1;RAB25;RAC1;RDX;ROCK2;RRAS2;RTN4;S100A14;SEMA3B;SEMA3C;SEMA3G;SPN;SRC;STX4;SUN2;SYNE2;TRIP6;WNT11	geneontology_Biological_Process_noRedundant	Lungs	Non-Systemic	Control
cardiocyte differentiation	-0.599355	-1.67073	0.0145161	0.0474926	20	MAPK3;MYH10;MYH11;NEBL;SEMA3C;SGCD;SORBS2	geneontology_Biological_Process_noRedundant	Lungs	Non-Systemic	Control
Wnt signaling pathway	-0.527154	-1.66704	0.00884956	0.0488035	35	CAMK2G;CTBP2;CTNNB1;DKK2;PLCB2;PLCB3;PLCB4;PPP3CA;PPP3R1;PRKACA;PRKACB;RAC1;RBX1;ROCK2;SKP1;WNT11;WNT2;WNT2B;WNT7B	pathway_KEGG	Lungs	Non-Systemic	Control
Class B/2 (Secretin family receptors)	-0.679988	-1.66498	0.0107914	0.0493893	12	CALCRL;CD55;GNAS;GNG11;GNG12;GNG2;WNT11;WNT2;WNT2B;WNT7B	pathway_Reactome	Lungs	Non-Systemic	Control
Interferon alpha/beta signaling	0.721436	2.43388	0	0	33	BST2;IFIT1;IFIT2;IFIT3;IRF4;ISG15;ISG20;MX1;MX2;OAS2;OAS3;OASL;STAT1;STAT2	pathway_Reactome	Lymph Nodes	Non-Systemic	COVID-19
rRNA processing in the nucleus and cytosol	0.57707	2.42131	0	0	89	BOP1;BYSL;CSNK1D;DDX47;DIMT1;DIS3;EBNA1BP2;EXOSC10;EXOSC2;EXOSC8;GNL3;HEATR1;IMP3;KRR1;NAT10;NIP7;NOB1;NOC4L;NOL6;NOL9;NOP2;NOP56;NOP58;PDCD11;PES1;PNO1;RBM28;RCL1;RPL13A;RPL22;RPL23;RPL27;RPL28;RPL30;RPL34;RPL35A;RPL38;RPL9;RPP30;RPS11;RPS21;RPS3;RRP1;RRP7A;RRP9;TBL3;TRMT112;TSR1;UTP14A;UTP18;UTP20;WDR12;WDR18;WDR3;WDR36;WDR75	pathway_Reactome	Lymph Nodes	Non-Systemic	COVID-19
rRNA processing	0.576202	2.42073	0	0	92	BOP1;BYSL;CSNK1D;DDX47;DIMT1;DIS3;EBNA1BP2;ELAC2;EXOSC10;EXOSC2;EXOSC3;EXOSC8;EXOSC9;FTSJ3;GNL3;HEATR1;IMP3;KIAA0391;KRR1;NAT10;NIP7;NOB1;NOC4L;NOL6;NOL9;NOP2;NOP56;NOP58;PDCD11;PES1;PNO1;RBM28;RCL1;RPL13A;RPL22;RPL23;RPL27;RPL28;RPL30;RPL34;RPL35A;RPL38;RPL9;RPP30;RPS11;RPS21;RPS3;RRP1;RRP7A;RRP9;TBL3;TEX10;TRMT10C;TRMT112;TSR1;UTP14A;UTP18;UTP20;WDR12;WDR18;WDR3;WDR36;WDR75	pathway_Reactome	Lymph Nodes	Non-Systemic	COVID-19
Major pathway of rRNA processing in the nucleolus and cytosol	0.588818	2.40094	0	0	81	BOP1;BYSL;CSNK1D;DDX47;DIS3;EBNA1BP2;EXOSC10;EXOSC2;EXOSC8;GNL3;HEATR1;IMP3;KRR1;NIP7;NOB1;NOC4L;NOL6;NOL9;NOP56;NOP58;PDCD11;PES1;PNO1;RBM28;RCL1;RPL13A;RPL22;RPL23;RPL27;RPL28;RPL30;RPL34;RPL35A;RPL38;RPL9;RPP30;RPS11;RPS21;RPS3;RRP1;RRP7A;RRP9;TBL3;TSR1;UTP14A;UTP18;UTP20;WDR12;WDR18;WDR3;WDR36;WDR75	pathway_Reactome	Lymph Nodes	Non-Systemic	COVID-19
DNA strand elongation	0.830708	2.37079	0	0	17	FEN1;MCM2;MCM3;MCM4;MCM5;MCM6;MCM7;POLD1;RFC3;RFC4;RFC5	pathway_Reactome	Lymph Nodes	Non-Systemic	COVID-19
DNA replication	0.784316	2.32743	0	0	21	FEN1;MCM2;MCM3;MCM4;MCM5;MCM6;MCM7;POLD1;POLE4;RFC3;RFC4;RFC5	pathway_KEGG	Lymph Nodes	Non-Systemic	COVID-19
rRNA metabolic process	0.524438	2.26836	0	0.0002499	112	BOP1;BYSL;DDX27;DDX47;DIMT1;DIS3;ESF1;EXOSC10;EXOSC2;EXOSC8;GEMIN4;GTF3C5;GTPBP4;HEATR1;IMP3;ISG20;KRR1;LYAR;MARS;MRPS9;MRTO4;MTOR;NAT10;NOB1;NOC4L;NOL10;NOL6;NOL9;NOP2;NOP56;NOP58;NPM3;NSUN5;NUDT16;NVL;PDCD11;PELO;PES1;POLR1B;PWP1;RCL1;RPF2;RPL27;RPL35A;RPL7L1;RPS21;RRP1;RRP1B;RRP7A;RRP8;RSL1D1;SART1;SMARCA4;TBL3;TRMT112;TSR1;UTP14A;UTP18;UTP20;WDR12;WDR3;WDR36;WDR75;XRN1	geneontology_Biological_Process_noRedundant	Lymph Nodes	Non-Systemic	COVID-19
Activation of ATR in response to replication stress	0.778254	2.28964	0	0.0002856	19	CDK2;MCM2;MCM3;MCM4;MCM5;MCM6;MCM7;ORC2;ORC4;RAD9A;RFC3;RFC4;RFC5	pathway_Reactome	Lymph Nodes	Non-Systemic	COVID-19
response to type I interferon	0.621731	2.23609	0	0.000333199	46	BST2;C19orf66;IFI35;IFIT1;IFIT2;IFIT3;IRAK1;IRF4;ISG15;ISG20;MX1;MX2;OAS2;OAS3;OASL;PTPN1;SCRIB;SHMT2;STAT1;STAT2;TRIM56	geneontology_Biological_Process_noRedundant	Lymph Nodes	Non-Systemic	COVID-19
Activation of the pre-replicative complex	0.786939	2.15904	0	0.000768922	15	CDK2;MCM2;MCM3;MCM4;MCM5;MCM6;MCM7;ORC2;ORC4;POLE4	pathway_Reactome	Lymph Nodes	Non-Systemic	COVID-19
Antiviral mechanism by IFN-stimulated genes	0.566774	2.15608	0	0.000785399	56	AAAS;DDX58;EIF2AK2;EIF4G2;EIF4G3;IFIT1;ISG15;KPNA2;MX1;MX2;NEDD4;NUP37;NUP50;NUP98;OAS2;OAS3;OASL;STAT1	pathway_Reactome	Lymph Nodes	Non-Systemic	COVID-19
SRP-dependent cotranslational protein targeting to membrane	0.608765	2.15904	0	0.000832999	40	DDOST;RPL13A;RPL22;RPL27;RPL28;RPL30;RPL35A;RPL38;RPL9;RPN2;RPS11;RPS21;RPS3;SEC61A1;SPCS2;SPCS3;SRP19;SRP54;SRPRB;SSR1;SSR3;SSR4;TRAM1	pathway_Reactome	Lymph Nodes	Non-Systemic	COVID-19
HDR through Homologous Recombination (HRR) or Single Strand Annealing (SSA)	0.677455	2.14278	0	0.000866319	26	BLM;BRCC3;CDK2;MDC1;POLD1;POLE4;PPP4R2;RAD9A;RFC1;RFC2;RFC3;RFC4;RFC5	pathway_Reactome	Lymph Nodes	Non-Systemic	COVID-19
DNA Damage Bypass	0.716029	2.14174	0	0.000874649	20	ISG15;POLD1;POLE4;RBX1;RFC1;RFC2;RFC3;RFC4;RFC5;UBE2L6;USP10	pathway_Reactome	Lymph Nodes	Non-Systemic	COVID-19
Translation	0.481166	2.16568	0	0.000908726	149	AIMP1;AIMP2;DARS;DDOST;EARS2;EEF1E1;EIF2B3;EIF2B4;EIF2B5;EIF2S1;EIF2S3;EIF3B;EIF3D;EIF3F;EIF3H;EIF3I;EIF3L;EIF3M;EIF4A2;EIF5;ETF1;FARSB;HARS;KARS;LARS;MARS;MRPL1;MRPL13;MRPL15;MRPL18;MRPL19;MRPL2;MRPL21;MRPL23;MRPL3;MRPL37;MRPL38;MRPL39;MRPL4;MRPL43;MRPL46;MRPL48;MRPL49;MRPS2;MRPS28;MRPS9;MTIF2;NARS2;QARS;RARS;RPL13A;RPL22;RPL23;RPL27;RPL28;RPL30;RPL34;RPL35A;RPL38;RPL9;RPN2;RPS11;RPS21;RPS3;SEC61A1;SPCS2;SPCS3;SRP19;SRP54;SRP72;SRPRB;SSR1;SSR3;SSR4;TRAM1;TRMT112;TSFM;VARS;YARS2	pathway_Reactome	Lymph Nodes	Non-Systemic	COVID-19
DNA biosynthetic process	0.571845	2.13126	0	0.000946988	50	BLM;CCT5;EXOSC10;ISG15;LIG3;NAT10;NVL;PARN;POLD1;POLE4;PRKD2;RFC1;RFC2;RFC3;RFC4;RFC5;TYMS;UBE2L6;USP10;XRN1	geneontology_Biological_Process_noRedundant	Lymph Nodes	Non-Systemic	COVID-19
Homology Directed Repair	0.661503	2.1677	0	0.000999598	30	BLM;BRCC3;CDK2;FEN1;LIG3;MDC1;POLD1;POLE4;PPP4R2;RAD9A;RFC1;RFC2;RFC3;RFC4;RFC5	pathway_Reactome	Lymph Nodes	Non-Systemic	COVID-19
Eukaryotic Translation Initiation	0.579252	2.13209	0	0.000999598	45	EIF2B3;EIF2B4;EIF2B5;EIF2S1;EIF2S3;EIF3B;EIF3D;EIF3F;EIF3H;EIF3I;EIF3L;EIF3M;EIF4A2;EIF5;RPL13A;RPL22;RPL23;RPL27;RPL28;RPL30;RPL34;RPL35A;RPL38;RPL9;RPS11;RPS21;RPS3	pathway_Reactome	Lymph Nodes	Non-Systemic	COVID-19
Cap-dependent Translation Initiation	0.579252	2.13209	0	0.000999598	45	EIF2B3;EIF2B4;EIF2B5;EIF2S1;EIF2S3;EIF3B;EIF3D;EIF3F;EIF3H;EIF3I;EIF3L;EIF3M;EIF4A2;EIF5;RPL13A;RPL22;RPL23;RPL27;RPL28;RPL30;RPL34;RPL35A;RPL38;RPL9;RPS11;RPS21;RPS3	pathway_Reactome	Lymph Nodes	Non-Systemic	COVID-19
Recognition of DNA damage by PCNA-containing replication complex	0.772534	2.12692	0	0.000999598	14	POLD1;POLE4;RBX1;RFC1;RFC2;RFC3;RFC4;RFC5	pathway_Reactome	Lymph Nodes	Non-Systemic	COVID-19
Costimulation by the CD28 family	-0.625028	-2.13363	0	0.00100029	44	CD247;CD3D;CD3E;CD4;CDC42;HLA-DPA1;HLA-DPB1;HLA-DQA1;HLA-DQB1;HLA-DRA;HLA-DRB1;HLA-DRB3;HLA-DRB4;HLA-DRB5;MAP3K8;MAPKAP1;PAK2;RAC1;THEM4	pathway_Reactome	Lymph Nodes	Non-Systemic	Control
Cell adhesion molecules (CAMs)	-0.656131	-2.17452	0	0.00100029	37	CD4;CD99;F11R;HLA-DMA;HLA-DMB;HLA-DPA1;HLA-DPB1;HLA-DQA1;HLA-DQB1;HLA-DRA;HLA-DRB1;HLA-DRB3;HLA-DRB4;HLA-DRB5;ITGAM;ITGB2;SDC1;SELPLG;SPN	pathway_KEGG	Lymph Nodes	Non-Systemic	Control
Staphylococcus aureus infection	-0.780136	-2.27091	0	0.00100029	21	C5AR1;FCGR2B;FCGR2C;HLA-DMA;HLA-DMB;HLA-DPA1;HLA-DPB1;HLA-DQA1;HLA-DQB1;HLA-DRA;HLA-DRB1;HLA-DRB3;HLA-DRB4;HLA-DRB5;ITGAM;ITGB2;SELPLG	pathway_KEGG	Lymph Nodes	Non-Systemic	Control
Th1 and Th2 cell differentiation	-0.622246	-2.13522	0	0.00112532	45	CD247;CD3D;CD3E;HLA-DMA;HLA-DMB;HLA-DPA1;HLA-DPB1;HLA-DQA1;HLA-DQB1;HLA-DRA;HLA-DRB1;HLA-DRB4;HLA-DRB5;IKBKG;MAPK11;NFKBIE;RELA;STAT4	pathway_KEGG	Lymph Nodes	Non-Systemic	Control
ribonucleoprotein complex biogenesis	0.442765	2.10766	0	0.00122678	218	AGO2;BCCIP;BOP1;BRIX1;BYSL;C1QBP;CD2BP2;CDC73;CEBPZ;CELF1;CLNS1A;CNOT1;CRNKL1;DDX1;DDX27;DDX47;DHX30;DICER1;DIMT1;DIS3;EBNA1BP2;EDC3;EIF2A;EIF2D;EIF2S1;EIF2S3;EIF3B;EIF3D;EIF3F;EIF3H;EIF3I;EIF3L;EIF3M;EIF5;ESF1;EXOSC10;EXOSC2;EXOSC8;GEMIN4;GEMIN5;GTPBP4;HEATR1;IMP3;ISG20;KRR1;LYAR;MRPL1;MRPS2;MRPS9;MRTO4;NAT10;NCBP1;NIP7;NOB1;NOC2L;NOC4L;NOL10;NOL6;NOL9;NOP2;NOP56;NOP58;NPM3;NSUN5;NUDT16;NVL;PDCD11;PES1;POLR2D;PPAN-P2RY11;PRMT5;PRPF3;PRPF31;PRPF6;PWP1;RBM5;RCL1;RPF2;RPL13A;RPL27;RPL35A;RPL38;RPL7L1;RPS21;RRP1;RRP1B;RRP7A;RRP8;RRP9;RSL1D1;RUVBL1;RUVBL2;SART1;SCAF11;SNRNP200;SNRPB;SNRPD1;SNRPD3;SNRPE;SRPK2;SRSF6;TBL3;TRMT112;TSC1;TSR1;UTP14A;UTP18;UTP20;WDR12;WDR18;WDR3;WDR36;WDR75;XAB2	geneontology_Biological_Process_noRedundant	Lymph Nodes	Non-Systemic	COVID-19
Phosphorylation of CD3 and TCR zeta chains	-0.772857	-2.18487	0	0.00125036	18	CD247;CD3D;CD3E;CD4;HLA-DPA1;HLA-DPB1;HLA-DQA1;HLA-DQB1;HLA-DRA;HLA-DRB1;HLA-DRB3;HLA-DRB4;HLA-DRB5;PAG1	pathway_Reactome	Lymph Nodes	Non-Systemic	Control
DNA Double-Strand Break Repair	0.619666	2.10891	0	0.0012852	36	BLM;BRCC3;CDK2;FEN1;KPNA2;LIG3;MDC1;POLD1;POLE4;PPP4R2;RAD9A;RFC1;RFC2;RFC3;RFC4;RFC5	pathway_Reactome	Lymph Nodes	Non-Systemic	COVID-19
Hematopoietic cell lineage	-0.647324	-2.13601	0	0.00128608	39	CD19;CD1C;CD36;CD37;CD3D;CD3E;CD4;CD5;CD55;CD9;GP9;HLA-DMA;HLA-DMB;HLA-DPA1;HLA-DPB1;HLA-DQA1;HLA-DQB1;HLA-DRA;HLA-DRB1;HLA-DRB3;HLA-DRB4;HLA-DRB5;ITGA3;ITGAM	pathway_KEGG	Lymph Nodes	Non-Systemic	Control
PD-1 signaling	-0.780941	-2.19447	0	0.00133372	18	CD247;CD3D;CD3E;CD4;HLA-DPA1;HLA-DPB1;HLA-DQA1;HLA-DQB1;HLA-DRA;HLA-DRB1;HLA-DRB3;HLA-DRB4;HLA-DRB5	pathway_Reactome	Lymph Nodes	Non-Systemic	Control
Translocation of ZAP-70 to Immunological synapse	-0.77684	-2.14254	0	0.00150043	16	CD247;CD3D;CD3E;CD4;HLA-DPA1;HLA-DPB1;HLA-DQA1;HLA-DQB1;HLA-DRA;HLA-DRB1;HLA-DRB3;HLA-DRB4;HLA-DRB5	pathway_Reactome	Lymph Nodes	Non-Systemic	Control
glycosylation	0.554123	2.08896	0	0.00173843	50	ALG11;ALG3;DAD1;DDOST;DERL3;DPAGT1;DPM1;FUT8;GALNT1;GFPT1;GOLGA2;LMF1;MAGT1;MAN1A2;MAN1B1;MOGS;MVD;OGT;OSTC;PGM3;PLOD1;PLOD3;PMM2;POFUT2;POGLUT1;RPN2;ST6GAL1;STT3A;SYVN1;UBE2J1	geneontology_Biological_Process_noRedundant	Lymph Nodes	Non-Systemic	COVID-19
Type I diabetes mellitus	-0.738912	-2.09448	0	0.00200057	18	HLA-DMA;HLA-DMB;HLA-DPA1;HLA-DPB1;HLA-DQA1;HLA-DQB1;HLA-DRA;HLA-DRB1;HLA-DRB3;HLA-DRB4;HLA-DRB5;PRF1	pathway_KEGG	Lymph Nodes	Non-Systemic	Control
Autoimmune thyroid disease	-0.738912	-2.09448	0	0.00200057	18	HLA-DMA;HLA-DMB;HLA-DPA1;HLA-DPB1;HLA-DQA1;HLA-DQB1;HLA-DRA;HLA-DRB1;HLA-DRB3;HLA-DRB4;HLA-DRB5;PRF1	pathway_KEGG	Lymph Nodes	Non-Systemic	Control
