## Supplementary Table 6 for "Quantitative multi-organ proteomics of fatal COVID-19 uncovers tissue-specific effects beyond inflammation" (part 2 of 2)

### Sheet: GSEA enrichment across organs (continued)
description	enrichmentScore	normalizedEnrichmentScore	pValue	FDR	size	userId	database	Organ	Analysis	Enriched group
Allograft rejection	-0.738912	-2.09448	0	0.00200057	18	HLA-DMA;HLA-DMB;HLA-DPA1;HLA-DPB1;HLA-DQA1;HLA-DQB1;HLA-DRA;HLA-DRB1;HLA-DRB3;HLA-DRB4;HLA-DRB5;PRF1	pathway_KEGG	Lymph Nodes	Non-Systemic	Control
Graft-versus-host disease	-0.738912	-2.09448	0	0.00200057	18	HLA-DMA;HLA-DMB;HLA-DPA1;HLA-DPB1;HLA-DQA1;HLA-DQB1;HLA-DRA;HLA-DRB1;HLA-DRB3;HLA-DRB4;HLA-DRB5;PRF1	pathway_KEGG	Lymph Nodes	Non-Systemic	Control
Asthma	-0.798864	-2.1995	0	0.00200057	17	EPX;HLA-DMA;HLA-DMB;HLA-DPA1;HLA-DPB1;HLA-DQA1;HLA-DQB1;HLA-DRA;HLA-DRB1;HLA-DRB3;HLA-DRB4;HLA-DRB5;PRG2;RNASE3	pathway_KEGG	Lymph Nodes	Non-Systemic	Control
renal system process	-0.685062	-2.10385	0	0.0021006	26	AKR1B1;COMT;CYBA;GNAI2;ITGA3;KCNMA1;LGMN;MYO1E;PRKAR2A;PRKAR2B;PTPRO;RHOA;SLC9A3R1;SNX5	geneontology_Biological_Process_noRedundant	Lymph Nodes	Non-Systemic	Control
GTP hydrolysis and joining of the 60S ribosomal subunit	0.58192	2.07117	0	0.00215913	40	EIF2S1;EIF2S3;EIF3B;EIF3D;EIF3F;EIF3H;EIF3I;EIF3L;EIF3M;EIF4A2;EIF5;RPL13A;RPL22;RPL23;RPL27;RPL28;RPL30;RPL34;RPL35A;RPL38;RPL9;RPS11;RPS21;RPS3	pathway_Reactome	Lymph Nodes	Non-Systemic	COVID-19
ncRNA processing	0.461484	2.07139	0	0.00220745	153	AGO2;BOP1;BYSL;CPSF3;DDX1;DDX27;DDX47;DICER1;DIMT1;DIS3;ELP3;ESF1;EXOSC10;EXOSC2;EXOSC8;GEMIN4;GTPBP4;HEATR1;INTS1;INTS10;INTS2;INTS5;ISG20;KARS;KIAA0391;KRR1;LYAR;METTL1;MRPS9;MRTO4;NAT10;NCBP1;NOB1;NOC4L;NOL10;NOL6;NOL9;NOP2;NOP56;NOP58;NPM3;NSUN2;NSUN5;NUDT16;NVL;PARN;PDCD11;PES1;RCL1;RPF2;RPL27;RPL35A;RPL7L1;RPP30;RPS21;RRP1;RRP1B;RRP7A;RRP8;RSL1D1;SART1;TBL3;TOE1;TRMT112;TSR1;URM1;UTP14A;UTP18;UTP20;WDR12;WDR3;WDR36;WDR75;ZBTB8OS	geneontology_Biological_Process_noRedundant	Lymph Nodes	Non-Systemic	COVID-19
HDR through Homologous Recombination (HRR)	0.757536	2.05597	0	0.00253744	14	BLM;POLD1;POLE4;RAD9A;RFC1;RFC2;RFC3;RFC4;RFC5	pathway_Reactome	Lymph Nodes	Non-Systemic	COVID-19
L13a-mediated translational silencing of Ceruloplasmin expression	0.578864	2.05081	0	0.00273964	39	EIF2S1;EIF2S3;EIF3B;EIF3D;EIF3F;EIF3H;EIF3I;EIF3L;EIF3M;EIF4A2;RPL13A;RPL22;RPL23;RPL27;RPL28;RPL30;RPL34;RPL35A;RPL38;RPL9;RPS11;RPS21;RPS3	pathway_Reactome	Lymph Nodes	Non-Systemic	COVID-19
Leishmaniasis	-0.616026	-2.05818	0	0.00293834	38	CYBA;CYBB;FCGR2C;HLA-DMA;HLA-DMB;HLA-DPA1;HLA-DPB1;HLA-DQA1;HLA-DQB1;HLA-DRA;HLA-DRB1;HLA-DRB4;HLA-DRB5;ITGAM;ITGB2;MAPK11;NCF2;RELA	pathway_KEGG	Lymph Nodes	Non-Systemic	Control
Intestinal immune network for IgA production	-0.74492	-2.04672	0	0.00305643	17	CXCR4;HLA-DMA;HLA-DMB;HLA-DPA1;HLA-DPB1;HLA-DQA1;HLA-DQB1;HLA-DRA;HLA-DRB1;HLA-DRB4;HLA-DRB5	pathway_KEGG	Lymph Nodes	Non-Systemic	Control
Inflammatory bowel disease (IBD)	-0.694347	-2.04714	0	0.00311854	21	HLA-DMA;HLA-DMB;HLA-DPA1;HLA-DPB1;HLA-DQA1;HLA-DQB1;HLA-DRA;HLA-DRB1;HLA-DRB4;HLA-DRB5;RELA;STAT4	pathway_KEGG	Lymph Nodes	Non-Systemic	Control
Generation of second messenger molecules	-0.67359	-2.06419	0	0.00313423	25	CD247;CD3D;CD3E;CD4;HLA-DPA1;HLA-DPB1;HLA-DQA1;HLA-DQB1;HLA-DRA;HLA-DRB1;HLA-DRB3;HLA-DRB4;HLA-DRB5;LCP2;PAK2;VASP	pathway_Reactome	Lymph Nodes	Non-Systemic	Control
Phagosome	-0.530091	-2.03257	0	0.00326409	72	ATP6V0D2;ATP6V1G1;CD209;CD36;CLEC4M;CYBA;CYBB;FCGR2B;FCGR2C;HLA-DMA;HLA-DMB;HLA-DPA1;HLA-DPB1;HLA-DQA1;HLA-DQB1;HLA-DRA;HLA-DRB1;HLA-DRB4;HLA-DRB5;ITGAM;ITGB2;MRC2;MSR1;NCF2;RAC1;SCARB1;STX7;TUBB1;VAMP3	pathway_KEGG	Lymph Nodes	Non-Systemic	Control
Telomere C-strand (Lagging Strand) Synthesis	0.777375	2.03156	0	0.003289	12	FEN1;POLD1;POLE4;RFC1;RFC2;RFC3;RFC4;RFC5	pathway_Reactome	Lymph Nodes	Non-Systemic	COVID-19
Synthesis of DNA	0.544214	2.02523	0	0.00339258	56	ANAPC4;ANAPC7;CDK2;FEN1;MCM2;MCM3;MCM4;MCM5;MCM6;MCM7;ORC2;ORC4;POLD1;POLE4;PSME3;RBX1;RFC1;RFC2;RFC3;RFC4;RFC5	pathway_Reactome	Lymph Nodes	Non-Systemic	COVID-19
DNA Replication	0.544214	2.02523	0	0.00339258	56	ANAPC4;ANAPC7;CDK2;FEN1;MCM2;MCM3;MCM4;MCM5;MCM6;MCM7;ORC2;ORC4;POLD1;POLE4;PSME3;RBX1;RFC1;RFC2;RFC3;RFC4;RFC5	pathway_Reactome	Lymph Nodes	Non-Systemic	COVID-19
postreplication repair	0.702078	2.03258	0	0.00339863	17	ISG15;MSH2;POLD1;RFC1;RFC2;RFC3;RFC4;RFC5;UBE2L6;USP10	geneontology_Biological_Process_noRedundant	Lymph Nodes	Non-Systemic	COVID-19
translational initiation	0.494911	2.02129	0	0.00349859	78	AGO2;BANK1;DDX1;DHX29;DNAJC3;EIF2A;EIF2AK2;EIF2B3;EIF2B4;EIF2B5;EIF2D;EIF2S1;EIF2S3;EIF3D;EIF3F;EIF3H;EIF3I;EIF3L;EIF3M;EIF4A2;EIF4G2;EIF4G3;EIF5;MIF4GD;MTIF2;MTOR;NCBP1;POLR2D;RBM4;RPL13A;RPL22;RPL23;RPL27;RPL28;RPL30;RPL34;RPL35A;RPL38;RPL9;RPS11;RPS21;RPS3;YTHDF2	geneontology_Biological_Process_noRedundant	Lymph Nodes	Non-Systemic	COVID-19
G2/M Checkpoints	0.544399	2.03262	0	0.00351583	55	BLM;BRCC3;CDK2;MCM2;MCM3;MCM4;MCM5;MCM6;MCM7;MDC1;ORC2;ORC4;PSME3;RAD9A;RFC3;RFC4;RFC5	pathway_Reactome	Lymph Nodes	Non-Systemic	COVID-19
rRNA modification in the nucleus and cytosol	0.579085	2.03312	0	0.00360569	38	DDX47;DIMT1;HEATR1;IMP3;KRR1;NAT10;NOC4L;NOL6;NOP2;NOP56;NOP58;PDCD11;PNO1;RCL1;RRP7A;TBL3;TRMT112;UTP14A;UTP18;UTP20;WDR3;WDR36;WDR75	pathway_Reactome	Lymph Nodes	Non-Systemic	COVID-19
DNA replication	0.502304	2.01482	0	0.00360966	73	BAZ1A;BLM;BOD1L1;CDK2;DNAJA3;FEN1;GTPBP4;MCM2;MCM3;MCM4;MCM5;MCM6;MCM7;NASP;NUCKS1;ORC2;ORC4;POLD1;RFC3;RFC4;RFC5;RRM2;STOML2;TOP1	geneontology_Biological_Process_noRedundant	Lymph Nodes	Non-Systemic	COVID-19
Translesion synthesis by Y family DNA polymerases bypasses lesions on DNA template	0.720681	2.01668	0	0.00362711	16	ISG15;POLD1;POLE4;RFC1;RFC2;RFC3;RFC4;RFC5;UBE2L6;USP10	pathway_Reactome	Lymph Nodes	Non-Systemic	COVID-19
Gap-filling DNA repair synthesis and ligation in TC-NER	0.600376	2.01035	0	0.00380928	32	AQR;CDK7;HMGN1;LIG3;POLD1;POLE4;POLR2D;POLR2H;PPIE;RBX1;RFC1;RFC2;RFC3;RFC4;RFC5;XAB2	pathway_Reactome	Lymph Nodes	Non-Systemic	COVID-19
G1/S Transition	0.530684	2.00628	0	0.00412992	56	CDK2;MCM2;MCM3;MCM4;MCM5;MCM6;MCM7;ORC2;ORC4;POLE4;RRM2;TYMS	pathway_Reactome	Lymph Nodes	Non-Systemic	COVID-19
Termination of translesion DNA synthesis	0.725161	2.00491	0	0.00415218	15	ISG15;POLD1;POLE4;RFC1;RFC2;RFC3;RFC4;RFC5;UBE2L6;USP10	pathway_Reactome	Lymph Nodes	Non-Systemic	COVID-19
Chromosome Maintenance	0.668776	2.00172	0	0.00429827	21	CENPC;FEN1;POLD1;POLE4;RBBP4;RFC1;RFC2;RFC3;RFC4;RFC5;RUVBL1;RUVBL2;SMARCA5	pathway_Reactome	Lymph Nodes	Non-Systemic	COVID-19
Signaling by GPCR	-0.496879	-2.01321	0	0.00445128	112	ABHD12;ACKR1;AHCYL1;AKR1B10;ARRB1;C5AR1;CALM2;CCL19;CCL21;CCR1;CCRL2;CD55;CXCR4;DAGLB;DGKZ;DHRS9;GNAI1;GNAI2;GNAQ;GNAS;GNG10;GNG12;GNG5;GNG7;GPSM3;HEBP1;KRAS;LPL;MGLL;NMT2;PLCB2;PLCB3;PRKAR2A;PRKAR2B;RBP1;RGS10;RHOA;RHOB;RPS6KA1;SDC1;TRIO;WNT11	pathway_Reactome	Lymph Nodes	Non-Systemic	Control
One carbon pool by folate	0.813955	1.98771	0	0.0052418	10	ALDH1L2;MTHFD1;MTHFD1L;MTHFD2;SHMT1;SHMT2;TYMS	pathway_KEGG	Lymph Nodes	Non-Systemic	COVID-19
Processing of DNA double-strand break ends	0.658482	1.98298	0.00217865	0.00554539	21	BLM;BRCC3;CDK2;MDC1;PPP4R2;RAD9A;RFC2;RFC3;RFC4;RFC5	pathway_Reactome	Lymph Nodes	Non-Systemic	COVID-19
S Phase	0.498691	1.97409	0	0.00557223	70	AKT2;ANAPC4;ANAPC7;CDK2;CDK7;FEN1;MCM2;MCM3;MCM4;MCM5;MCM6;MCM7;ORC2;ORC4;PDS5B;POLD1;POLE4;PSMC6;PSMD1;PSMD6;PSMD8;PSME3;RBBP4;RBX1;RFC1;RFC2;RFC3;RFC4;RFC5;SMC1A;STAG2	pathway_Reactome	Lymph Nodes	Non-Systemic	COVID-19
DNA Replication Pre-Initiation	0.555059	1.97982	0	0.0056024	42	CDK2;MCM2;MCM3;MCM4;MCM5;MCM6;MCM7;ORC2;ORC4;POLE4;PSME3	pathway_Reactome	Lymph Nodes	Non-Systemic	COVID-19
Formation of a pool of free 40S subunits	0.579214	1.9759	0.00239234	0.00566439	33	EIF3B;EIF3D;EIF3F;EIF3H;EIF3I;EIF3L;EIF3M;RPL13A;RPL22;RPL23;RPL27;RPL28;RPL30;RPL34;RPL35A;RPL38;RPL9;RPS11;RPS21;RPS3	pathway_Reactome	Lymph Nodes	Non-Systemic	COVID-19
response to topologically incorrect protein	0.499413	1.97412	0	0.00569337	66	ARFGAP1;ASNS;CTH;DAXX;DERL3;DNAJA1;DNAJB11;DNAJC3;EIF2AK2;EIF2S1;ERN1;ERP44;FAF2;GFPT1;HSPA13;HSPA1L;HSPA2;HSPH1;MANF;PIK3R1;PTPN1;SDF2L1;SERPINH1;SRPRB;SSR1;TBL2;TOR1A;TOR1B	geneontology_Biological_Process_noRedundant	Lymph Nodes	Non-Systemic	COVID-19
Pyrimidine metabolism	0.553674	1.97657	0	0.00570225	39	CAD;CMPK2;CTPS1;DCK;DCTPP1;DTYMK;DUT;NT5C2;NT5C3A;NT5E;NUDT2;PNPT1;POLD1;POLE4;POLR1B;POLR1C;RRM2;TYMS;UMPS	pathway_KEGG	Lymph Nodes	Non-Systemic	COVID-19
Protein processing in endoplasmic reticulum	0.48563	1.96887	0	0.00575279	83	BAG2;CKAP4;CRYAB;DAD1;DDOST;DERL3;DNAJA1;DNAJB11;DNAJC3;EIF2AK2;EIF2S1;ERLEC1;ERN1;HSPA1L;HSPA2;HSPH1;LMAN1;MAN1A2;MAN1B1;MOGS;RBX1;RPN2;RRBP1;SAR1B;SEC13;SEC23B;SEC24A;SEC24C;SEC61A1;SEC62;SSR1;SSR3;SSR4;TRAM1;TXNDC5;UBE2G1;UBE2J1	pathway_KEGG	Lymph Nodes	Non-Systemic	COVID-19
ISG15 antiviral mechanism	0.53118	1.96964	0	0.00581017	50	AAAS;DDX58;EIF2AK2;EIF4G2;EIF4G3;IFIT1;ISG15;KPNA2;MX1;MX2;NEDD4;NUP37;NUP50;NUP98;STAT1	pathway_Reactome	Lymph Nodes	Non-Systemic	COVID-19
Lagging Strand Synthesis	0.767866	1.96214	0	0.00607599	11	FEN1;POLD1;RFC1;RFC2;RFC3;RFC4;RFC5	pathway_Reactome	Lymph Nodes	Non-Systemic	COVID-19
Gap-filling DNA repair synthesis and ligation in GG-NER	0.737517	1.9649	0	0.00607756	13	LIG3;POLD1;POLE4;RFC1;RFC2;RFC3;RFC4;RFC5	pathway_Reactome	Lymph Nodes	Non-Systemic	COVID-19
interferon-gamma production	-0.680312	-1.9925	0	0.00628752	21	CD3E;FAM49B;HLA-DPA1;HLA-DPB1;LILRB1;PGLYRP1;PRNP;PYCARD;SASH3;SIRPA;SPN	geneontology_Biological_Process_noRedundant	Lymph Nodes	Non-Systemic	Control
Retrograde endocannabinoid signaling	-0.551963	-1.98806	0	0.00641093	59	ABHD6;DAGLB;GNAI1;GNAI2;GNAI3;GNAQ;GNG10;GNG12;GNG2;GNG5;GNG7;ITPR1;ITPR3;MAPK1;MAPK11;MAPK13;MAPK3;MGLL;NDUFA10;NDUFA12;NDUFA13;NDUFA4;NDUFA8;NDUFA9;NDUFAB1;NDUFB1;NDUFB11;NDUFB5;NDUFB6;NDUFB8;NDUFB9;NDUFS4;NDUFS5;NDUFS7;NDUFS8;NDUFV1;NDUFV2;NDUFV3;PLCB2;PLCB3;PRKACB	pathway_KEGG	Lymph Nodes	Non-Systemic	Control
Mitotic G1-G1/S phases	0.513269	1.94491	0	0.00755466	60	CDK2;MCM2;MCM3;MCM4;MCM5;MCM6;MCM7;ORC2;ORC4;POLE4;RRM2;TYMS	pathway_Reactome	Lymph Nodes	Non-Systemic	COVID-19
G alpha (i) signalling events	-0.530455	-1.97348	0	0.0079588	64	AHCYL1;AKR1B10;C5AR1;CALM2;CCL19;CCL21;CCR1;CXCR4;DHRS9;GNAI1;GNAI2;GNAS;GNG10;GNG12;GNG5;GNG7;GPSM3;HEBP1;LPL;NMT2;PLCB2;PLCB3;PRKAR2A;PRKAR2B;RBP1;RGS10;SDC1	pathway_Reactome	Lymph Nodes	Non-Systemic	Control
Telomere Maintenance	0.667559	1.94005	0	0.00799679	18	FEN1;POLD1;POLE4;RFC1;RFC2;RFC3;RFC4;RFC5;RUVBL1;RUVBL2	pathway_Reactome	Lymph Nodes	Non-Systemic	COVID-19
PCNA-Dependent Long Patch Base Excision Repair	0.7216	1.93188	0.00207039	0.00837845	13	FEN1;POLD1;POLE4;RFC1;RFC2;RFC3;RFC4;RFC5	pathway_Reactome	Lymph Nodes	Non-Systemic	COVID-19
Extension of Telomeres	0.687362	1.93339	0	0.00838552	16	FEN1;POLD1;POLE4;RFC1;RFC2;RFC3;RFC4;RFC5;RUVBL1;RUVBL2	pathway_Reactome	Lymph Nodes	Non-Systemic	COVID-19
one-carbon metabolic process	0.731052	1.93065	0.00421053	0.00849659	12	ALDH1L1;ALDH1L2;MAT2A;MTHFD1;MTHFD1L;MTHFD2;SHMT1;SHMT2;TYMS	geneontology_Biological_Process_noRedundant	Lymph Nodes	Non-Systemic	COVID-19
Viral myocarditis	-0.61766	-1.96806	0	0.0085858	31	BID;CAV1;CD55;HLA-DMA;HLA-DMB;HLA-DPA1;HLA-DPB1;HLA-DQA1;HLA-DQB1;HLA-DRA;HLA-DRB1;HLA-DRB4;HLA-DRB5;ITGB2;PRF1;RAC1	pathway_KEGG	Lymph Nodes	Non-Systemic	Control
Rheumatoid arthritis	-0.605782	-1.96341	0.00175747	0.00880253	33	ACP5;ATP6V0D2;ATP6V1G1;HLA-DMA;HLA-DMB;HLA-DPA1;HLA-DPB1;HLA-DQA1;HLA-DQB1;HLA-DRA;HLA-DRB1;HLA-DRB3;HLA-DRB4;HLA-DRB5;ITGB2	pathway_KEGG	Lymph Nodes	Non-Systemic	Control
Cell surface interactions at the vascular wall	-0.574821	-1.957	0	0.0095412	44	ATP1B1;CAV1;CD48;CD74;CD84;CD99;COL1A2;DOK2;F11R;GYPC;ITGA3;ITGAM;ITGAV;ITGAX;ITGB2;KRAS;SDC1;SELPLG;SIRPA;SPN	pathway_Reactome	Lymph Nodes	Non-Systemic	Control
DNA damage response, detection of DNA damage	0.626303	1.92054	0.00443459	0.00973293	21	DNAJA1;MRPS9;POLD1;RBX1;RFC1;RFC2;RFC3;RFC4;RFC5;RPS3	geneontology_Biological_Process_noRedundant	Lymph Nodes	Non-Systemic	COVID-19
peptidyl-asparagine modification	0.711816	1.91318	0	0.0104785	14	DAD1;DDOST;DERL3;FUT8;HIF1AN;MAGT1;OSTC;RPN2;ST6GAL1;STT3A;UBE2J1	geneontology_Biological_Process_noRedundant	Lymph Nodes	Non-Systemic	COVID-19
Dual incision in TC-NER	0.562791	1.90077	0	0.0118935	32	AQR;CDK7;HMGN1;POLD1;POLE4;POLR2D;POLR2H;PPIE;RBX1;RFC1;RFC2;RFC3;RFC4;RFC5;XAB2	pathway_Reactome	Lymph Nodes	Non-Systemic	COVID-19
DNA Repair	0.454445	1.89781	0.00242718	0.0119788	92	AQR;ASCC1;ASCC2;ASCC3;BAZ1B;BLM;BRCC3;CDK2;CDK7;COPS7A;FEN1;FTO;HMGN1;ISG15;KPNA2;LIG3;MDC1;MPG;MSH2;MSH6;POLD1;POLE4;POLR2D;POLR2H;PPIE;PPP4R2;RAD9A;RBX1;RFC1;RFC2;RFC3;RFC4;RFC5;RUVBL1;SMARCA5;UBE2L6;USP10;XAB2	pathway_Reactome	Lymph Nodes	Non-Systemic	COVID-19
Eukaryotic Translation Termination	0.591895	1.898	0	0.0121285	25	ETF1;RPL13A;RPL22;RPL23;RPL27;RPL28;RPL30;RPL34;RPL35A;RPL38;RPL9;RPS11;RPS21;RPS3;TRMT112	pathway_Reactome	Lymph Nodes	Non-Systemic	COVID-19
DNA conformation change	0.484721	1.88989	0	0.0126457	62	ASCC3;BLM;CENPC;DAXX;DDX1;DHX30;HAT1;HIST1H1B;HMGB3;IPO4;MCM2;MCM4;MCM6;MCM7;NASP;NCAPD2;NOC2L;PAF1;PARP10;RBBP4;RUVBL1;RUVBL2;SMARCA5;SMC2;SMCHD1;TOP1	geneontology_Biological_Process_noRedundant	Lymph Nodes	Non-Systemic	COVID-19
pteridine-containing compound metabolic process	0.675824	1.88822	0.00233645	0.0126512	15	ALDH1L2;MTHFD1;MTHFD1L;MTHFD2;SHMT1;SHMT2;TYMS	geneontology_Biological_Process_noRedundant	Lymph Nodes	Non-Systemic	COVID-19
Mismatch repair	0.723327	1.89106	0	0.0127368	12	MSH2;POLD1;RFC1;RFC2;RFC3;RFC4;RFC5	pathway_KEGG	Lymph Nodes	Non-Systemic	COVID-19
Leukocyte transendothelial migration	-0.554578	-1.9293	0	0.0127444	46	CD99;CDC42;CXCR4;CYBA;CYBB;F11R;GNAI1;GNAI2;ITGAM;ITGB2;MAPK11;MMP9;NCF2;RAC1;RAP1A;RAP1B;RHOA;VASP	pathway_KEGG	Lymph Nodes	Non-Systemic	Control
GPCR downstream signalling	-0.476127	-1.92332	0	0.0131072	105	ABHD12;AHCYL1;AKR1B10;ARRB1;C5AR1;CALM2;CCL19;CCL21;CCR1;CXCR4;DAGLB;DGKZ;DHRS9;GNAI1;GNAI2;GNAQ;GNAS;GNG10;GNG12;GNG5;GNG7;GPSM3;HEBP1;KRAS;LPL;MGLL;NMT2;PLCB2;PLCB3;PRKAR2A;PRKAR2B;RBP1;RGS10;RHOA;RHOB;RPS6KA1;SDC1;TRIO	pathway_Reactome	Lymph Nodes	Non-Systemic	Control
cytoplasmic translation	0.522807	1.88074	0.00244499	0.0131291	40	DHX36;EIF2D;EIF2S3;EIF3B;EIF3C;EIF3D;EIF3F;EIF3H;EIF3I;EIF3L;EIF3M;EIF5;ETF1;HSPA14;METTL3;MTOR;RBM4;RPL13A;RPL30;RPL35A;RPL38;RPL9;RPS21;RPS29;TMA7;YTHDF2;ZC3H15	geneontology_Biological_Process_noRedundant	Lymph Nodes	Non-Systemic	COVID-19
Viral mRNA Translation	0.600934	1.8821	0.00234192	0.0131462	23	DNAJC3;RPL13A;RPL22;RPL23;RPL27;RPL28;RPL30;RPL34;RPL35A;RPL38;RPL9;RPS11;RPS21;RPS3	pathway_Reactome	Lymph Nodes	Non-Systemic	COVID-19
response to interleukin-12	-0.706497	-1.92462	0	0.0132181	16	BOLA2;CDC42;CNN2;MTAP;PAK2;RALA;RAP1B;SIRPA;STAT4	geneontology_Biological_Process_noRedundant	Lymph Nodes	Non-Systemic	Control
neutral lipid metabolic process	-0.613507	-1.92081	0	0.0132371	26	ABHD12;ABHD5;APOBR;CAV1;DAGLB;DGKZ;FABP3;GPX1;LPL;MGLL;PANK2;SCARB1;SLC27A1	geneontology_Biological_Process_noRedundant	Lymph Nodes	Non-Systemic	Control
G2/M DNA damage checkpoint	0.659743	1.88308	0	0.0132716	17	BLM;BRCC3;MDC1;RAD9A;RFC2;RFC3;RFC4;RFC5	pathway_Reactome	Lymph Nodes	Non-Systemic	COVID-19
Cell cycle	0.573252	1.87637	0.00238095	0.0136416	31	ANAPC4;ANAPC7;CDK2;CDK7;MCM2;MCM3;MCM4;MCM5;MCM6;MCM7;ORC2;ORC4;RBX1;STAG2	pathway_KEGG	Lymph Nodes	Non-Systemic	COVID-19
Nonsense Mediated Decay (NMD) independent of the Exon Junction Complex (EJC)	0.580373	1.8736	0	0.013864	26	ETF1;NCBP1;NCBP2;RPL13A;RPL22;RPL23;RPL27;RPL28;RPL30;RPL34;RPL35A;RPL38;RPL9;RPS11;RPS17;RPS21;RPS29;RPS3;UPF1	pathway_Reactome	Lymph Nodes	Non-Systemic	COVID-19
regulation of nuclease activity	0.704932	1.86663	0.00455581	0.0148083	14	GZMA;OAS2;OAS3;OASL	geneontology_Biological_Process_noRedundant	Lymph Nodes	Non-Systemic	COVID-19
Peptide ligand-binding receptors	-0.78042	-1.90364	0.0017301	0.0156295	11	ACKR1;C5AR1;CCL19;CCL21;CCR1;CCRL2;CXCR4;HEBP1	pathway_Reactome	Lymph Nodes	Non-Systemic	Control
Focal adhesion	-0.516434	-1.90635	0	0.0157465	63	CAPN2;CAV1;CAV2;CDC42;COL1A2;COL6A6;CRK;DIAPH1;FLNC;ILK;ITGA3;ITGAV;MYLK;PAK2;PARVA;PARVB;PPP1R12A;PPP1R12C;RAC1;RAP1A;RAP1B;RHOA;TLN2;VASP;VAV2;ZYX	pathway_KEGG	Lymph Nodes	Non-Systemic	Control
Regulation of expression of SLITs and ROBOs	0.483921	1.84635	0	0.018753	59	ETF1;MAGOHB;NCBP1;NCBP2;PSMB10;PSMB3;PSMB8;PSMB9;PSMC1;PSMC2;PSMC3;PSMC4;PSMC5;PSMC6;PSMD1;PSMD10;PSMD13;PSMD5;PSMD6;PSMD7;PSMD8;PSME3;RBX1;RPL13A;RPL22;RPL23;RPL27;RPL28;RPL30;RPL34;RPL35A;RPL38;RPL9;RPS11;RPS17;RPS21;RPS29;RPS3;UPF2	pathway_Reactome	Lymph Nodes	Non-Systemic	COVID-19
Ribosomal scanning and start codon recognition	0.58918	1.84222	0.00243309	0.0191978	25	EIF2S1;EIF2S2;EIF2S3;EIF3B;EIF3C;EIF3D;EIF3F;EIF3H;EIF3I;EIF3L;EIF3M;EIF4A2;EIF5;RPS11;RPS17;RPS21;RPS29;RPS3	pathway_Reactome	Lymph Nodes	Non-Systemic	COVID-19
response to chemokine	-0.703964	-1.88091	0.00178571	0.0193995	16	ACKR1;CCL19;CCL21;CCR1;CCRL2;CXCR4;PADI2	geneontology_Biological_Process_noRedundant	Lymph Nodes	Non-Systemic	Control
HDR through Single Strand Annealing (SSA)	0.703416	1.84237	0.00223714	0.0194366	13	BLM;RAD9A;RFC2;RFC3;RFC4;RFC5	pathway_Reactome	Lymph Nodes	Non-Systemic	COVID-19
Oxidative phosphorylation	-0.500622	-1.87702	0	0.0200057	67	ATP6V0C;ATP6V0D2;ATP6V1B2;ATP6V1C1;ATP6V1D;ATP6V1E1;ATP6V1F;ATP6V1G1;ATP6V1H;COX17;COX4I1;COX5B;COX6B1;COX7A2;COX7A2L;LHPP;NDUFA10;NDUFA12;NDUFA13;NDUFA4;NDUFA8;NDUFA9;NDUFAB1;NDUFB1;NDUFB11;NDUFB5;NDUFB6;NDUFB8;NDUFB9;NDUFS4;NDUFS5;NDUFS7;NDUFV2;NDUFV3;PPA2;SDHC;UQCR11;UQCRH	pathway_KEGG	Lymph Nodes	Non-Systemic	Control
Signaling by VEGF	-0.509052	-1.86428	0	0.0227287	64	ABI1;AHCYL1;BAIAP2;BRK1;CALM2;CAV1;CDC42;CRK;CYBA;CYBB;CYFIP1;ITGAV;ITPR3;KRAS;MAPK11;MAPK13;MAPKAP1;MAPKAPK2;MLST8;NCF2;NCF4;NCK2;NRAS;PAK1;PAK2;PRKCD;RAC1;RHOA;ROCK1;THEM4;VAV2;WASF2	pathway_Reactome	Lymph Nodes	Non-Systemic	Control
VEGFA-VEGFR2 Pathway	-0.509052	-1.86428	0	0.0227287	64	ABI1;AHCYL1;BAIAP2;BRK1;CALM2;CAV1;CDC42;CRK;CYBA;CYBB;CYFIP1;ITGAV;ITPR3;KRAS;MAPK11;MAPK13;MAPKAP1;MAPKAPK2;MLST8;NCF2;NCF4;NCK2;NRAS;PAK1;PAK2;PRKCD;RAC1;RHOA;ROCK1;THEM4;VAV2;WASF2	pathway_Reactome	Lymph Nodes	Non-Systemic	Control
Dual Incision in GG-NER	0.610615	1.81664	0.004329	0.022781	19	POLD1;POLE4;RBX1;RFC1;RFC2;RFC3;RFC4;RFC5	pathway_Reactome	Lymph Nodes	Non-Systemic	COVID-19
Translation initiation complex formation	0.587247	1.81757	0.00241546	0.0229033	24	EIF2S1;EIF2S2;EIF2S3;EIF3B;EIF3C;EIF3D;EIF3F;EIF3H;EIF3I;EIF3L;EIF3M;EIF4A2;RPS11;RPS17;RPS21;RPS29;RPS3	pathway_Reactome	Lymph Nodes	Non-Systemic	COVID-19
Activation of the mRNA upon binding of the cap-binding complex and eIFs, and subsequent binding to 43S	0.587247	1.81757	0.00241546	0.0229033	24	EIF2S1;EIF2S2;EIF2S3;EIF3B;EIF3C;EIF3D;EIF3F;EIF3H;EIF3I;EIF3L;EIF3M;EIF4A2;RPS11;RPS17;RPS21;RPS29;RPS3	pathway_Reactome	Lymph Nodes	Non-Systemic	COVID-19
Peptide chain elongation	0.583837	1.81931	0.00454545	0.0233283	22	RPL13A;RPL22;RPL23;RPL27;RPL28;RPL30;RPL34;RPL35A;RPL38;RPL9;RPS11;RPS21;RPS3	pathway_Reactome	Lymph Nodes	Non-Systemic	COVID-19
Assembly of the pre-replicative complex	0.530532	1.81765	0	0.0234777	37	MCM2;MCM3;MCM4;MCM5;MCM6;MCM7;ORC2;ORC4;PSME3	pathway_Reactome	Lymph Nodes	Non-Systemic	COVID-19
Homologous DNA Pairing and Strand Exchange	0.726003	1.81976	0.00219298	0.0234906	11	BLM;RAD9A;RFC2;RFC3;RFC4;RFC5	pathway_Reactome	Lymph Nodes	Non-Systemic	COVID-19
Presynaptic phase of homologous DNA pairing and strand exchange	0.726003	1.81976	0.00219298	0.0234906	11	BLM;RAD9A;RFC2;RFC3;RFC4;RFC5	pathway_Reactome	Lymph Nodes	Non-Systemic	COVID-19
Immunoregulatory interactions between a Lymphoid and a non-Lymphoid cell	-0.58525	-1.85712	0	0.0238226	30	CD19;CD1C;CD247;CD300A;CD3D;CD3E;CD81;CD99;COL1A2;COL3A1;FCGR2B;ITGB2;LILRB1;LILRB4;SH2D1A;TYROBP	pathway_Reactome	Lymph Nodes	Non-Systemic	Control
Gastric acid secretion	-0.629727	-1.85795	0	0.0240339	22	ATP1B1;CALM2;CAMK2G;GNAI1;GNAI2;GNAQ;GNAS;ITPR3;MYLK;PLCB2;PLCB3;SLC9A1	pathway_KEGG	Lymph Nodes	Non-Systemic	Control
Interferon Signaling	0.430292	1.81979	0	0.0241254	100	AAAS;BST2;DDX58;EIF2AK2;EIF4G2;EIF4G3;GBP1;GBP4;GBP5;IFI35;IFIT1;IFIT2;IFIT3;IRF4;ISG15;ISG20;KPNA2;MX1;MX2;NEDD4;NUP37;NUP50;NUP98;OAS2;OAS3;OASL;PTPN1;STAT1;STAT2;TRIM38	pathway_Reactome	Lymph Nodes	Non-Systemic	COVID-19
Metabolism of RNA	0.363964	1.80728	0	0.0248681	353	AAAS;APOBEC3B;APOBEC3C;AQR;BOP1;BYSL;CCAR1;CD2BP2;CDK7;CHERP;CLNS1A;CNOT1;CPSF1;CPSF2;CPSF3;CRNKL1;CSNK1D;CSTF1;CSTF2;CWC22;DDX1;DDX42;DDX46;DDX47;DDX5;DDX6;DHX15;DHX16;DIMT1;DIS3;EBNA1BP2;EDC3;EDC4;EIF4A2;ELAC2;ETF1;EXOSC10;EXOSC2;EXOSC3;EXOSC8;EXOSC9;FTSJ3;GEMIN4;GEMIN5;GNL3;GPKOW;HBS1L;HEATR1;IMP3;KIAA0391;KRR1;LSM6;LSM8;MAGOHB;METTL1;NAT10;NCBP1;NIP7;NOB1;NOC4L;NOL6;NOL9;NOP2;NOP56;NOP58;NSUN2;NUP107;NUP160;NUP37;NUP50;NUP54;NUP93;NUP98;PAPOLA;PARN;PCF11;PDCD11;PES1;PHAX;PLRG1;PNO1;POLR2A;POLR2B;POLR2D;POLR2E;POLR2H;PPIE;PPIH;PPIL4;PPP2R2A;PRMT5;PRPF3;PRPF31;PRPF38A;PRPF40A;PRPF6;PSMB3;PSMB9;PSMC2;PSMC3;PSMC4;PSMC5;PSMC6;PSMD1;PSMD10;PSMD13;PSMD5;PSMD6;PSMD7;PSMD8;PSME3;RANBP2;RBM17;RBM28;RBM5;RCL1;RNGTT;RPL13A;RPL22;RPL23;RPL27;RPL28;RPL30;RPL34;RPL35A;RPL38;RPL9;RPP30;RPS11;RPS21;RPS3;RRP1;RRP7A;RRP9;SART1;SF3B3;SNRNP200;SNRNP40;SNRPB;SNRPD1;SNRPD3;SNRPE;SRSF11;SRSF2;SRSF5;SRSF6;SRSF7;SUPT5H;SYMPK;TBL3;TEX10;THOC5;THOC6;TNPO1;TRMT10C;TRMT112;TRMT61A;TSR1;UPF1;URM1;UTP14A;UTP18;UTP20;WDR12;WDR18;WDR3;WDR36;WDR61;WDR75;WDR77;XAB2;XPOT;XRN1;ZBTB8OS;ZC3H11A	pathway_Reactome	Lymph Nodes	Non-Systemic	COVID-19
RNA transport	0.433872	1.80577	0	0.0248816	87	AAAS;CLNS1A;EIF2B2;EIF2B3;EIF2B4;EIF2B5;EIF2S1;EIF2S3;EIF3B;EIF3C;EIF3D;EIF3F;EIF3H;EIF3I;EIF4A2;EIF4G2;EIF4G3;EIF5;ELAC2;FXR1;FXR2;GEMIN4;GEMIN5;MAGOHB;NCBP1;NCBP2;NUP107;NUP160;NUP37;NUP50;NUP54;NUP88;NUP93;NUP98;PABPC4;PAIP1;PHAX;PRMT5;RANBP2;RANGAP1;RPP30;SAP18;SEC13;THOC5;THOC6;UPF1;UPF2;XPO1;XPO5;XPOT	pathway_KEGG	Lymph Nodes	Non-Systemic	COVID-19
leukocyte migration	-0.452281	-1.84635	0.0015528	0.0257324	123	ADAM10;ANO6;ATP1B1;C5AR1;CAMK1D;CAV1;CCL19;CCL21;CCR1;CD300A;CD48;CD74;CD84;COL1A2;CRK;CXCR4;DDT;DOK2;EPS8;EPX;F11R;GPSM3;GYPC;IL16;ITGA3;ITGAM;ITGAV;ITGAX;ITGB2;JAGN1;LGMN;MMP9;MOSPD2;NUP85;P2RX4;PADI2;PLVAP;PTPRO;PYCARD;RAC1;RHOA;SDC1;SELPLG;SIRPA;SPN;WDR1	geneontology_Biological_Process_noRedundant	Lymph Nodes	Non-Systemic	Control
Th17 cell differentiation	-0.528134	-1.84741	0	0.0259049	50	CD247;CD3D;CD3E;HLA-DMA;HLA-DMB;HLA-DPA1;HLA-DPB1;HLA-DQA1;HLA-DQB1;HLA-DRA;HLA-DRB1;HLA-DRB4;HLA-DRB5;IKBKG;MAPK11;NFKBIE;RELA;TGFBR2	pathway_KEGG	Lymph Nodes	Non-Systemic	Control
Cell Cycle Checkpoints	0.431415	1.80021	0.00262467	0.0262633	94	AHCTF1;ANAPC4;ANAPC7;BLM;BRCC3;CDK2;CENPC;MCM2;MCM3;MCM4;MCM5;MCM6;MCM7;MDC1;NUP107;NUP160;NUP37;NUP98;ORC2;ORC4;PSMB3;PSMB9;PSMC2;PSMC5;PSMC6;PSMD1;PSMD6;PSMD7;PSMD8;PSME3;RAD9A;RANBP2;RFC2;RFC3;RFC4;RFC5;SEC13;ZW10	pathway_Reactome	Lymph Nodes	Non-Systemic	COVID-19
Ribosome	0.490976	1.79855	0	0.0265305	46	MRPL1;MRPL13;MRPL15;MRPL18;MRPL19;MRPL2;MRPL21;MRPL23;MRPL3;MRPL4;MRPS2;MRPS9;RPL13A;RPL22;RPL23;RPL27;RPL28;RPL30;RPL34;RPL35A;RPL38;RPL9;RPS11;RPS21;RPS3	pathway_KEGG	Lymph Nodes	Non-Systemic	COVID-19
Base Excision Repair	0.595728	1.79349	0.00653595	0.0265399	20	FEN1;LIG3;MPG;POLD1;POLE4;RFC1;RFC2;RFC3;RFC4;RFC5	pathway_Reactome	Lymph Nodes	Non-Systemic	COVID-19
Resolution of Abasic Sites (AP sites)	0.595728	1.79349	0.00653595	0.0265399	20	FEN1;LIG3;MPG;POLD1;POLE4;RFC1;RFC2;RFC3;RFC4;RFC5	pathway_Reactome	Lymph Nodes	Non-Systemic	COVID-19
Arginine and proline metabolism	0.63073	1.79725	0.0021645	0.0266521	16	ALDH18A1;ARG1;LAP3;PYCR2;SRM	pathway_KEGG	Lymph Nodes	Non-Systemic	COVID-19
Osteoclast differentiation	-0.516524	-1.84122	0.00165017	0.0266662	52	ACP5;CYBA;FCGR2B;FCGR2C;IKBKG;LILRB1;LILRB2;LILRB4;MAPK11;NCF2;RAC1;RELA;SIRPA;SPI1;TGFBR2;TYROBP	pathway_KEGG	Lymph Nodes	Non-Systemic	Control
actin filament organization	-0.439848	-1.8385	0	0.0269125	132	ABI1;ACTR2;ADD1;ALOX15;ARAP1;ARF6;ARHGAP17;ARHGAP18;ARHGAP25;ARPC3;ARPC5;ARRB1;BAIAP2;BIN1;BRK1;CAPG;CCL21;CDC42;CDC42EP4;CLASP2;CYFIP1;DIAPH1;DIAPH2;DPYSL3;EPS8;EVL;FHOD1;GMFB;HCLS1;HIP1;IQGAP2;LIMA1;MARCKS;MICAL1;MLST8;MYADM;NCK2;PAWR;PLEK;PYCARD;RAC1;RAC2;RHOA;RHOB;RHOG;S100A10;SH3BP1;SLC9A1;SORBS1;SORBS2;TMOD3;TRIOBP;TWF2;VASP;WASF2;WDR1;WIPF1;WNT11;ZYX	geneontology_Biological_Process_noRedundant	Lymph Nodes	Non-Systemic	Control
Orc1 removal from chromatin	0.512391	1.79073	0.00236407	0.0270003	41	CDK2;MCM2;MCM3;MCM4;MCM5;MCM6;MCM7;ORC2;ORC4	pathway_Reactome	Lymph Nodes	Non-Systemic	COVID-19
Eukaryotic Translation Elongation	0.568983	1.79369	0.00225225	0.0271041	23	RPL13A;RPL22;RPL23;RPL27;RPL28;RPL30;RPL34;RPL35A;RPL38;RPL9;RPS11;RPS21;RPS3	pathway_Reactome	Lymph Nodes	Non-Systemic	COVID-19
Unfolded Protein Response (UPR)	0.508363	1.78892	0	0.0272418	41	ACADVL;ARFGAP1;ASNA1;ASNS;CXXC1;DIS3;DNAJB11;DNAJC3;EIF2S1;ERN1;EXOSC2;EXOSC8;GFPT1;NFYA;PARN;PDIA5;PREB;SEC31A;SEC61A1;SEC62;SRPRB;SSR1	pathway_Reactome	Lymph Nodes	Non-Systemic	COVID-19
Switching of origins to a post-replicative state	0.503376	1.78317	0.00235849	0.0283582	44	ANAPC4;ANAPC7;CDK2;MCM2;MCM3;MCM4;MCM5;MCM6;MCM7;ORC2;ORC4;PSMB3;PSMB9;PSMC2;PSMC5;PSMC6;PSMD1;PSMD6;PSMD7;PSMD8;PSME3;RBX1	pathway_Reactome	Lymph Nodes	Non-Systemic	COVID-19
Formation of the ternary complex, and subsequently, the 43S complex	0.594094	1.77728	0.00923788	0.0296763	21	EIF2S1;EIF2S2;EIF2S3;EIF3B;EIF3C;EIF3D;EIF3F;EIF3H;EIF3I;EIF3L;EIF3M;RPS11;RPS17;RPS21;RPS29;RPS3	pathway_Reactome	Lymph Nodes	Non-Systemic	COVID-19
Nonsense-Mediated Decay (NMD)	0.520615	1.77353	0	0.0300406	34	DCP1A;ETF1;MAGOHB;NCBP1;NCBP2;PPP2R2A;RBM8A;RNPS1;RPL13A;RPL22;RPL23;RPL27;RPL28;RPL30;RPL34;RPL35A;RPL36;RPL38;RPL9;RPS11;RPS17;RPS21;RPS29;RPS3;UPF1;UPF2	pathway_Reactome	Lymph Nodes	Non-Systemic	COVID-19
Nonsense Mediated Decay (NMD) enhanced by the Exon Junction Complex (EJC)	0.520615	1.77353	0	0.0300406	34	DCP1A;ETF1;MAGOHB;NCBP1;NCBP2;PPP2R2A;RBM8A;RNPS1;RPL13A;RPL22;RPL23;RPL27;RPL28;RPL30;RPL34;RPL35A;RPL36;RPL38;RPL9;RPS11;RPS17;RPS21;RPS29;RPS3;UPF1;UPF2	pathway_Reactome	Lymph Nodes	Non-Systemic	COVID-19
Arachidonic acid metabolism	-0.651943	-1.82561	0.00544465	0.0302359	17	ALOX15;ALOX15B;GGT5;GPX1;HPGDS;LTC4S	pathway_KEGG	Lymph Nodes	Non-Systemic	Control
synapse organization	-0.487644	-1.82652	0	0.0305669	73	ADAM10;ARF6;BAIAP2;CDC42;CTBP2;CYFIP1;DBNL;FARP1;FCGR2B;GPHN;ITGA3;ITGAM;LGMN;MECP2;MYH10;PRNP;PTPRO;RER1;RHOA;SLC9A6;SNCG;WASF2	geneontology_Biological_Process_noRedundant	Lymph Nodes	Non-Systemic	Control
Selenoamino acid metabolism	0.494039	1.77061	0	0.0305919	40	AIMP1;AIMP2;CTH;DARS;EEF1E1;EEFSEC;KARS;LARS;MARS;NNMT;PAPSS2;QARS;RARS;RPL13A;RPL22;RPL23;RPL27;RPL28;RPL30;RPL34;RPL35A;RPL38;RPL9;RPS11;RPS21;RPS3	pathway_Reactome	Lymph Nodes	Non-Systemic	COVID-19
Transcription-Coupled Nucleotide Excision Repair (TC-NER)	0.493539	1.76877	0.00232558	0.0308948	43	AQR;CDK7;COPS7A;HMGN1;LIG3;POLD1;POLE4;POLR2D;POLR2H;PPIE;RBX1;RFC1;RFC2;RFC3;RFC4;RFC5;XAB2	pathway_Reactome	Lymph Nodes	Non-Systemic	COVID-19
Resolution of AP sites via the multiple-nucleotide patch replacement pathway	0.620522	1.76246	0.00645161	0.0316973	16	FEN1;POLD1;POLE4;RFC1;RFC2;RFC3;RFC4;RFC5	pathway_Reactome	Lymph Nodes	Non-Systemic	COVID-19
response to fungus	0.636856	1.76341	0.00223714	0.0317549	15	ARG1;BCL10;ELANE;MPO;PTX3	geneontology_Biological_Process_noRedundant	Lymph Nodes	Non-Systemic	COVID-19
cell cycle G1/S phase transition	0.441944	1.76439	0	0.0318546	71	CARM1;CDK2;GIGYF2;MCM2;MCM3;MCM4;MCM5;MCM6;MCM7;NASP;ORC2;ORC4;POLE4;PRMT1;PSME3;RRM2;SUSD2;TYMS	geneontology_Biological_Process_noRedundant	Lymph Nodes	Non-Systemic	COVID-19
response to virus	0.412661	1.75925	0	0.032383	115	APOBEC3B;APOBEC3G;BST2;DDX41;DDX58;DNAJC3;EIF2AK2;IFI44;IFI44L;IFIH1;IFIT1;IFIT2;IFIT3;IFIT5;ISG15;ISG20;MX1;MX2;NT5C3A;OAS2;OAS3;OASL;PARP9;PUM1;STAT1;STAT2;TBK1;TRIM38;TRIM56;ZC3HAV1	geneontology_Biological_Process_noRedundant	Lymph Nodes	Non-Systemic	COVID-19
N-Glycan biosynthesis	0.583192	1.75146	0.00461894	0.0344273	21	ALG11;ALG3;DAD1;DDOST;DPAGT1;DPM1;FUT8;MAN1A2;MAN1B1;MOGS;RPN2;ST6GAL1;STT3A	pathway_KEGG	Lymph Nodes	Non-Systemic	COVID-19
Nicotinate metabolism	0.650948	1.74762	0.0138889	0.0351995	14	CD38;NAMPT;NNMT;NT5E;PARP10;PARP14;PARP9;PTGIS	pathway_Reactome	Lymph Nodes	Non-Systemic	COVID-19
Relaxin signaling pathway	-0.533719	-1.81036	0	0.0353435	42	ARRB1;ARRB2;COL1A2;COL3A1;COL4A2;CREB1;GNAI1;GNAI2;GNAI3;GNAS;GNG10;GNG12;GNG2;GNG5;GNG7;KRAS;MAPK11;MAPK13;MAPK3;MMP9;NRAS;PLCB2;PLCB3;RELA;TGFBR2	pathway_KEGG	Lymph Nodes	Non-Systemic	Control
Ca2+ pathway	-0.613548	-1.8082	0	0.0355102	22	CALM2;GNG10;GNG12;GNG2;GNG5;GNG7;ITPR3;PLCB2;PLCB3;PPP3R1;TCF7;WNT11	pathway_Reactome	Lymph Nodes	Non-Systemic	Control
receptor-mediated endocytosis	-0.474916	-1.80433	0	0.0366275	82	AGER;APOBR;ARF6;ARRB1;CAV1;CCL19;CCL21;CD36;CD5;CD81;CD9;DBNL;FCGR2B;FCHO2;ITGB2;LILRB1;MSR1;NUMB;RAC1;SCARB1;SDCBP;SNX17;TGFBR2	geneontology_Biological_Process_noRedundant	Lymph Nodes	Non-Systemic	Control
GPCR ligand binding	-0.609354	-1.8028	0.00337838	0.0366563	23	ACKR1;C5AR1;CCL19;CCL21;CCR1;CCRL2;CD55;CXCR4;GNAS;GNG10;GNG12;GNG5;GNG7;HEBP1;WNT11	pathway_Reactome	Lymph Nodes	Non-Systemic	Control
Fluid shear stress and atherosclerosis	-0.527232	-1.79867	0.00168067	0.0369306	44	CALM2;CAV1;CAV2;CYBA;GSTM4;GSTP1;HMOX1;IKBKG;ITGAV;MAPK11;MAPK13;MGST1;MGST3;MMP9;NCF2;NQO1;RAC1;RELA;RHOA;SDC1;TXN2	pathway_KEGG	Lymph Nodes	Non-Systemic	Control
CDK-mediated phosphorylation and removal of Cdc6	0.531605	1.73908	0.00465116	0.0374992	31	ANAPC4;ANAPC7;CDC23;CDK2;PSMB10;PSMB3;PSMB8;PSMB9;PSMC1;PSMC2;PSMC3;PSMC4;PSMC5;PSMC6;PSMD1;PSMD10;PSMD13;PSMD5;PSMD6;PSMD7;PSMD8;PSME2;PSME3	pathway_Reactome	Lymph Nodes	Non-Systemic	COVID-19
COPI-dependent Golgi-to-ER retrograde traffic	0.50461	1.74002	0.00938967	0.0375138	34	ARF4;ARFGAP1;ARFGAP2;ARFGAP3;COPA;COPB2;COPG1;GBF1;KDELR1;KIF18B;KIF3C;TMED10;TUBAL3;TUBB6;ZW10	pathway_Reactome	Lymph Nodes	Non-Systemic	COVID-19
Circadian entrainment	-0.576895	-1.79871	0.0017762	0.0376843	28	CALM2;CAMK2G;CREB1;GNAI1;GNAI2;GNAI3;GNAQ;GNAS;GNG10;GNG12;GNG2;GNG5;GNG7;ITPR1;ITPR3;MAPK1;MAPK3;PLCB2;PLCB3;PRKACB	pathway_KEGG	Lymph Nodes	Non-Systemic	Control
Regulation of cholesterol biosynthesis by SREBP (SREBF)	0.59518	1.73708	0.00873362	0.0377867	18	CARM1;HELZ2;IDI1;MVD;NFYA;PMVK;SAR1B;SEC24A;SEC24C	pathway_Reactome	Lymph Nodes	Non-Systemic	COVID-19
Opioid Signalling	-0.543466	-1.78577	0.00167785	0.0402708	35	AHCYL1;CALM2;CREB1;GNAI1;GNAI2;GNAI3;GNG10;GNG12;GNG2;GNG5;GNG7;ITPR3;MAPK1;PLCB2;PLCB3;PPP3R1;PRKACB;PRKAR1B;PRKAR2A;PRKAR2B;PRKCD	pathway_Reactome	Lymph Nodes	Non-Systemic	Control
membrane invagination	-0.568334	-1.79088	0.00175439	0.0402861	28	ALOX15;ANO6;BIN2;CD300A;CD36;CDC42;CHMP4A;FCGR2B;FCHO2;ITGAM;ITGB2;MSR1;RHOA;SNX18	geneontology_Biological_Process_noRedundant	Lymph Nodes	Non-Systemic	Control
regulation of metal ion transport	-0.453645	-1.78671	0	0.0406909	90	AHCYL1;ANO6;ATP1B1;ATP2B4;BAX;BIN1;CAB39;CAMK2G;CAV1;CCR1;CD19;CD4;CD84;CLIC2;CYBA;DIAPH1;DMD;FHL1;FKBP1A;GLRX;GNAI2;IL16;KCNAB2;LILRB1;LIME1;LYN;MYLK;P2RX4;P2RX7;PRNP;RHOA;SLC9A1;SLC9A3R1;SLMAP;SNCA;TRPV2;TSPO;UBASH3B;VAMP2	geneontology_Biological_Process_noRedundant	Lymph Nodes	Non-Systemic	Control
Platelet activation	-0.499007	-1.78681	0	0.0414157	55	APBB1IP;COL1A2;COL3A1;GNA13;GNAI1;GNAI2;GNAQ;GNAS;GP9;ITPR3;LCP2;LYN;MAPK11;MAPK13;MYLK;PLCB2;PLCB3;PPP1R12A;PTGS1;RAP1A;RAP1B;RHOA;TLN2;VAMP8;VASP	pathway_KEGG	Lymph Nodes	Non-Systemic	Control
Transport to the Golgi and subsequent modification	0.413055	1.72507	0.00265252	0.0416281	85	ACTR10;ANK1;ARF4;ARFGAP1;ARFGAP2;ARFGAP3;COG8;COL7A1;COPA;COPB2;COPG1;FUT8;GBF1;GOLGA2;GOLGB1;KDELR1;LMAN1;MAN1A2;MIA3;PPP6C;PREB;SAR1B;SEC13;SEC23IP;SEC24A;SEC24C;SEC31A;SPTA1;SPTB;ST6GAL1;STX17;TMED10;TUBAL3;TUBB6;USO1;YKT6	pathway_Reactome	Lymph Nodes	Non-Systemic	COVID-19
nucleic acid phosphodiester bond hydrolysis	0.409904	1.7239	0	0.0417055	113	BOP1;CASP3;CNOT1;CPSF1;CPSF2;CPSF3;CSTF2;DDX1;DICER1;DIS3;DNASE2;EDC3;ENDOD1;ERN1;EXOSC10;EXOSC2;EXOSC8;FEN1;HELZ2;ISG20;KIAA0391;NCBP1;NOB1;NOL9;NUDT16;PARN;PCF11;PELO;PNPT1;POLD1;PPP1R8;RAD9A;RBX1;RCL1;RFC1;RFC2;RFC3;RFC4;RFC5;RPP30;RPS21;TOE1;UTP20;XRN1	geneontology_Biological_Process_noRedundant	Lymph Nodes	Non-Systemic	COVID-19
cell-substrate adhesion	-0.446079	-1.77818	0	0.0422621	95	ADAM9;ALOX15;ATXN3;BCAM;CCL21;CD36;CD3E;CDC42;CLASP2;COL3A1;COL5A3;COL8A1;CORO1C;CRK;EMILIN2;HSD17B12;ILK;ITGA3;ITGAV;ITGB2;LIMS1;MYADM;PARVA;PARVB;PTPRO;RAC1;RHOA;RSU1;S100A10;SLC9A1;SORBS1;TRIOBP;VAMP3;ZYX	geneontology_Biological_Process_noRedundant	Lymph Nodes	Non-Systemic	Control
PERK regulates gene expression	0.668374	1.72114	0.00424628	0.0423775	13	ASNS;DIS3;EIF2S1;EXOSC2;EXOSC8;NFYA;PARN	pathway_Reactome	Lymph Nodes	Non-Systemic	COVID-19
defense response to other organism	0.394005	1.72001	0	0.0424648	134	APOBEC3B;APOBEC3G;ARG1;BST2;C19orf66;C1QBP;CCDC88B;CXCL13;DDX41;DDX58;DNAJC3;EIF2AK2;ELANE;GBP1;GSDMD;IFI44L;IFIH1;IFIT1;IFIT2;IFIT3;IFIT5;IRF4;ISG15;ISG20;LRSAM1;MPO;MX1;MX2;NT5C3A;OAS2;OAS3;OASL;PARP9;PUM1;RPL30;SIGLEC11;STAT1;STAT2;TBK1;TRIM38;TRIM56;ZC3HAV1;ZMPSTE24	geneontology_Biological_Process_noRedundant	Lymph Nodes	Non-Systemic	COVID-19
Glucagon-like Peptide-1 (GLP1) regulates insulin secretion	-0.64445	-1.77895	0.00859107	0.0427032	16	GNAS;GNG10;GNG12;GNG2;GNG5;GNG7;ITPR3;PRKAR1B;PRKAR2A;PRKAR2B;RAP1A	pathway_Reactome	Lymph Nodes	Non-Systemic	Control
Cdc20:Phospho-APC/C mediated degradation of Cyclin A	0.520025	1.71514	0.00232019	0.0427285	31	ANAPC4;ANAPC7;BUB3;CDC23;PSMB10;PSMB3;PSMB8;PSMB9;PSMC1;PSMC2;PSMC3;PSMC4;PSMC5;PSMC6;PSMD1;PSMD10;PSMD13;PSMD5;PSMD6;PSMD7;PSMD8;PSME2;PSME3	pathway_Reactome	Lymph Nodes	Non-Systemic	COVID-19
APC/C:Cdc20 mediated degradation of mitotic proteins	0.520025	1.71514	0.00232019	0.0427285	31	ANAPC4;ANAPC7;BUB3;CDC23;PSMB10;PSMB3;PSMB8;PSMB9;PSMC1;PSMC2;PSMC3;PSMC4;PSMC5;PSMC6;PSMD1;PSMD10;PSMD13;PSMD5;PSMD6;PSMD7;PSMD8;PSME2;PSME3	pathway_Reactome	Lymph Nodes	Non-Systemic	COVID-19
Activation of APC/C and APC/C:Cdc20 mediated degradation of mitotic proteins	0.520025	1.71514	0.00232019	0.0427285	31	ANAPC4;ANAPC7;BUB3;CDC23;PSMB10;PSMB3;PSMB8;PSMB9;PSMC1;PSMC2;PSMC3;PSMC4;PSMC5;PSMC6;PSMD1;PSMD10;PSMD13;PSMD5;PSMD6;PSMD7;PSMD8;PSME2;PSME3	pathway_Reactome	Lymph Nodes	Non-Systemic	COVID-19
APC:Cdc20 mediated degradation of cell cycle proteins prior to satisfation of the cell cycle checkpoint	0.520025	1.71514	0.00232019	0.0427285	31	ANAPC4;ANAPC7;BUB3;CDC23;PSMB10;PSMB3;PSMB8;PSMB9;PSMC1;PSMC2;PSMC3;PSMC4;PSMC5;PSMC6;PSMD1;PSMD10;PSMD13;PSMD5;PSMD6;PSMD7;PSMD8;PSME2;PSME3	pathway_Reactome	Lymph Nodes	Non-Systemic	COVID-19
Interleukin-12 signaling	-0.663736	-1.77083	0.00178891	0.0440816	15	BOLA2;CDC42;CNN2;MTAP;PAK2;RALA;RAP1B;STAT4	pathway_Reactome	Lymph Nodes	Non-Systemic	Control
fatty acid metabolic process	-0.429985	-1.76722	0	0.0442294	120	ABHD5;ACAA1;ACADS;ACOT2;ACSF2;ALOX15;ALOX15B;BDH2;CAV1;CD36;CD74;CPT2;CRYL1;CYGB;CYP2S1;DAGLB;ECHS1;FAAH2;FABP3;GGT5;GPX1;GPX4;GSTM4;GSTP1;GSTZ1;HACD4;HPGDS;LPL;LTC4S;MGLL;MGST1;PANK2;PRKAR2B;PTGS1;SLC27A1;THEM4	geneontology_Biological_Process_noRedundant	Lymph Nodes	Non-Systemic	Control
ROS, RNS production in phagocytes	-0.626015	-1.77134	0	0.0445566	18	ATP6V0C;ATP6V0D2;ATP6V1B2;ATP6V1C1;ATP6V1D;ATP6V1E1;ATP6V1F;ATP6V1G1;ATP6V1H;CYBA;CYBB;NCF2;NCF4	pathway_Reactome	Lymph Nodes	Non-Systemic	Control
Regulation of PTEN stability and activity	0.499525	1.70983	0.00465116	0.0447472	34	AKT2;CSNK2A2;CSNK2B;NEDD4;PSMB10;PSMB3;PSMB8;PSMB9;PSMC1;PSMC2;PSMC3;PSMC4;PSMC5;PSMC6;PSMD1;PSMD10;PSMD13;PSMD5;PSMD6;PSMD7;PSMD8;PSME3	pathway_Reactome	Lymph Nodes	Non-Systemic	COVID-19
Renin secretion	-0.631709	-1.76739	0.00545455	0.0449281	18	CALM2;CREB1;GNAI1;GNAI2;GNAI3;GNAQ;GNAS;ITPR1;ITPR3;KCNMA1;PLCB2;PLCB3;PPP3R1;PRKACB	pathway_KEGG	Lymph Nodes	Non-Systemic	Control
second-messenger-mediated signaling	-0.450105	-1.76037	0	0.0453781	85	ATP1B1;ATP2B4;BCAP31;CCR1;CCRL2;CD36;CD3E;CD4;CETN2;CLIC2;CXCR4;DDAH2;DMD;FIS1;FKBP1A;GNA13;GNAI1;GNAI2;GNAQ;GNAS;GNG2;ITPR3;P2RX4;P2RX7;PLEK;PPP3R1;PRKAR2A;PRKAR2B;PRNP;PTPRC;SLC9A1;SLC9A3R1;SULT1A4	geneontology_Biological_Process_noRedundant	Lymph Nodes	Non-Systemic	Control
Gene and protein expression by JAK-STAT signaling after Interleukin-12 stimulation	-0.687321	-1.76304	0	0.0454393	13	BOLA2;CDC42;CNN2;MTAP;PAK2;RALA;RAP1B;STAT4	pathway_Reactome	Lymph Nodes	Non-Systemic	Control
Signal regulatory protein family interactions	-0.735156	-1.76087	0.011215	0.0458357	10	SIRPA;SKAP2;TYROBP	pathway_Reactome	Lymph Nodes	Non-Systemic	Control
Association of TriC/CCT with target proteins during biosynthesis	0.666203	1.70401	0.0134831	0.0466537	11	AP3M1;CCT5;CCT6B;DCAF7;GBA;NOP56;STAT3;USP11	pathway_Reactome	Lymph Nodes	Non-Systemic	COVID-19
MET promotes cell motility	-0.63892	-1.75647	0.00361011	0.0468728	18	COL1A2;COL3A1;COL5A1;COL5A2;COL5A3;CRK;ITGA3;LAMA3;RAC1;RAP1A;RAP1B	pathway_Reactome	Lymph Nodes	Non-Systemic	Control
interleukin-12 production	-0.614903	-1.7513	0.00174825	0.0479077	19	ACP5;AGER;CCL19;CD36;LILRB1;MAPK11;RELA	geneontology_Biological_Process_noRedundant	Lymph Nodes	Non-Systemic	Control
actomyosin structure organization	-0.47777	-1.7522	0.00166667	0.0482138	62	ARAP1;ARRB1;CDC42;CNN1;CNN2;CNN3;EPB41L2;F11R;FHOD1;MYH10;MYH11;RAC1;RHOA;S100A10;SLC9A1;SORBS1;WASF2;WDR1;WNT11;ZYX	geneontology_Biological_Process_noRedundant	Lymph Nodes	Non-Systemic	Control
Interferon alpha/beta signaling	0.863428	2.44934	0	0	28	IFI35;IFIT1;IFIT2;IFIT3;IRF4;ISG15;ISG20;MX1;MX2;OAS1;OAS2;OAS3;STAT1	pathway_Reactome	Spleen	Non-Systemic	COVID-19
response to type I interferon	0.786879	2.40934	0	0	40	IFI35;IFIT1;IFIT2;IFIT3;IRF4;ISG15;ISG20;MX1;MX2;OAS1;OAS2;OAS3;STAT1;ZBP1	geneontology_Biological_Process_noRedundant	Spleen	Non-Systemic	COVID-19
response to virus	0.606702	2.12733	0	0	88	APOBEC3G;DDX58;DNAJC3;EIF2AK2;EXOC1;GBP1;IFI44L;IFIH1;IFIT1;IFIT2;IFIT3;IFIT5;ISG15;ISG20;LGALS9;MX1;MX2;NT5C3A;OAS1;OAS2;OAS3;PARP9;PRKRA;STAT1;STAT2;UNC93B1	geneontology_Biological_Process_noRedundant	Spleen	Non-Systemic	COVID-19
defense response to other organism	0.569229	2.05129	0	0.00260656	106	APOBEC3G;BPI;CXCL13;DDX58;DNAJC3;EIF2AK2;ELANE;EXOC1;FCER1G;GBP1;IFI44L;IFIH1;IFIT1;IFIT2;IFIT3;IFIT5;IRF4;ISG15;ISG20;KRT6A;MX1;MX2;NT5C3A;OAS1;OAS2;OAS3;PARP9;S100A7;STAT1;STAT2;UNC93B1	geneontology_Biological_Process_noRedundant	Spleen	Non-Systemic	COVID-19
Antiviral mechanism by IFN-stimulated genes	0.615551	1.99046	0	0.00938361	50	DDX58;EIF2AK2;EIF4E3;IFIT1;ISG15;MX1;MX2;NUP214;NUP50;OAS1;OAS2;OAS3;STAT1;UBE2L6	pathway_Reactome	Spleen	Non-Systemic	COVID-19
Interferon Signaling	0.55455	1.94385	0	0.023459	87	DDX58;EIF2AK2;EIF4E3;GBP1;HLA-DRB4;IFI35;IFIT1;IFIT2;IFIT3;IRF4;ISG15;ISG20;MX1;MX2;NUP214;NUP50;OAS1;OAS2;OAS3;STAT1;STAT2;UBE2L6	pathway_Reactome	Spleen	Non-Systemic	COVID-19
drug transport	-0.631883	-2.01403	0	0.0447771	31	ABAT;ARL6IP5;CYGB;HBG2;HBM;HBZ;RETN;RHAG;SLC1A5;SLC25A1;SLC25A4;SNCA;TCN1;TMEM30A	geneontology_Biological_Process_noRedundant	Spleen	Non-Systemic	Control
cofactor catabolic process	-0.733668	-2.10058	0	0.0457298	22	EPX;HBG2;HBM;HBZ;SNCA	geneontology_Biological_Process_noRedundant	Spleen	Non-Systemic	Control
