## Supplementary Table 3 for "Quantitative multi-organ proteomics of fatal COVID-19 uncovers tissue-specific effects beyond inflammation" (part 1 of 2)

### Sheet: Overview
	Supplementary Table 3: List of quality control markers
	Tab	Name of Tab	Content
	A	Panel markers	to assess the contribution of the systemic-inflammatory response
	B	Systemic-inflammatory response	common proteins of the plasma proteome
	Explanation of column names
	Tab	Name	Explanation
	Panel markers	Type	Type of contamination marker
	Panel markers	Gene names	Gene names
	Panel markers	Protein IDs	Identifier of protein in the protein group
	Panel markers	Majority protein IDs	IDs of proteins that have at least half of the peptides of the leading protein
	Panel markers	Protein names	Name of protein
	Systemic-inflammatory response	PG.ProteinGroups	Protein groups retrieved from the FASTA file
	Systemic-inflammatory response	PG.ProteinAccessions	Protein accessions retrieved from the FASTA file
	Systemic-inflammatory response	PG.Genes	Gene names associated to the protein retrieved from the FASTA file
	Systemic-inflammatory response	PG.ProteinDescriptions	Protein description retrieved from the FASTA file
	Systemic-inflammatory response	PG.UniProtIds	UniProt ID of protein retrieved from the FASTA file
	Systemic-inflammatory response	PG.ProteinNames	Protein name retrieved from the FASTA file
	Systemic-inflammatory response	Panels	Part of panel markers (Yes or No)
	Systemic-inflammatory response	Panels.Detail	Description of panel
	Systemic-inflammatory response	Plasma	Part of common plasma proteome
	Systemic-inflammatory response	IGs	Immunoglobulins identified in this study
	Systemic-inflammatory response	Organ	Organ site of protein identification

### Sheet: Panel markers
Type	Gene names	Protein IDs	Majority protein IDs	Protein names
Coagulation_Down	FGB	P02675;D6REL8	P02675;D6REL8	Fibrinogen beta chain;Fibrinopeptide B;Fibrinogen beta chain
Coagulation_Down	CLU	P10909;P10909-4;P10909-5;P10909-2;P10909-3;H0YC35;H0YLK8;E7ERK6;E7ETB4;H0YAS8;E5RJZ5;E5RGB0;E5RH61;E5RG36	P10909;P10909-4;P10909-5;P10909-2;P10909-3;H0YC35;H0YLK8	Clusterin;Clusterin beta chain;Clusterin alpha chain;Clusterin
Coagulation_Down	SERPINA5	P05154;G3V5Q9;G3V2M1;G3V264;G3V482;G3V265;G3V5I3;G3V4B4;G3V3F5	P05154;G3V5Q9;G3V2M1	Plasma serine protease inhibitor
Coagulation_Down	F11	P03951;P03951-2;X6R3B1;D6RB32;H0Y596	P03951;P03951-2	Coagulation factor XI;Coagulation factor XIa heavy chain;Coagulation factor XIa light chain
Coagulation_Down	APOC3	P02656;B0YIW2	P02656;B0YIW2	Apolipoprotein C-III
Coagulation_Down	ATRN	O75882;O75882-3;O75882-2;Q5VV63	O75882;O75882-3;O75882-2	Attractin
Coagulation_Down	GP5	P40197	P40197	Platelet glycoprotein V
Coagulation_Down	C1RL	Q9NZP8;H0YFL7;F5GWF3;F5H7C8;F5H6S5;F5H2Z5	Q9NZP8	Complement C1r subcomponent-like protein
Coagulation_Down	MAN1A1	P33908;P33908-2	P33908;P33908-2	Mannosyl-oligosaccharide 1,2-alpha-mannosidase IA
Coagulation_Down	FGG	P02679;C9JC84	P02679;C9JC84	Fibrinogen gamma chain
Coagulation_Down	FGA	P02671;A0A087WUA0;CON__P02672	P02671	Fibrinogen alpha chain;Fibrinopeptide A;Fibrinogen alpha chain
Coagulation_Down	F13A1	P00488;Q9NQP5;A6PVK5;H0Y796;H0Y4W5	P00488	Coagulation factor XIII A chain
Coagulation_Down	SERPINC1	P01008;Q8TCE1	P01008	Antithrombin-III
Coagulation_Down	F2	P00734;E9PIT3;CON__P00735	P00734;E9PIT3	Prothrombin;Activation peptide fragment 1;Activation peptide fragment 2;Thrombin light chain;Thrombin heavy chain
Coagulation_Down	ECM1	Q16610;Q16610-4;Q16610-2	Q16610;Q16610-4;Q16610-2	Extracellular matrix protein 1
Coagulation_Down	DSP	P15924;P15924-3;P15924-2	P15924;P15924-3;P15924-2	Desmoplakin
Coagulation_Down	WDR1	O75083;D6RD66;O75083-3	O75083;D6RD66	WD repeat-containing protein 1
Coagulation_UP	PPBP	P02775	P02775	Platelet basic protein;Connective tissue-activating peptide III;TC-2;Connective tissue-activating peptide III(1-81);Beta-thromboglobulin;Neutrophil-activating peptide 2(74);Neutrophil-activating peptide 2(73);Neutrophil-activating peptide 2;TC-1;Neutrophil-activating peptide 2(1-66);Neutrophil-activating peptide 2(1-63)
Coagulation_UP	CDH5	P33151;I3L1J2;P33151-2;H3BPG1;H3BR64;H3BR11	P33151;I3L1J2;P33151-2	Cadherin-5
Coagulation_UP	LTF	P02788;E7EQB2;E7ER44;P02788-2;C9JCF5	P02788;E7EQB2;E7ER44;P02788-2	Lactotransferrin;Lactoferricin-H;Kaliocin-1;Lactoferroxin-A;Lactoferroxin-B;Lactoferroxin-C
Coagulation_UP	CST3	P01034	P01034	Cystatin-C
Coagulation_UP	PROC	P04070;E7END6;P04070-2;H7BYX9;E7ENR9;E7EU72;E7EVH6	P04070;E7END6;P04070-2	Vitamin K-dependent protein C;Vitamin K-dependent protein C light chain;Vitamin K-dependent protein C heavy chain;Activation peptide
Coagulation_UP	PF4;PF4V1	P02776;P10720	P02776;P10720	Platelet factor 4;Platelet factor 4, short form;Platelet factor 4 variant;Platelet factor 4 variant(4-74);Platelet factor 4 variant(5-74);Platelet factor 4 variant(6-74)
Coagulation_UP	GP1BA	P07359;A0A0C4DGZ8	P07359;A0A0C4DGZ8	Platelet glycoprotein Ib alpha chain;Glycocalicin
Coagulation_UP	KNG1	P01042-2;P01042-3	P01042-2;P01042-3	Kininogen-1;Kininogen-1 heavy chain;T-kinin;Bradykinin;Lysyl-bradykinin;Kininogen-1 light chain;Low molecular weight growth-promoting factor
Coagulation_UP	BCHE	P06276;F8WF14;F8WEX7;H0Y885;H7C4Y0	P06276;F8WF14;F8WEX7	Cholinesterase;Carboxylic ester hydrolase
Coagulation_UP	GPLD1	P80108;P80108-2	P80108	Phosphatidylinositol-glycan-specific phospholipase D
Coagulation_UP	THBS1	P07996;CON__Q28194;P07996-2;A8MZG1	P07996;CON__Q28194;P07996-2	Thrombospondin-1
Coagulation_UP	MASP1	P48740	P48740	Mannan-binding lectin serine protease 1;Mannan-binding lectin serine protease 1 heavy chain;Mannan-binding lectin serine protease 1 light chain
Coagulation_UP	TENM4	Q6N022;H0YCJ4	Q6N022;H0YCJ4	Teneurin-4
Coagulation_UP	HSPG2	P98160;Q5SZJ2;Q5SZJ1;Q5SZI9	P98160	Basement membrane-specific heparan sulfate proteoglycan core protein;Endorepellin;LG3 peptide
Platelet	FLNA	P21333-2;P21333;Q5HY54;Q60FE5;A0A087WWY3;H7C2E7	P21333-2;P21333;Q5HY54;Q60FE5;A0A087WWY3	Filamin-A
Platelet	YWHAZ	P63104;E7EX29;B0AZS6;P63104-2;H0YB80;E7ESK7;E5RIR4;E9PD24;E7EVZ2;E5RGE1	P63104;E7EX29;B0AZS6;P63104-2;H0YB80	14-3-3 protein zeta/delta
Platelet	GSN	P06396-2;Q5T0I0	P06396-2	Gelsolin
Platelet	TUBA1B	P68363;P68363-2;C9JDS9	P68363;P68363-2	Tubulin alpha-1B chain
Platelet	ITGA2B	P08514;P08514-2;P08514-3;K7EP83;K7EKA6	P08514;P08514-2;P08514-3	Integrin alpha-IIb;Integrin alpha-IIb heavy chain;Integrin alpha-IIb light chain, form 1;Integrin alpha-IIb light chain, form 2
Platelet	F13A1	P00488;Q9NQP5;A6PVK5;H0Y796;H0Y4W5	P00488	Coagulation factor XIII A chain
Platelet	PFN1	P07737;K7EJ44;I3L3D5;CON__P02584	P07737;K7EJ44	Profilin-1
Platelet	ITGB3	P05106;H3BM21;P05106-2;I3L4X8	P05106;H3BM21;P05106-2	Integrin beta-3;Integrin beta
Platelet	TAGLN2	P37802;P37802-2;X6RJP6	P37802;P37802-2;X6RJP6	Transgelin-2
Platelet	FERMT3	Q86UX7;Q86UX7-2;F5H1C6;H0YFT5	Q86UX7;Q86UX7-2;F5H1C6	Fermitin family homolog 3
Platelet	RAP1B	P61224;P61224-3;E7ESV4;F5H7Y6;A6NIZ1;F5GX62;F5H004;P61224-2;P61224-4;F5H6R7;F5H0B7;F5H500;F5GYB5;F5H077;F5GWU8;F5H491;F5H4H0;F5GYH7;F8WBC0	P61224;P61224-3;E7ESV4;F5H7Y6;A6NIZ1;F5GX62;F5H004;P61224-2;P61224-4;F5H6R7	Ras-related protein Rap-1b;Ras-related protein Rap-1b-like protein
Platelet	TLN1	Q9Y490	Q9Y490	Talin-1
Platelet	PLEK	P08567	P08567	Pleckstrin
Platelet	PPBP	P02775	P02775	Platelet basic protein;Connective tissue-activating peptide III;TC-2;Connective tissue-activating peptide III(1-81);Beta-thromboglobulin;Neutrophil-activating peptide 2(74);Neutrophil-activating peptide 2(73);Neutrophil-activating peptide 2;TC-1;Neutrophil-activating peptide 2(1-66);Neutrophil-activating peptide 2(1-63)
Platelet	GAPDH	P04406;E7EUT5;O14556	P04406;E7EUT5	Glyceraldehyde-3-phosphate dehydrogenase
Platelet	MMRN1	Q13201;E7EPG1;Q13201-2	Q13201;E7EPG1	Multimerin-1;Platelet glycoprotein Ia*;155 kDa platelet multimerin
Platelet	MYL6	P60660-2;G8JLA2;F8VZU9;F8W180;F8VXL3	P60660-2;G8JLA2	Myosin light polypeptide 6
Platelet	CFL1	P23528;G3V1A4;E9PK25;E9PP50;E9PQB7;E9PLJ3;E9PS23	P23528;G3V1A4;E9PK25;E9PP50;E9PQB7;E9PLJ3;E9PS23	Cofilin-1
Platelet	PARVB	Q9HBI1;Q9HBI1-3;Q9HBI1-2;B0QYP8;Q9NVD7;J3KNQ4;Q9NVD7-2	Q9HBI1;Q9HBI1-3;Q9HBI1-2	Beta-parvin
Platelet	SDPR	O95810	O95810	Serum deprivation-response protein
Platelet	TUBB4B	P68371	P68371	Tubulin beta-4B chain
Platelet	TMSB4X	P62328;CON__P21752	P62328	Thymosin beta-4;Hematopoietic system regulatory peptide
Platelet	MYH9	P35579;Q5BKV1;B1AH99;A0A0C4DFM8;A1L2Z2;P12883;P12882;Q9UKX2;Q9Y623;P13535;REV__S4R3H4;REV__E7EQT4;REV__Q9UKV3-5;REV__Q9UKV3	P35579	Myosin-9
Platelet	PKM	P14618;P14618-3;B4DNK4;H3BUW1;H3BTJ2;H3BT25;H3BU13;H3BN34;H3BQZ3	P14618;P14618-3;B4DNK4	Pyruvate kinase PKM;Pyruvate kinase
Platelet	ACTB	P60709;E7EVS6;G5E9R0	P60709	Actin, cytoplasmic 1;Actin, cytoplasmic 1, N-terminally processed
Platelet	VCL	P18206;P18206-2;P18206-3;A0A096LPE1	P18206;P18206-2	Vinculin
Platelet	ACTN1	P12814-3;P12814-2;P12814-4	P12814-3;P12814-2;P12814-4	Alpha-actinin-1
Platelet	TPM4	P67936;K7EPB9;K7EMU5;K7EPV9;U3KQK2;Q2TAC2;Q2TAC2-2	P67936	Tropomyosin alpha-4 chain
Platelet	THBS1	P07996;P07996-2;A8MZG1;P35442	P07996;P07996-2	Thrombospondin-1
Platelet	TUBB1	Q9H4B7	Q9H4B7	Tubulin beta-1 chain
RBC	HBA1	P69905	P69905	Hemoglobin subunit alpha
RBC	SPTA1	P02549;A0A087WZE4;P02549-2	P02549;A0A087WZE4;P02549-2	Spectrin alpha chain, erythrocytic 1
RBC	SPTB	P11277;P11277-2;P11277-3;H0YJE6;Q01082;Q01082-3;A0A087WUZ3;Q01082-2;F8W6C1;A4QPE4;E9PJZ2	P11277;P11277-2;P11277-3	Spectrin beta chain, erythrocytic
RBC	ANK1	P16157-3;P16157-16;P16157-12;P16157-14;P16157-7;P16157-13;P16157-15;H0YBS0;P16157-17;P16157-20;P16157-18	P16157-3;P16157-16;P16157-12;P16157-14;P16157-7;P16157-13;P16157-15;H0YBS0	Ankyrin-1
RBC	GAPDH	P04406;P04406-2;E7EUT5;O14556	P04406;P04406-2;E7EUT5	Glyceraldehyde-3-phosphate dehydrogenase
RBC	SOD1	P00441;H7BYH4	P00441;H7BYH4	Superoxide dismutase [Cu-Zn]
RBC	PRDX6	P30041	P30041	Peroxiredoxin-6
RBC	BPGM	P07738;C9JH23	P07738	Bisphosphoglycerate mutase
RBC	ACTB;ACTG1	P60709;P63261;I3L3I0;I3L1U9;I3L4N8;G5E9R0;I3L3R2;E7EVS6;J3KT65;P63267-2;K7EM38;Q6S8J3;Q562R1;C9JUM1;C9JZR7;A5A3E0;P0CG38;C9JTX5;P0CG39;Q9BYX7;F8WCH0	P60709;P63261	Actin, cytoplasmic 1;Actin, cytoplasmic 1, N-terminally processed;Actin, cytoplasmic 2;Actin, cytoplasmic 2, N-terminally processed
RBC	SELENBP1	Q13228;Q13228-4;Q13228-2;Q13228-3;A6PVX1;H0Y532;F2Z2W8;F8WCR4;C9JVL0;F8WBA9	Q13228;Q13228-4;Q13228-2;Q13228-3;A6PVX1;H0Y532	Selenium-binding protein 1
RBC	EPB41	P11171-2;P11171;Q4VB86;P11171-3;P11171-5;P11171-7;P11171-6;Q9Y2J2;Q9Y2J2-2;A0A0A0MRA8;Q9H4G0;Q9H4G0-2;Q9H4G0-4;J3KT37;Q4VXN1;Q4VXN0;B2RB02;A0A0D9SG07;A0A0C4DH22;Q9Y2J2-3;Q9H4G0-3;Q9Y2J2-4	P11171-2;P11171;Q4VB86;P11171-3;P11171-5;P11171-7;P11171-6	Protein 4.1
RBC	HBB	P68871	P68871	Hemoglobin subunit beta;LVV-hemorphin-7;Spinorphin
RBC	LDHB	P07195;A8MW50;C9J7H8;F5H793	P07195;A8MW50;C9J7H8	L-lactate dehydrogenase B chain;L-lactate dehydrogenase
RBC	EIF5A;EIF5A2;EIF5AL1	P63241;I3L397;I3L504;P63241-2;Q9GZV4;Q6IS14;F8WCJ1;C9J7B5;C9J4W5	P63241;I3L397;I3L504;P63241-2;Q9GZV4;Q6IS14;F8WCJ1;C9J7B5;C9J4W5	Eukaryotic translation initiation factor 5A-1;Eukaryotic translation initiation factor 5A;Eukaryotic translation initiation factor 5A-2;Eukaryotic translation initiation factor 5A-1-like
RBC	PNP	P00491;G3V5M2;G3V2H3;G3V393	P00491;G3V5M2	Purine nucleoside phosphorylase
RBC	ALDOA	P04075;P04075-2;H3BQN4;J3KPS3;H3BPS8;H3BUH7;H3BR04;H3BMQ8;H3BU78;H3BR68	P04075;P04075-2;H3BQN4;J3KPS3;H3BPS8	Fructose-bisphosphate aldolase A;Fructose-bisphosphate aldolase
RBC	TPI1	P60174;P60174-1;P60174-4;U3KPZ0;U3KQF3;U3KPS5	P60174;P60174-1;P60174-4	Triosephosphate isomerase
RBC	NIF3L1	Q9GZT8;Q9GZT8-2;Q9GZT8-3;E7EXA3;Q6X734;B8ZZI0;C9JN42;H7C1A8	Q9GZT8;Q9GZT8-2;Q9GZT8-3;E7EXA3;Q6X734	NIF3-like protein 1
RBC	UBC;UBB;RPS27A;UBA52;UBBP4	P0CG48;P0CG47;P62979;P62987;J3QS39;J3QTR3;F5H6Q2;F5GYU3;F5H2Z3;F5H265;B4DV12;F5H388;F5H747;F5GXK7;J3QKN0;Q5PY61;Q96C32;M0R1V7;J3QSA3;F5GZ39;J3QLP7;J3QRK5;M0R1M6;K7EMA8;J3KSM4	P0CG48;P0CG47;P62979;P62987;J3QS39;J3QTR3;F5H6Q2;F5GYU3;F5H2Z3;F5H265;B4DV12;F5H388;F5H747;F5GXK7;J3QKN0;Q5PY61;Q96C32;M0R1V7;J3QSA3;F5GZ39;J3QLP7;J3QRK5;M0R1M6	Polyubiquitin-C;Ubiquitin;Polyubiquitin-B;Ubiquitin;Ubiquitin-40S ribosomal protein S27a;Ubiquitin;40S ribosomal protein S27a;Ubiquitin-60S ribosomal protein L40;Ubiquitin;60S ribosomal protein L40
RBC	HBE1	P02100	P02100	Hemoglobin subunit epsilon
RBC	HSPA8	P11142;E9PKE3;E9PNE6;P11142-2;E9PN89;E9PLF4;E9PQQ4;E9PQK7;E9PK54;E9PPY6;E9PN25;E9PI65	P11142;E9PKE3;E9PNE6;P11142-2;E9PN89	Heat shock cognate 71 kDa protein
RBC	PGK1	P00558;P00558-2;P07205	P00558;P00558-2	Phosphoglycerate kinase 1
RBC	CA1	P00915;E5RHP7;E5RH81;E5RFE7;H0YBE2;E5RIF9;E5RG43;E5RFL2	P00915;E5RHP7;E5RH81;E5RFE7;H0YBE2;E5RIF9;E5RG43	Carbonic anhydrase 1
RBC	ALAD	P13716;B7ZBK6	P13716	Delta-aminolevulinic acid dehydratase
RBC	HBD	P02042;E9PFT6	P02042;E9PFT6	Hemoglobin subunit delta
RBC	PRDX2	P32119;A6NIW5;P32119-2	P32119	Peroxiredoxin-2
RBC	CA2	P00918;E5RID5;E5RK37	P00918	Carbonic anhydrase 2
RBC	CAT	P04040	P04040	Catalase
RBC	SLC4A1	P02730;A0A0A0MS98	P02730;A0A0A0MS98	Band 3 anion transport protein
RBC	BLVRB	P30043;M0R192;M0QZL1	P30043;M0R192;M0QZL1	Flavin reductase (NADPH)
Plasma	ORM1	NA	P02763	Alpha-1-acid glycoprotein 1
Plasma	SERPINA3;GAA	NA	P01011;G3V5I3;G3V595	Alpha-1-antichymotrypsin;Alpha-1-antichymotrypsin His-Pro-less
Plasma	SERPINA1	NA	P01009;P01009-2;P01009-3	Alpha-1-antitrypsin;Short peptide from AAT
Plasma	SERPINF2	NA	P08697;P08697-2;C9JMH6	Alpha-2-antiplasmin
Plasma	A2M	NA	P01023;H0YGH4	Alpha-2-macroglobulin
Plasma	APOA1	NA	P02647;F8W696	Apolipoprotein A-I;Proapolipoprotein A-I;Truncated apolipoprotein A-I
Plasma	APOA2	NA	P02652	Apolipoprotein A-II;Proapolipoprotein A-II;Truncated apolipoprotein A-II
Plasma	APOA4	NA	P06727	Apolipoprotein A-IV
Plasma	APOB	NA	P04114;F5H109	Apolipoprotein B-100;Apolipoprotein B-48
Plasma	CP	NA	P00450;E9PFZ2;H7C5R1	Ceruloplasmin
Plasma	C3	NA	P01024;B4E216	Complement C3;Complement C3 beta chain;C3-beta-c;Complement C3 alpha chain;C3a anaphylatoxin;Acylation stimulating protein;Complement C3b alpha chain;Complement C3c alpha chain fragment 1;Complement C3dg fragment;Complement C3g fragment;Complement C3d fragment;Complement C3f fragment;Complement C3c alpha chain fragment 2
Plasma	C4B	NA	A2BHY4;F8VX64;Q6U2E9;F5GXS0	Complement C4-B;Complement C4 beta chain;Complement C4-B alpha chain;C4a anaphylatoxin;C4b-B;C4d-B;Complement C4 gamma chain
Plasma	CFB	NA	B4E1Z4;E7EVA3;P00751	Complement factor B;Complement factor B Ba fragment;Complement factor B Bb fragment
Plasma	FN1	NA	P02751;P02751-8;P02751-3;P02751-15;P02751-14;P02751-7;E9PE77;E7ERA1;P02751-9;P02751-11;P02751-5;P02751-10;P02751-6;F8W7G7;P02751-13;P02751-4;P02751-12;H0Y7Z1	Fibronectin;Anastellin;Ugl-Y1;Ugl-Y2;Ugl-Y3
Plasma	HP	NA	P00738;Q0VAC5;I3L0D3;H3BS21	Haptoglobin;Haptoglobin alpha chain;Haptoglobin beta chain
Plasma	HPX	NA	P02790;Q9BS19	Hemopexin
Plasma	IGHA1	NA	P01876	Ig alpha-1 chain C region
Plasma	IGHG1	NA	P01857	Ig gamma-1 chain C region
Plasma	IGHG2	NA	P01859	Ig gamma-2 chain C region
Plasma	IGHG4	NA	P01861	Ig gamma-4 chain C region
Plasma	IGKC	NA	P01834	Ig kappa chain C region
Plasma	IGLC2;IGLC3	NA	P0CG05;P0CG06	Ig lambda-2 chain C regions;Ig lambda-3 chain C regions
Plasma	ITIH1	NA	P19827;B7Z549;F5H7E1;F5H165;F5H7Y8	Inter-alpha-trypsin inhibitor heavy chain H1
Plasma	ITIH2	NA	P19823;Q5T985	Inter-alpha-trypsin inhibitor heavy chain H2
Plasma	ITIH4	NA	Q14624	Inter-alpha-trypsin inhibitor heavy chain H4;70 kDa inter-alpha-trypsin inhibitor heavy chain H4;35 kDa inter-alpha-trypsin inhibitor heavy chain H4
Plasma	SERPING1	NA	P05155;B4E1F0;B4E1H2;H9KV48;E9PGN7	Plasma protease C1 inhibitor
Plasma	TF	NA	P02787	Serotransferrin
Plasma	ALB	NA	P02768;CON__P02768-1;E7ESU5;B7WNR0;H0YA55;D6RHD5;Q8IUK7;C9JKR2;P02768-2	Serum albumin
Plasma	PON1	NA	P27169;F5H4W9	Serum paraoxonase/arylesterase 1
Plasma	TTR	NA	P02766;E7EW61;F5H868	Transthyretin

### Sheet: Systemic-inflammatory response
PG.ProteinGroups	PG.ProteinAccessions	PG.Genes	PG.ProteinDescriptions	PG.UniProtIds	PG.ProteinNames	Panels	Panels.Detail	Plasma	IGs	Organ
A0A024R6I7	A0A024R6I7	SERPINA1	Isoform of P01009, Alpha-1-antitrypsin	A0A024R6I7	A0A024R6I7_HUMAN	Yes	Plasma	Yes	No	Adrenal
A0A075B6I8	A0A075B6I8	IGLV1-47	Protein IGLV1-47 (Fragment)	A0A075B6I8	A0A075B6I8_HUMAN	No	NA	No	Yes	Adrenal
A0A075B6I9;A0A0B4J1U2;P04211	A0A075B6I9;A0A0B4J1U2;P04211	IGLV7-46;IGLV7-43;	Protein IGLV7-46 (Fragment);Protein IGLV7-43 (Fragment);Ig lambda chain V region 4A	A0A075B6I9;A0A0B4J1U2;P04211	A0A075B6I9_HUMAN;A0A0B4J1U2_HUMAN;LV001_HUMAN	No	NA	No	Yes	Adrenal
A0A075B6J4	A0A075B6J4	IGLV3-25	Protein IGLV3-25 (Fragment)	A0A075B6J4	A0A075B6J4_HUMAN	No	NA	No	Yes	Adrenal
A0A075B6J7	A0A075B6J7	IGLV3-21	Protein IGLV3-21 (Fragment)	A0A075B6J7	A0A075B6J7_HUMAN	No	NA	No	Yes	Adrenal
A0A075B6K5	A0A075B6K5	IGLV3-9	HCG2043239 (Fragment)	A0A075B6K5	A0A075B6K5_HUMAN	No	NA	No	Yes	Adrenal
A0A075B6L0	A0A075B6L0	IGLC3	Isoform of P0CG06, Ig lambda-3 chain C regions (Fragment)	A0A075B6L0	A0A075B6L0_HUMAN	Yes	Plasma	Yes	Yes	Adrenal
A0A075B6N7	A0A075B6N7	IGHA2	Isoform of P01877, Ig alpha-2 chain C region (Fragment)	A0A075B6N7	A0A075B6N7_HUMAN	No	NA	Yes	Yes	Adrenal
A0A075B6R9;A0A0C4DH68	A0A075B6R9;A0A0C4DH68	IGKV2D-24;IGKV2-24	Protein IGKV2D-24 (Fragment);Protein IGKV2-24 (Fragment)	A0A075B6R9;A0A0C4DH68	A0A075B6R9_HUMAN;A0A0C4DH68_HUMAN	No	NA	No	Yes	Adrenal
A0A075B6S2;A0A087X0P6	A0A075B6S2;A0A087X0P6	IGKV2D-29	Protein IGKV2D-29 (Fragment);Isoform of A0A075B6S2, Protein IGKV2D-29	A0A075B6S2;A0A087X0P6	A0A075B6S2_HUMAN;A0A087X0P6_HUMAN	No	NA	No	Yes	Adrenal
A0A075B727;A0A075B738;P16284;P16284-2;P16284-3;P16284-4;P16284-5;P16284-6	A0A075B727;A0A075B738;P16284;P16284-2;P16284-3;P16284-4;P16284-5;P16284-6	PECAM1	Isoform of P16284, Platelet endothelial cell adhesion molecule (Fragment);Isoform of P16284, Platelet endothelial cell adhesion molecule;Platelet endothelial cell adhesion molecule;Isoform of P16284, Isoform Delta12 of Platelet endothelial cell adhesion molecule;Isoform of P16284, Isoform Delta13 of Platelet endothelial cell adhesion molecule;Isoform of P16284, Isoform Delta14 of Platelet endothelial cell adhesion molecule;Isoform of P16284, Isoform Delta14-15 of Platelet endothelial cell adhesion molecule;Isoform of P16284, Isoform Delta15 of Platelet endothelial cell adhesion molecule	A0A075B727;A0A075B738;P16284;P16284-2;P16284-3;P16284-4;P16284-5;P16284-6	A0A075B727_HUMAN;A0A075B738_HUMAN;PECA1_HUMAN;PECA1_HUMAN;PECA1_HUMAN;PECA1_HUMAN;PECA1_HUMAN;PECA1_HUMAN	No	NA	Yes	No	Adrenal
A0A075B7B8	A0A075B7B8	IGHV3OR16-12	Protein IGHV3OR16-12 (Fragment)	A0A075B7B8	A0A075B7B8_HUMAN	No	NA	No	Yes	Adrenal
A0A075B7D9;Q92804;Q92804-2	A0A075B7D9;Q92804;Q92804-2	TAF15	Isoform of Q92804, TATA-binding protein-associated factor 2N;TATA-binding protein-associated factor 2N;Isoform of Q92804, Isoform Short of TATA-binding protein-associated factor 2N	A0A075B7D9;Q92804;Q92804-2	A0A075B7D9_HUMAN;RBP56_HUMAN;RBP56_HUMAN	No	NA	Yes	No	Adrenal
A0A087WSY5;Q96IY4	A0A087WSY5;Q96IY4	CPB2	Isoform of Q96IY4, Carboxypeptidase B2;Carboxypeptidase B2	A0A087WSY5;Q96IY4	A0A087WSY5_HUMAN;CBPB2_HUMAN	No	NA	Yes	No	Adrenal
A0A087WSY6	A0A087WSY6	IGKV3D-15	Protein IGKV3D-15 (Fragment)	A0A087WSY6	A0A087WSY6_HUMAN	No	NA	No	Yes	Adrenal
A0A087WTE1;P19823;Q5T985	A0A087WTE1;P19823;Q5T985	ITIH2	Isoform of P19823, Inter-alpha-trypsin inhibitor heavy chain H2;Inter-alpha-trypsin inhibitor heavy chain H2;Isoform of P19823, Inter-alpha-trypsin inhibitor heavy chain H2	A0A087WTE1;P19823;Q5T985	A0A087WTE1_HUMAN;ITIH2_HUMAN;Q5T985_HUMAN	Yes	Plasma	Yes	No	Adrenal
A0A087WTP3;Q92945	A0A087WTP3;Q92945	KHSRP	Isoform of Q92945, Far upstream element-binding protein 2;Far upstream element-binding protein 2	A0A087WTP3;Q92945	A0A087WTP3_HUMAN;FUBP2_HUMAN	No	NA	Yes	No	Adrenal
A0A087WTX5	A0A087WTX5	IGKC	Isoform of P01834, Ig kappa chain C region	A0A087WTX5	A0A087WTX5_HUMAN	Yes	Plasma	Yes	Yes	Adrenal
A0A087WU43;A0A087WX17;A0A087WXI5;H3BNC6;H3BVI7;P12830;P12830-2	A0A087WU43;A0A087WX17;A0A087WXI5;H3BNC6;H3BVI7;P12830;P12830-2	CDH1	Isoform of P12830, Cadherin-1;Isoform of P12830, Cadherin-1;Isoform of P12830, Cadherin-1;Isoform of P12830, Cadherin-1;Isoform of P12830, Cadherin-1;Cadherin-1;Isoform of P12830, Isoform 2 of Cadherin-1	A0A087WU43;A0A087WX17;A0A087WXI5;H3BNC6;H3BVI7;P12830;P12830-2	A0A087WU43_HUMAN;A0A087WX17_HUMAN;A0A087WXI5_HUMAN;H3BNC6_HUMAN;H3BVI7_HUMAN;CADH1_HUMAN;CADH1_HUMAN	No	NA	Yes	No	Adrenal
A0A087WU91;A0A0A0MS15	A0A087WU91;A0A0A0MS15	IGHV3-49	Isoform of A0A0A0MS15, Protein IGHV3-49;Protein IGHV3-49 (Fragment)	A0A087WU91;A0A0A0MS15	A0A087WU91_HUMAN;A0A0A0MS15_HUMAN	No	NA	No	Yes	Adrenal
A0A087WUK2;O14979;O14979-2;O14979-3	A0A087WUK2;O14979;O14979-2;O14979-3	HNRNPDL	Isoform of O14979, Heterogeneous nuclear ribonucleoprotein D-like;Heterogeneous nuclear ribonucleoprotein D-like;Isoform of O14979, Isoform 2 of Heterogeneous nuclear ribonucleoprotein D-like;Isoform of O14979, Isoform 3 of Heterogeneous nuclear ribonucleoprotein D-like	A0A087WUK2;O14979;O14979-2;O14979-3	A0A087WUK2_HUMAN;HNRDL_HUMAN;HNRDL_HUMAN;HNRDL_HUMAN	No	NA	Yes	No	Adrenal
A0A087WUS0;E7ETK0;P62847;P62847-2;P62847-3;P62847-4	A0A087WUS0;E7ETK0;P62847;P62847-2;P62847-3;P62847-4	RPS24	Isoform of P62847, 40S ribosomal protein S24;Isoform of P62847, 40S ribosomal protein S24;40S ribosomal protein S24;Isoform of P62847, Isoform 2 of 40S ribosomal protein S24;Isoform of P62847, Isoform 3 of 40S ribosomal protein S24;Isoform of P62847, Isoform 4 of 40S ribosomal protein S24	A0A087WUS0;E7ETK0;P62847;P62847-2;P62847-3;P62847-4	A0A087WUS0_HUMAN;E7ETK0_HUMAN;RS24_HUMAN;RS24_HUMAN;RS24_HUMAN;RS24_HUMAN	No	NA	Yes	No	Adrenal
A0A087WUS7;A0A0A0MS09;P01880;P01880-2	A0A087WUS7;A0A0A0MS09;P01880;P01880-2	IGHD	Isoform of P01880, Ig delta chain C region;Isoform of P01880, Ig delta chain C region (Fragment);Ig delta chain C region;Isoform of P01880, Isoform 2 of Ig delta chain C region	A0A087WUS7;A0A0A0MS09;P01880;P01880-2	A0A087WUS7_HUMAN;A0A0A0MS09_HUMAN;IGHD_HUMAN;IGHD_HUMAN	No	NA	Yes	Yes	Adrenal
A0A087WUT6;O60841	A0A087WUT6;O60841	EIF5B	Isoform of O60841, Eukaryotic translation initiation factor 5B;Eukaryotic translation initiation factor 5B	A0A087WUT6;O60841	A0A087WUT6_HUMAN;IF2P_HUMAN	No	NA	Yes	No	Adrenal
A0A087WUV8;A0A087X2B5;P35613;P35613-2;P35613-3;P35613-4	A0A087WUV8;A0A087X2B5;P35613;P35613-2;P35613-3;P35613-4	BSG	Isoform of P35613, Basigin;Isoform of P35613, Basigin (Fragment);Basigin;Isoform of P35613, Isoform 2 of Basigin;Isoform of P35613, Isoform 3 of Basigin;Isoform of P35613, Isoform 4 of Basigin	A0A087WUV8;A0A087X2B5;P35613;P35613-2;P35613-3;P35613-4	A0A087WUV8_HUMAN;A0A087X2B5_HUMAN;BASI_HUMAN;BASI_HUMAN;BASI_HUMAN;BASI_HUMAN	No	NA	Yes	No	Adrenal
A0A087WV45	A0A087WV45	TTR	Isoform of P02766, Transthyretin	A0A087WV45	A0A087WV45_HUMAN	Yes	Plasma	Yes	No	Adrenal
A0A087WV47	A0A087WV47	IGHG1	Isoform of P01871, Ig gamma-1 chain C region	A0A087WV47	A0A087WV47_HUMAN	Yes	Plasma	Yes	Yes	Adrenal
A0A087WW89	A0A087WW89	IGHV3-72	Isoform of A0A0B4J1Y9, Protein IGHV3-72	A0A087WW89	A0A087WW89_HUMAN	No	NA	No	Yes	Adrenal
A0A087WWC9;A0A087WWT5;A0A087WWU7;A0A087WX49;A0A087WXC3;A0A087WYN7	A0A087WWC9;A0A087WWT5;A0A087WWU7;A0A087WX49;A0A087WXC3;A0A087WYN7	IGLL5	Isoform of B9A064, Immunoglobulin lambda-like polypeptide 5;Isoform of B9A064, Immunoglobulin lambda-like polypeptide 5;Isoform of B9A064, Immunoglobulin lambda-like polypeptide 5;Isoform of B9A064, Immunoglobulin lambda-like polypeptide 5;Isoform of B9A064, Immunoglobulin lambda-like polypeptide 5;Isoform of B9A064, Immunoglobulin lambda-like polypeptide 5	A0A087WWC9;A0A087WWT5;A0A087WWU7;A0A087WX49;A0A087WXC3;A0A087WYN7	A0A087WWC9_HUMAN;A0A087WWT5_HUMAN;A0A087WWU7_HUMAN;A0A087WX49_HUMAN;A0A087WXC3_HUMAN;A0A087WYN7_HUMAN	No	NA	Yes	Yes	Adrenal
A0A087WWD4;P13591;P13591-1	A0A087WWD4;P13591;P13591-1	NCAM1	Isoform of P13591, Neural cell adhesion molecule 1;Neural cell adhesion molecule 1;Isoform of P13591, Isoform 2 of Neural cell adhesion molecule 1	A0A087WWD4;P13591;P13591-1	A0A087WWD4_HUMAN;NCAM1_HUMAN;NCAM1_HUMAN	No	NA	Yes	No	Adrenal
A0A087WWP7;A0A087X1P0;P23470;P23470-2	A0A087WWP7;A0A087X1P0;P23470;P23470-2	PTPRG	Isoform of P23470, Protein-tyrosine-phosphatase;Isoform of P23470, Protein-tyrosine-phosphatase;Receptor-type tyrosine-protein phosphatase gamma;Isoform of P23470, Isoform 2 of Receptor-type tyrosine-protein phosphatase gamma	A0A087WWP7;A0A087X1P0;P23470;P23470-2	A0A087WWP7_HUMAN;A0A087X1P0_HUMAN;PTPRG_HUMAN;PTPRG_HUMAN	No	NA	Yes	No	Adrenal
A0A087WWU8;P06753-2;P06753-5	A0A087WWU8;P06753-2;P06753-5	TPM3	Isoform of P06753, Tropomyosin alpha-3 chain;Isoform of P06753, Isoform 2 of Tropomyosin alpha-3 chain;Isoform of P06753, Isoform 5 of Tropomyosin alpha-3 chain	A0A087WWU8;P06753-2;P06753-5	A0A087WWU8_HUMAN;TPM3_HUMAN;TPM3_HUMAN	No	NA	Yes	No	Adrenal
A0A087WX59;Q16186	A0A087WX59;Q16186	ADRM1	Isoform of Q16186, Proteasomal ubiquitin receptor ADRM1;Proteasomal ubiquitin receptor ADRM1	A0A087WX59;Q16186	A0A087WX59_HUMAN;ADRM1_HUMAN	No	NA	Yes	No	Adrenal
A0A087WXL8	A0A087WXL8	IGHG3	Isoform of P01871, Ig gamma-3 chain C region	A0A087WXL8	A0A087WXL8_HUMAN	No	NA	Yes	Yes	Adrenal
A0A087WXM6;A0A0A6YYL6;J3KRX5;J3QQT2;P18621;P18621-3	A0A087WXM6;A0A0A6YYL6;J3KRX5;J3QQT2;P18621;P18621-3	RPL17;RPL17-C18orf32;RPL17;RPL17;RPL17;RPL17	Isoform of P18621, 60S ribosomal protein L17 (Fragment);Isoform of Q8TCD1, Protein RPL17-C18orf32;Isoform of P18621, 60S ribosomal protein L17 (Fragment);Isoform of P18621, 60S ribosomal protein L17 (Fragment);60S ribosomal protein L17;Isoform of P18621, Isoform 3 of 60S ribosomal protein L17	A0A087WXM6;A0A0A6YYL6;J3KRX5;J3QQT2;P18621;P18621-3	A0A087WXM6_HUMAN;A0A0A6YYL6_HUMAN;J3KRX5_HUMAN;J3QQT2_HUMAN;RL17_HUMAN;RL17_HUMAN	No	NA	Yes	No	Adrenal
A0A087WYC5	A0A087WYC5	IGHG1	Isoform of P01871, Ig gamma-1 chain C region	A0A087WYC5	A0A087WYC5_HUMAN	Yes	Plasma	Yes	Yes	Adrenal
A0A087WYJ9	A0A087WYJ9	IGHM	Isoform of P01871, Ig mu chain C region	A0A087WYJ9	A0A087WYJ9_HUMAN	No	NA	Yes	Yes	Adrenal
A0A087WYR4	A0A087WYR4	IGLL5	Isoform of B9A064, Immunoglobulin lambda-like polypeptide 5	A0A087WYR4	A0A087WYR4_HUMAN	No	NA	Yes	Yes	Adrenal
A0A087WZH9;P01593;P01594;P01599;P01600;P01607;P01608;P01609;P01610;P80362	A0A087WZH9;P01593;P01594;P01599;P01600;P01607;P01608;P01609;P01610;P80362	IGKV1D-33;;;;;;;;;	Isoform of A0A0B4J1U0, Protein IGKV1-33;Ig kappa chain V-I region AG;Ig kappa chain V-I region AU;Ig kappa chain V-I region Gal;Ig kappa chain V-I region Hau;Ig kappa chain V-I region Rei;Ig kappa chain V-I region Roy;Ig kappa chain V-I region Scw;Ig kappa chain V-I region WEA;Ig kappa chain V-I region WAT	A0A087WZH9;P01593;P01594;P01599;P01600;P01607;P01608;P01609;P01610;P80362	A0A087WZH9_HUMAN;KV101_HUMAN;KV102_HUMAN;KV107_HUMAN;KV108_HUMAN;KV115_HUMAN;KV116_HUMAN;KV117_HUMAN;KV118_HUMAN;KV125_HUMAN	No	NA	No	Yes	Adrenal
A0A087WZM2;D6REQ6;D6RHI9;O00584	A0A087WZM2;D6REQ6;D6RHI9;O00584	RNASET2	Isoform of O00584, Ribonuclease T2;Isoform of O00584, Ribonuclease T2;Isoform of O00584, Ribonuclease T2 (Fragment);Ribonuclease T2	A0A087WZM2;D6REQ6;D6RHI9;O00584	A0A087WZM2_HUMAN;D6REQ6_HUMAN;D6RHI9_HUMAN;RNT2_HUMAN	No	NA	Yes	No	Adrenal
A0A087WZR6;A0A087WZW4;A0A087X0T8;A0A087X105;A0A087X1W8;A0A0A0MTJ8;F5H125;H0YG94;Q9BY67;Q9BY67-2;Q9BY67-3;Q9BY67-4;Q9BY67-5;X5DQS5	A0A087WZR6;A0A087WZW4;A0A087X0T8;A0A087X105;A0A087X1W8;A0A0A0MTJ8;F5H125;H0YG94;Q9BY67;Q9BY67-2;Q9BY67-3;Q9BY67-4;Q9BY67-5;X5DQS5	CADM1	Isoform of Q9BY67, Cell adhesion molecule 1;Isoform of Q9BY67, Cell adhesion molecule 1;Isoform of Q9BY67, Cell adhesion molecule 1;Isoform of Q9BY67, Cell adhesion molecule 1;Isoform of Q9BY67, Cell adhesion molecule 1;Isoform of Q9BY67, Cell adhesion molecule 1 (Fragment);Isoform of Q9BY67, Cell adhesion molecule 1 (Fragment);Isoform of Q9BY67, Cell adhesion molecule 1 (Fragment);Cell adhesion molecule 1;Isoform of Q9BY67, Isoform 2 of Cell adhesion molecule 1;Isoform of Q9BY67, Isoform 3 of Cell adhesion molecule 1;Isoform of Q9BY67, Isoform 4 of Cell adhesion molecule 1;Isoform of Q9BY67, Isoform 5 of Cell adhesion molecule 1;Isoform of Q9BY67, Cell adhesion molecule 1 (Fragment)	A0A087WZR6;A0A087WZW4;A0A087X0T8;A0A087X105;A0A087X1W8;A0A0A0MTJ8;F5H125;H0YG94;Q9BY67;Q9BY67-2;Q9BY67-3;Q9BY67-4;Q9BY67-5;X5DQS5	A0A087WZR6_HUMAN;A0A087WZW4_HUMAN;A0A087X0T8_HUMAN;A0A087X105_HUMAN;A0A087X1W8_HUMAN;A0A0A0MTJ8_HUMAN;F5H125_HUMAN;H0YG94_HUMAN;CADM1_HUMAN;CADM1_HUMAN;CADM1_HUMAN;CADM1_HUMAN;CADM1_HUMAN;X5DQS5_HUMAN	No	NA	Yes	No	Adrenal
A0A087WZV1;D6R9P3;D6RBZ0;D6RD18;Q99729-2;Q99729-3	A0A087WZV1;D6R9P3;D6RBZ0;D6RD18;Q99729-2;Q99729-3	HNRNPAB	Isoform of Q99729, Heterogeneous nuclear ribonucleoprotein A/B;Isoform of Q99729, Heterogeneous nuclear ribonucleoprotein A/B;Isoform of Q99729, Heterogeneous nuclear ribonucleoprotein A/B;Isoform of Q99729, Heterogeneous nuclear ribonucleoprotein A/B;Isoform of Q99729, Isoform 2 of Heterogeneous nuclear ribonucleoprotein A/B;Isoform of Q99729, Isoform 3 of Heterogeneous nuclear ribonucleoprotein A/B	A0A087WZV1;D6R9P3;D6RBZ0;D6RD18;Q99729-2;Q99729-3	A0A087WZV1_HUMAN;D6R9P3_HUMAN;D6RBZ0_HUMAN;D6RD18_HUMAN;ROAA_HUMAN;ROAA_HUMAN	No	NA	Yes	No	Adrenal
A0A087WZW8	A0A087WZW8	IGKV3-11	Protein IGKV3-11	A0A087WZW8	A0A087WZW8_HUMAN	No	NA	No	Yes	Adrenal
A0A087X054;Q9Y4L1	A0A087X054;Q9Y4L1	HYOU1	Isoform of Q9Y4L1, Hypoxia up-regulated protein 1;Hypoxia up-regulated protein 1	A0A087X054;Q9Y4L1	A0A087X054_HUMAN;HYOU1_HUMAN	No	NA	Yes	No	Adrenal
A0A087X0D5;P09668	A0A087X0D5;P09668	CTSH	Isoform of P09668, Pro-cathepsin H;Pro-cathepsin H	A0A087X0D5;P09668	A0A087X0D5_HUMAN;CATH_HUMAN	No	NA	Yes	No	Adrenal
A0A087X0K0;P39059	A0A087X0K0;P39059	COL15A1	Isoform of P39059, Collagen alpha-1(XV) chain;Collagen alpha-1(XV) chain	A0A087X0K0;P39059	A0A087X0K0_HUMAN;COFA1_HUMAN	No	NA	Yes	No	Adrenal
A0A087X0M8;O00533;O00533-2	A0A087X0M8;O00533;O00533-2	CHL1	Isoform of O00533, Neural cell adhesion molecule L1-like protein;Neural cell adhesion molecule L1-like protein;Isoform of O00533, Isoform 2 of Neural cell adhesion molecule L1-like protein	A0A087X0M8;O00533;O00533-2	A0A087X0M8_HUMAN;NCHL1_HUMAN;NCHL1_HUMAN	No	NA	Yes	No	Adrenal
A0A087X0S5;P12109	A0A087X0S5;P12109	COL6A1	Isoform of P12109, Collagen alpha-1(VI) chain;Collagen alpha-1(VI) chain	A0A087X0S5;P12109	A0A087X0S5_HUMAN;CO6A1_HUMAN	No	NA	Yes	No	Adrenal
A0A087X0X3;P52272;P52272-2	A0A087X0X3;P52272;P52272-2	HNRNPM	Isoform of P52272, Heterogeneous nuclear ribonucleoprotein M;Heterogeneous nuclear ribonucleoprotein M;Isoform of P52272, Isoform 2 of Heterogeneous nuclear ribonucleoprotein M	A0A087X0X3;P52272;P52272-2	A0A087X0X3_HUMAN;HNRPM_HUMAN;HNRPM_HUMAN	No	NA	Yes	No	Adrenal
A0A087X0X6;A0A0A0MTR1;P55290;P55290-4;P55290-5	A0A087X0X6;A0A0A0MTR1;P55290;P55290-4;P55290-5	CDH13	Isoform of P55290, Cadherin-13;Isoform of P55290, Cadherin-13;Cadherin-13;Isoform of P55290, Isoform 4 of Cadherin-13;Isoform of P55290, Isoform 5 of Cadherin-13	A0A087X0X6;A0A0A0MTR1;P55290;P55290-4;P55290-5	A0A087X0X6_HUMAN;A0A0A0MTR1_HUMAN;CAD13_HUMAN;CAD13_HUMAN;CAD13_HUMAN	No	NA	Yes	No	Adrenal
A0A087X130	A0A087X130	IGKC	Isoform of P01834, Ig kappa chain C region	A0A087X130	A0A087X130_HUMAN	Yes	Plasma	Yes	Yes	Adrenal
A0A087X1J7;P22352	A0A087X1J7;P22352	GPX3	Isoform of P22352, Glutathione peroxidase;Glutathione peroxidase 3	A0A087X1J7;P22352	A0A087X1J7_HUMAN;GPX3_HUMAN	No	NA	Yes	No	Adrenal
A0A087X232;P09871	A0A087X232;P09871	C1S	Isoform of P09871, Complement C1s subcomponent;Complement C1s subcomponent	A0A087X232;P09871	A0A087X232_HUMAN;C1S_HUMAN	No	NA	Yes	No	Adrenal
A0A087X2D0;P84103;P84103-2	A0A087X2D0;P84103;P84103-2	SRSF3	Isoform of P84103, Serine/arginine-rich-splicing factor 3;Serine/arginine-rich splicing factor 3;Isoform of P84103, Isoform 2 of Serine/arginine-rich splicing factor 3	A0A087X2D0;P84103;P84103-2	A0A087X2D0_HUMAN;SRSF3_HUMAN;SRSF3_HUMAN	No	NA	Yes	No	Adrenal
A0A0A0MRJ6;F6S8N6;H7BY58;P22061;P22061-2	A0A0A0MRJ6;F6S8N6;H7BY58;P22061;P22061-2	PCMT1	Isoform of P22061, Protein-L-isoaspartate O-methyltransferase;Isoform of P22061, Protein-L-isoaspartate O-methyltransferase;Isoform of P22061, Protein-L-isoaspartate O-methyltransferase;Protein-L-isoaspartate(D-aspartate) O-methyltransferase;Isoform of P22061, Isoform 2 of Protein-L-isoaspartate(D-aspartate) O-methyltransferase	A0A0A0MRJ6;F6S8N6;H7BY58;P22061;P22061-2	A0A0A0MRJ6_HUMAN;F6S8N6_HUMAN;H7BY58_HUMAN;PIMT_HUMAN;PIMT_HUMAN	No	NA	Yes	No	Adrenal
A0A0A0MRJ7;P12259	A0A0A0MRJ7;P12259	F5	Isoform of P12259, Coagulation factor V;Coagulation factor V	A0A0A0MRJ7;P12259	A0A0A0MRJ7_HUMAN;FA5_HUMAN	No	NA	Yes	No	Adrenal
A0A0A0MS12;A0A0A0MS13;A0A0C4DH40;A0A0C4DH41;A0A0G2JN58;A0A0G2JNA6;A0A0G2JPU1	A0A0A0MS12;A0A0A0MS13;A0A0C4DH40;A0A0C4DH41;A0A0G2JN58;A0A0G2JNA6;A0A0G2JPU1	IGHV4-34;IGHV4-39;IGHV4-59;IGHV4-61;;;	Protein IGHV4-34 (Fragment);Protein IGHV4-39 (Fragment);Isoform of A0A0C4DH41, Protein IGHV4-59 (Fragment);Protein IGHV4-61 (Fragment);Uncharacterized protein;Uncharacterized protein;Isoform of A0A0C4DH41, Uncharacterized protein	A0A0A0MS12;A0A0A0MS13;A0A0C4DH40;A0A0C4DH41;A0A0G2JN58;A0A0G2JNA6;A0A0G2JPU1	A0A0A0MS12_HUMAN;A0A0A0MS13_HUMAN;A0A0C4DH40_HUMAN;A0A0C4DH41_HUMAN;A0A0G2JN58_HUMAN;A0A0G2JNA6_HUMAN;A0A0G2JPU1_HUMAN	No	NA	No	Yes	Adrenal
A0A0A0MSQ0;P13797;P13797-2	A0A0A0MSQ0;P13797;P13797-2	PLS3	Isoform of P13797, Plastin-3;Plastin-3;Isoform of P13797, Isoform 2 of Plastin-3	A0A0A0MSQ0;P13797;P13797-2	A0A0A0MSQ0_HUMAN;PLST_HUMAN;PLST_HUMAN	No	NA	Yes	No	Adrenal
A0A0A0MSV6;D6R934;P02746	A0A0A0MSV6;D6R934;P02746	C1QB	Isoform of P02746, Complement C1q subcomponent subunit B (Fragment);Isoform of P02746, Complement C1q subcomponent subunit B;Complement C1q subcomponent subunit B	A0A0A0MSV6;D6R934;P02746	A0A0A0MSV6_HUMAN;D6R934_HUMAN;C1QB_HUMAN	No	NA	Yes	No	Adrenal
A0A0A0MT36;A0A0C4DH26	A0A0A0MT36;A0A0C4DH26	IGKV6D-21;IGKV6D-41	Protein IGKV6D-21 (Fragment);Protein IGKV6D-41 (Fragment)	A0A0A0MT36;A0A0C4DH26	A0A0A0MT36_HUMAN;A0A0C4DH26_HUMAN	No	NA	No	Yes	Adrenal
A0A0A0MTQ6	A0A0A0MTQ6	IGKV2D-28	Isoform of A0A075B6P5, Protein IGKV2D-28	A0A0A0MTQ6	A0A0A0MTQ6_HUMAN	No	NA	No	Yes	Adrenal
A0A0A0MTS2;P06744	A0A0A0MTS2;P06744	GPI	Isoform of P06744, Glucose-6-phosphate isomerase (Fragment);Glucose-6-phosphate isomerase	A0A0A0MTS2;P06744	A0A0A0MTS2_HUMAN;G6PI_HUMAN	No	NA	Yes	No	Adrenal
A0A0B4J1R4;P32754;P32754-2	A0A0B4J1R4;P32754;P32754-2	HPD	Isoform of P32754, 4-hydroxyphenylpyruvate dioxygenase;4-hydroxyphenylpyruvate dioxygenase;Isoform of P32754, Isoform 2 of 4-hydroxyphenylpyruvate dioxygenase	A0A0B4J1R4;P32754;P32754-2	A0A0B4J1R4_HUMAN;HPPD_HUMAN;HPPD_HUMAN	No	NA	Yes	No	Adrenal
A0A0B4J1V4;P01743	A0A0B4J1V4;P01743	IGHV1-46;	Protein IGHV1-46 (Fragment);Ig heavy chain V-I region HG3	A0A0B4J1V4;P01743	A0A0B4J1V4_HUMAN;HV102_HUMAN	No	NA	No	Yes	Adrenal
A0A0B4J1V5	A0A0B4J1V5	IGHV1-69	Protein IGHV1-69 (Fragment)	A0A0B4J1V5	A0A0B4J1V5_HUMAN	No	NA	No	Yes	Adrenal
A0A0B4J1X5	A0A0B4J1X5	IGHV3-74	Protein IGHV3-74 (Fragment)	A0A0B4J1X5	A0A0B4J1X5_HUMAN	No	NA	No	Yes	Adrenal
A0A0B4J1Y5;P00533;P00533-3;P00533-4	A0A0B4J1Y5;P00533;P00533-3;P00533-4	EGFR	Isoform of P00533, Epidermal growth factor receptor;Epidermal growth factor receptor;Isoform of P00533, Isoform 3 of Epidermal growth factor receptor;Isoform of P00533, Isoform 4 of Epidermal growth factor receptor	A0A0B4J1Y5;P00533;P00533-3;P00533-4	A0A0B4J1Y5_HUMAN;EGFR_HUMAN;EGFR_HUMAN;EGFR_HUMAN	No	NA	Yes	No	Adrenal
A0A0B4J1Z6;P18135;P18136	A0A0B4J1Z6;P18135;P18136	IGKV3-20;;	Protein IGKV3-20 (Fragment);Ig kappa chain V-III region HAH;Ig kappa chain V-III region HIC	A0A0B4J1Z6;P18135;P18136	A0A0B4J1Z6_HUMAN;KV312_HUMAN;KV313_HUMAN	No	NA	No	Yes	Adrenal
A0A0B4J259;F8VV32;P61626	A0A0B4J259;F8VV32;P61626	LYZ	Isoform of P61626, Lysozyme;Isoform of P61626, Lysozyme;Lysozyme C	A0A0B4J259;F8VV32;P61626	A0A0B4J259_HUMAN;F8VV32_HUMAN;LYSC_HUMAN	No	NA	Yes	No	Adrenal
A0A0B4J2B7;P01764	A0A0B4J2B7;P01764	IGHV3-30;IGHV3-23	Protein IGHV3-30 (Fragment);Ig heavy chain V-III region 23	A0A0B4J2B7;P01764	A0A0B4J2B7_HUMAN;HV303_HUMAN	No	NA	No	Yes	Adrenal
A0A0B4J2C3;P13693;Q5W0H4	A0A0B4J2C3;P13693;Q5W0H4	TPT1	Isoform of P13693, Translationally-controlled tumor protein;Translationally-controlled tumor protein;Isoform of P13693, Translationally-controlled tumor protein	A0A0B4J2C3;P13693;Q5W0H4	A0A0B4J2C3_HUMAN;TCTP_HUMAN;Q5W0H4_HUMAN	No	NA	Yes	No	Adrenal
A0A0B4J2D9	A0A0B4J2D9	IGKV1D-13	Protein IGKV1D-13 (Fragment)	A0A0B4J2D9	A0A0B4J2D9_HUMAN	No	NA	No	Yes	Adrenal
A0A0C4DFU2;P04179	A0A0C4DFU2;P04179	SOD2	Isoform of P04179, Superoxide dismutase;Superoxide dismutase [Mn], mitochondrial	A0A0C4DFU2;P04179	A0A0C4DFU2_HUMAN;SODM_HUMAN	No	NA	Yes	No	Adrenal
A0A0C4DG17;C9J9K3;P08865	A0A0C4DG17;C9J9K3;P08865	RPSA	Isoform of P08865, 40S ribosomal protein SA;Isoform of P08865, 40S ribosomal protein SA (Fragment);40S ribosomal protein SA	A0A0C4DG17;C9J9K3;P08865	A0A0C4DG17_HUMAN;C9J9K3_HUMAN;RSSA_HUMAN	No	NA	Yes	No	Adrenal
A0A0C4DG51;Q9NP80;Q9NP80-2;Q9NP80-3	A0A0C4DG51;Q9NP80;Q9NP80-2;Q9NP80-3	PNPLA8	Isoform of Q9NP80, Calcium-independent phospholipase A2-gamma (Fragment);Calcium-independent phospholipase A2-gamma;Isoform of Q9NP80, Isoform 2 of Calcium-independent phospholipase A2-gamma;Isoform of Q9NP80, Isoform 3 of Calcium-independent phospholipase A2-gamma	A0A0C4DG51;Q9NP80;Q9NP80-2;Q9NP80-3	A0A0C4DG51_HUMAN;PLPL8_HUMAN;PLPL8_HUMAN;PLPL8_HUMAN	No	NA	Yes	No	Adrenal
A0A0C4DGG9;F5GWX5;Q14839;Q14839-2	A0A0C4DGG9;F5GWX5;Q14839;Q14839-2	CHD4	Isoform of Q14839, Chromodomain-helicase-DNA-binding protein 4;Isoform of Q14839, Chromodomain-helicase-DNA-binding protein 4;Chromodomain-helicase-DNA-binding protein 4;Isoform of Q14839, Isoform 2 of Chromodomain-helicase-DNA-binding protein 4	A0A0C4DGG9;F5GWX5;Q14839;Q14839-2	A0A0C4DGG9_HUMAN;F5GWX5_HUMAN;CHD4_HUMAN;CHD4_HUMAN	No	NA	Yes	No	Adrenal
A0A0C4DGV7;P02753;Q5VY30	A0A0C4DGV7;P02753;Q5VY30	RBP4	Isoform of P02753, Retinol-binding protein 4;Retinol-binding protein 4;Isoform of P02753, Retinol binding protein 4, plasma, isoform CRA_b	A0A0C4DGV7;P02753;Q5VY30	A0A0C4DGV7_HUMAN;RET4_HUMAN;Q5VY30_HUMAN	No	NA	Yes	No	Adrenal
A0A0C4DGZ8;P07359	A0A0C4DGZ8;P07359	GP1BA	Isoform of P07359, Glycoprotein Ib (Platelet), alpha polypeptide;Platelet glycoprotein Ib alpha chain	A0A0C4DGZ8;P07359	A0A0C4DGZ8_HUMAN;GP1BA_HUMAN	Yes	Coagulation_UP	Yes	No	Adrenal
A0A0C4DH25	A0A0C4DH25	IGKV3D-20	Protein IGKV3D-20 (Fragment)	A0A0C4DH25	A0A0C4DH25_HUMAN	No	NA	No	Yes	Adrenal
A0A0C4DH31	A0A0C4DH31	IGHV1-18	Protein IGHV1-18 (Fragment)	A0A0C4DH31	A0A0C4DH31_HUMAN	No	NA	No	Yes	Adrenal
A0A0C4DH38;A0A0G2JP91	A0A0C4DH38;A0A0G2JP91	IGHV5-51;	Protein IGHV5-51 (Fragment);Uncharacterized protein	A0A0C4DH38;A0A0G2JP91	A0A0C4DH38_HUMAN;A0A0G2JP91_HUMAN	No	NA	No	Yes	Adrenal
A0A0D9SF53;A0A0D9SFB3;A0A0D9SG12;O00571;O00571-2	A0A0D9SF53;A0A0D9SFB3;A0A0D9SG12;O00571;O00571-2	DDX3X	Isoform of O00571, ATP-dependent RNA helicase DDX3X;Isoform of O00571, ATP-dependent RNA helicase DDX3X;Isoform of O00571, ATP-dependent RNA helicase DDX3X;ATP-dependent RNA helicase DDX3X;Isoform of O00571, Isoform 2 of ATP-dependent RNA helicase DDX3X	A0A0D9SF53;A0A0D9SFB3;A0A0D9SG12;O00571;O00571-2	A0A0D9SF53_HUMAN;A0A0D9SFB3_HUMAN;A0A0D9SG12_HUMAN;DDX3X_HUMAN;DDX3X_HUMAN	No	NA	Yes	No	Adrenal
A0A0D9SFB5;P08319;P08319-2	A0A0D9SFB5;P08319;P08319-2	ADH4	Isoform of P08319, Alcohol dehydrogenase 4;Alcohol dehydrogenase 4;Isoform of P08319, Isoform 2 of Alcohol dehydrogenase 4	A0A0D9SFB5;P08319;P08319-2	A0A0D9SFB5_HUMAN;ADH4_HUMAN;ADH4_HUMAN	No	NA	Yes	No	Adrenal
A0A0G2JIE7;A0A0G2JL69;B4DQI1;H0Y3H6;P06681;P06681-2;P06681-3	A0A0G2JIE7;A0A0G2JL69;B4DQI1;H0Y3H6;P06681;P06681-2;P06681-3	C2	Isoform of P06681, Complement C2;Isoform of P06681, Complement C2;Isoform of P06681, Complement C2;Isoform of P06681, Complement C2 (Fragment);Complement C2;Isoform of P06681, Isoform 2 of Complement C2;Isoform of P06681, Isoform 3 of Complement C2	A0A0G2JIE7;A0A0G2JL69;B4DQI1;H0Y3H6;P06681;P06681-2;P06681-3	A0A0G2JIE7_HUMAN;A0A0G2JL69_HUMAN;B4DQI1_HUMAN;H0Y3H6_HUMAN;CO2_HUMAN;CO2_HUMAN;CO2_HUMAN	No	NA	Yes	No	Adrenal
A0A0G2JIW1;P0DMV8;P0DMV9	A0A0G2JIW1;P0DMV8;P0DMV9	HSPA1B;HSPA1A;HSPA1B	Isoform of P0DMV9, Heat shock 70 kDa protein 1B;Heat shock 70 kDa protein 1A;Heat shock 70 kDa protein 1B	A0A0G2JIW1;P0DMV8;P0DMV9	A0A0G2JIW1_HUMAN;HS71A_HUMAN;HS71B_HUMAN	No	NA	Yes	No	Adrenal
A0A0G2JMB2;P01877	A0A0G2JMB2;P01877	;IGHA2	Uncharacterized protein;Ig alpha-2 chain C region	A0A0G2JMB2;P01877	A0A0G2JMB2_HUMAN;IGHA2_HUMAN	No	NA	Yes	No	Adrenal
A0A0G2JN06;P01859	A0A0G2JN06;P01859	;IGHG2	Uncharacterized protein;Ig gamma-2 chain C region	A0A0G2JN06;P01859	A0A0G2JN06_HUMAN;IGHG2_HUMAN	Yes	Plasma	Yes	No	Adrenal
A0A0G2JNY4;P01892	A0A0G2JNY4;P01892	HLA-A	Isoform of P01891, HLA class I histocompatibility antigen, A-3 alpha chain;Isoform of P01891, HLA class I histocompatibility antigen, A-2 alpha chain	A0A0G2JNY4;P01892	A0A0G2JNY4_HUMAN;1A02_HUMAN	No	NA	Yes	No	Adrenal
A0A0G2JPA8;P08697;P08697-2	A0A0G2JPA8;P08697;P08697-2	SERPINF2	Isoform of P08697, Alpha-2-antiplasmin;Alpha-2-antiplasmin;Isoform of P08697, Isoform 2 of Alpha-2-antiplasmin	A0A0G2JPA8;P08697;P08697-2	A0A0G2JPA8_HUMAN;A2AP_HUMAN;A2AP_HUMAN	Yes	Plasma	Yes	No	Adrenal
A0A0G2JPD4;P01861	A0A0G2JPD4;P01861	;IGHG4	Uncharacterized protein;Ig gamma-4 chain C region	A0A0G2JPD4;P01861	A0A0G2JPD4_HUMAN;IGHG4_HUMAN	Yes	Plasma	Yes	No	Adrenal
A8MU27;A8MUA9;P55854;P55854-2;P61956;P61956-2;Q6EEV6	A8MU27;A8MUA9;P55854;P55854-2;P61956;P61956-2;Q6EEV6	SUMO3;SUMO3;SUMO3;SUMO3;SUMO2;SUMO2;SUMO4	Isoform of P55854, Small ubiquitin-related modifier 3;Isoform of P55854, SMT3 suppressor of mif two 3 homolog 3 (Yeast), isoform CRA_d;Small ubiquitin-related modifier 3;Isoform of P55854, Isoform 2 of Small ubiquitin-related modifier 3;Small ubiquitin-related modifier 2;Isoform of P61956, Isoform 2 of Small ubiquitin-related modifier 2;Small ubiquitin-related modifier 4	A8MU27;A8MUA9;P55854;P55854-2;P61956;P61956-2;Q6EEV6	A8MU27_HUMAN;A8MUA9_HUMAN;SUMO3_HUMAN;SUMO3_HUMAN;SUMO2_HUMAN;SUMO2_HUMAN;SUMO4_HUMAN	No	NA	Yes	No	Adrenal
A8MUH2;P18859;P18859-2	A8MUH2;P18859;P18859-2	ATP5J	Isoform of P18859, ATP synthase-coupling factor 6, mitochondrial;ATP synthase-coupling factor 6, mitochondrial;Isoform of P18859, Isoform 2 of ATP synthase-coupling factor 6, mitochondrial	A8MUH2;P18859;P18859-2	A8MUH2_HUMAN;ATP5J_HUMAN;ATP5J_HUMAN	No	NA	Yes	No	Adrenal
A8MUS3;H7BY10;K7EJV9;K7ERT8;P62750	A8MUS3;H7BY10;K7EJV9;K7ERT8;P62750	RPL23A	Isoform of P62750, 60S ribosomal protein L23a;Isoform of P62750, 60S ribosomal protein L23a (Fragment);Isoform of P62750, 60S ribosomal protein L23a (Fragment);Isoform of P62750, 60S ribosomal protein L23a (Fragment);60S ribosomal protein L23a	A8MUS3;H7BY10;K7EJV9;K7ERT8;P62750	A8MUS3_HUMAN;H7BY10_HUMAN;K7EJV9_HUMAN;K7ERT8_HUMAN;RL23A_HUMAN	No	NA	Yes	No	Adrenal
B0QYF8;P02144	B0QYF8;P02144	MB	Isoform of P02144, Myoglobin (Fragment);Myoglobin	B0QYF8;P02144	B0QYF8_HUMAN;MYG_HUMAN	No	NA	Yes	No	Adrenal
B0YIW2;P02656	B0YIW2;P02656	APOC3	Isoform of P02656, Apolipoprotein C-III;Apolipoprotein C-III	B0YIW2;P02656	B0YIW2_HUMAN;APOC3_HUMAN	Yes	Coagulation_Down	Yes	No	Adrenal
B1AHL2;P23142-4	B1AHL2;P23142-4	FBLN1	Isoform of P23142, Fibulin-1;Isoform of P23142, Isoform C of Fibulin-1	B1AHL2;P23142-4	B1AHL2_HUMAN;FBLN1_HUMAN	No	NA	Yes	No	Adrenal
B1ALD9;Q15063;Q15063-3;Q15063-5	B1ALD9;Q15063;Q15063-3;Q15063-5	POSTN	Isoform of Q15063, Periostin;Periostin;Isoform of Q15063, Isoform 3 of Periostin;Isoform of Q15063, Isoform 5 of Periostin	B1ALD9;Q15063;Q15063-3;Q15063-5	B1ALD9_HUMAN;POSTN_HUMAN;POSTN_HUMAN;POSTN_HUMAN	No	NA	Yes	No	Adrenal
B1AP58;P15169	B1AP58;P15169	CPN1	Isoform of P15169, Carboxypeptidase N catalytic chain (Fragment);Carboxypeptidase N catalytic chain	B1AP58;P15169	B1AP58_HUMAN;CBPN_HUMAN	No	NA	Yes	No	Adrenal
B2R5W2;B4DY08;G3V4C1;G3V4W0;P07910-2;P07910-4	B2R5W2;B4DY08;G3V4C1;G3V4W0;P07910-2;P07910-4	HNRNPC	Isoform of P07910, Heterogeneous nuclear ribonucleoproteins C1/C2;Isoform of P07910, Heterogeneous nuclear ribonucleoproteins C1/C2;Isoform of P07910, Heterogeneous nuclear ribonucleoproteins C1/C2;Isoform of P07910, Heterogeneous nuclear ribonucleoproteins C1/C2 (Fragment);Isoform of P07910, Isoform C1 of Heterogeneous nuclear ribonucleoproteins C1/C2;Isoform of P07910, Isoform 4 of Heterogeneous nuclear ribonucleoproteins C1/C2	B2R5W2;B4DY08;G3V4C1;G3V4W0;P07910-2;P07910-4	B2R5W2_HUMAN;B4DY08_HUMAN;G3V4C1_HUMAN;G3V4W0_HUMAN;HNRPC_HUMAN;HNRPC_HUMAN	No	NA	Yes	No	Adrenal
B4DJV2;O75390	B4DJV2;O75390	CS	Isoform of O75390, Citrate synthase;Citrate synthase, mitochondrial	B4DJV2;O75390	B4DJV2_HUMAN;CISY_HUMAN	No	NA	Yes	No	Adrenal
B4DPQ0;F5H2D0;P00736	B4DPQ0;F5H2D0;P00736	C1R	Isoform of P00736, Complement C1r subcomponent;Isoform of P00736, Complement C1r subcomponent;Complement C1r subcomponent	B4DPQ0;F5H2D0;P00736	B4DPQ0_HUMAN;F5H2D0_HUMAN;C1R_HUMAN	No	NA	Yes	No	Adrenal
B4DXW1;P61158	B4DXW1;P61158	ACTR3	Isoform of P61158, Actin-related protein 3;Actin-related protein 3	B4DXW1;P61158	B4DXW1_HUMAN;ARP3_HUMAN	No	NA	Yes	No	Adrenal
B5MDF5;P62826	B5MDF5;P62826	RAN	Isoform of P62826, GTP-binding nuclear protein Ran;GTP-binding nuclear protein Ran	B5MDF5;P62826	B5MDF5_HUMAN;RAN_HUMAN	No	NA	Yes	No	Adrenal
B7Z2R7;Q5T8D3;Q5T8D3-2;Q5T8D3-3	B7Z2R7;Q5T8D3;Q5T8D3-2;Q5T8D3-3	ACBD5	Isoform of Q5T8D3, Acyl-CoA-binding domain-containing protein 5;Acyl-CoA-binding domain-containing protein 5;Isoform of Q5T8D3, Isoform 2 of Acyl-CoA-binding domain-containing protein 5;Isoform of Q5T8D3, Isoform 3 of Acyl-CoA-binding domain-containing protein 5	B7Z2R7;Q5T8D3;Q5T8D3-2;Q5T8D3-3	B7Z2R7_HUMAN;ACBD5_HUMAN;ACBD5_HUMAN;ACBD5_HUMAN	No	NA	Yes	No	Adrenal
B7Z6Z4;F8W1R7;G3V1V0;G8JLA2;J3KND3;P60660;P60660-2	B7Z6Z4;F8W1R7;G3V1V0;G8JLA2;J3KND3;P60660;P60660-2	MYL6	Isoform of P60660, Myosin light polypeptide 6;Isoform of P60660, Myosin light polypeptide 6;Isoform of P60660, Myosin light polypeptide 6;Isoform of P60660, Myosin light polypeptide 6;Isoform of P60660, Myosin light polypeptide 6;Myosin light polypeptide 6;Isoform of P60660, Isoform Smooth muscle of Myosin light polypeptide 6	B7Z6Z4;F8W1R7;G3V1V0;G8JLA2;J3KND3;P60660;P60660-2	B7Z6Z4_HUMAN;F8W1R7_HUMAN;G3V1V0_HUMAN;G8JLA2_HUMAN;J3KND3_HUMAN;MYL6_HUMAN;MYL6_HUMAN	Yes	Platelet	Yes	No	Adrenal
B7ZKJ8;Q14624;Q14624-2;Q14624-3	B7ZKJ8;Q14624;Q14624-2;Q14624-3	ITIH4	Isoform of Q14624, ITIH4 protein;Inter-alpha-trypsin inhibitor heavy chain H4;Isoform of Q14624, Isoform 2 of Inter-alpha-trypsin inhibitor heavy chain H4;Isoform of Q14624, Isoform 3 of Inter-alpha-trypsin inhibitor heavy chain H4	B7ZKJ8;Q14624;Q14624-2;Q14624-3	B7ZKJ8_HUMAN;ITIH4_HUMAN;ITIH4_HUMAN;ITIH4_HUMAN	Yes	Plasma	Yes	No	Adrenal
B8ZZK2;H7BZK5;M0QZK8;O75223	B8ZZK2;H7BZK5;M0QZK8;O75223	GGCT;GGCT;;GGCT	Isoform of O75223, Gamma-glutamylcyclotransferase;Isoform of O75223, Gamma-glutamylcyclotransferase (Fragment);Uncharacterized protein;Gamma-glutamylcyclotransferase	B8ZZK2;H7BZK5;M0QZK8;O75223	B8ZZK2_HUMAN;H7BZK5_HUMAN;M0QZK8_HUMAN;GGCT_HUMAN	No	NA	Yes	No	Adrenal
B8ZZQ6;P06454;P06454-2	B8ZZQ6;P06454;P06454-2	PTMA	Isoform of P06454, Prothymosin alpha;Prothymosin alpha;Isoform of P06454, Isoform 2 of Prothymosin alpha	B8ZZQ6;P06454;P06454-2	B8ZZQ6_HUMAN;PTMA_HUMAN;PTMA_HUMAN	No	NA	Yes	No	Adrenal
C9J8S2;Q99969	C9J8S2;Q99969	RARRES2	Isoform of Q99969, Retinoic acid receptor responder protein 2 (Fragment);Retinoic acid receptor responder protein 2	C9J8S2;Q99969	C9J8S2_HUMAN;RARR2_HUMAN	No	NA	Yes	No	Adrenal
C9JA05;D6RD17;D6RHJ6;P01591	C9JA05;D6RD17;D6RHJ6;P01591	JCHAIN;JCHAIN;JCHAIN;IGJ	Isoform of P01591, Protein JCHAIN (Fragment);Isoform of P01591, Protein JCHAIN (Fragment);Isoform of P01591, Protein JCHAIN (Fragment);Immunoglobulin J chain	C9JA05;D6RD17;D6RHJ6;P01591	C9JA05_HUMAN;D6RD17_HUMAN;D6RHJ6_HUMAN;IGJ_HUMAN	No	NA	Yes	Yes	Adrenal
C9JB55	C9JB55	TF	Isoform of P02787, Serotransferrin (Fragment)	C9JB55	C9JB55_HUMAN	Yes	Plasma	Yes	No	Adrenal
C9JF17;P05090	C9JF17;P05090	APOD	Isoform of P05090, Apolipoprotein D (Fragment);Apolipoprotein D	C9JF17;P05090	C9JF17_HUMAN;APOD_HUMAN	No	NA	Yes	No	Adrenal
C9JFR7;P99999	C9JFR7;P99999	CYCS	Isoform of P99999, Cytochrome c (Fragment);Cytochrome c	C9JFR7;P99999	C9JFR7_HUMAN;CYC_HUMAN	No	NA	Yes	No	Adrenal
C9JHR8;F5GZZ9;Q86VB7;Q86VB7-2;Q86VB7-3;Q86VB7-4	C9JHR8;F5GZZ9;Q86VB7;Q86VB7-2;Q86VB7-3;Q86VB7-4	CD163	Isoform of Q86VB7, Scavenger receptor cysteine-rich type 1 protein M130;Isoform of Q86VB7, Scavenger receptor cysteine-rich type 1 protein M130;Scavenger receptor cysteine-rich type 1 protein M130;Isoform of Q86VB7, Isoform 2 of Scavenger receptor cysteine-rich type 1 protein M130;Isoform of Q86VB7, Isoform 3 of Scavenger receptor cysteine-rich type 1 protein M130;Isoform of Q86VB7, Isoform 4 of Scavenger receptor cysteine-rich type 1 protein M130	C9JHR8;F5GZZ9;Q86VB7;Q86VB7-2;Q86VB7-3;Q86VB7-4	C9JHR8_HUMAN;F5GZZ9_HUMAN;C163A_HUMAN;C163A_HUMAN;C163A_HUMAN;C163A_HUMAN	No	NA	Yes	No	Adrenal
C9JL85;P58546	C9JL85;P58546	MTPN	Isoform of P58546, Myotrophin;Myotrophin	C9JL85;P58546	C9JL85_HUMAN;MTPN_HUMAN	No	NA	Yes	No	Adrenal
C9JPQ9;C9JU00	C9JPQ9;C9JU00	FGG	Isoform of P02679, Fibrinogen gamma chain (Fragment);Isoform of P02679, Fibrinogen gamma chain (Fragment)	C9JPQ9;C9JU00	C9JPQ9_HUMAN;C9JU00_HUMAN	Yes	Coagulation_Down	Yes	No	Adrenal
C9JV77;P02765	C9JV77;P02765	AHSG	Isoform of P02765, Alpha-2-HS-glycoprotein;Alpha-2-HS-glycoprotein	C9JV77;P02765	C9JV77_HUMAN;FETUA_HUMAN	No	NA	Yes	No	Adrenal
C9JW69;P18754;P18754-2	C9JW69;P18754;P18754-2	RCC1	Isoform of P18754, Regulator of chromosome condensation (Fragment);Regulator of chromosome condensation;Isoform of P18754, Isoform 2 of Regulator of chromosome condensation	C9JW69;P18754;P18754-2	C9JW69_HUMAN;RCC1_HUMAN;RCC1_HUMAN	No	NA	Yes	No	Adrenal
D3YTB1;F8W727;P62910	D3YTB1;F8W727;P62910	RPL32	Isoform of P62910, 60S ribosomal protein L32 (Fragment);Isoform of P62910, 60S ribosomal protein L32;60S ribosomal protein L32	D3YTB1;F8W727;P62910	D3YTB1_HUMAN;F8W727_HUMAN;RL32_HUMAN	No	NA	Yes	No	Adrenal
D6RDG3;H0Y9Y1;P20290;P20290-2	D6RDG3;H0Y9Y1;P20290;P20290-2	BTF3	Isoform of P20290, Transcription factor BTF3 (Fragment);Isoform of P20290, Transcription factor BTF3 (Fragment);Transcription factor BTF3;Isoform of P20290, Isoform 2 of Transcription factor BTF3	D6RDG3;H0Y9Y1;P20290;P20290-2	D6RDG3_HUMAN;H0Y9Y1_HUMAN;BTF3_HUMAN;BTF3_HUMAN	No	NA	Yes	No	Adrenal
D6REX5;P49908	D6REX5;P49908	SEPP1	Isoform of P49908, Selenoprotein P (Fragment);Selenoprotein P	D6REX5;P49908	D6REX5_HUMAN;SEPP1_HUMAN	No	NA	Yes	No	Adrenal
D6RF35	D6RF35	GC	Isoform of P02774, Vitamin D-binding protein	D6RF35	D6RF35_HUMAN	No	NA	Yes	No	Adrenal
D6RGG3;Q99715;Q99715-4	D6RGG3;Q99715;Q99715-4	COL12A1	Isoform of Q99715, Collagen alpha-1(XII) chain;Collagen alpha-1(XII) chain;Isoform of Q99715, Isoform 4 of Collagen alpha-1(XII) chain	D6RGG3;Q99715;Q99715-4	D6RGG3_HUMAN;COCA1_HUMAN;COCA1_HUMAN	No	NA	Yes	No	Adrenal
E7EMS2;G3V3D1;G3V3E8;J3KMY5;P61916	E7EMS2;G3V3D1;G3V3E8;J3KMY5;P61916	NPC2	Isoform of P61916, Epididymal secretory protein E1;Isoform of P61916, Epididymal secretory protein E1 (Fragment);Isoform of P61916, Epididymal secretory protein E1;Isoform of P61916, Epididymal secretory protein E1;Epididymal secretory protein E1	E7EMS2;G3V3D1;G3V3E8;J3KMY5;P61916	E7EMS2_HUMAN;G3V3D1_HUMAN;G3V3E8_HUMAN;J3KMY5_HUMAN;NPC2_HUMAN	No	NA	Yes	No	Adrenal
E7EPG1;Q13201	E7EPG1;Q13201	MMRN1	Isoform of Q13201, Multimerin-1;Multimerin-1	E7EPG1;Q13201	E7EPG1_HUMAN;MMRN1_HUMAN	Yes	Platelet	Yes	No	Adrenal
E7EPM6;P33121;P33121-3	E7EPM6;P33121;P33121-3	ACSL1	Isoform of P33121, Long-chain-fatty-acid--CoA ligase 1;Long-chain-fatty-acid--CoA ligase 1;Isoform of P33121, Isoform 3 of Long-chain-fatty-acid--CoA ligase 1	E7EPM6;P33121;P33121-3	E7EPM6_HUMAN;ACSL1_HUMAN;ACSL1_HUMAN	No	NA	Yes	No	Adrenal
E7EPZ9;P22105;P22105-3;P22105-4	E7EPZ9;P22105;P22105-3;P22105-4	TNXB	Isoform of P22105, Tenascin-X;Tenascin-X;Isoform of P22105, Isoform 4 of Tenascin-X;Isoform of P22105, Isoform 5 of Tenascin-X	E7EPZ9;P22105;P22105-3;P22105-4	E7EPZ9_HUMAN;TENX_HUMAN;TENX_HUMAN;TENX_HUMAN	No	NA	Yes	No	Adrenal
E7EQB2;E7ER44;P02788;P02788-2	E7EQB2;E7ER44;P02788;P02788-2	LTF	Isoform of P02788, Lactotransferrin (Fragment);Isoform of P02788, Lactotransferrin;Lactotransferrin;Isoform of P02788, Isoform DeltaLf of Lactotransferrin	E7EQB2;E7ER44;P02788;P02788-2	E7EQB2_HUMAN;E7ER44_HUMAN;TRFL_HUMAN;TRFL_HUMAN	Yes	Coagulation_UP	Yes	No	Adrenal
E7EQR4;P15311	E7EQR4;P15311	EZR	Isoform of P15311, Ezrin;Ezrin	E7EQR4;P15311	E7EQR4_HUMAN;EZRI_HUMAN	No	NA	Yes	No	Adrenal
E7EQV9;P61313	E7EQV9;P61313	RPL15	Isoform of P61313, Ribosomal protein L15 (Fragment);60S ribosomal protein L15	E7EQV9;P61313	E7EQV9_HUMAN;RL15_HUMAN	No	NA	Yes	No	Adrenal
E7ESJ3;Q9UPS8;Q9UPS8-3	E7ESJ3;Q9UPS8;Q9UPS8-3	ANKRD26	Isoform of Q9UPS8, Ankyrin repeat domain-containing protein 26;Ankyrin repeat domain-containing protein 26;Isoform of Q9UPS8, Isoform 3 of Ankyrin repeat domain-containing protein 26	E7ESJ3;Q9UPS8;Q9UPS8-3	E7ESJ3_HUMAN;ANR26_HUMAN;ANR26_HUMAN	No	NA	Yes	No	Adrenal
E7ESP4	E7ESP4	ITGA2	Isoform of P17301, Integrin alpha-2	E7ESP4	E7ESP4_HUMAN	No	NA	Yes	No	Adrenal
E7ETH0;G3XAM2;P05156	E7ETH0;G3XAM2;P05156	CFI	Isoform of P05156, Complement factor I;Isoform of P05156, Complement factor I;Complement factor I	E7ETH0;G3XAM2;P05156	E7ETH0_HUMAN;G3XAM2_HUMAN;CFAI_HUMAN	No	NA	Yes	No	Adrenal
E7EUU4;E7EX73;E9PGM1;Q04637;Q04637-3;Q04637-4;Q04637-5;Q04637-8;Q04637-9	E7EUU4;E7EX73;E9PGM1;Q04637;Q04637-3;Q04637-4;Q04637-5;Q04637-8;Q04637-9	EIF4G1	Isoform of Q04637, Eukaryotic translation initiation factor 4 gamma 1;Isoform of Q04637, Eukaryotic translation initiation factor 4 gamma 1;Isoform of Q04637, Eukaryotic translation initiation factor 4 gamma 1;Eukaryotic translation initiation factor 4 gamma 1;Isoform of Q04637, Isoform B of Eukaryotic translation initiation factor 4 gamma 1;Isoform of Q04637, Isoform C of Eukaryotic translation initiation factor 4 gamma 1;Isoform of Q04637, Isoform D of Eukaryotic translation initiation factor 4 gamma 1;Isoform of Q04637, Isoform 8 of Eukaryotic translation initiation factor 4 gamma 1;Isoform of Q04637, Isoform 9 of Eukaryotic translation initiation factor 4 gamma 1	E7EUU4;E7EX73;E9PGM1;Q04637;Q04637-3;Q04637-4;Q04637-5;Q04637-8;Q04637-9	E7EUU4_HUMAN;E7EX73_HUMAN;E9PGM1_HUMAN;IF4G1_HUMAN;IF4G1_HUMAN;IF4G1_HUMAN;IF4G1_HUMAN;IF4G1_HUMAN;IF4G1_HUMAN	No	NA	Yes	No	Adrenal
E7EX44;Q05682-3;Q05682-5	E7EX44;Q05682-3;Q05682-5	CALD1	Isoform of Q05682, Caldesmon;Isoform of Q05682, Isoform 3 of Caldesmon;Isoform of Q05682, Isoform 5 of Caldesmon	E7EX44;Q05682-3;Q05682-5	E7EX44_HUMAN;CALD1_HUMAN;CALD1_HUMAN	No	NA	Yes	No	Adrenal
E7EX60;E9PEP6;O14786;O14786-2;O14786-3;Q5JWQ4;Q5T7F0	E7EX60;E9PEP6;O14786;O14786-2;O14786-3;Q5JWQ4;Q5T7F0	NRP1	Isoform of O14786, Neuropilin-1;Isoform of O14786, Neuropilin-1;Neuropilin-1;Isoform of O14786, Isoform 2 of Neuropilin-1;Isoform of O14786, Isoform 3 of Neuropilin-1;Isoform of O14786, Neuropilin-1;Isoform of O14786, Neuropilin-1	E7EX60;E9PEP6;O14786;O14786-2;O14786-3;Q5JWQ4;Q5T7F0	E7EX60_HUMAN;E9PEP6_HUMAN;NRP1_HUMAN;NRP1_HUMAN;NRP1_HUMAN;Q5JWQ4_HUMAN;Q5T7F0_HUMAN	No	NA	Yes	No	Adrenal
E9PAV3;E9PAV3-2;F8VZJ2;F8W0W4;H0YHX9;Q13765	E9PAV3;E9PAV3-2;F8VZJ2;F8W0W4;H0YHX9;Q13765	NACA	Nascent polypeptide-associated complex subunit alpha, muscle-specific form;Isoform of E9PAV3, Isoform 2 of Nascent polypeptide-associated complex subunit alpha, muscle-specific form;Isoform of E9PAV3, Nascent polypeptide-associated complex subunit alpha;Isoform of E9PAV3, Nascent polypeptide-associated complex subunit alpha (Fragment);Isoform of E9PAV3, Nascent polypeptide-associated complex subunit alpha (Fragment);Isoform of E9PAV3, Nascent polypeptide-associated complex subunit alpha	E9PAV3;E9PAV3-2;F8VZJ2;F8W0W4;H0YHX9;Q13765	NACAM_HUMAN;NACAM_HUMAN;F8VZJ2_HUMAN;F8W0W4_HUMAN;H0YHX9_HUMAN;NACA_HUMAN	No	NA	Yes	No	Adrenal
E9PB61;Q86V81	E9PB61;Q86V81	ALYREF	Isoform of Q86V81, THO complex subunit 4;THO complex subunit 4	E9PB61;Q86V81	E9PB61_HUMAN;THOC4_HUMAN	No	NA	Yes	No	Adrenal
E9PBC5;H0YAC1;P03952	E9PBC5;H0YAC1;P03952	KLKB1	Isoform of P03952, Plasma kallikrein;Isoform of P03952, Plasma kallikrein (Fragment);Plasma kallikrein	E9PBC5;H0YAC1;P03952	E9PBC5_HUMAN;H0YAC1_HUMAN;KLKB1_HUMAN	No	NA	Yes	No	Adrenal
E9PD35;P35916;P35916-1	E9PD35;P35916;P35916-1	FLT4	Isoform of P35916, Receptor protein-tyrosine kinase;Vascular endothelial growth factor receptor 3;Isoform of P35916, Isoform 2 of Vascular endothelial growth factor receptor 3	E9PD35;P35916;P35916-1	E9PD35_HUMAN;VGFR3_HUMAN;VGFR3_HUMAN	No	NA	Yes	No	Adrenal
E9PEW8	E9PEW8	HBD	Isoform of P02042, Hemoglobin subunit delta (Fragment)	E9PEW8	E9PEW8_HUMAN	Yes	RBC	Yes	No	Adrenal
E9PEX6;P09622	E9PEX6;P09622	DLD	Isoform of P09622, Dihydrolipoyl dehydrogenase;Dihydrolipoyl dehydrogenase, mitochondrial	E9PEX6;P09622	E9PEX6_HUMAN;DLDH_HUMAN	No	NA	Yes	No	Adrenal
E9PFP8;J3QT27;P57721;P57721-2;P57721-3;P57721-4;P57721-5	E9PFP8;J3QT27;P57721;P57721-2;P57721-3;P57721-4;P57721-5	PCBP3	Isoform of P57721, Poly(rC)-binding protein 3;Isoform of P57721, Poly(rC)-binding protein 3 (Fragment);Poly(rC)-binding protein 3;Isoform of P57721, Isoform 2 of Poly(rC)-binding protein 3;Isoform of P57721, Isoform 3 of Poly(rC)-binding protein 3;Isoform of P57721, Isoform 4 of Poly(rC)-binding protein 3;Isoform of P57721, Isoform 5 of Poly(rC)-binding protein 3	E9PFP8;J3QT27;P57721;P57721-2;P57721-3;P57721-4;P57721-5	E9PFP8_HUMAN;J3QT27_HUMAN;PCBP3_HUMAN;PCBP3_HUMAN;PCBP3_HUMAN;PCBP3_HUMAN;PCBP3_HUMAN	No	NA	Yes	No	Adrenal
E9PHK0;P05452	E9PHK0;P05452	CLEC3B	Isoform of P05452, Tetranectin;Tetranectin	E9PHK0;P05452	E9PHK0_HUMAN;TETN_HUMAN	No	NA	Yes	No	Adrenal
E9PI87;Q9BUP3;Q9BUP3-3	E9PI87;Q9BUP3;Q9BUP3-3	HTATIP2	Isoform of Q9BUP3, Oxidoreductase HTATIP2;Oxidoreductase HTATIP2;Isoform of Q9BUP3, Isoform 3 of Oxidoreductase HTATIP2	E9PI87;Q9BUP3;Q9BUP3-3	E9PI87_HUMAN;HTAI2_HUMAN;HTAI2_HUMAN	No	NA	Yes	No	Adrenal
E9PK47;P06737;P06737-2	E9PK47;P06737;P06737-2	PYGL	Isoform of P06737, Alpha-1,4 glucan phosphorylase;Glycogen phosphorylase, liver form;Isoform of P06737, Isoform 2 of Glycogen phosphorylase, liver form	E9PK47;P06737;P06737-2	E9PK47_HUMAN;PYGL_HUMAN;PYGL_HUMAN	No	NA	Yes	No	Adrenal
E9PL71	E9PL71	EEF1D	Isoform of P29692, Elongation factor 1-delta (Fragment)	E9PL71	E9PL71_HUMAN	No	NA	Yes	No	Adrenal
E9PLL6;P46776	E9PLL6;P46776	RPL27A	Isoform of P46776, 60S ribosomal protein L27a;60S ribosomal protein L27a	E9PLL6;P46776	E9PLL6_HUMAN;RL27A_HUMAN	No	NA	Yes	No	Adrenal
F2Z388;P42766	F2Z388;P42766	RPL35	Isoform of P42766, 60S ribosomal protein L35;60S ribosomal protein L35	F2Z388;P42766	F2Z388_HUMAN;RL35_HUMAN	No	NA	Yes	No	Adrenal
F5GXJ9;Q13740;Q13740-2	F5GXJ9;Q13740;Q13740-2	ALCAM	Isoform of Q13740, CD166 antigen;CD166 antigen;Isoform of Q13740, Isoform 2 of CD166 antigen	F5GXJ9;Q13740;Q13740-2	F5GXJ9_HUMAN;CD166_HUMAN;CD166_HUMAN	No	NA	Yes	No	Adrenal
F5GY80;F5H7G1;P07358	F5GY80;F5H7G1;P07358	C8B	Isoform of P07358, Complement component C8 beta chain;Isoform of P07358, Complement component C8 beta chain;Complement component C8 beta chain	F5GY80;F5H7G1;P07358	F5GY80_HUMAN;F5H7G1_HUMAN;CO8B_HUMAN	No	NA	Yes	No	Adrenal
F5GZS6;J3KPF3;P08195;P08195-2;P08195-3;P08195-4	F5GZS6;J3KPF3;P08195;P08195-2;P08195-3;P08195-4	SLC3A2	Isoform of P08195, 4F2 cell-surface antigen heavy chain;Isoform of P08195, 4F2 cell-surface antigen heavy chain;4F2 cell-surface antigen heavy chain;Isoform of P08195, Isoform 2 of 4F2 cell-surface antigen heavy chain;Isoform of P08195, Isoform 3 of 4F2 cell-surface antigen heavy chain;Isoform of P08195, Isoform 4 of 4F2 cell-surface antigen heavy chain	F5GZS6;J3KPF3;P08195;P08195-2;P08195-3;P08195-4	F5GZS6_HUMAN;J3KPF3_HUMAN;4F2_HUMAN;4F2_HUMAN;4F2_HUMAN;4F2_HUMAN	No	NA	Yes	No	Adrenal
F5H4R6;F8VUX1;F8VXI6;F8VY35;F8W020;F8W0J6;H0YIV4;P55209;P55209-2	F5H4R6;F8VUX1;F8VXI6;F8VY35;F8W020;F8W0J6;H0YIV4;P55209;P55209-2	NAP1L1	Isoform of P55209, Nucleosome assembly protein 1-like 1;Isoform of P55209, Nucleosome assembly protein 1-like 1 (Fragment);Isoform of P55209, Nucleosome assembly protein 1-like 1 (Fragment);Isoform of P55209, Nucleosome assembly protein 1-like 1 (Fragment);Isoform of P55209, Nucleosome assembly protein 1-like 1 (Fragment);Isoform of P55209, Nucleosome assembly protein 1-like 1;Isoform of P55209, Nucleosome assembly protein 1-like 1 (Fragment);Nucleosome assembly protein 1-like 1;Isoform of P55209, Isoform 2 of Nucleosome assembly protein 1-like 1	F5H4R6;F8VUX1;F8VXI6;F8VY35;F8W020;F8W0J6;H0YIV4;P55209;P55209-2	F5H4R6_HUMAN;F8VUX1_HUMAN;F8VXI6_HUMAN;F8VY35_HUMAN;F8W020_HUMAN;F8W0J6_HUMAN;H0YIV4_HUMAN;NP1L1_HUMAN;NP1L1_HUMAN	No	NA	Yes	No	Adrenal
F5H5G1;H3BLU2;Q13449	F5H5G1;H3BLU2;Q13449	LSAMP	Isoform of Q13449, Limbic system-associated membrane protein;Isoform of Q13449, Limbic system-associated membrane protein (Fragment);Limbic system-associated membrane protein	F5H5G1;H3BLU2;Q13449	F5H5G1_HUMAN;H3BLU2_HUMAN;LSAMP_HUMAN	No	NA	Yes	No	Adrenal
F6QDS0;I3L0H8;Q9NUU7	F6QDS0;I3L0H8;Q9NUU7	DDX19A	Isoform of Q9NUU7, ATP-dependent RNA helicase DDX19A;Isoform of Q9NUU7, ATP-dependent RNA helicase DDX19A;ATP-dependent RNA helicase DDX19A	F6QDS0;I3L0H8;Q9NUU7	F6QDS0_HUMAN;I3L0H8_HUMAN;DD19A_HUMAN	No	NA	Yes	No	Adrenal
F6RFD5;P60981;P60981-2	F6RFD5;P60981;P60981-2	DSTN	Isoform of P60981, Destrin;Destrin;Isoform of P60981, Isoform 2 of Destrin	F6RFD5;P60981;P60981-2	F6RFD5_HUMAN;DEST_HUMAN;DEST_HUMAN	No	NA	Yes	No	Adrenal
F6SYF8;Q9UBP4	F6SYF8;Q9UBP4	DKK3	Isoform of Q9UBP4, Dickkopf-related protein 3;Dickkopf-related protein 3	F6SYF8;Q9UBP4	F6SYF8_HUMAN;DKK3_HUMAN	No	NA	Yes	No	Adrenal
F8VYE8;P36873;P36873-2	F8VYE8;P36873;P36873-2	PPP1CC	Isoform of P36873, Serine/threonine-protein phosphatase;Serine/threonine-protein phosphatase PP1-gamma catalytic subunit;Isoform of P36873, Isoform Gamma-2 of Serine/threonine-protein phosphatase PP1-gamma catalytic subunit	F8VYE8;P36873;P36873-2	F8VYE8_HUMAN;PP1G_HUMAN;PP1G_HUMAN	No	NA	Yes	No	Adrenal
F8W0A3	F8W0A3	PA2G4	Isoform of Q9UQ80, Proliferation-associated protein 2G4 (Fragment)	F8W0A3	F8W0A3_HUMAN	No	NA	Yes	No	Adrenal
F8W6I7;P09651;P09651-2;P09651-3	F8W6I7;P09651;P09651-2;P09651-3	HNRNPA1	Isoform of P09651, Heterogeneous nuclear ribonucleoprotein A1;Heterogeneous nuclear ribonucleoprotein A1;Isoform of P09651, Isoform A1-A of Heterogeneous nuclear ribonucleoprotein A1;Isoform of P09651, Isoform 2 of Heterogeneous nuclear ribonucleoprotein A1	F8W6I7;P09651;P09651-2;P09651-3	F8W6I7_HUMAN;ROA1_HUMAN;ROA1_HUMAN;ROA1_HUMAN	No	NA	Yes	No	Adrenal
F8W8W7;J3KQ45;O43493;O43493-2;O43493-3;O43493-4;O43493-5	F8W8W7;J3KQ45;O43493;O43493-2;O43493-3;O43493-4;O43493-5	TGOLN2	Isoform of O43493, Trans-Golgi network integral membrane protein 2;Isoform of O43493, Trans-Golgi network integral membrane protein 2;Trans-Golgi network integral membrane protein 2;Isoform of O43493, Isoform TGN46 of Trans-Golgi network integral membrane protein 2;Isoform of O43493, Isoform TGN48 of Trans-Golgi network integral membrane protein 2;Isoform of O43493, Isoform 4 of Trans-Golgi network integral membrane protein 2;Isoform of O43493, Isoform 5 of Trans-Golgi network integral membrane protein 2	F8W8W7;J3KQ45;O43493;O43493-2;O43493-3;O43493-4;O43493-5	F8W8W7_HUMAN;J3KQ45_HUMAN;TGON2_HUMAN;TGON2_HUMAN;TGON2_HUMAN;TGON2_HUMAN;TGON2_HUMAN	No	NA	Yes	No	Adrenal
G3V1N2	G3V1N2	HBA2	Isoform of P69905, HCG1745306, isoform CRA_a	G3V1N2	G3V1N2_HUMAN	No	NA	Yes	No	Adrenal
G3V203;J3QQ67;Q07020	G3V203;J3QQ67;Q07020	RPL18	Isoform of Q07020, 60S ribosomal protein L18;Isoform of Q07020, 60S ribosomal protein L18 (Fragment);60S ribosomal protein L18	G3V203;J3QQ67;Q07020	G3V203_HUMAN;J3QQ67_HUMAN;RL18_HUMAN	No	NA	Yes	No	Adrenal
G3V2W1;Q9UK55	G3V2W1;Q9UK55	SERPINA10	Isoform of Q9UK55, Protein Z-dependent protease inhibitor;Protein Z-dependent protease inhibitor	G3V2W1;Q9UK55	G3V2W1_HUMAN;ZPI_HUMAN	No	NA	Yes	No	Adrenal
G3V5Z7;P60900	G3V5Z7;P60900	PSMA6	Isoform of P60900, Proteasome subunit alpha type;Proteasome subunit alpha type-6	G3V5Z7;P60900	G3V5Z7_HUMAN;PSA6_HUMAN	No	NA	Yes	No	Adrenal
G3XAC6;H0Y4X3;Q14498;Q14498-2;Q14498-3	G3XAC6;H0Y4X3;Q14498;Q14498-2;Q14498-3	RBM39	Isoform of Q14498, RNA-binding protein 39;Isoform of Q14498, RNA-binding protein 39 (Fragment);RNA-binding protein 39;Isoform of Q14498, Isoform 2 of RNA-binding protein 39;Isoform of Q14498, Isoform 3 of RNA-binding protein 39	G3XAC6;H0Y4X3;Q14498;Q14498-2;Q14498-3	G3XAC6_HUMAN;H0Y4X3_HUMAN;RBM39_HUMAN;RBM39_HUMAN;RBM39_HUMAN	No	NA	Yes	No	Adrenal
G3XAI2;P07942	G3XAI2;P07942	LAMB1	Isoform of P07942, Laminin subunit beta-1;Laminin subunit beta-1	G3XAI2;P07942	G3XAI2_HUMAN;LAMB1_HUMAN	No	NA	Yes	No	Adrenal
G5E968	G5E968	CHGA	Isoform of P10645, Chromogranin A (Parathyroid secretory protein 1), isoform CRA_b	G5E968	G5E968_HUMAN	No	NA	Yes	No	Adrenal
G5E972;P42167	G5E972;P42167	TMPO	Isoform of P42166, Lamina-associated polypeptide 2, isoforms beta/gamma;Isoform of P42166, Lamina-associated polypeptide 2, isoforms beta/gamma	G5E972;P42167	G5E972_HUMAN;LAP2B_HUMAN	No	NA	Yes	No	Adrenal
G5E9F8;P07225	G5E9F8;P07225	PROS1	Isoform of P07225, Protein S (Alpha), isoform CRA_b;Vitamin K-dependent protein S	G5E9F8;P07225	G5E9F8_HUMAN;PROS_HUMAN	No	NA	Yes	No	Adrenal
G8JLB6;P31943	G8JLB6;P31943	HNRNPH1	Isoform of P31943, Heterogeneous nuclear ribonucleoprotein H;Heterogeneous nuclear ribonucleoprotein H	G8JLB6;P31943	G8JLB6_HUMAN;HNRH1_HUMAN	No	NA	Yes	No	Adrenal
H0Y4R1;P12268	H0Y4R1;P12268	IMPDH2	Isoform of P12268, Inosine-5'-monophosphate dehydrogenase 2 (Fragment);Inosine-5'-monophosphate dehydrogenase 2	H0Y4R1;P12268	H0Y4R1_HUMAN;IMDH2_HUMAN	No	NA	Yes	No	Adrenal
H0Y8G5;H0YA96;Q14103;Q14103-2;Q14103-3;Q14103-4	H0Y8G5;H0YA96;Q14103;Q14103-2;Q14103-3;Q14103-4	HNRNPD	Isoform of Q14103, Heterogeneous nuclear ribonucleoprotein D0 (Fragment);Isoform of Q14103, Heterogeneous nuclear ribonucleoprotein D0 (Fragment);Heterogeneous nuclear ribonucleoprotein D0;Isoform of Q14103, Isoform 2 of Heterogeneous nuclear ribonucleoprotein D0;Isoform of Q14103, Isoform 3 of Heterogeneous nuclear ribonucleoprotein D0;Isoform of Q14103, Isoform 4 of Heterogeneous nuclear ribonucleoprotein D0	H0Y8G5;H0YA96;Q14103;Q14103-2;Q14103-3;Q14103-4	H0Y8G5_HUMAN;H0YA96_HUMAN;HNRPD_HUMAN;HNRPD_HUMAN;HNRPD_HUMAN;HNRPD_HUMAN	No	NA	Yes	No	Adrenal
H0YD13;P16070;P16070-10;P16070-11;P16070-12;P16070-13;P16070-14;P16070-16;P16070-17;P16070-18;P16070-3;P16070-4;P16070-5;P16070-6;P16070-7;P16070-8	H0YD13;P16070;P16070-10;P16070-11;P16070-12;P16070-13;P16070-14;P16070-16;P16070-17;P16070-18;P16070-3;P16070-4;P16070-5;P16070-6;P16070-7;P16070-8	CD44	Isoform of P16070, CD44 antigen;CD44 antigen;Isoform of P16070, Isoform 10 of CD44 antigen;Isoform of P16070, Isoform 11 of CD44 antigen;Isoform of P16070, Isoform 12 of CD44 antigen;Isoform of P16070, Isoform 13 of CD44 antigen;Isoform of P16070, Isoform 14 of CD44 antigen;Isoform of P16070, Isoform 16 of CD44 antigen;Isoform of P16070, Isoform 17 of CD44 antigen;Isoform of P16070, Isoform 18 of CD44 antigen;Isoform of P16070, Isoform 3 of CD44 antigen;Isoform of P16070, Isoform 4 of CD44 antigen;Isoform of P16070, Isoform 5 of CD44 antigen;Isoform of P16070, Isoform 6 of CD44 antigen;Isoform of P16070, Isoform 7 of CD44 antigen;Isoform of P16070, Isoform 8 of CD44 antigen	H0YD13;P16070;P16070-10;P16070-11;P16070-12;P16070-13;P16070-14;P16070-16;P16070-17;P16070-18;P16070-3;P16070-4;P16070-5;P16070-6;P16070-7;P16070-8	H0YD13_HUMAN;CD44_HUMAN;CD44_HUMAN;CD44_HUMAN;CD44_HUMAN;CD44_HUMAN;CD44_HUMAN;CD44_HUMAN;CD44_HUMAN;CD44_HUMAN;CD44_HUMAN;CD44_HUMAN;CD44_HUMAN;CD44_HUMAN;CD44_HUMAN;CD44_HUMAN	No	NA	Yes	No	Adrenal
H0YFL7;Q9NZP8	H0YFL7;Q9NZP8	C1RL	Isoform of Q9NZP8, Complement C1r subcomponent-like protein (Fragment);Complement C1r subcomponent-like protein	H0YFL7;Q9NZP8	H0YFL7_HUMAN;C1RL_HUMAN	Yes	Coagulation_Down	Yes	No	Adrenal
H0YL18;P61769	H0YL18;P61769	B2M	Isoform of P61769, Beta-2-microglobulin;Beta-2-microglobulin	H0YL18;P61769	H0YL18_HUMAN;B2MG_HUMAN	No	NA	Yes	No	Adrenal
H0YL69;H0YMZ1;P25789	H0YL69;H0YMZ1;P25789	PSMA4	Isoform of P25789, Proteasome subunit alpha type (Fragment);Isoform of P25789, Proteasome subunit alpha type (Fragment);Proteasome subunit alpha type-4	H0YL69;H0YMZ1;P25789	H0YL69_HUMAN;H0YMZ1_HUMAN;PSA4_HUMAN	No	NA	Yes	No	Adrenal
H0YMV8;Q71UM5	H0YMV8;Q71UM5	RPS27L	Isoform of Q71UM5, 40S ribosomal protein S27;40S ribosomal protein S27-like	H0YMV8;Q71UM5	H0YMV8_HUMAN;RS27L_HUMAN	No	NA	Yes	No	Adrenal
H0YNE9;Q92930	H0YNE9;Q92930	RAB8B	Isoform of Q92930, Ras-related protein Rab-8B (Fragment);Ras-related protein Rab-8B	H0YNE9;Q92930	H0YNE9_HUMAN;RAB8B_HUMAN	No	NA	Yes	No	Adrenal
H3BMU8;Q8NCC3;Q8NCC3-2	H3BMU8;Q8NCC3;Q8NCC3-2	PLA2G15	Isoform of Q8NCC3, Group XV phospholipase A2 (Fragment);Group XV phospholipase A2;Isoform of Q8NCC3, Isoform 2 of Group XV phospholipase A2	H3BMU8;Q8NCC3;Q8NCC3-2	H3BMU8_HUMAN;PAG15_HUMAN;PAG15_HUMAN	No	NA	Yes	No	Adrenal
H3BP20;H3BS10;P06865	H3BP20;H3BS10;P06865	HEXA	Isoform of P06865, Beta-hexosaminidase;Isoform of P06865, Beta-hexosaminidase;Beta-hexosaminidase subunit alpha	H3BP20;H3BS10;P06865	H3BP20_HUMAN;H3BS10_HUMAN;HEXA_HUMAN	No	NA	Yes	No	Adrenal
H3BPE7;P35637;P35637-2	H3BPE7;P35637;P35637-2	FUS	Isoform of P35637, RNA-binding protein FUS;RNA-binding protein FUS;Isoform of P35637, Isoform Short of RNA-binding protein FUS	H3BPE7;P35637;P35637-2	H3BPE7_HUMAN;FUS_HUMAN;FUS_HUMAN	No	NA	Yes	No	Adrenal
H3BQF1;P07741;P07741-2	H3BQF1;P07741;P07741-2	APRT	Isoform of P07741, Adenine phosphoribosyltransferase (Fragment);Adenine phosphoribosyltransferase;Isoform of P07741, Isoform 2 of Adenine phosphoribosyltransferase	H3BQF1;P07741;P07741-2	H3BQF1_HUMAN;APT_HUMAN;APT_HUMAN	No	NA	Yes	No	Adrenal
H3BR70	H3BR70	PKM	Isoform of P14618, Pyruvate kinase	H3BR70	H3BR70_HUMAN	Yes	Platelet	Yes	No	Adrenal
H7BZJ3	H7BZJ3	PDIA3	Isoform of P30101, Protein disulfide-isomerase A3 (Fragment)	H7BZJ3	H7BZJ3_HUMAN	No	NA	Yes	No	Adrenal
H7C1W1;Q92626;Q92626-2	H7C1W1;Q92626;Q92626-2	PXDN	Isoform of Q92626, Peroxidasin homolog (Fragment);Peroxidasin homolog;Isoform of Q92626, Isoform 2 of Peroxidasin homolog	H7C1W1;Q92626;Q92626-2	H7C1W1_HUMAN;PXDN_HUMAN;PXDN_HUMAN	No	NA	Yes	No	Adrenal
H9KV31;O15394	H9KV31;O15394	NCAM2	Isoform of O15394, Neural cell adhesion molecule 2;Neural cell adhesion molecule 2	H9KV31;O15394	H9KV31_HUMAN;NCAM2_HUMAN	No	NA	Yes	No	Adrenal
I3L0N3;P46459	I3L0N3;P46459	NSF	Isoform of P46459, Vesicle-fusing ATPase;Vesicle-fusing ATPase	I3L0N3;P46459	I3L0N3_HUMAN;NSF_HUMAN	No	NA	Yes	No	Adrenal
I3L1L3;Q9BQG0;Q9BQG0-2	I3L1L3;Q9BQG0;Q9BQG0-2	MYBBP1A	Isoform of Q9BQG0, Myb-binding protein 1A (Fragment);Myb-binding protein 1A;Isoform of Q9BQG0, Isoform 2 of Myb-binding protein 1A	I3L1L3;Q9BQG0;Q9BQG0-2	I3L1L3_HUMAN;MBB1A_HUMAN;MBB1A_HUMAN	No	NA	Yes	No	Adrenal
J3KNB4;P49913	J3KNB4;P49913	CAMP	Isoform of P49913, Cathelicidin antimicrobial peptide;Cathelicidin antimicrobial peptide	J3KNB4;P49913	J3KNB4_HUMAN;CAMP_HUMAN	No	NA	Yes	No	Adrenal
J3KPS3;P04075	J3KPS3;P04075	ALDOA	Isoform of P04075, Fructose-bisphosphate aldolase;Fructose-bisphosphate aldolase A	J3KPS3;P04075	J3KPS3_HUMAN;ALDOA_HUMAN	Yes	RBC	Yes	No	Adrenal
J3KRE2;P52565	J3KRE2;P52565	ARHGDIA	Isoform of P52565, Rho GDP-dissociation inhibitor 1;Rho GDP-dissociation inhibitor 1	J3KRE2;P52565	J3KRE2_HUMAN;GDIR1_HUMAN	No	NA	Yes	No	Adrenal
J3KTE4;J3QR09;P84098	J3KTE4;J3QR09;P84098	RPL19	Isoform of P84098, Ribosomal protein L19;Isoform of P84098, Ribosomal protein L19;60S ribosomal protein L19	J3KTE4;J3QR09;P84098	J3KTE4_HUMAN;J3QR09_HUMAN;RL19_HUMAN	No	NA	Yes	No	Adrenal
J3KTL2;Q07955	J3KTL2;Q07955	SRSF1	Isoform of Q07955, Serine/arginine-rich-splicing factor 1;Serine/arginine-rich splicing factor 1	J3KTL2;Q07955	J3KTL2_HUMAN;SRSF1_HUMAN	No	NA	Yes	No	Adrenal
J3QQQ9;J3QQV1;J3QRC4;J3QRI7;P61254	J3QQQ9;J3QQV1;J3QRC4;J3QRI7;P61254	;RPL26;RPL26;RPL26;RPL26	Uncharacterized protein;Isoform of P61254, 60S ribosomal protein L26;Isoform of P61254, 60S ribosomal protein L26 (Fragment);Isoform of P61254, 60S ribosomal protein L26 (Fragment);60S ribosomal protein L26	J3QQQ9;J3QQV1;J3QRC4;J3QRI7;P61254	J3QQQ9_HUMAN;J3QQV1_HUMAN;J3QRC4_HUMAN;J3QRI7_HUMAN;RL26_HUMAN	No	NA	Yes	No	Adrenal
J3QRS3;O14950;P19105	J3QRS3;O14950;P19105	MYL12A;MYL12B;MYL12A	Isoform of P19105, Myosin regulatory light chain 12A;Myosin regulatory light chain 12B;Myosin regulatory light chain 12A	J3QRS3;O14950;P19105	J3QRS3_HUMAN;ML12B_HUMAN;ML12A_HUMAN	No	NA	Yes	No	Adrenal
J3QSU6;P24821;P24821-4	J3QSU6;P24821;P24821-4	TNC	Isoform of P24821, Tenascin;Tenascin;Isoform of P24821, Isoform 4 of Tenascin	J3QSU6;P24821;P24821-4	J3QSU6_HUMAN;TENA_HUMAN;TENA_HUMAN	No	NA	Yes	No	Adrenal
J3QT77	J3QT77	PON2	Isoform of Q15165, Serum paraoxonase/arylesterase 2	J3QT77	J3QT77_HUMAN	No	NA	Yes	No	Adrenal
K7EJH8	K7EJH8	ACTN4	Isoform of O43707, Alpha-actinin-4 (Fragment)	K7EJH8	K7EJH8_HUMAN	No	NA	Yes	No	Adrenal
K7EK07;P84243	K7EK07;P84243	H3F3B;H3F3A	Isoform of P84243, Histone H3 (Fragment);Histone H3.3	K7EK07;P84243	K7EK07_HUMAN;H33_HUMAN	No	NA	Yes	No	Adrenal
K7EKF6;Q8NI99	K7EKF6;Q8NI99	ANGPTL6	Isoform of Q8NI99, Angiopoietin-related protein 6;Angiopoietin-related protein 6	K7EKF6;Q8NI99	K7EKF6_HUMAN;ANGL6_HUMAN	No	NA	Yes	No	Adrenal
K7ELC2;P62841	K7ELC2;P62841	RPS15	Isoform of P62841, 40S ribosomal protein S15;40S ribosomal protein S15	K7ELC2;P62841	K7ELC2_HUMAN;RS15_HUMAN	No	NA	Yes	No	Adrenal
K7ELL7	K7ELL7	PRKCSH	Isoform of P14314, Glucosidase 2 subunit beta	K7ELL7	K7ELL7_HUMAN	No	NA	Yes	No	Adrenal
K7EM18;P41567	K7EM18;P41567	EIF1	Isoform of P41567, Eukaryotic translation initiation factor 1;Eukaryotic translation initiation factor 1	K7EM18;P41567	K7EM18_HUMAN;EIF1_HUMAN	No	NA	Yes	No	Adrenal
K7EM38	K7EM38	ACTG1	Isoform of P63261, Actin, cytoplasmic 2 (Fragment)	K7EM38	K7EM38_HUMAN	Yes	RBC	Yes	No	Adrenal
K7ENT6	K7ENT6	TPM4	Isoform of P67936, Tropomyosin alpha-4 chain (Fragment)	K7ENT6	K7ENT6_HUMAN	Yes	Platelet	Yes	No	Adrenal
K7ERI9;P02654	K7ERI9;P02654	APOC1	Isoform of P02654, Apolipoprotein C-I (Fragment);Apolipoprotein C-I	K7ERI9;P02654	K7ERI9_HUMAN;APOC1_HUMAN	No	NA	Yes	No	Adrenal
K7ES02;Q13867	K7ES02;Q13867	BLMH	Isoform of Q13867, Bleomycin hydrolase (Fragment);Bleomycin hydrolase	K7ES02;Q13867	K7ES02_HUMAN;BLMH_HUMAN	No	NA	Yes	No	Adrenal
M0R117;M0R1A7;M0R3D6;Q02543	M0R117;M0R1A7;M0R3D6;Q02543	RPL18A	Isoform of Q02543, 60S ribosomal protein L18a;Isoform of Q02543, 60S ribosomal protein L18a;Isoform of Q02543, 60S ribosomal protein L18a (Fragment);60S ribosomal protein L18a	M0R117;M0R1A7;M0R3D6;Q02543	M0R117_HUMAN;M0R1A7_HUMAN;M0R3D6_HUMAN;RL18A_HUMAN	No	NA	Yes	No	Adrenal
O00231;O00231-2	O00231;O00231-2	PSMD11	26S proteasome non-ATPase regulatory subunit 11;Isoform of O00231, Isoform 2 of 26S proteasome non-ATPase regulatory subunit 11	O00231;O00231-2	PSD11_HUMAN	No	NA	Yes	No	Adrenal
O00232	O00232	PSMD12	26S proteasome non-ATPase regulatory subunit 12	O00232	PSD12_HUMAN	No	NA	Yes	No	Adrenal
O00264	O00264	PGRMC1	Membrane-associated progesterone receptor component 1	O00264	PGRC1_HUMAN	No	NA	Yes	No	Adrenal
O00299	O00299	CLIC1	Chloride intracellular channel protein 1	O00299	CLIC1_HUMAN	No	NA	Yes	No	Adrenal
O00391;O00391-2	O00391;O00391-2	QSOX1	Sulfhydryl oxidase 1;Isoform of O00391, Isoform 2 of Sulfhydryl oxidase 1	O00391;O00391-2	QSOX1_HUMAN	No	NA	Yes	No	Adrenal
O00410	O00410	IPO5	Importin-5	O00410	IPO5_HUMAN	No	NA	Yes	No	Adrenal
O00487	O00487	PSMD14	26S proteasome non-ATPase regulatory subunit 14	O00487	PSDE_HUMAN	No	NA	Yes	No	Adrenal
O00592;O00592-2	O00592;O00592-2	PODXL	Podocalyxin;Isoform of O00592, Isoform 2 of Podocalyxin	O00592;O00592-2	PODXL_HUMAN	No	NA	Yes	No	Adrenal
O14791;O14791-2	O14791;O14791-2	APOL1	Apolipoprotein L1;Isoform of O14791, Isoform 2 of Apolipoprotein L1	O14791;O14791-2	APOL1_HUMAN	No	NA	Yes	No	Adrenal
O14818	O14818	PSMA7	Proteasome subunit alpha type-7	O14818	PSA7_HUMAN	No	NA	Yes	No	Adrenal
O15173;O15173-2	O15173;O15173-2	PGRMC2	Membrane-associated progesterone receptor component 2;Isoform of O15173, Isoform 2 of Membrane-associated progesterone receptor component 2	O15173;O15173-2	PGRC2_HUMAN	No	NA	Yes	No	Adrenal
O15523;O15523-2	O15523;O15523-2	DDX3Y	ATP-dependent RNA helicase DDX3Y;Isoform of O15523, Isoform 2 of ATP-dependent RNA helicase DDX3Y	O15523;O15523-2	DDX3Y_HUMAN	No	NA	Yes	No	Adrenal
O43175	O43175	PHGDH	D-3-phosphoglycerate dehydrogenase	O43175	SERA_HUMAN	No	NA	Yes	No	Adrenal
O43252	O43252	PAPSS1	Bifunctional 3'-phosphoadenosine 5'-phosphosulfate synthase 1	O43252	PAPS1_HUMAN	No	NA	Yes	No	Adrenal
O43399;O43399-5;O43399-7	O43399;O43399-5;O43399-7	TPD52L2	Tumor protein D54;Isoform of O43399, Isoform 5 of Tumor protein D54;Isoform of O43399, Isoform 7 of Tumor protein D54	O43399;O43399-5;O43399-7	TPD54_HUMAN	No	NA	Yes	No	Adrenal
O43707	O43707	ACTN4	Alpha-actinin-4	O43707	ACTN4_HUMAN	No	NA	Yes	No	Adrenal
O43852;O43852-3	O43852;O43852-3	CALU	Calumenin;Isoform of O43852, Isoform 3 of Calumenin	O43852;O43852-3	CALU_HUMAN	No	NA	Yes	No	Adrenal
O43866	O43866	CD5L	CD5 antigen-like	O43866	CD5L_HUMAN	No	NA	Yes	No	Adrenal
O60504	O60504	SORBS3	Vinexin	O60504	VINEX_HUMAN	No	NA	Yes	No	Adrenal
O60506-3;O60506-4	O60506-3;O60506-4	SYNCRIP	Isoform of O60506, Isoform 3 of Heterogeneous nuclear ribonucleoprotein Q;Isoform of O60506, Isoform 4 of Heterogeneous nuclear ribonucleoprotein Q	O60506-3;O60506-4	HNRPQ_HUMAN	No	NA	Yes	No	Adrenal
O60664;O60664-4	O60664;O60664-4	PLIN3	Perilipin-3;Isoform of O60664, Isoform 4 of Perilipin-3	O60664;O60664-4	PLIN3_HUMAN	No	NA	Yes	No	Adrenal
O60814;P57053;P58876;P62807;Q5QNW6;Q5QNW6-2;Q93079;Q99877;Q99879;Q99880;U3KQK0	O60814;P57053;P58876;P62807;Q5QNW6;Q5QNW6-2;Q93079;Q99877;Q99879;Q99880;U3KQK0	HIST1H2BK;H2BFS;HIST1H2BD;HIST1H2BC;HIST2H2BF;HIST2H2BF;HIST1H2BH;HIST1H2BN;HIST1H2BM;HIST1H2BL;HIST1H2BN	Histone H2B type 1-K;Histone H2B type F-S;Histone H2B type 1-D;Histone H2B type 1-C/E/F/G/I;Histone H2B type 2-F;Isoform of Q5QNW6, Isoform 2 of Histone H2B type 2-F;Histone H2B type 1-H;Histone H2B type 1-N;Histone H2B type 1-M;Histone H2B type 1-L;Isoform of Q99877, Histone H2B	O60814;P57053;P58876;P62807;Q5QNW6;Q5QNW6-2;Q93079;Q99877;Q99879;Q99880;U3KQK0	H2B1K_HUMAN;H2BFS_HUMAN;H2B1D_HUMAN;H2B1C_HUMAN;H2B2F_HUMAN;H2B2F_HUMAN;H2B1H_HUMAN;H2B1N_HUMAN;H2B1M_HUMAN;H2B1L_HUMAN;U3KQK0_HUMAN	No	NA	Yes	No	Adrenal
O75340	O75340	PDCD6	Programmed cell death protein 6	O75340	PDCD6_HUMAN	No	NA	Yes	No	Adrenal
O75369-8	O75369-8	FLNB	Isoform of O75369, Isoform 8 of Filamin-B	O75369-8	FLNB_HUMAN	No	NA	Yes	No	Adrenal
O75494;O75494-2;O75494-3;O75494-4;O75494-5;O75494-6;Q5JRI1	O75494;O75494-2;O75494-3;O75494-4;O75494-5;O75494-6;Q5JRI1	SRSF10	Serine/arginine-rich splicing factor 10;Isoform of O75494, Isoform 2 of Serine/arginine-rich splicing factor 10;Isoform of O75494, Isoform 3 of Serine/arginine-rich splicing factor 10;Isoform of O75494, Isoform 4 of Serine/arginine-rich splicing factor 10;Isoform of O75494, Isoform 5 of Serine/arginine-rich splicing factor 10;Isoform of O75494, Isoform 6 of Serine/arginine-rich splicing factor 10;Isoform of O75494, Serine/arginine-rich-splicing factor 10	O75494;O75494-2;O75494-3;O75494-4;O75494-5;O75494-6;Q5JRI1	SRS10_HUMAN;SRS10_HUMAN;SRS10_HUMAN;SRS10_HUMAN;SRS10_HUMAN;SRS10_HUMAN;Q5JRI1_HUMAN	No	NA	Yes	No	Adrenal
O75531	O75531	BANF1	Barrier-to-autointegration factor	O75531	BAF_HUMAN	No	NA	Yes	No	Adrenal
O75821	O75821	EIF3G	Eukaryotic translation initiation factor 3 subunit G	O75821	EIF3G_HUMAN	No	NA	Yes	No	Adrenal
O75874	O75874	IDH1	Isocitrate dehydrogenase [NADP] cytoplasmic	O75874	IDHC_HUMAN	No	NA	Yes	No	Adrenal
O76003	O76003	GLRX3	Glutaredoxin-3	O76003	GLRX3_HUMAN	No	NA	Yes	No	Adrenal
O95168;O95168-2	O95168;O95168-2	NDUFB4	NADH dehydrogenase [ubiquinone] 1 beta subcomplex subunit 4;Isoform of O95168, Isoform 2 of NADH dehydrogenase [ubiquinone] 1 beta subcomplex subunit 4	O95168;O95168-2	NDUB4_HUMAN	No	NA	Yes	No	Adrenal
O95445;O95445-2;Q5SRP5	O95445;O95445-2;Q5SRP5	APOM	Apolipoprotein M;Isoform of O95445, Isoform 2 of Apolipoprotein M;Isoform of O95445, Apolipoprotein M	O95445;O95445-2;Q5SRP5	APOM_HUMAN;APOM_HUMAN;Q5SRP5_HUMAN	No	NA	Yes	No	Adrenal
O95479;R4GMU1	O95479;R4GMU1	H6PD	GDH/6PGL endoplasmic bifunctional protein;Isoform of O95479, GDH/6PGL endoplasmic bifunctional protein	O95479;R4GMU1	G6PE_HUMAN;R4GMU1_HUMAN	No	NA	Yes	No	Adrenal
O95497	O95497	VNN1	Pantetheinase	O95497	VNN1_HUMAN	No	NA	Yes	No	Adrenal
O95831;O95831-3	O95831;O95831-3	AIFM1	Apoptosis-inducing factor 1, mitochondrial;Isoform of O95831, Isoform 3 of Apoptosis-inducing factor 1, mitochondrial	O95831;O95831-3	AIFM1_HUMAN	No	NA	Yes	No	Adrenal
P00325	P00325	ADH1B	Alcohol dehydrogenase 1B	P00325	ADH1B_HUMAN	No	NA	Yes	No	Adrenal
P00326	P00326	ADH1C	Alcohol dehydrogenase 1C	P00326	ADH1G_HUMAN	No	NA	Yes	No	Adrenal
P00338	P00338	LDHA	L-lactate dehydrogenase A chain	P00338	LDHA_HUMAN	No	NA	Yes	No	Adrenal
P00352	P00352	ALDH1A1	Retinal dehydrogenase 1	P00352	AL1A1_HUMAN	No	NA	Yes	No	Adrenal
P00367	P00367	GLUD1	Glutamate dehydrogenase 1, mitochondrial	P00367	DHE3_HUMAN	No	NA	Yes	No	Adrenal
P00390;P00390-2;P00390-3	P00390;P00390-2;P00390-3	GSR	Glutathione reductase, mitochondrial;Isoform of P00390, Isoform Cytoplasmic of Glutathione reductase, mitochondrial;Isoform of P00390, Isoform 2 of Glutathione reductase, mitochondrial	P00390;P00390-2;P00390-3	GSHR_HUMAN	No	NA	Yes	No	Adrenal
P00403	P00403	MT-CO2	Cytochrome c oxidase subunit 2	P00403	COX2_HUMAN	No	NA	Yes	No	Adrenal
P00441	P00441	SOD1	Superoxide dismutase [Cu-Zn]	P00441	SODC_HUMAN	Yes	RBC	Yes	No	Adrenal
P00450	P00450	CP	Ceruloplasmin	P00450	CERU_HUMAN	Yes	Plasma	Yes	No	Adrenal
P00488	P00488	F13A1	Coagulation factor XIII A chain	P00488	F13A_HUMAN	Yes	Platelet	Yes	No	Adrenal
P00491	P00491	PNP	Purine nucleoside phosphorylase	P00491	PNPH_HUMAN	Yes	RBC	Yes	No	Adrenal
P00492	P00492	HPRT1	Hypoxanthine-guanine phosphoribosyltransferase	P00492	HPRT_HUMAN	No	NA	Yes	No	Adrenal
P00505	P00505	GOT2	Aspartate aminotransferase, mitochondrial	P00505	AATM_HUMAN	No	NA	Yes	No	Adrenal
P00558	P00558	PGK1	Phosphoglycerate kinase 1	P00558	PGK1_HUMAN	Yes	RBC	Yes	No	Adrenal
P00734	P00734	F2	Prothrombin	P00734	THRB_HUMAN	Yes	Coagulation_Down	Yes	No	Adrenal
P00738	P00738	HP	Haptoglobin	P00738	HPT_HUMAN	Yes	Plasma	Yes	No	Adrenal
P00740;P00740-2	P00740;P00740-2	F9	Coagulation factor IX;Isoform of P00740, Isoform 2 of Coagulation factor IX	P00740;P00740-2	FA9_HUMAN	No	NA	Yes	No	Adrenal
P00742	P00742	F10	Coagulation factor X	P00742	FA10_HUMAN	No	NA	Yes	No	Adrenal
P00747	P00747	PLG	Plasminogen	P00747	PLMN_HUMAN	No	NA	Yes	No	Adrenal
P00748	P00748	F12	Coagulation factor XII	P00748	FA12_HUMAN	No	NA	Yes	No	Adrenal
P00915	P00915	CA1	Carbonic anhydrase 1	P00915	CAH1_HUMAN	Yes	RBC	Yes	No	Adrenal
P00918	P00918	CA2	Carbonic anhydrase 2	P00918	CAH2_HUMAN	Yes	RBC	Yes	No	Adrenal
P00966	P00966	ASS1	Argininosuccinate synthase	P00966	ASSY_HUMAN	No	NA	Yes	No	Adrenal
P01008	P01008	SERPINC1	Antithrombin-III	P01008	ANT3_HUMAN	Yes	Coagulation_Down	Yes	No	Adrenal
P01009	P01009	SERPINA1	Alpha-1-antitrypsin	P01009	A1AT_HUMAN	Yes	Plasma	Yes	No	Adrenal
P01011	P01011	SERPINA3	Alpha-1-antichymotrypsin	P01011	AACT_HUMAN	Yes	Plasma	Yes	No	Adrenal
P01019	P01019	AGT	Angiotensinogen	P01019	ANGT_HUMAN	No	NA	Yes	No	Adrenal
P01023	P01023	A2M	Alpha-2-macroglobulin	P01023	A2MG_HUMAN	Yes	Plasma	Yes	No	Adrenal
P01024	P01024	C3	Complement C3	P01024	CO3_HUMAN	Yes	Plasma	Yes	No	Adrenal
P01031	P01031	C5	Complement C5	P01031	CO5_HUMAN	No	NA	Yes	No	Adrenal
P01034	P01034	CST3	Cystatin-C	P01034	CYTC_HUMAN	Yes	Coagulation_UP	Yes	No	Adrenal
P01040	P01040	CSTA	Cystatin-A	P01040	CYTA_HUMAN	No	NA	Yes	No	Adrenal
P01042;P01042-2	P01042;P01042-2	KNG1	Kininogen-1;Isoform of P01042, Isoform LMW of Kininogen-1	P01042;P01042-2	KNG1_HUMAN	Yes	Coagulation_UP	Yes	No	Adrenal
P01597	P01597		Ig kappa chain V-I region DEE	P01597	KV105_HUMAN	No	NA	No	Yes	Adrenal
P01598	P01598		Ig kappa chain V-I region EU	P01598	KV106_HUMAN	No	NA	No	Yes	Adrenal
P01604	P01604		Ig kappa chain V-I region Kue	P01604	KV112_HUMAN	No	NA	No	Yes	Adrenal
P01611	P01611		Ig kappa chain V-I region Wes	P01611	KV119_HUMAN	No	NA	No	Yes	Adrenal
P01612	P01612		Ig kappa chain V-I region Mev	P01612	KV120_HUMAN	No	NA	No	Yes	Adrenal
P01619	P01619		Ig kappa chain V-III region B6	P01619	KV301_HUMAN	No	NA	No	Yes	Adrenal
P01620;P01623	P01620;P01623		Ig kappa chain V-III region SIE;Ig kappa chain V-III region WOL	P01620;P01623	KV302_HUMAN;KV305_HUMAN	No	NA	No	Yes	Adrenal
P01621	P01621		Ig kappa chain V-III region NG9 (Fragment)	P01621	KV303_HUMAN	No	NA	No	Yes	Adrenal
P01625	P01625		Ig kappa chain V-IV region Len	P01625	KV402_HUMAN	No	NA	No	Yes	Adrenal
P01742;P01761;P06326	P01742;P01761;P06326		Ig heavy chain V-I region EU;Ig heavy chain V-I region SIE;Ig heavy chain V-I region Mot	P01742;P01761;P06326	HV101_HUMAN;HV106_HUMAN;HV107_HUMAN	No	NA	No	Yes	Adrenal
P01765	P01765		Ig heavy chain V-III region TIL	P01765	HV304_HUMAN	No	NA	No	Yes	Adrenal
P01769	P01769		Ig heavy chain V-III region GA	P01769	HV308_HUMAN	No	NA	No	Yes	Adrenal
P01824	P01824		Ig heavy chain V-II region WAH	P01824	HV206_HUMAN	No	NA	No	Yes	Adrenal
P01876	P01876	IGHA1	Ig alpha-1 chain C region	P01876	IGHA1_HUMAN	Yes	Plasma	Yes	Yes	Adrenal
P02042	P02042	HBD	Hemoglobin subunit delta	P02042	HBD_HUMAN	Yes	RBC	Yes	No	Adrenal
P02452	P02452	COL1A1	Collagen alpha-1(I) chain	P02452	CO1A1_HUMAN	No	NA	Yes	No	Adrenal
P02545	P02545	LMNA	Prelamin-A/C	P02545	LMNA_HUMAN	No	NA	Yes	No	Adrenal
P02545-2	P02545-2	LMNA	Isoform of P02545, Isoform C of Prelamin-A/C	P02545-2	LMNA_HUMAN	No	NA	Yes	No	Adrenal
P02647	P02647	APOA1	Apolipoprotein A-I	P02647	APOA1_HUMAN	Yes	Plasma	Yes	No	Adrenal
P02649	P02649	APOE	Apolipoprotein E	P02649	APOE_HUMAN	No	NA	Yes	No	Adrenal
P02652;V9GYM3	P02652;V9GYM3	APOA2	Apolipoprotein A-II;Isoform of P02652, Apolipoprotein A-II	P02652;V9GYM3	APOA2_HUMAN;V9GYM3_HUMAN	Yes	Plasma	Yes	No	Adrenal
P02671;P02671-2	P02671;P02671-2	FGA	Fibrinogen alpha chain;Isoform of P02671, Isoform 2 of Fibrinogen alpha chain	P02671;P02671-2	FIBA_HUMAN	Yes	Coagulation_Down	Yes	No	Adrenal
P02675	P02675	FGB	Fibrinogen beta chain	P02675	FIBB_HUMAN	Yes	Coagulation_Down	Yes	No	Adrenal
P02679;P02679-2	P02679;P02679-2	FGG	Fibrinogen gamma chain;Isoform of P02679, Isoform Gamma-A of Fibrinogen gamma chain	P02679;P02679-2	FIBG_HUMAN	Yes	Coagulation_Down	Yes	No	Adrenal
P02741	P02741	CRP	C-reactive protein	P02741	CRP_HUMAN	No	NA	Yes	No	Adrenal
P02743	P02743	APCS	Serum amyloid P-component	P02743	SAMP_HUMAN	No	NA	Yes	No	Adrenal
P02745	P02745	C1QA	Complement C1q subcomponent subunit A	P02745	C1QA_HUMAN	No	NA	Yes	No	Adrenal
P02747	P02747	C1QC	Complement C1q subcomponent subunit C	P02747	C1QC_HUMAN	No	NA	Yes	No	Adrenal
P02748	P02748	C9	Complement component C9	P02748	CO9_HUMAN	No	NA	Yes	No	Adrenal
P02749	P02749	APOH	Beta-2-glycoprotein 1	P02749	APOH_HUMAN	No	NA	Yes	No	Adrenal
P02750	P02750	LRG1	Leucine-rich alpha-2-glycoprotein	P02750	A2GL_HUMAN	No	NA	Yes	No	Adrenal
P02751;P02751-3	P02751;P02751-3	FN1	Fibronectin;Isoform of P02751, Isoform 3 of Fibronectin	P02751;P02751-3	FINC_HUMAN	Yes	Plasma	Yes	No	Adrenal
P02760	P02760	AMBP	Protein AMBP	P02760	AMBP_HUMAN	No	NA	Yes	No	Adrenal
P02763	P02763	ORM1	Alpha-1-acid glycoprotein 1	P02763	A1AG1_HUMAN	Yes	Plasma	Yes	No	Adrenal
P02766	P02766	TTR	Transthyretin	P02766	TTHY_HUMAN	Yes	Plasma	Yes	No	Adrenal
P02768	P02768	ALB	Serum albumin	P02768	ALBU_HUMAN	Yes	Plasma	Yes	No	Adrenal
P02775	P02775	PPBP	Platelet basic protein	P02775	CXCL7_HUMAN	Yes	Platelet	Yes	No	Adrenal
P02776	P02776	PF4	Platelet factor 4	P02776	PLF4_HUMAN	Yes	Coagulation_UP	Yes	No	Adrenal
P02786	P02786	TFRC	Transferrin receptor protein 1	P02786	TFR1_HUMAN	No	NA	Yes	No	Adrenal
P02787	P02787	TF	Serotransferrin	P02787	TRFE_HUMAN	Yes	Plasma	Yes	No	Adrenal
P02790	P02790	HPX	Hemopexin	P02790	HEMO_HUMAN	Yes	Plasma	Yes	No	Adrenal
P02792	P02792	FTL	Ferritin light chain	P02792	FRIL_HUMAN	No	NA	Yes	No	Adrenal
P04003	P04003	C4BPA	C4b-binding protein alpha chain	P04003	C4BPA_HUMAN	No	NA	Yes	No	Adrenal
P04004	P04004	VTN	Vitronectin	P04004	VTNC_HUMAN	No	NA	Yes	No	Adrenal
P04040	P04040	CAT	Catalase	P04040	CATA_HUMAN	Yes	RBC	Yes	No	Adrenal
P04066	P04066	FUCA1	Tissue alpha-L-fucosidase	P04066	FUCO_HUMAN	No	NA	Yes	No	Adrenal
P04080	P04080	CSTB	Cystatin-B	P04080	CYTB_HUMAN	No	NA	Yes	No	Adrenal
P04083	P04083	ANXA1	Annexin A1	P04083	ANXA1_HUMAN	No	NA	Yes	No	Adrenal
P04114	P04114	APOB	Apolipoprotein B-100	P04114	APOB_HUMAN	Yes	Plasma	Yes	No	Adrenal
P04196	P04196	HRG	Histidine-rich glycoprotein	P04196	HRG_HUMAN	No	NA	Yes	No	Adrenal
P04209	P04209		Ig lambda chain V-II region NIG-84	P04209	LV211_HUMAN	No	NA	No	Yes	Adrenal
P04217	P04217	A1BG	Alpha-1B-glycoprotein	P04217	A1BG_HUMAN	No	NA	Yes	No	Adrenal
P04222	P04222	HLA-C	Isoform of Q95604, HLA class I histocompatibility antigen, Cw-3 alpha chain	P04222	1C03_HUMAN	No	NA	Yes	No	Adrenal
P04275	P04275	VWF	von Willebrand factor	P04275	VWF_HUMAN	No	NA	Yes	No	Adrenal
P04350	P04350	TUBB4A	Tubulin beta-4A chain	P04350	TBB4A_HUMAN	No	NA	Yes	No	Adrenal
P04406	P04406	GAPDH	Glyceraldehyde-3-phosphate dehydrogenase	P04406	G3P_HUMAN	Yes	RBC	Yes	No	Adrenal
P04430	P04430		Ig kappa chain V-I region BAN	P04430	KV122_HUMAN	No	NA	No	Yes	Adrenal
P04746	P04746	AMY2A	Pancreatic alpha-amylase	P04746	AMYP_HUMAN	No	NA	Yes	No	Adrenal
P04792	P04792	HSPB1	Heat shock protein beta-1	P04792	HSPB1_HUMAN	No	NA	Yes	No	Adrenal
P04843	P04843	RPN1	Dolichyl-diphosphooligosaccharide--protein glycosyltransferase subunit 1	P04843	RPN1_HUMAN	No	NA	Yes	No	Adrenal
P05023;P05023-4	P05023;P05023-4	ATP1A1	Sodium/potassium-transporting ATPase subunit alpha-1;Isoform of P05023, Isoform 4 of Sodium/potassium-transporting ATPase subunit alpha-1	P05023;P05023-4	AT1A1_HUMAN	No	NA	Yes	No	Adrenal
P05062	P05062	ALDOB	Fructose-bisphosphate aldolase B	P05062	ALDOB_HUMAN	No	NA	Yes	No	Adrenal
P05091	P05091	ALDH2	Aldehyde dehydrogenase, mitochondrial	P05091	ALDH2_HUMAN	No	NA	Yes	No	Adrenal
P05109	P05109	S100A8	Protein S100-A8	P05109	S10A8_HUMAN	No	NA	Yes	No	Adrenal
P05141	P05141	SLC25A5	ADP/ATP translocase 2	P05141	ADT2_HUMAN	No	NA	Yes	No	Adrenal
P05154	P05154	SERPINA5	Plasma serine protease inhibitor	P05154	IPSP_HUMAN	Yes	Coagulation_Down	Yes	No	Adrenal
P05155;P05155-2;P05155-3	P05155;P05155-2;P05155-3	SERPING1	Plasma protease C1 inhibitor;Isoform of P05155, Isoform 2 of Plasma protease C1 inhibitor;Isoform of P05155, Isoform 3 of Plasma protease C1 inhibitor	P05155;P05155-2;P05155-3	IC1_HUMAN	Yes	Plasma	Yes	No	Adrenal
P05362	P05362	ICAM1	Intercellular adhesion molecule 1	P05362	ICAM1_HUMAN	No	NA	Yes	No	Adrenal
P05387	P05387	RPLP2	60S acidic ribosomal protein P2	P05387	RLA2_HUMAN	No	NA	Yes	No	Adrenal
P05388	P05388	RPLP0	60S acidic ribosomal protein P0	P05388	RLA0_HUMAN	No	NA	Yes	No	Adrenal
P05534	P05534	HLA-A	Isoform of P01891, HLA class I histocompatibility antigen, A-24 alpha chain	P05534	1A24_HUMAN	No	NA	Yes	No	Adrenal
P05543	P05543	SERPINA7	Thyroxine-binding globulin	P05543	THBG_HUMAN	No	NA	Yes	No	Adrenal
P05546	P05546	SERPIND1	Heparin cofactor 2	P05546	HEP2_HUMAN	No	NA	Yes	No	Adrenal
P05556	P05556	ITGB1	Integrin beta-1	P05556	ITB1_HUMAN	No	NA	Yes	No	Adrenal
P06331	P06331		Ig heavy chain V-II region ARH-77	P06331	HV209_HUMAN	No	NA	No	Yes	Adrenal
P06396-2	P06396-2	GSN	Isoform of P06396, Isoform 2 of Gelsolin	P06396-2	GELS_HUMAN	Yes	Platelet	Yes	No	Adrenal
P06576	P06576	ATP5B	ATP synthase subunit beta, mitochondrial	P06576	ATPB_HUMAN	No	NA	Yes	No	Adrenal
P06702	P06702	S100A9	Protein S100-A9	P06702	S10A9_HUMAN	No	NA	Yes	No	Adrenal
P06703	P06703	S100A6	Protein S100-A6	P06703	S10A6_HUMAN	No	NA	Yes	No	Adrenal
P06727	P06727	APOA4	Apolipoprotein A-IV	P06727	APOA4_HUMAN	Yes	Plasma	Yes	No	Adrenal
P06732	P06732	CKM	Creatine kinase M-type	P06732	KCRM_HUMAN	No	NA	Yes	No	Adrenal
P06733	P06733	ENO1	Alpha-enolase	P06733	ENOA_HUMAN	No	NA	Yes	No	Adrenal
P06748;P06748-2	P06748;P06748-2	NPM1	Nucleophosmin;Isoform of P06748, Isoform 2 of Nucleophosmin	P06748;P06748-2	NPM_HUMAN	No	NA	Yes	No	Adrenal
P06753	P06753	TPM3	Tropomyosin alpha-3 chain	P06753	TPM3_HUMAN	No	NA	Yes	No	Adrenal
P07195	P07195	LDHB	L-lactate dehydrogenase B chain	P07195	LDHB_HUMAN	Yes	RBC	Yes	No	Adrenal
P07237	P07237	P4HB	Protein disulfide-isomerase	P07237	PDIA1_HUMAN	No	NA	Yes	No	Adrenal
P07339	P07339	CTSD	Cathepsin D	P07339	CATD_HUMAN	No	NA	Yes	No	Adrenal
P07355	P07355	ANXA2	Annexin A2	P07355	ANXA2_HUMAN	No	NA	Yes	No	Adrenal
P07357	P07357	C8A	Complement component C8 alpha chain	P07357	CO8A_HUMAN	No	NA	Yes	No	Adrenal
P07360	P07360	C8G	Complement component C8 gamma chain	P07360	CO8G_HUMAN	No	NA	Yes	No	Adrenal
P07437;Q5JP53	P07437;Q5JP53	TUBB	Tubulin beta chain;Isoform of P07437, Tubulin beta chain	P07437;Q5JP53	TBB5_HUMAN;Q5JP53_HUMAN	No	NA	Yes	No	Adrenal
P07585	P07585	DCN	Decorin	P07585	PGS2_HUMAN	No	NA	Yes	No	Adrenal
P07602	P07602	PSAP	Prosaposin	P07602	SAP_HUMAN	No	NA	Yes	No	Adrenal
P07686	P07686	HEXB	Beta-hexosaminidase subunit beta	P07686	HEXB_HUMAN	No	NA	Yes	No	Adrenal
P07711	P07711	CTSL	Cathepsin L1	P07711	CATL1_HUMAN	No	NA	Yes	No	Adrenal
P07737	P07737	PFN1	Profilin-1	P07737	PROF1_HUMAN	Yes	Platelet	Yes	No	Adrenal
P07814	P07814	EPRS	Bifunctional glutamate/proline--tRNA ligase	P07814	SYEP_HUMAN	No	NA	Yes	No	Adrenal
P07858	P07858	CTSB	Cathepsin B	P07858	CATB_HUMAN	No	NA	Yes	No	Adrenal
P07900;P07900-2	P07900;P07900-2	HSP90AA1	Heat shock protein HSP 90-alpha;Isoform of P07900, Isoform 2 of Heat shock protein HSP 90-alpha	P07900;P07900-2	HS90A_HUMAN	No	NA	Yes	No	Adrenal
P07951-2	P07951-2	TPM2	Isoform of P07951, Isoform 2 of Tropomyosin beta chain	P07951-2	TPM2_HUMAN	No	NA	Yes	No	Adrenal
P07954;P07954-2	P07954;P07954-2	FH	Fumarate hydratase, mitochondrial;Isoform of P07954, Isoform Cytoplasmic of Fumarate hydratase, mitochondrial	P07954;P07954-2	FUMH_HUMAN	No	NA	Yes	No	Adrenal
P07996	P07996	THBS1	Thrombospondin-1	P07996	TSP1_HUMAN	Yes	Platelet	Yes	No	Adrenal
P08238	P08238	HSP90AB1	Heat shock protein HSP 90-beta	P08238	HS90B_HUMAN	No	NA	Yes	No	Adrenal
P08294	P08294	SOD3	Extracellular superoxide dismutase [Cu-Zn]	P08294	SODE_HUMAN	No	NA	Yes	No	Adrenal
P08571	P08571	CD14	Monocyte differentiation antigen CD14	P08571	CD14_HUMAN	No	NA	Yes	No	Adrenal
P08603	P08603	CFH	Complement factor H	P08603	CFAH_HUMAN	No	NA	Yes	No	Adrenal
P08670	P08670	VIM	Vimentin	P08670	VIME_HUMAN	No	NA	Yes	No	Adrenal
P08758	P08758	ANXA5	Annexin A5	P08758	ANXA5_HUMAN	No	NA	Yes	No	Adrenal
P09172	P09172	DBH	Dopamine beta-hydroxylase	P09172	DOPO_HUMAN	No	NA	Yes	No	Adrenal
P09382	P09382	LGALS1	Galectin-1	P09382	LEG1_HUMAN	No	NA	Yes	No	Adrenal
P09429;Q5T7C4	P09429;Q5T7C4	HMGB1	High mobility group protein B1;Isoform of P09429, High mobility group protein B1	P09429;Q5T7C4	HMGB1_HUMAN;Q5T7C4_HUMAN	No	NA	Yes	No	Adrenal
P09467	P09467	FBP1	Fructose-1,6-bisphosphatase 1	P09467	F16P1_HUMAN	No	NA	Yes	No	Adrenal
P09488	P09488	GSTM1	Glutathione S-transferase Mu 1	P09488	GSTM1_HUMAN	No	NA	Yes	No	Adrenal
P09960	P09960	LTA4H	Leukotriene A-4 hydrolase	P09960	LKHA4_HUMAN	No	NA	Yes	No	Adrenal
P09972	P09972	ALDOC	Fructose-bisphosphate aldolase C	P09972	ALDOC_HUMAN	No	NA	Yes	No	Adrenal
P0C0L4	P0C0L4	C4A	Complement C4-A	P0C0L4	CO4A_HUMAN	No	NA	Yes	No	Adrenal
P0C0L5	P0C0L5	C4B	Complement C4-B	P0C0L5	CO4B_HUMAN	Yes	Plasma	Yes	No	Adrenal
P0C0S5;Q71UI9	P0C0S5;Q71UI9	H2AFZ;H2AFV	Histone H2A.Z;Histone H2A.V	P0C0S5;Q71UI9	H2AZ_HUMAN;H2AV_HUMAN	No	NA	Yes	No	Adrenal
P0C0S8;P20671;Q96KK5;Q99878;Q9BTM1	P0C0S8;P20671;Q96KK5;Q99878;Q9BTM1	HIST1H2AG;HIST1H2AD;HIST1H2AH;HIST1H2AJ;H2AFJ	Histone H2A type 1;Histone H2A type 1-D;Histone H2A type 1-H;Histone H2A type 1-J;Histone H2A.J	P0C0S8;P20671;Q96KK5;Q99878;Q9BTM1	H2A1_HUMAN;H2A1D_HUMAN;H2A1H_HUMAN;H2A1J_HUMAN;H2AJ_HUMAN	No	NA	Yes	No	Adrenal
P0DJI8	P0DJI8	SAA1	Serum amyloid A-1 protein	P0DJI8	SAA1_HUMAN	No	NA	Yes	No	Adrenal
P0DJI9	P0DJI9	SAA2	Serum amyloid A-2 protein	P0DJI9	SAA2_HUMAN	No	NA	Yes	No	Adrenal
P10253	P10253	GAA	Lysosomal alpha-glucosidase	P10253	LYAG_HUMAN	Yes	Plasma	Yes	No	Adrenal
P10314;Q9GJ45	P10314;Q9GJ45	HLA-A	Isoform of P01891, HLA class I histocompatibility antigen, A-32 alpha chain;Isoform of P01891, HLA class I histocompatibility antigen, A-3 alpha chain	P10314;Q9GJ45	1A32_HUMAN;Q9GJ45_HUMAN	No	NA	Yes	No	Adrenal
P10412	P10412	HIST1H1E	Histone H1.4	P10412	H14_HUMAN	No	NA	Yes	No	Adrenal
P10599	P10599	TXN	Thioredoxin	P10599	THIO_HUMAN	No	NA	Yes	No	Adrenal
P10643	P10643	C7	Complement component C7	P10643	CO7_HUMAN	No	NA	Yes	No	Adrenal
P10645	P10645	CHGA	Chromogranin-A	P10645	CMGA_HUMAN	No	NA	Yes	No	Adrenal
P10768;X6RA14	P10768;X6RA14	ESD	S-formylglutathione hydrolase;Isoform of P10768, S-formylglutathione hydrolase	P10768;X6RA14	ESTD_HUMAN;X6RA14_HUMAN	No	NA	Yes	No	Adrenal
P10809	P10809	HSPD1	60 kDa heat shock protein, mitochondrial	P10809	CH60_HUMAN	No	NA	Yes	No	Adrenal
P10909;P10909-2;P10909-4;P10909-5	P10909;P10909-2;P10909-4;P10909-5	CLU	Clusterin;Isoform of P10909, Isoform 2 of Clusterin;Isoform of P10909, Isoform 4 of Clusterin;Isoform of P10909, Isoform 5 of Clusterin	P10909;P10909-2;P10909-4;P10909-5	CLUS_HUMAN	Yes	Coagulation_Down	Yes	No	Adrenal
P11021	P11021	HSPA5	78 kDa glucose-regulated protein	P11021	GRP78_HUMAN	No	NA	Yes	No	Adrenal
P11047	P11047	LAMC1	Laminin subunit gamma-1	P11047	LAMC1_HUMAN	No	NA	Yes	No	Adrenal
P11142	P11142	HSPA8	Heat shock cognate 71 kDa protein	P11142	HSP7C_HUMAN	Yes	RBC	Yes	No	Adrenal
P11216	P11216	PYGB	Glycogen phosphorylase, brain form	P11216	PYGB_HUMAN	No	NA	Yes	No	Adrenal
P11217	P11217	PYGM	Glycogen phosphorylase, muscle form	P11217	PYGM_HUMAN	No	NA	Yes	No	Adrenal
P11279	P11279	LAMP1	Lysosome-associated membrane glycoprotein 1	P11279	LAMP1_HUMAN	No	NA	Yes	No	Adrenal
P11413;P11413-2	P11413;P11413-2	G6PD	Glucose-6-phosphate 1-dehydrogenase;Isoform of P11413, Isoform Long of Glucose-6-phosphate 1-dehydrogenase	P11413;P11413-2	G6PD_HUMAN	No	NA	Yes	No	Adrenal
P11498	P11498	PC	Pyruvate carboxylase, mitochondrial	P11498	PYC_HUMAN	No	NA	Yes	No	Adrenal
P11717	P11717	IGF2R	Cation-independent mannose-6-phosphate receptor	P11717	MPRI_HUMAN	No	NA	Yes	No	Adrenal
P11940	P11940	PABPC1	Polyadenylate-binding protein 1	P11940	PABP1_HUMAN	No	NA	Yes	No	Adrenal
P12004	P12004	PCNA	Proliferating cell nuclear antigen	P12004	PCNA_HUMAN	No	NA	Yes	No	Adrenal
P12110	P12110	COL6A2	Collagen alpha-2(VI) chain	P12110	CO6A2_HUMAN	No	NA	Yes	No	Adrenal
P12110-2	P12110-2	COL6A2	Isoform of P12110, Isoform 2C2A of Collagen alpha-2(VI) chain	P12110-2	CO6A2_HUMAN	No	NA	Yes	No	Adrenal
P12111;P12111-2	P12111;P12111-2	COL6A3	Collagen alpha-3(VI) chain;Isoform of P12111, Isoform 2 of Collagen alpha-3(VI) chain	P12111;P12111-2	CO6A3_HUMAN	No	NA	Yes	No	Adrenal
P12273	P12273	PIP	Prolactin-inducible protein	P12273	PIP_HUMAN	No	NA	Yes	No	Adrenal
P12277	P12277	CKB	Creatine kinase B-type	P12277	KCRB_HUMAN	No	NA	Yes	No	Adrenal
P12955	P12955	PEPD	Xaa-Pro dipeptidase	P12955	PEPD_HUMAN	No	NA	Yes	No	Adrenal
P13010	P13010	XRCC5	X-ray repair cross-complementing protein 5	P13010	XRCC5_HUMAN	No	NA	Yes	No	Adrenal
P13473;P13473-2;P13473-3	P13473;P13473-2;P13473-3	LAMP2	Lysosome-associated membrane glycoprotein 2;Isoform of P13473, Isoform LAMP-2B of Lysosome-associated membrane glycoprotein 2;Isoform of P13473, Isoform LAMP-2C of Lysosome-associated membrane glycoprotein 2	P13473;P13473-2;P13473-3	LAMP2_HUMAN	No	NA	Yes	No	Adrenal
P13489	P13489	RNH1	Ribonuclease inhibitor	P13489	RINI_HUMAN	No	NA	Yes	No	Adrenal
P13639	P13639	EEF2	Elongation factor 2	P13639	EF2_HUMAN	No	NA	Yes	No	Adrenal
P13667	P13667	PDIA4	Protein disulfide-isomerase A4	P13667	PDIA4_HUMAN	No	NA	Yes	No	Adrenal
P13671	P13671	C6	Complement component C6	P13671	CO6_HUMAN	No	NA	Yes	No	Adrenal
P13796	P13796	LCP1	Plastin-2	P13796	PLSL_HUMAN	No	NA	Yes	No	Adrenal
P14174	P14174	MIF	Macrophage migration inhibitory factor	P14174	MIF_HUMAN	No	NA	Yes	No	Adrenal
P14324;P14324-2	P14324;P14324-2	FDPS	Farnesyl pyrophosphate synthase;Isoform of P14324, Isoform 2 of Farnesyl pyrophosphate synthase	P14324;P14324-2	FPPS_HUMAN	No	NA	Yes	No	Adrenal
P14543	P14543	NID1	Nidogen-1	P14543	NID1_HUMAN	No	NA	Yes	No	Adrenal
P14618	P14618	PKM	Pyruvate kinase PKM	P14618	KPYM_HUMAN	Yes	Platelet	Yes	No	Adrenal
P14625	P14625	HSP90B1	Endoplasmin	P14625	ENPL_HUMAN	No	NA	Yes	No	Adrenal
P14866	P14866	HNRNPL	Heterogeneous nuclear ribonucleoprotein L	P14866	HNRPL_HUMAN	No	NA	Yes	No	Adrenal
P14923	P14923	JUP	Junction plakoglobin	P14923	PLAK_HUMAN	No	NA	Yes	No	Adrenal
P15090	P15090	FABP4	Fatty acid-binding protein, adipocyte	P15090	FABP4_HUMAN	No	NA	Yes	No	Adrenal
P15144	P15144	ANPEP	Aminopeptidase N	P15144	AMPN_HUMAN	No	NA	Yes	No	Adrenal
P15170-2;P15170-3	P15170-2;P15170-3	GSPT1	Isoform of P15170, Isoform 2 of Eukaryotic peptide chain release factor GTP-binding subunit ERF3A;Isoform of P15170, Isoform 3 of Eukaryotic peptide chain release factor GTP-binding subunit ERF3A	P15170-2;P15170-3	ERF3A_HUMAN	No	NA	Yes	No	Adrenal
P15531;P15531-2	P15531;P15531-2	NME1	Nucleoside diphosphate kinase A;Isoform of P15531, Isoform 2 of Nucleoside diphosphate kinase A	P15531;P15531-2	NDKA_HUMAN	No	NA	Yes	No	Adrenal
P15814	P15814	IGLL1	Immunoglobulin lambda-like polypeptide 1	P15814	IGLL1_HUMAN	No	NA	Yes	Yes	Adrenal
P15880	P15880	RPS2	40S ribosomal protein S2	P15880	RS2_HUMAN	No	NA	Yes	No	Adrenal
P15924	P15924	DSP	Desmoplakin	P15924	DESP_HUMAN	Yes	Coagulation_Down	Yes	No	Adrenal
P16083;Q5TD07	P16083;Q5TD07	NQO2	Ribosyldihydronicotinamide dehydrogenase [quinone];Isoform of P16083, Ribosyldihydronicotinamide dehydrogenase [quinone]	P16083;Q5TD07	NQO2_HUMAN;Q5TD07_HUMAN	No	NA	Yes	No	Adrenal
P16152	P16152	CBR1	Carbonyl reductase [NADPH] 1	P16152	CBR1_HUMAN	No	NA	Yes	No	Adrenal
P16402	P16402	HIST1H1D	Histone H1.3	P16402	H13_HUMAN	No	NA	Yes	No	Adrenal
P16403	P16403	HIST1H1C	Histone H1.2	P16403	H12_HUMAN	No	NA	Yes	No	Adrenal
P16930	P16930	FAH	Fumarylacetoacetase	P16930	FAAA_HUMAN	No	NA	Yes	No	Adrenal
P16989;P16989-2;P16989-3	P16989;P16989-2;P16989-3	YBX3	Y-box-binding protein 3;Isoform of P16989, Isoform 2 of Y-box-binding protein 3;Isoform of P16989, Isoform 3 of Y-box-binding protein 3	P16989;P16989-2;P16989-3	YBOX3_HUMAN	No	NA	Yes	No	Adrenal
P17066	P17066	HSPA6	Heat shock 70 kDa protein 6	P17066	HSP76_HUMAN	No	NA	Yes	No	Adrenal
P17174	P17174	GOT1	Aspartate aminotransferase, cytoplasmic	P17174	AATC_HUMAN	No	NA	Yes	No	Adrenal
P17813;P17813-2	P17813;P17813-2	ENG	Endoglin;Isoform of P17813, Isoform Short of Endoglin	P17813;P17813-2	EGLN_HUMAN	No	NA	Yes	No	Adrenal
P17931	P17931	LGALS3	Galectin-3	P17931	LEG3_HUMAN	No	NA	Yes	No	Adrenal
P17987	P17987	TCP1	T-complex protein 1 subunit alpha	P17987	TCPA_HUMAN	No	NA	Yes	No	Adrenal
P18124	P18124	RPL7	60S ribosomal protein L7	P18124	RL7_HUMAN	No	NA	Yes	No	Adrenal
P18206;P18206-2	P18206;P18206-2	VCL	Vinculin;Isoform of P18206, Isoform 1 of Vinculin	P18206;P18206-2	VINC_HUMAN	Yes	Platelet	Yes	No	Adrenal
P18428	P18428	LBP	Lipopolysaccharide-binding protein	P18428	LBP_HUMAN	No	NA	Yes	No	Adrenal
P18669	P18669	PGAM1	Phosphoglycerate mutase 1	P18669	PGAM1_HUMAN	No	NA	Yes	No	Adrenal
P19022;P19022-2	P19022;P19022-2	CDH2	Cadherin-2;Isoform of P19022, Isoform 2 of Cadherin-2	P19022;P19022-2	CADH2_HUMAN	No	NA	Yes	No	Adrenal
P19320;P19320-2;P19320-3	P19320;P19320-2;P19320-3	VCAM1	Vascular cell adhesion protein 1;Isoform of P19320, Isoform 2 of Vascular cell adhesion protein 1;Isoform of P19320, Isoform 3 of Vascular cell adhesion protein 1	P19320;P19320-2;P19320-3	VCAM1_HUMAN	No	NA	Yes	No	Adrenal
P19338	P19338	NCL	Nucleolin	P19338	NUCL_HUMAN	No	NA	Yes	No	Adrenal
P19652	P19652	ORM2	Alpha-1-acid glycoprotein 2	P19652	A1AG2_HUMAN	No	NA	Yes	No	Adrenal
P19827	P19827	ITIH1	Inter-alpha-trypsin inhibitor heavy chain H1	P19827	ITIH1_HUMAN	Yes	Plasma	Yes	No	Adrenal
P20073;P20073-2	P20073;P20073-2	ANXA7	Annexin A7;Isoform of P20073, Isoform 2 of Annexin A7	P20073;P20073-2	ANXA7_HUMAN	No	NA	Yes	No	Adrenal
P20339;P20339-2	P20339;P20339-2	RAB5A	Ras-related protein Rab-5A;Isoform of P20339, Isoform 2 of Ras-related protein Rab-5A	P20339;P20339-2	RAB5A_HUMAN	No	NA	Yes	No	Adrenal
P20700	P20700	LMNB1	Lamin-B1	P20700	LMNB1_HUMAN	No	NA	Yes	No	Adrenal
P20742;P20742-2	P20742;P20742-2	PZP	Pregnancy zone protein;Isoform of P20742, Isoform 2 of Pregnancy zone protein	P20742;P20742-2	PZP_HUMAN	No	NA	Yes	No	Adrenal
P20774	P20774	OGN	Mimecan	P20774	MIME_HUMAN	No	NA	Yes	No	Adrenal
P20930	P20930	FLG	Filaggrin	P20930	FILA_HUMAN	No	NA	Yes	No	Adrenal
P21266	P21266	GSTM3	Glutathione S-transferase Mu 3	P21266	GSTM3_HUMAN	No	NA	Yes	No	Adrenal
P21291	P21291	CSRP1	Cysteine and glycine-rich protein 1	P21291	CSRP1_HUMAN	No	NA	Yes	No	Adrenal
P21333;P21333-2	P21333;P21333-2	FLNA	Filamin-A;Isoform of P21333, Isoform 2 of Filamin-A	P21333;P21333-2	FLNA_HUMAN	Yes	Platelet	Yes	No	Adrenal
P21796	P21796	VDAC1	Voltage-dependent anion-selective channel protein 1	P21796	VDAC1_HUMAN	No	NA	Yes	No	Adrenal
P22102	P22102	GART	Trifunctional purine biosynthetic protein adenosine-3	P22102	PUR2_HUMAN	No	NA	Yes	No	Adrenal
P22307;P22307-7;P22307-8	P22307;P22307-7;P22307-8	SCP2	Non-specific lipid-transfer protein;Isoform of P22307, Isoform 7 of Non-specific lipid-transfer protein;Isoform of P22307, Isoform 8 of Non-specific lipid-transfer protein	P22307;P22307-7;P22307-8	NLTP_HUMAN	No	NA	Yes	No	Adrenal
P22314;P22314-2	P22314;P22314-2	UBA1	Ubiquitin-like modifier-activating enzyme 1;Isoform of P22314, Isoform 2 of Ubiquitin-like modifier-activating enzyme 1	P22314;P22314-2	UBA1_HUMAN	No	NA	Yes	No	Adrenal
P22392-2;Q32Q12	P22392-2;Q32Q12	NME2;NME1-NME2	Isoform of P22392, Isoform 3 of Nucleoside diphosphate kinase B;Isoform of P22392, Nucleoside diphosphate kinase	P22392-2;Q32Q12	NDKB_HUMAN;Q32Q12_HUMAN	No	NA	Yes	No	Adrenal
P22626	P22626	HNRNPA2B1	Heterogeneous nuclear ribonucleoproteins A2/B1	P22626	ROA2_HUMAN	No	NA	Yes	No	Adrenal
P22695	P22695	UQCRC2	Cytochrome b-c1 complex subunit 2, mitochondrial	P22695	QCR2_HUMAN	No	NA	Yes	No	Adrenal
P22792	P22792	CPN2	Carboxypeptidase N subunit 2	P22792	CPN2_HUMAN	No	NA	Yes	No	Adrenal
P22897	P22897	MRC1	Macrophage mannose receptor 1	P22897	MRC1_HUMAN	No	NA	Yes	No	Adrenal
P23141;P23141-2;P23141-3	P23141;P23141-2;P23141-3	CES1	Liver carboxylesterase 1;Isoform of P23141, Isoform 2 of Liver carboxylesterase 1;Isoform of P23141, Isoform 3 of Liver carboxylesterase 1	P23141;P23141-2;P23141-3	EST1_HUMAN	No	NA	Yes	No	Adrenal
P23142	P23142	FBLN1	Fibulin-1	P23142	FBLN1_HUMAN	No	NA	Yes	No	Adrenal
P23246	P23246	SFPQ	Splicing factor, proline- and glutamine-rich	P23246	SFPQ_HUMAN	No	NA	Yes	No	Adrenal
P23284	P23284	PPIB	Peptidyl-prolyl cis-trans isomerase B	P23284	PPIB_HUMAN	No	NA	Yes	No	Adrenal
P23381;P23381-2	P23381;P23381-2	WARS	Tryptophan--tRNA ligase, cytoplasmic;Isoform of P23381, Isoform 2 of Tryptophan--tRNA ligase, cytoplasmic	P23381;P23381-2	SYWC_HUMAN	No	NA	Yes	No	Adrenal
P23526	P23526	AHCY	Adenosylhomocysteinase	P23526	SAHH_HUMAN	No	NA	Yes	No	Adrenal
P23528	P23528	CFL1	Cofilin-1	P23528	COF1_HUMAN	Yes	Platelet	Yes	No	Adrenal
P24844	P24844	MYL9	Myosin regulatory light polypeptide 9	P24844	MYL9_HUMAN	No	NA	Yes	No	Adrenal
P25311	P25311	AZGP1	Zinc-alpha-2-glycoprotein	P25311	ZA2G_HUMAN	No	NA	Yes	No	Adrenal
P25398	P25398	RPS12	40S ribosomal protein S12	P25398	RS12_HUMAN	No	NA	Yes	No	Adrenal
P25705	P25705	ATP5A1	ATP synthase subunit alpha, mitochondrial	P25705	ATPA_HUMAN	No	NA	Yes	No	Adrenal
P25774;P25774-2;U3KQE7	P25774;P25774-2;U3KQE7	CTSS	Cathepsin S;Isoform of P25774, Isoform 2 of Cathepsin S;Isoform of P25774, Cathepsin S (Fragment)	P25774;P25774-2;U3KQE7	CATS_HUMAN;CATS_HUMAN;U3KQE7_HUMAN	No	NA	Yes	No	Adrenal
P25786;P25786-2	P25786;P25786-2	PSMA1	Proteasome subunit alpha type-1;Isoform of P25786, Isoform Long of Proteasome subunit alpha type-1	P25786;P25786-2	PSA1_HUMAN	No	NA	Yes	No	Adrenal
P25788;P25788-2	P25788;P25788-2	PSMA3	Proteasome subunit alpha type-3;Isoform of P25788, Isoform 2 of Proteasome subunit alpha type-3	P25788;P25788-2	PSA3_HUMAN	No	NA	Yes	No	Adrenal
P25815	P25815	S100P	Protein S100-P	P25815	S100P_HUMAN	No	NA	Yes	No	Adrenal
P26038	P26038	MSN	Moesin	P26038	MOES_HUMAN	No	NA	Yes	No	Adrenal
P26373	P26373	RPL13	60S ribosomal protein L13	P26373	RL13_HUMAN	No	NA	Yes	No	Adrenal
P26447	P26447	S100A4	Protein S100-A4	P26447	S10A4_HUMAN	No	NA	Yes	No	Adrenal
P26599;P26599-2;P26599-3	P26599;P26599-2;P26599-3	PTBP1	Polypyrimidine tract-binding protein 1;Isoform of P26599, Isoform 2 of Polypyrimidine tract-binding protein 1;Isoform of P26599, Isoform 3 of Polypyrimidine tract-binding protein 1	P26599;P26599-2;P26599-3	PTBP1_HUMAN	No	NA	Yes	No	Adrenal
P26639;P26639-2	P26639;P26639-2	TARS	Threonine--tRNA ligase, cytoplasmic;Isoform of P26639, Isoform 2 of Threonine--tRNA ligase, cytoplasmic	P26639;P26639-2	SYTC_HUMAN	No	NA	Yes	No	Adrenal
P26641	P26641	EEF1G	Elongation factor 1-gamma	P26641	EF1G_HUMAN	No	NA	Yes	No	Adrenal
P27169	P27169	PON1	Serum paraoxonase/arylesterase 1	P27169	PON1_HUMAN	Yes	Plasma	Yes	No	Adrenal
P27348	P27348	YWHAQ	14-3-3 protein theta	P27348	1433T_HUMAN	No	NA	Yes	No	Adrenal
P27482	P27482	CALML3	Calmodulin-like protein 3	P27482	CALL3_HUMAN	No	NA	Yes	No	Adrenal
P27487	P27487	DPP4	Dipeptidyl peptidase 4	P27487	DPP4_HUMAN	No	NA	Yes	No	Adrenal
P27635;X1WI28	P27635;X1WI28	RPL10	60S ribosomal protein L10;Isoform of P27635, 60S ribosomal protein L10 (Fragment)	P27635;X1WI28	RL10_HUMAN;X1WI28_HUMAN	No	NA	Yes	No	Adrenal
P27797	P27797	CALR	Calreticulin	P27797	CALR_HUMAN	No	NA	Yes	No	Adrenal
P27824;P27824-2	P27824;P27824-2	CANX	Calnexin;Isoform of P27824, Isoform 2 of Calnexin	P27824;P27824-2	CALX_HUMAN	No	NA	Yes	No	Adrenal
P28066	P28066	PSMA5	Proteasome subunit alpha type-5	P28066	PSA5_HUMAN	No	NA	Yes	No	Adrenal
P28072	P28072	PSMB6	Proteasome subunit beta type-6	P28072	PSB6_HUMAN	No	NA	Yes	No	Adrenal
P28074	P28074	PSMB5	Proteasome subunit beta type-5	P28074	PSB5_HUMAN	No	NA	Yes	No	Adrenal
P28161	P28161	GSTM2	Glutathione S-transferase Mu 2	P28161	GSTM2_HUMAN	No	NA	Yes	No	Adrenal
P28288	P28288	ABCD3	ATP-binding cassette sub-family D member 3	P28288	ABCD3_HUMAN	No	NA	Yes	No	Adrenal
P28906;P28906-2;Q5JTA5	P28906;P28906-2;Q5JTA5	CD34	Hematopoietic progenitor cell antigen CD34;Isoform of P28906, Isoform CD34-T of Hematopoietic progenitor cell antigen CD34;Isoform of P28906, Hematopoietic progenitor cell antigen CD34	P28906;P28906-2;Q5JTA5	CD34_HUMAN;CD34_HUMAN;Q5JTA5_HUMAN	No	NA	Yes	No	Adrenal
P29353;P29353-2;P29353-3;P29353-5;P29353-6;P29353-7;P98077;X6R6D0	P29353;P29353-2;P29353-3;P29353-5;P29353-6;P29353-7;P98077;X6R6D0	SHC1;SHC1;SHC1;SHC1;SHC1;SHC1;SHC2;SHC1	SHC-transforming protein 1;Isoform of P29353, Isoform p52Shc of SHC-transforming protein 1;Isoform of P29353, Isoform p46Shc of SHC-transforming protein 1;Isoform of P29353, Isoform 5 of SHC-transforming protein 1;Isoform of P29353, Isoform 6 of SHC-transforming protein 1;Isoform of P29353, Isoform 7 of SHC-transforming protein 1;SHC-transforming protein 2;Isoform of P29353, SHC-transforming protein 1	P29353;P29353-2;P29353-3;P29353-5;P29353-6;P29353-7;P98077;X6R6D0	SHC1_HUMAN;SHC1_HUMAN;SHC1_HUMAN;SHC1_HUMAN;SHC1_HUMAN;SHC1_HUMAN;SHC2_HUMAN;X6R6D0_HUMAN	No	NA	Yes	No	Adrenal
P29401;P29401-2	P29401;P29401-2	TKT	Transketolase;Isoform of P29401, Isoform 2 of Transketolase	P29401;P29401-2	TKT_HUMAN	No	NA	Yes	No	Adrenal
P29508;P29508-2	P29508;P29508-2	SERPINB3	Serpin B3;Isoform of P29508, Isoform 2 of Serpin B3	P29508;P29508-2	SPB3_HUMAN	No	NA	Yes	No	Adrenal
P29622	P29622	SERPINA4	Kallistatin	P29622	KAIN_HUMAN	No	NA	Yes	No	Adrenal
P29692	P29692	EEF1D	Elongation factor 1-delta	P29692	EF1D_HUMAN	No	NA	Yes	No	Adrenal
P30038	P30038	ALDH4A1	Delta-1-pyrroline-5-carboxylate dehydrogenase, mitochondrial	P30038	AL4A1_HUMAN	No	NA	Yes	No	Adrenal
P30040	P30040	ERP29	Endoplasmic reticulum resident protein 29	P30040	ERP29_HUMAN	No	NA	Yes	No	Adrenal
P30041	P30041	PRDX6	Peroxiredoxin-6	P30041	PRDX6_HUMAN	Yes	RBC	Yes	No	Adrenal
P30043	P30043	BLVRB	Flavin reductase (NADPH)	P30043	BLVRB_HUMAN	Yes	RBC	Yes	No	Adrenal
P30044;P30044-2	P30044;P30044-2	PRDX5	Peroxiredoxin-5, mitochondrial;Isoform of P30044, Isoform Cytoplasmic+peroxisomal of Peroxiredoxin-5, mitochondrial	P30044;P30044-2	PRDX5_HUMAN	No	NA	Yes	No	Adrenal
P30049	P30049	ATP5D	ATP synthase subunit delta, mitochondrial	P30049	ATPD_HUMAN	No	NA	Yes	No	Adrenal
P30050	P30050	RPL12	60S ribosomal protein L12	P30050	RL12_HUMAN	No	NA	Yes	No	Adrenal
P30086	P30086	PEBP1	Phosphatidylethanolamine-binding protein 1	P30086	PEBP1_HUMAN	No	NA	Yes	No	Adrenal
P30101	P30101	PDIA3	Protein disulfide-isomerase A3	P30101	PDIA3_HUMAN	No	NA	Yes	No	Adrenal
P30481	P30481	HLA-B	Isoform of Q31612, HLA class I histocompatibility antigen, B-44 alpha chain	P30481	1B44_HUMAN	No	NA	Yes	No	Adrenal
P30486;Q31610	P30486;Q31610	HLA-B	Isoform of Q31612, HLA class I histocompatibility antigen, B-48 alpha chain;Isoform of Q31612, HLA class I histocompatibility antigen, B-81 alpha chain	P30486;Q31610	1B48_HUMAN;1B81_HUMAN	No	NA	Yes	No	Adrenal
P30740	P30740	SERPINB1	Leukocyte elastase inhibitor	P30740	ILEU_HUMAN	No	NA	Yes	No	Adrenal
P30837	P30837	ALDH1B1	Aldehyde dehydrogenase X, mitochondrial	P30837	AL1B1_HUMAN	No	NA	Yes	No	Adrenal
P31150	P31150	GDI1	Rab GDP dissociation inhibitor alpha	P31150	GDIA_HUMAN	No	NA	Yes	No	Adrenal
P31327;P31327-3	P31327;P31327-3	CPS1	Carbamoyl-phosphate synthase [ammonia], mitochondrial;Isoform of P31327, Isoform 3 of Carbamoyl-phosphate synthase [ammonia], mitochondrial	P31327;P31327-3	CPSM_HUMAN	No	NA	Yes	No	Adrenal
P31944	P31944	CASP14	Caspase-14	P31944	CASPE_HUMAN	No	NA	Yes	No	Adrenal
P31946;P31946-2	P31946;P31946-2	YWHAB	14-3-3 protein beta/alpha;Isoform of P31946, Isoform Short of 14-3-3 protein beta/alpha	P31946;P31946-2	1433B_HUMAN	No	NA	Yes	No	Adrenal
P31947;P31947-2	P31947;P31947-2	SFN	14-3-3 protein sigma;Isoform of P31947, Isoform 2 of 14-3-3 protein sigma	P31947;P31947-2	1433S_HUMAN	No	NA	Yes	No	Adrenal
P31948	P31948	STIP1	Stress-induced-phosphoprotein 1	P31948	STIP1_HUMAN	No	NA	Yes	No	Adrenal
P31949	P31949	S100A11	Protein S100-A11	P31949	S10AB_HUMAN	No	NA	Yes	No	Adrenal
P32004;P32004-2;P32004-3	P32004;P32004-2;P32004-3	L1CAM	Neural cell adhesion molecule L1;Isoform of P32004, Isoform 2 of Neural cell adhesion molecule L1;Isoform of P32004, Isoform 3 of Neural cell adhesion molecule L1	P32004;P32004-2;P32004-3	L1CAM_HUMAN	No	NA	Yes	No	Adrenal
P32119	P32119	PRDX2	Peroxiredoxin-2	P32119	PRDX2_HUMAN	Yes	RBC	Yes	No	Adrenal
P35232	P35232	PHB	Prohibitin	P35232	PHB_HUMAN	No	NA	Yes	No	Adrenal
P35579	P35579	MYH9	Myosin-9	P35579	MYH9_HUMAN	Yes	Platelet	Yes	No	Adrenal
P35858;P35858-2	P35858;P35858-2	IGFALS	Insulin-like growth factor-binding protein complex acid labile subunit;Isoform of P35858, Isoform 2 of Insulin-like growth factor-binding protein complex acid labile subunit	P35858;P35858-2	ALS_HUMAN	No	NA	Yes	No	Adrenal
P36578	P36578	RPL4	60S ribosomal protein L4	P36578	RL4_HUMAN	No	NA	Yes	No	Adrenal
P36955	P36955	SERPINF1	Pigment epithelium-derived factor	P36955	PEDF_HUMAN	No	NA	Yes	No	Adrenal
P37108	P37108	SRP14	Signal recognition particle 14 kDa protein	P37108	SRP14_HUMAN	No	NA	Yes	No	Adrenal
P37802;P37802-2	P37802;P37802-2	TAGLN2	Transgelin-2;Isoform of P37802, Isoform 2 of Transgelin-2	P37802;P37802-2	TAGL2_HUMAN	Yes	Platelet	Yes	No	Adrenal
P37837	P37837	TALDO1	Transaldolase	P37837	TALDO_HUMAN	No	NA	Yes	No	Adrenal
P38117	P38117	ETFB	Electron transfer flavoprotein subunit beta	P38117	ETFB_HUMAN	No	NA	Yes	No	Adrenal
P38646	P38646	HSPA9	Stress-70 protein, mitochondrial	P38646	GRP75_HUMAN	No	NA	Yes	No	Adrenal
P38919	P38919	EIF4A3	Eukaryotic initiation factor 4A-III	P38919	IF4A3_HUMAN	No	NA	Yes	No	Adrenal
P39019	P39019	RPS19	40S ribosomal protein S19	P39019	RS19_HUMAN	No	NA	Yes	No	Adrenal
P39023	P39023	RPL3	60S ribosomal protein L3	P39023	RL3_HUMAN	No	NA	Yes	No	Adrenal
P39060;P39060-1;P39060-2	P39060;P39060-1;P39060-2	COL18A1	Collagen alpha-1(XVIII) chain;Isoform of P39060, Isoform 2 of Collagen alpha-1(XVIII) chain;Isoform of P39060, Isoform 3 of Collagen alpha-1(XVIII) chain	P39060;P39060-1;P39060-2	COIA1_HUMAN	No	NA	Yes	No	Adrenal
P40227	P40227	CCT6A	T-complex protein 1 subunit zeta	P40227	TCPZ_HUMAN	No	NA	Yes	No	Adrenal
P40925;P40925-3	P40925;P40925-3	MDH1	Malate dehydrogenase, cytoplasmic;Isoform of P40925, Isoform 3 of Malate dehydrogenase, cytoplasmic	P40925;P40925-3	MDHC_HUMAN	No	NA	Yes	No	Adrenal
P40926	P40926	MDH2	Malate dehydrogenase, mitochondrial	P40926	MDHM_HUMAN	No	NA	Yes	No	Adrenal
P40939	P40939	HADHA	Trifunctional enzyme subunit alpha, mitochondrial	P40939	ECHA_HUMAN	No	NA	Yes	No	Adrenal
P41250	P41250	GARS	Glycine--tRNA ligase	P41250	SYG_HUMAN	No	NA	Yes	No	Adrenal
P41252	P41252	IARS	Isoleucine--tRNA ligase, cytoplasmic	P41252	SYIC_HUMAN	No	NA	Yes	No	Adrenal
P42126;P42126-2	P42126;P42126-2	ECI1	Enoyl-CoA delta isomerase 1, mitochondrial;Isoform of P42126, Isoform 2 of Enoyl-CoA delta isomerase 1, mitochondrial	P42126;P42126-2	ECI1_HUMAN	No	NA	Yes	No	Adrenal
P42677	P42677	RPS27	40S ribosomal protein S27	P42677	RS27_HUMAN	No	NA	Yes	No	Adrenal
P42765	P42765	ACAA2	3-ketoacyl-CoA thiolase, mitochondrial	P42765	THIM_HUMAN	No	NA	Yes	No	Adrenal
P43121	P43121	MCAM	Cell surface glycoprotein MUC18	P43121	MUC18_HUMAN	No	NA	Yes	No	Adrenal
P43251;P43251-2;P43251-3;P43251-4	P43251;P43251-2;P43251-3;P43251-4	BTD	Biotinidase;Isoform of P43251, Isoform 2 of Biotinidase;Isoform of P43251, Isoform 3 of Biotinidase;Isoform of P43251, Isoform 4 of Biotinidase	P43251;P43251-2;P43251-3;P43251-4	BTD_HUMAN	No	NA	Yes	No	Adrenal
P43652	P43652	AFM	Afamin	P43652	AFAM_HUMAN	No	NA	Yes	No	Adrenal
P46777	P46777	RPL5	60S ribosomal protein L5	P46777	RL5_HUMAN	No	NA	Yes	No	Adrenal
P46778	P46778	RPL21	60S ribosomal protein L21	P46778	RL21_HUMAN	No	NA	Yes	No	Adrenal
P46781	P46781	RPS9	40S ribosomal protein S9	P46781	RS9_HUMAN	No	NA	Yes	No	Adrenal
P46783	P46783	RPS10	40S ribosomal protein S10	P46783	RS10_HUMAN	No	NA	Yes	No	Adrenal
P46940	P46940	IQGAP1	Ras GTPase-activating-like protein IQGAP1	P46940	IQGA1_HUMAN	No	NA	Yes	No	Adrenal
P47755	P47755	CAPZA2	F-actin-capping protein subunit alpha-2	P47755	CAZA2_HUMAN	No	NA	Yes	No	Adrenal
P47914	P47914	RPL29	60S ribosomal protein L29	P47914	RL29_HUMAN	No	NA	Yes	No	Adrenal
P47929	P47929	LGALS7	Galectin-7	P47929	LEG7_HUMAN	No	NA	Yes	No	Adrenal
P48047	P48047	ATP5O	ATP synthase subunit O, mitochondrial	P48047	ATPO_HUMAN	No	NA	Yes	No	Adrenal
P48163	P48163	ME1	NADP-dependent malic enzyme	P48163	MAOX_HUMAN	No	NA	Yes	No	Adrenal
P49327	P49327	FASN	Fatty acid synthase	P49327	FAS_HUMAN	No	NA	Yes	No	Adrenal
P49368	P49368	CCT3	T-complex protein 1 subunit gamma	P49368	TCPG_HUMAN	No	NA	Yes	No	Adrenal
P49588;P49588-2	P49588;P49588-2	AARS	Alanine--tRNA ligase, cytoplasmic;Isoform of P49588, Isoform 2 of Alanine--tRNA ligase, cytoplasmic	P49588;P49588-2	SYAC_HUMAN	No	NA	Yes	No	Adrenal
P49721	P49721	PSMB2	Proteasome subunit beta type-2	P49721	PSB2_HUMAN	No	NA	Yes	No	Adrenal
P49773	P49773	HINT1	Histidine triad nucleotide-binding protein 1	P49773	HINT1_HUMAN	No	NA	Yes	No	Adrenal
P50395	P50395	GDI2	Rab GDP dissociation inhibitor beta	P50395	GDIB_HUMAN	No	NA	Yes	No	Adrenal
P50502	P50502	ST13	Hsc70-interacting protein	P50502	F10A1_HUMAN	No	NA	Yes	No	Adrenal
P50914	P50914	RPL14	60S ribosomal protein L14	P50914	RL14_HUMAN	No	NA	Yes	No	Adrenal
P50990	P50990	CCT8	T-complex protein 1 subunit theta	P50990	TCPQ_HUMAN	No	NA	Yes	No	Adrenal
P50991	P50991	CCT4	T-complex protein 1 subunit delta	P50991	TCPD_HUMAN	No	NA	Yes	No	Adrenal
P51148;P51148-2	P51148;P51148-2	RAB5C	Ras-related protein Rab-5C;Isoform of P51148, Isoform 2 of Ras-related protein Rab-5C	P51148;P51148-2	RAB5C_HUMAN	No	NA	Yes	No	Adrenal
P51153	P51153	RAB13	Ras-related protein Rab-13	P51153	RAB13_HUMAN	No	NA	Yes	No	Adrenal
P51858	P51858	HDGF	Hepatoma-derived growth factor	P51858	HDGF_HUMAN	No	NA	Yes	No	Adrenal
P51884	P51884	LUM	Lumican	P51884	LUM_HUMAN	No	NA	Yes	No	Adrenal
P52209;P52209-2	P52209;P52209-2	PGD	6-phosphogluconate dehydrogenase, decarboxylating;Isoform of P52209, Isoform 2 of 6-phosphogluconate dehydrogenase, decarboxylating	P52209;P52209-2	6PGD_HUMAN	No	NA	Yes	No	Adrenal
P52597	P52597	HNRNPF	Heterogeneous nuclear ribonucleoprotein F	P52597	HNRPF_HUMAN	No	NA	Yes	No	Adrenal
P52907	P52907	CAPZA1	F-actin-capping protein subunit alpha-1	P52907	CAZA1_HUMAN	No	NA	Yes	No	Adrenal
P53396	P53396	ACLY	ATP-citrate synthase	P53396	ACLY_HUMAN	No	NA	Yes	No	Adrenal
P53597	P53597	SUCLG1	Succinyl-CoA ligase [ADP/GDP-forming] subunit alpha, mitochondrial	P53597	SUCA_HUMAN	No	NA	Yes	No	Adrenal
P53618	P53618	COPB1	Coatomer subunit beta	P53618	COPB_HUMAN	No	NA	Yes	No	Adrenal
P53634	P53634	CTSC	Dipeptidyl peptidase 1	P53634	CATC_HUMAN	No	NA	Yes	No	Adrenal
P54289;P54289-2;P54289-3;P54289-4;P54289-5	P54289;P54289-2;P54289-3;P54289-4;P54289-5	CACNA2D1	Voltage-dependent calcium channel subunit alpha-2/delta-1;Isoform of P54289, Isoform 2 of Voltage-dependent calcium channel subunit alpha-2/delta-1;Isoform of P54289, Isoform 3 of Voltage-dependent calcium channel subunit alpha-2/delta-1;Isoform of P54289, Isoform 4 of Voltage-dependent calcium channel subunit alpha-2/delta-1;Isoform of P54289, Isoform 5 of Voltage-dependent calcium channel subunit alpha-2/delta-1	P54289;P54289-2;P54289-3;P54289-4;P54289-5	CA2D1_HUMAN	No	NA	Yes	No	Adrenal
P54802	P54802	NAGLU	Alpha-N-acetylglucosaminidase	P54802	ANAG_HUMAN	No	NA	Yes	No	Adrenal
P55058;P55058-2;P55058-3	P55058;P55058-2;P55058-3	PLTP	Phospholipid transfer protein;Isoform of P55058, Isoform 2 of Phospholipid transfer protein;Isoform of P55058, Isoform 3 of Phospholipid transfer protein	P55058;P55058-2;P55058-3	PLTP_HUMAN	No	NA	Yes	No	Adrenal
P55060;P55060-3	P55060;P55060-3	CSE1L	Exportin-2;Isoform of P55060, Isoform 3 of Exportin-2	P55060;P55060-3	XPO2_HUMAN	No	NA	Yes	No	Adrenal
P55072	P55072	VCP	Transitional endoplasmic reticulum ATPase	P55072	TERA_HUMAN	No	NA	Yes	No	Adrenal
P55263;P55263-2;P55263-3	P55263;P55263-2;P55263-3	ADK	Adenosine kinase;Isoform of P55263, Isoform 2 of Adenosine kinase;Isoform of P55263, Isoform 3 of Adenosine kinase	P55263;P55263-2;P55263-3	ADK_HUMAN	No	NA	Yes	No	Adrenal
P55268	P55268	LAMB2	Laminin subunit beta-2	P55268	LAMB2_HUMAN	No	NA	Yes	No	Adrenal
P55285	P55285	CDH6	Cadherin-6	P55285	CADH6_HUMAN	No	NA	Yes	No	Adrenal
P55795	P55795	HNRNPH2	Heterogeneous nuclear ribonucleoprotein H2	P55795	HNRH2_HUMAN	No	NA	Yes	No	Adrenal
P56199	P56199	ITGA1	Integrin alpha-1	P56199	ITA1_HUMAN	No	NA	Yes	No	Adrenal
P58107	P58107	EPPK1	Epiplakin	P58107	EPIPL_HUMAN	No	NA	Yes	No	Adrenal
P60174;P60174-1	P60174;P60174-1	TPI1	Triosephosphate isomerase;Isoform of P60174, Isoform 2 of Triosephosphate isomerase	P60174;P60174-1	TPIS_HUMAN	Yes	RBC	Yes	No	Adrenal
P60228	P60228	EIF3E	Eukaryotic translation initiation factor 3 subunit E	P60228	EIF3E_HUMAN	No	NA	Yes	No	Adrenal
P60709	P60709	ACTB	Actin, cytoplasmic 1	P60709	ACTB_HUMAN	Yes	RBC	Yes	No	Adrenal
P60842	P60842	EIF4A1	Eukaryotic initiation factor 4A-I	P60842	IF4A1_HUMAN	No	NA	Yes	No	Adrenal
P60866;P60866-2	P60866;P60866-2	RPS20	40S ribosomal protein S20;Isoform of P60866, Isoform 2 of 40S ribosomal protein S20	P60866;P60866-2	RS20_HUMAN	No	NA	Yes	No	Adrenal
P61006	P61006	RAB8A	Ras-related protein Rab-8A	P61006	RAB8A_HUMAN	No	NA	Yes	No	Adrenal
P61020	P61020	RAB5B	Ras-related protein Rab-5B	P61020	RAB5B_HUMAN	No	NA	Yes	No	Adrenal
P61026	P61026	RAB10	Ras-related protein Rab-10	P61026	RAB10_HUMAN	No	NA	Yes	No	Adrenal
P61088	P61088	UBE2N	Ubiquitin-conjugating enzyme E2 N	P61088	UBE2N_HUMAN	No	NA	Yes	No	Adrenal
P61204;P84077	P61204;P84077	ARF3;ARF1	ADP-ribosylation factor 3;ADP-ribosylation factor 1	P61204;P84077	ARF3_HUMAN;ARF1_HUMAN	No	NA	Yes	No	Adrenal
P61247	P61247	RPS3A	40S ribosomal protein S3a	P61247	RS3A_HUMAN	No	NA	Yes	No	Adrenal
P61604	P61604	HSPE1	10 kDa heat shock protein, mitochondrial	P61604	CH10_HUMAN	No	NA	Yes	No	Adrenal
P61978-3	P61978-3	HNRNPK	Isoform of P61978, Isoform 3 of Heterogeneous nuclear ribonucleoprotein K	P61978-3	HNRPK_HUMAN	No	NA	Yes	No	Adrenal
P61981	P61981	YWHAG	14-3-3 protein gamma	P61981	1433G_HUMAN	No	NA	Yes	No	Adrenal
P62081	P62081	RPS7	40S ribosomal protein S7	P62081	RS7_HUMAN	No	NA	Yes	No	Adrenal
P62136	P62136	PPP1CA	Serine/threonine-protein phosphatase PP1-alpha catalytic subunit	P62136	PP1A_HUMAN	No	NA	Yes	No	Adrenal
P62140	P62140	PPP1CB	Serine/threonine-protein phosphatase PP1-beta catalytic subunit	P62140	PP1B_HUMAN	No	NA	Yes	No	Adrenal
P62241	P62241	RPS8	40S ribosomal protein S8	P62241	RS8_HUMAN	No	NA	Yes	No	Adrenal
P62249	P62249	RPS16	40S ribosomal protein S16	P62249	RS16_HUMAN	No	NA	Yes	No	Adrenal
P62258	P62258	YWHAE	14-3-3 protein epsilon	P62258	1433E_HUMAN	No	NA	Yes	No	Adrenal
P62263	P62263	RPS14	40S ribosomal protein S14	P62263	RS14_HUMAN	No	NA	Yes	No	Adrenal
P62266	P62266	RPS23	40S ribosomal protein S23	P62266	RS23_HUMAN	No	NA	Yes	No	Adrenal
P62269	P62269	RPS18	40S ribosomal protein S18	P62269	RS18_HUMAN	No	NA	Yes	No	Adrenal
P62277	P62277	RPS13	40S ribosomal protein S13	P62277	RS13_HUMAN	No	NA	Yes	No	Adrenal
P62328	P62328	TMSB4X	Thymosin beta-4	P62328	TYB4_HUMAN	Yes	Platelet	Yes	No	Adrenal
P62424	P62424	RPL7A	60S ribosomal protein L7a	P62424	RL7A_HUMAN	No	NA	Yes	No	Adrenal
P62701	P62701	RPS4X	40S ribosomal protein S4, X isoform	P62701	RS4X_HUMAN	No	NA	Yes	No	Adrenal
P62736	P62736	ACTA2	Actin, aortic smooth muscle	P62736	ACTA_HUMAN	No	NA	Yes	No	Adrenal
P62753	P62753	RPS6	40S ribosomal protein S6	P62753	RS6_HUMAN	No	NA	Yes	No	Adrenal
P62805	P62805	HIST1H4A	Histone H4	P62805	H4_HUMAN	No	NA	Yes	No	Adrenal
P62820	P62820	RAB1A	Ras-related protein Rab-1A	P62820	RAB1A_HUMAN	No	NA	Yes	No	Adrenal
P62851	P62851	RPS25	40S ribosomal protein S25	P62851	RS25_HUMAN	No	NA	Yes	No	Adrenal
P62854	P62854	RPS26	40S ribosomal protein S26	P62854	RS26_HUMAN	No	NA	Yes	No	Adrenal
P62857	P62857	RPS28	40S ribosomal protein S28	P62857	RS28_HUMAN	No	NA	Yes	No	Adrenal
P62873;P62873-2	P62873;P62873-2	GNB1	Guanine nucleotide-binding protein G(I)/G(S)/G(T) subunit beta-1;Isoform of P62873, Isoform 2 of Guanine nucleotide-binding protein G(I)/G(S)/G(T) subunit beta-1	P62873;P62873-2	GBB1_HUMAN	No	NA	Yes	No	Adrenal
P62879	P62879	GNB2	Guanine nucleotide-binding protein G(I)/G(S)/G(T) subunit beta-2	P62879	GBB2_HUMAN	No	NA	Yes	No	Adrenal
P62891;Q59GN2	P62891;Q59GN2	RPL39;RPL39P5	60S ribosomal protein L39;Putative 60S ribosomal protein L39-like 5	P62891;Q59GN2	RL39_HUMAN;R39L5_HUMAN	No	NA	Yes	No	Adrenal
P62899	P62899	RPL31	60S ribosomal protein L31	P62899	RL31_HUMAN	No	NA	Yes	No	Adrenal
P62906	P62906	RPL10A	60S ribosomal protein L10a	P62906	RL10A_HUMAN	No	NA	Yes	No	Adrenal
P62913;P62913-2	P62913;P62913-2	RPL11	60S ribosomal protein L11;Isoform of P62913, Isoform 2 of 60S ribosomal protein L11	P62913;P62913-2	RL11_HUMAN	No	NA	Yes	No	Adrenal
P62917	P62917	RPL8	60S ribosomal protein L8	P62917	RL8_HUMAN	No	NA	Yes	No	Adrenal
P62937	P62937	PPIA	Peptidyl-prolyl cis-trans isomerase A	P62937	PPIA_HUMAN	No	NA	Yes	No	Adrenal
P62979	P62979	RPS27A	Ubiquitin-40S ribosomal protein S27a	P62979	RS27A_HUMAN	Yes	RBC	Yes	No	Adrenal
P62993	P62993	GRB2	Growth factor receptor-bound protein 2	P62993	GRB2_HUMAN	No	NA	Yes	No	Adrenal
P63104	P63104	YWHAZ	14-3-3 protein zeta/delta	P63104	1433Z_HUMAN	Yes	Platelet	Yes	No	Adrenal
P63241;P63241-2	P63241;P63241-2	EIF5A	Eukaryotic translation initiation factor 5A-1;Isoform of P63241, Isoform 2 of Eukaryotic translation initiation factor 5A-1	P63241;P63241-2	IF5A1_HUMAN	Yes	RBC	Yes	No	Adrenal
P63244	P63244	GNB2L1	Guanine nucleotide-binding protein subunit beta-2-like 1	P63244	GBLP_HUMAN	No	NA	Yes	No	Adrenal
P63267	P63267	ACTG2	Actin, gamma-enteric smooth muscle	P63267	ACTH_HUMAN	No	NA	Yes	No	Adrenal
P63313	P63313	TMSB10	Thymosin beta-10	P63313	TYB10_HUMAN	No	NA	Yes	No	Adrenal
P67809	P67809	YBX1	Nuclease-sensitive element-binding protein 1	P67809	YBOX1_HUMAN	No	NA	Yes	No	Adrenal
P67936	P67936	TPM4	Tropomyosin alpha-4 chain	P67936	TPM4_HUMAN	Yes	Platelet	Yes	No	Adrenal
P68104;Q5VTE0	P68104;Q5VTE0	EEF1A1;EEF1A1P5	Elongation factor 1-alpha 1;Putative elongation factor 1-alpha-like 3	P68104;Q5VTE0	EF1A1_HUMAN;EF1A3_HUMAN	No	NA	Yes	No	Adrenal
P68133	P68133	ACTA1	Actin, alpha skeletal muscle	P68133	ACTS_HUMAN	No	NA	Yes	No	Adrenal
P68363	P68363	TUBA1B	Tubulin alpha-1B chain	P68363	TBA1B_HUMAN	Yes	Platelet	Yes	No	Adrenal
P68366;P68366-2	P68366;P68366-2	TUBA4A	Tubulin alpha-4A chain;Isoform of P68366, Isoform 2 of Tubulin alpha-4A chain	P68366;P68366-2	TBA4A_HUMAN	No	NA	Yes	No	Adrenal
P68371	P68371	TUBB4B	Tubulin beta-4B chain	P68371	TBB4B_HUMAN	Yes	Platelet	Yes	No	Adrenal
P68871	P68871	HBB	Hemoglobin subunit beta	P68871	HBB_HUMAN	Yes	RBC	Yes	No	Adrenal
P69905	P69905	HBA1	Hemoglobin subunit alpha	P69905	HBA_HUMAN	Yes	RBC	Yes	No	Adrenal
P78371	P78371	CCT2	T-complex protein 1 subunit beta	P78371	TCPB_HUMAN	No	NA	Yes	No	Adrenal
P78417	P78417	GSTO1	Glutathione S-transferase omega-1	P78417	GSTO1_HUMAN	No	NA	Yes	No	Adrenal
P78527	P78527	PRKDC	DNA-dependent protein kinase catalytic subunit	P78527	PRKDC_HUMAN	No	NA	Yes	No	Adrenal
P80723	P80723	BASP1	Brain acid soluble protein 1	P80723	BASP1_HUMAN	No	NA	Yes	No	Adrenal
P81605;P81605-2	P81605;P81605-2	DCD	Dermcidin;Isoform of P81605, Isoform 2 of Dermcidin	P81605;P81605-2	DCD_HUMAN	No	NA	Yes	No	Adrenal
P84085	P84085	ARF5	ADP-ribosylation factor 5	P84085	ARF5_HUMAN	No	NA	Yes	No	Adrenal
P84090	P84090	ERH	Enhancer of rudimentary homolog	P84090	ERH_HUMAN	No	NA	Yes	No	Adrenal
P98082;P98082-3	P98082;P98082-3	DAB2	Disabled homolog 2;Isoform of P98082, Isoform 3 of Disabled homolog 2	P98082;P98082-3	DAB2_HUMAN	No	NA	Yes	No	Adrenal
P98160	P98160	HSPG2	Basement membrane-specific heparan sulfate proteoglycan core protein	P98160	PGBM_HUMAN	Yes	Coagulation_UP	Yes	No	Adrenal
Q00765	Q00765	REEP5	Receptor expression-enhancing protein 5	Q00765	REEP5_HUMAN	No	NA	Yes	No	Adrenal
Q00839	Q00839	HNRNPU	Heterogeneous nuclear ribonucleoprotein U	Q00839	HNRPU_HUMAN	No	NA	Yes	No	Adrenal
Q01081	Q01081	U2AF1	Splicing factor U2AF 35 kDa subunit	Q01081	U2AF1_HUMAN	No	NA	Yes	No	Adrenal
Q01105	Q01105	SET	Protein SET	Q01105	SET_HUMAN	No	NA	Yes	No	Adrenal
Q01459	Q01459	CTBS	Di-N-acetylchitobiase	Q01459	DIAC_HUMAN	No	NA	Yes	No	Adrenal
Q01469	Q01469	FABP5	Fatty acid-binding protein, epidermal	Q01469	FABP5_HUMAN	No	NA	Yes	No	Adrenal
Q01518	Q01518	CAP1	Adenylyl cyclase-associated protein 1	Q01518	CAP1_HUMAN	No	NA	Yes	No	Adrenal
Q02252;Q02252-2	Q02252;Q02252-2	ALDH6A1	Methylmalonate-semialdehyde dehydrogenase [acylating], mitochondrial;Isoform of Q02252, Isoform 2 of Methylmalonate-semialdehyde dehydrogenase [acylating], mitochondrial	Q02252;Q02252-2	MMSA_HUMAN	No	NA	Yes	No	Adrenal
Q02413	Q02413	DSG1	Desmoglein-1	Q02413	DSG1_HUMAN	No	NA	Yes	No	Adrenal
Q02790	Q02790	FKBP4	Peptidyl-prolyl cis-trans isomerase FKBP4	Q02790	FKBP4_HUMAN	No	NA	Yes	No	Adrenal
Q02818	Q02818	NUCB1	Nucleobindin-1	Q02818	NUCB1_HUMAN	No	NA	Yes	No	Adrenal
Q02878	Q02878	RPL6	60S ribosomal protein L6	Q02878	RL6_HUMAN	No	NA	Yes	No	Adrenal
Q03154	Q03154	ACY1	Aminoacylase-1	Q03154	ACY1_HUMAN	No	NA	Yes	No	Adrenal
Q03591	Q03591	CFHR1	Complement factor H-related protein 1	Q03591	FHR1_HUMAN	No	NA	Yes	No	Adrenal
Q04837	Q04837	SSBP1	Single-stranded DNA-binding protein, mitochondrial	Q04837	SSBP_HUMAN	No	NA	Yes	No	Adrenal
Q04917	Q04917	YWHAH	14-3-3 protein eta	Q04917	1433F_HUMAN	No	NA	Yes	No	Adrenal
Q04941	Q04941	PLP2	Proteolipid protein 2	Q04941	PLP2_HUMAN	No	NA	Yes	No	Adrenal
Q05639	Q05639	EEF1A2	Elongation factor 1-alpha 2	Q05639	EF1A2_HUMAN	No	NA	Yes	No	Adrenal
Q05682	Q05682	CALD1	Caldesmon	Q05682	CALD1_HUMAN	No	NA	Yes	No	Adrenal
Q06033;Q06033-2	Q06033;Q06033-2	ITIH3	Inter-alpha-trypsin inhibitor heavy chain H3;Isoform of Q06033, Isoform 2 of Inter-alpha-trypsin inhibitor heavy chain H3	Q06033;Q06033-2	ITIH3_HUMAN	No	NA	Yes	No	Adrenal
Q06830	Q06830	PRDX1	Peroxiredoxin-1	Q06830	PRDX1_HUMAN	No	NA	Yes	No	Adrenal
Q07075	Q07075	ENPEP	Glutamyl aminopeptidase	Q07075	AMPE_HUMAN	No	NA	Yes	No	Adrenal
Q07666	Q07666	KHDRBS1	KH domain-containing, RNA-binding, signal transduction-associated protein 1	Q07666	KHDR1_HUMAN	No	NA	Yes	No	Adrenal
Q07954	Q07954	LRP1	Prolow-density lipoprotein receptor-related protein 1	Q07954	LRP1_HUMAN	No	NA	Yes	No	Adrenal
Q08211	Q08211	DHX9	ATP-dependent RNA helicase A	Q08211	DHX9_HUMAN	No	NA	Yes	No	Adrenal
Q08380	Q08380	LGALS3BP	Galectin-3-binding protein	Q08380	LG3BP_HUMAN	No	NA	Yes	No	Adrenal
Q08554;Q08554-2	Q08554;Q08554-2	DSC1	Desmocollin-1;Isoform of Q08554, Isoform 1B of Desmocollin-1	Q08554;Q08554-2	DSC1_HUMAN	No	NA	Yes	No	Adrenal
Q09666	Q09666	AHNAK	Neuroblast differentiation-associated protein AHNAK	Q09666	AHNK_HUMAN	No	NA	Yes	No	Adrenal
Q12805;Q12805-2;Q12805-3;Q12805-4	Q12805;Q12805-2;Q12805-3;Q12805-4	EFEMP1	EGF-containing fibulin-like extracellular matrix protein 1;Isoform of Q12805, Isoform 2 of EGF-containing fibulin-like extracellular matrix protein 1;Isoform of Q12805, Isoform 3 of EGF-containing fibulin-like extracellular matrix protein 1;Isoform of Q12805, Isoform 4 of EGF-containing fibulin-like extracellular matrix protein 1	Q12805;Q12805-2;Q12805-3;Q12805-4	FBLN3_HUMAN	No	NA	Yes	No	Adrenal
Q12860;Q12860-2	Q12860;Q12860-2	CNTN1	Contactin-1;Isoform of Q12860, Isoform 2 of Contactin-1	Q12860;Q12860-2	CNTN1_HUMAN	No	NA	Yes	No	Adrenal
Q12906;Q12906-2;Q12906-3;Q12906-5	Q12906;Q12906-2;Q12906-3;Q12906-5	ILF3	Interleukin enhancer-binding factor 3;Isoform of Q12906, Isoform 2 of Interleukin enhancer-binding factor 3;Isoform of Q12906, Isoform 3 of Interleukin enhancer-binding factor 3;Isoform of Q12906, Isoform 5 of Interleukin enhancer-binding factor 3	Q12906;Q12906-2;Q12906-3;Q12906-5	ILF3_HUMAN	No	NA	Yes	No	Adrenal
Q12906-4;Q12906-6;Q12906-7	Q12906-4;Q12906-6;Q12906-7	ILF3	Isoform of Q12906, Isoform 4 of Interleukin enhancer-binding factor 3;Isoform of Q12906, Isoform 6 of Interleukin enhancer-binding factor 3;Isoform of Q12906, Isoform 7 of Interleukin enhancer-binding factor 3	Q12906-4;Q12906-6;Q12906-7	ILF3_HUMAN	No	NA	Yes	No	Adrenal
Q12907	Q12907	LMAN2	Vesicular integral-membrane protein VIP36	Q12907	LMAN2_HUMAN	No	NA	Yes	No	Adrenal
Q13011	Q13011	ECH1	Delta(3,5)-Delta(2,4)-dienoyl-CoA isomerase, mitochondrial	Q13011	ECH1_HUMAN	No	NA	Yes	No	Adrenal
Q13162	Q13162	PRDX4	Peroxiredoxin-4	Q13162	PRDX4_HUMAN	No	NA	Yes	No	Adrenal
Q13200	Q13200	PSMD2	26S proteasome non-ATPase regulatory subunit 2	Q13200	PSMD2_HUMAN	No	NA	Yes	No	Adrenal
Q13228;Q13228-4	Q13228;Q13228-4	SELENBP1	Selenium-binding protein 1;Isoform of Q13228, Isoform 4 of Selenium-binding protein 1	Q13228;Q13228-4	SBP1_HUMAN	Yes	RBC	Yes	No	Adrenal
Q13232	Q13232	NME3	Nucleoside diphosphate kinase 3	Q13232	NDK3_HUMAN	No	NA	Yes	No	Adrenal
Q13263	Q13263	TRIM28	Transcription intermediary factor 1-beta	Q13263	TIF1B_HUMAN	No	NA	Yes	No	Adrenal
Q13283	Q13283	G3BP1	Ras GTPase-activating protein-binding protein 1	Q13283	G3BP1_HUMAN	No	NA	Yes	No	Adrenal
Q13509	Q13509	TUBB3	Tubulin beta-3 chain	Q13509	TBB3_HUMAN	No	NA	Yes	No	Adrenal
Q13748	Q13748	TUBA3C	Tubulin alpha-3C/D chain	Q13748	TBA3C_HUMAN	No	NA	Yes	No	Adrenal
Q13838;Q13838-2	Q13838;Q13838-2	DDX39B	Spliceosome RNA helicase DDX39B;Isoform of Q13838, Isoform 2 of Spliceosome RNA helicase DDX39B	Q13838;Q13838-2	DX39B_HUMAN	No	NA	Yes	No	Adrenal
Q13885	Q13885	TUBB2A	Tubulin beta-2A chain	Q13885	TBB2A_HUMAN	No	NA	Yes	No	Adrenal
Q14112;Q14112-2	Q14112;Q14112-2	NID2	Nidogen-2;Isoform of Q14112, Isoform 2 of Nidogen-2	Q14112;Q14112-2	NID2_HUMAN	No	NA	Yes	No	Adrenal
Q14118	Q14118	DAG1	Dystroglycan	Q14118	DAG1_HUMAN	No	NA	Yes	No	Adrenal
Q14204	Q14204	DYNC1H1	Cytoplasmic dynein 1 heavy chain 1	Q14204	DYHC1_HUMAN	No	NA	Yes	No	Adrenal
Q14515;Q14515-2	Q14515;Q14515-2	SPARCL1	SPARC-like protein 1;Isoform of Q14515, Isoform 2 of SPARC-like protein 1	Q14515;Q14515-2	SPRL1_HUMAN	No	NA	Yes	No	Adrenal
Q14697;Q14697-2	Q14697;Q14697-2	GANAB	Neutral alpha-glucosidase AB;Isoform of Q14697, Isoform 2 of Neutral alpha-glucosidase AB	Q14697;Q14697-2	GANAB_HUMAN	No	NA	Yes	No	Adrenal
Q14847	Q14847	LASP1	LIM and SH3 domain protein 1	Q14847	LASP1_HUMAN	No	NA	Yes	No	Adrenal
Q14956;Q14956-2	Q14956;Q14956-2	GPNMB	Transmembrane glycoprotein NMB;Isoform of Q14956, Isoform 2 of Transmembrane glycoprotein NMB	Q14956;Q14956-2	GPNMB_HUMAN	No	NA	Yes	No	Adrenal
Q14974	Q14974	KPNB1	Importin subunit beta-1	Q14974	IMB1_HUMAN	No	NA	Yes	No	Adrenal
Q15006	Q15006	EMC2	ER membrane protein complex subunit 2	Q15006	EMC2_HUMAN	No	NA	Yes	No	Adrenal
Q15029;Q15029-2;Q15029-3	Q15029;Q15029-2;Q15029-3	EFTUD2	116 kDa U5 small nuclear ribonucleoprotein component;Isoform of Q15029, Isoform 2 of 116 kDa U5 small nuclear ribonucleoprotein component;Isoform of Q15029, Isoform 3 of 116 kDa U5 small nuclear ribonucleoprotein component	Q15029;Q15029-2;Q15029-3	U5S1_HUMAN	No	NA	Yes	No	Adrenal
Q15056;Q15056-2	Q15056;Q15056-2	EIF4H	Eukaryotic translation initiation factor 4H;Isoform of Q15056, Isoform Short of Eukaryotic translation initiation factor 4H	Q15056;Q15056-2	IF4H_HUMAN	No	NA	Yes	No	Adrenal
Q15084;Q15084-2;Q15084-3;Q15084-4;Q15084-5	Q15084;Q15084-2;Q15084-3;Q15084-4;Q15084-5	PDIA6	Protein disulfide-isomerase A6;Isoform of Q15084, Isoform 2 of Protein disulfide-isomerase A6;Isoform of Q15084, Isoform 3 of Protein disulfide-isomerase A6;Isoform of Q15084, Isoform 4 of Protein disulfide-isomerase A6;Isoform of Q15084, Isoform 5 of Protein disulfide-isomerase A6	Q15084;Q15084-2;Q15084-3;Q15084-4;Q15084-5	PDIA6_HUMAN	No	NA	Yes	No	Adrenal
Q15149;Q15149-2;Q15149-4;Q15149-5;Q15149-6;Q15149-7;Q15149-8;Q15149-9	Q15149;Q15149-2;Q15149-4;Q15149-5;Q15149-6;Q15149-7;Q15149-8;Q15149-9	PLEC	Plectin;Isoform of Q15149, Isoform 2 of Plectin;Isoform of Q15149, Isoform 4 of Plectin;Isoform of Q15149, Isoform 5 of Plectin;Isoform of Q15149, Isoform 6 of Plectin;Isoform of Q15149, Isoform 7 of Plectin;Isoform of Q15149, Isoform 8 of Plectin;Isoform of Q15149, Isoform 9 of Plectin	Q15149;Q15149-2;Q15149-4;Q15149-5;Q15149-6;Q15149-7;Q15149-8;Q15149-9	PLEC_HUMAN	No	NA	Yes	No	Adrenal
Q15149-3	Q15149-3	PLEC	Isoform of Q15149, Isoform 3 of Plectin	Q15149-3	PLEC_HUMAN	No	NA	Yes	No	Adrenal
Q15181	Q15181	PPA1	Inorganic pyrophosphatase	Q15181	IPYR_HUMAN	No	NA	Yes	No	Adrenal
Q15233	Q15233	NONO	Non-POU domain-containing octamer-binding protein	Q15233	NONO_HUMAN	No	NA	Yes	No	Adrenal
Q15293	Q15293	RCN1	Reticulocalbin-1	Q15293	RCN1_HUMAN	No	NA	Yes	No	Adrenal
Q15365	Q15365	PCBP1	Poly(rC)-binding protein 1	Q15365	PCBP1_HUMAN	No	NA	Yes	No	Adrenal
Q15366;Q15366-2;Q15366-3;Q15366-6	Q15366;Q15366-2;Q15366-3;Q15366-6	PCBP2	Poly(rC)-binding protein 2;Isoform of Q15366, Isoform 2 of Poly(rC)-binding protein 2;Isoform of Q15366, Isoform 3 of Poly(rC)-binding protein 2;Isoform of Q15366, Isoform 6 of Poly(rC)-binding protein 2	Q15366;Q15366-2;Q15366-3;Q15366-6	PCBP2_HUMAN	No	NA	Yes	No	Adrenal
Q15582	Q15582	TGFBI	Transforming growth factor-beta-induced protein ig-h3	Q15582	BGH3_HUMAN	No	NA	Yes	No	Adrenal
Q15691	Q15691	MAPRE1	Microtubule-associated protein RP/EB family member 1	Q15691	MARE1_HUMAN	No	NA	Yes	No	Adrenal
Q16270;Q16270-2	Q16270;Q16270-2	IGFBP7	Insulin-like growth factor-binding protein 7;Isoform of Q16270, Isoform 2 of Insulin-like growth factor-binding protein 7	Q16270;Q16270-2	IBP7_HUMAN	No	NA	Yes	No	Adrenal
Q16576	Q16576	RBBP7	Histone-binding protein RBBP7	Q16576	RBBP7_HUMAN	No	NA	Yes	No	Adrenal
Q16658	Q16658	FSCN1	Fascin	Q16658	FSCN1_HUMAN	No	NA	Yes	No	Adrenal
Q16706	Q16706	MAN2A1	Alpha-mannosidase 2	Q16706	MA2A1_HUMAN	No	NA	Yes	No	Adrenal
Q16777;Q6FI13	Q16777;Q6FI13	HIST2H2AC;HIST2H2AA3	Histone H2A type 2-C;Histone H2A type 2-A	Q16777;Q6FI13	H2A2C_HUMAN;H2A2A_HUMAN	No	NA	Yes	No	Adrenal
Q16822	Q16822	PCK2	Phosphoenolpyruvate carboxykinase [GTP], mitochondrial	Q16822	PCKGM_HUMAN	No	NA	Yes	No	Adrenal
Q16851-2	Q16851-2	UGP2	Isoform of Q16851, Isoform 2 of UTP--glucose-1-phosphate uridylyltransferase	Q16851-2	UGPA_HUMAN	No	NA	Yes	No	Adrenal
Q16853	Q16853	AOC3	Membrane primary amine oxidase	Q16853	AOC3_HUMAN	No	NA	Yes	No	Adrenal
Q31612	Q31612	HLA-B	HLA class I histocompatibility antigen, B-73 alpha chain	Q31612	1B73_HUMAN	No	NA	Yes	No	Adrenal
Q5D862	Q5D862	FLG2	Filaggrin-2	Q5D862	FILA2_HUMAN	No	NA	Yes	No	Adrenal
Q5H907;Q5H909;Q9UNF1;Q9UNF1-2	Q5H907;Q5H909;Q9UNF1;Q9UNF1-2	MAGED2	Isoform of Q9UNF1, Melanoma antigen family D, 2, isoform CRA_d;Isoform of Q9UNF1, Melanoma-associated antigen D2;Melanoma-associated antigen D2;Isoform of Q9UNF1, Isoform 2 of Melanoma-associated antigen D2	Q5H907;Q5H909;Q9UNF1;Q9UNF1-2	Q5H907_HUMAN;Q5H909_HUMAN;MAGD2_HUMAN;MAGD2_HUMAN	No	NA	Yes	No	Adrenal
Q5TEC6	Q5TEC6	HIST2H3PS2	Histone H3	Q5TEC6	Q5TEC6_HUMAN	No	NA	Yes	No	Adrenal
Q5VZR0;Q9H4G4	Q5VZR0;Q9H4G4	GLIPR2	Isoform of Q9H4G4, Golgi-associated plant pathogenesis-related protein 1;Golgi-associated plant pathogenesis-related protein 1	Q5VZR0;Q9H4G4	Q5VZR0_HUMAN;GAPR1_HUMAN	No	NA	Yes	No	Adrenal
Q6P179	Q6P179	ERAP2	Endoplasmic reticulum aminopeptidase 2	Q6P179	ERAP2_HUMAN	No	NA	Yes	No	Adrenal
Q6UWP8	Q6UWP8	SBSN	Suprabasin	Q6UWP8	SBSN_HUMAN	No	NA	Yes	No	Adrenal
Q6UX71;Q6UX71-2	Q6UX71;Q6UX71-2	PLXDC2	Plexin domain-containing protein 2;Isoform of Q6UX71, Isoform 2 of Plexin domain-containing protein 2	Q6UX71;Q6UX71-2	PXDC2_HUMAN	No	NA	Yes	No	Adrenal
Q7KZ85;Q7KZ85-3	Q7KZ85;Q7KZ85-3	SUPT6H	Transcription elongation factor SPT6;Isoform of Q7KZ85, Isoform 3 of Transcription elongation factor SPT6	Q7KZ85;Q7KZ85-3	SPT6H_HUMAN	No	NA	Yes	No	Adrenal
Q7KZF4	Q7KZF4	SND1	Staphylococcal nuclease domain-containing protein 1	Q7KZF4	SND1_HUMAN	No	NA	Yes	No	Adrenal
Q7Z2Z2;Q7Z2Z2-2	Q7Z2Z2;Q7Z2Z2-2	EFTUD1	Elongation factor Tu GTP-binding domain-containing protein 1;Isoform of Q7Z2Z2, Isoform 2 of Elongation factor Tu GTP-binding domain-containing protein 1	Q7Z2Z2;Q7Z2Z2-2	ETUD1_HUMAN	No	NA	Yes	No	Adrenal
Q86UX7;Q86UX7-2	Q86UX7;Q86UX7-2	FERMT3	Fermitin family homolog 3;Isoform of Q86UX7, Isoform 2 of Fermitin family homolog 3	Q86UX7;Q86UX7-2	URP2_HUMAN	Yes	Platelet	Yes	No	Adrenal
Q86YZ3	Q86YZ3	HRNR	Hornerin	Q86YZ3	HORN_HUMAN	No	NA	Yes	No	Adrenal
Q8NC51-3;Q8NC51-4	Q8NC51-3;Q8NC51-4	SERBP1	Isoform of Q8NC51, Isoform 3 of Plasminogen activator inhibitor 1 RNA-binding protein;Isoform of Q8NC51, Isoform 4 of Plasminogen activator inhibitor 1 RNA-binding protein	Q8NC51-3;Q8NC51-4	PAIRB_HUMAN	No	NA	Yes	No	Adrenal
Q8TC12	Q8TC12	RDH11	Retinol dehydrogenase 11	Q8TC12	RDH11_HUMAN	No	NA	Yes	No	Adrenal
Q92743	Q92743	HTRA1	Serine protease HTRA1	Q92743	HTRA1_HUMAN	No	NA	Yes	No	Adrenal
Q92820	Q92820	GGH	Gamma-glutamyl hydrolase	Q92820	GGH_HUMAN	No	NA	Yes	No	Adrenal
Q92905	Q92905	COPS5	COP9 signalosome complex subunit 5	Q92905	CSN5_HUMAN	No	NA	Yes	No	Adrenal
Q92954;Q92954-2;Q92954-3;Q92954-4;Q92954-5;Q92954-6	Q92954;Q92954-2;Q92954-3;Q92954-4;Q92954-5;Q92954-6	PRG4	Proteoglycan 4;Isoform of Q92954, Isoform B of Proteoglycan 4;Isoform of Q92954, Isoform C of Proteoglycan 4;Isoform of Q92954, Isoform D of Proteoglycan 4;Isoform of Q92954, Isoform E of Proteoglycan 4;Isoform of Q92954, Isoform F of Proteoglycan 4	Q92954;Q92954-2;Q92954-3;Q92954-4;Q92954-5;Q92954-6	PRG4_HUMAN	No	NA	Yes	No	Adrenal
Q96A08	Q96A08	HIST1H2BA	Histone H2B type 1-A	Q96A08	H2B1A_HUMAN	No	NA	Yes	No	Adrenal
Q96AG4	Q96AG4	LRRC59	Leucine-rich repeat-containing protein 59	Q96AG4	LRC59_HUMAN	No	NA	Yes	No	Adrenal
Q96AQ6;Q96AQ6-2	Q96AQ6;Q96AQ6-2	PBXIP1	Pre-B-cell leukemia transcription factor-interacting protein 1;Isoform of Q96AQ6, Isoform 2 of Pre-B-cell leukemia transcription factor-interacting protein 1	Q96AQ6;Q96AQ6-2	PBIP1_HUMAN	No	NA	Yes	No	Adrenal
Q96FJ2	Q96FJ2	DYNLL2	Dynein light chain 2, cytoplasmic	Q96FJ2	DYL2_HUMAN	No	NA	Yes	No	Adrenal
Q96FQ6	Q96FQ6	S100A16	Protein S100-A16	Q96FQ6	S10AG_HUMAN	No	NA	Yes	No	Adrenal
Q96PD5;Q96PD5-2	Q96PD5;Q96PD5-2	PGLYRP2	N-acetylmuramoyl-L-alanine amidase;Isoform of Q96PD5, Isoform 2 of N-acetylmuramoyl-L-alanine amidase	Q96PD5;Q96PD5-2	PGRP2_HUMAN	No	NA	Yes	No	Adrenal
Q99436	Q99436	PSMB7	Proteasome subunit beta type-7	Q99436	PSB7_HUMAN	No	NA	Yes	No	Adrenal
Q99497	Q99497	PARK7	Protein deglycase DJ-1	Q99497	PARK7_HUMAN	No	NA	Yes	No	Adrenal
Q99536	Q99536	VAT1	Synaptic vesicle membrane protein VAT-1 homolog	Q99536	VAT1_HUMAN	No	NA	Yes	No	Adrenal
Q99714	Q99714	HSD17B10	3-hydroxyacyl-CoA dehydrogenase type-2	Q99714	HCD2_HUMAN	No	NA	Yes	No	Adrenal
Q99832	Q99832	CCT7	T-complex protein 1 subunit eta	Q99832	TCPH_HUMAN	No	NA	Yes	No	Adrenal
Q9BTY2	Q9BTY2	FUCA2	Plasma alpha-L-fucosidase	Q9BTY2	FUCO2_HUMAN	No	NA	Yes	No	Adrenal
Q9BVA1	Q9BVA1	TUBB2B	Tubulin beta-2B chain	Q9BVA1	TBB2B_HUMAN	No	NA	Yes	No	Adrenal
Q9H0U4	Q9H0U4	RAB1B	Ras-related protein Rab-1B	Q9H0U4	RAB1B_HUMAN	No	NA	Yes	No	Adrenal
Q9H4A4	Q9H4A4	RNPEP	Aminopeptidase B	Q9H4A4	AMPB_HUMAN	No	NA	Yes	No	Adrenal
Q9H6X2;Q9H6X2-5	Q9H6X2;Q9H6X2-5	ANTXR1	Anthrax toxin receptor 1;Isoform of Q9H6X2, Isoform 5 of Anthrax toxin receptor 1	Q9H6X2;Q9H6X2-5	ANTR1_HUMAN	No	NA	Yes	No	Adrenal
Q9H8L6	Q9H8L6	MMRN2	Multimerin-2	Q9H8L6	MMRN2_HUMAN	No	NA	Yes	No	Adrenal
Q9HAV7	Q9HAV7	GRPEL1	GrpE protein homolog 1, mitochondrial	Q9HAV7	GRPE1_HUMAN	No	NA	Yes	No	Adrenal
Q9HB71;Q9HB71-3	Q9HB71;Q9HB71-3	CACYBP	Calcyclin-binding protein;Isoform of Q9HB71, Isoform 3 of Calcyclin-binding protein	Q9HB71;Q9HB71-3	CYBP_HUMAN	No	NA	Yes	No	Adrenal
Q9HDC9	Q9HDC9	APMAP	Adipocyte plasma membrane-associated protein	Q9HDC9	APMAP_HUMAN	No	NA	Yes	No	Adrenal
Q9NQR4	Q9NQR4	NIT2	Omega-amidase NIT2	Q9NQR4	NIT2_HUMAN	No	NA	Yes	No	Adrenal
Q9NR30;Q9NR30-2	Q9NR30;Q9NR30-2	DDX21	Nucleolar RNA helicase 2;Isoform of Q9NR30, Isoform 2 of Nucleolar RNA helicase 2	Q9NR30;Q9NR30-2	DDX21_HUMAN	No	NA	Yes	No	Adrenal
Q9NUP9	Q9NUP9	LIN7C	Protein lin-7 homolog C	Q9NUP9	LIN7C_HUMAN	No	NA	Yes	No	Adrenal
Q9NYU2;Q9NYU2-2	Q9NYU2;Q9NYU2-2	UGGT1	UDP-glucose:glycoprotein glucosyltransferase 1;Isoform of Q9NYU2, Isoform 2 of UDP-glucose:glycoprotein glucosyltransferase 1	Q9NYU2;Q9NYU2-2	UGGG1_HUMAN	No	NA	Yes	No	Adrenal
Q9NZ08;Q9NZ08-2	Q9NZ08;Q9NZ08-2	ERAP1	Endoplasmic reticulum aminopeptidase 1;Isoform of Q9NZ08, Isoform 2 of Endoplasmic reticulum aminopeptidase 1	Q9NZ08;Q9NZ08-2	ERAP1_HUMAN	No	NA	Yes	No	Adrenal
Q9NZ45	Q9NZ45	CISD1	CDGSH iron-sulfur domain-containing protein 1	Q9NZ45	CISD1_HUMAN	No	NA	Yes	No	Adrenal
Q9NZT1	Q9NZT1	CALML5	Calmodulin-like protein 5	Q9NZT1	CALL5_HUMAN	No	NA	Yes	No	Adrenal
Q9P0I2;Q9P0I2-2	Q9P0I2;Q9P0I2-2	EMC3	ER membrane protein complex subunit 3;Isoform of Q9P0I2, Isoform 2 of ER membrane protein complex subunit 3	Q9P0I2;Q9P0I2-2	EMC3_HUMAN	No	NA	Yes	No	Adrenal
Q9P0L0;Q9P0L0-2	Q9P0L0;Q9P0L0-2	VAPA	Vesicle-associated membrane protein-associated protein A;Isoform of Q9P0L0, Isoform 2 of Vesicle-associated membrane protein-associated protein A	Q9P0L0;Q9P0L0-2	VAPA_HUMAN	No	NA	Yes	No	Adrenal
Q9UBR2	Q9UBR2	CTSZ	Cathepsin Z	Q9UBR2	CATZ_HUMAN	No	NA	Yes	No	Adrenal
Q9UBX1	Q9UBX1	CTSF	Cathepsin F	Q9UBX1	CATF_HUMAN	No	NA	Yes	No	Adrenal
Q9UHB9	Q9UHB9	SRP68	Signal recognition particle subunit SRP68	Q9UHB9	SRP68_HUMAN	No	NA	Yes	No	Adrenal
Q9UHG3	Q9UHG3	PCYOX1	Prenylcysteine oxidase 1	Q9UHG3	PCYOX_HUMAN	No	NA	Yes	No	Adrenal
Q9UHV9	Q9UHV9	PFDN2	Prefoldin subunit 2	Q9UHV9	PFD2_HUMAN	No	NA	Yes	No	Adrenal
Q9UI17	Q9UI17	DMGDH	Dimethylglycine dehydrogenase, mitochondrial	Q9UI17	M2GD_HUMAN	No	NA	Yes	No	Adrenal
Q9UMS4	Q9UMS4	PRPF19	Pre-mRNA-processing factor 19	Q9UMS4	PRP19_HUMAN	No	NA	Yes	No	Adrenal
Q9UNN8	Q9UNN8	PROCR	Endothelial protein C receptor	Q9UNN8	EPCR_HUMAN	No	NA	Yes	No	Adrenal
Q9UNW1;Q9UNW1-2;Q9UNW1-3	Q9UNW1;Q9UNW1-2;Q9UNW1-3	MINPP1	Multiple inositol polyphosphate phosphatase 1;Isoform of Q9UNW1, Isoform 2 of Multiple inositol polyphosphate phosphatase 1;Isoform of Q9UNW1, Isoform 3 of Multiple inositol polyphosphate phosphatase 1	Q9UNW1;Q9UNW1-2;Q9UNW1-3	MINP1_HUMAN	No	NA	Yes	No	Adrenal
Q9UQ80	Q9UQ80	PA2G4	Proliferation-associated protein 2G4	Q9UQ80	PA2G4_HUMAN	No	NA	Yes	No	Adrenal
Q9Y266	Q9Y266	NUDC	Nuclear migration protein nudC	Q9Y266	NUDC_HUMAN	No	NA	Yes	No	Adrenal
Q9Y2V2	Q9Y2V2	CARHSP1	Calcium-regulated heat stable protein 1	Q9Y2V2	CHSP1_HUMAN	No	NA	Yes	No	Adrenal
Q9Y3F4;Q9Y3F4-2	Q9Y3F4;Q9Y3F4-2	STRAP	Serine-threonine kinase receptor-associated protein;Isoform of Q9Y3F4, Isoform 2 of Serine-threonine kinase receptor-associated protein	Q9Y3F4;Q9Y3F4-2	STRAP_HUMAN	No	NA	Yes	No	Adrenal
Q9Y490	Q9Y490	TLN1	Talin-1	Q9Y490	TLN1_HUMAN	Yes	Platelet	Yes	No	Adrenal
Q9Y5Y7	Q9Y5Y7	LYVE1	Lymphatic vessel endothelial hyaluronic acid receptor 1	Q9Y5Y7	LYVE1_HUMAN	No	NA	Yes	No	Adrenal
Q9Y617	Q9Y617	PSAT1	Phosphoserine aminotransferase	Q9Y617	SERC_HUMAN	No	NA	Yes	No	Adrenal
Q9Y646	Q9Y646	CPQ	Carboxypeptidase Q	Q9Y646	CBPQ_HUMAN	No	NA	Yes	No	Adrenal
A0A024R6I7	A0A024R6I7	SERPINA1	Isoform of P01009, Alpha-1-antitrypsin	A0A024R6I7	A0A024R6I7_HUMAN	Yes	Plasma	Yes	No	BloodVessels
A0A075B6I0	A0A075B6I0	IGLV8-61	Protein IGLV8-61 (Fragment)	A0A075B6I0	A0A075B6I0_HUMAN	No	NA	No	Yes	BloodVessels
A0A075B6I2;P06318;P06319	A0A075B6I2;P06318;P06319	IGLV6-57;;	Protein IGLV6-57;Ig lambda chain V-VI region WLT;Ig lambda chain V-VI region EB4	A0A075B6I2;P06318;P06319	A0A075B6I2_HUMAN;LV604_HUMAN;LV605_HUMAN	No	NA	No	Yes	BloodVessels
A0A075B6I8	A0A075B6I8	IGLV1-47	Protein IGLV1-47 (Fragment)	A0A075B6I8	A0A075B6I8_HUMAN	No	NA	No	Yes	BloodVessels
A0A075B6I9;A0A0B4J1U2;P04211	A0A075B6I9;A0A0B4J1U2;P04211	IGLV7-46;IGLV7-43;	Protein IGLV7-46 (Fragment);Protein IGLV7-43 (Fragment);Ig lambda chain V region 4A	A0A075B6I9;A0A0B4J1U2;P04211	A0A075B6I9_HUMAN;A0A0B4J1U2_HUMAN;LV001_HUMAN	No	NA	No	Yes	BloodVessels
A0A075B6J3;A0A075B6J4	A0A075B6J3;A0A075B6J4	IGLV3-27;IGLV3-25	Protein IGLV3-27 (Fragment);Protein IGLV3-25 (Fragment)	A0A075B6J3;A0A075B6J4	A0A075B6J3_HUMAN;A0A075B6J4_HUMAN	No	NA	No	Yes	BloodVessels
A0A075B6J7	A0A075B6J7	IGLV3-21	Protein IGLV3-21 (Fragment)	A0A075B6J7	A0A075B6J7_HUMAN	No	NA	No	Yes	BloodVessels
A0A075B6J8	A0A075B6J8	IGLV3-19	Protein IGLV3-19 (Fragment)	A0A075B6J8	A0A075B6J8_HUMAN	No	NA	No	Yes	BloodVessels
A0A075B6K4	A0A075B6K4	IGLV3-10	HCG2043238 (Fragment)	A0A075B6K4	A0A075B6K4_HUMAN	No	NA	No	Yes	BloodVessels
A0A075B6K5	A0A075B6K5	IGLV3-9	HCG2043239 (Fragment)	A0A075B6K5	A0A075B6K5_HUMAN	No	NA	No	Yes	BloodVessels
A0A075B6L0	A0A075B6L0	IGLC3	Isoform of P0CG06, Ig lambda-3 chain C regions (Fragment)	A0A075B6L0	A0A075B6L0_HUMAN	Yes	Plasma	Yes	Yes	BloodVessels
A0A075B6N7	A0A075B6N7	IGHA2	Isoform of P01877, Ig alpha-2 chain C region (Fragment)	A0A075B6N7	A0A075B6N7_HUMAN	No	NA	Yes	Yes	BloodVessels
A0A075B6R9;A0A0C4DH68	A0A075B6R9;A0A0C4DH68	IGKV2D-24;IGKV2-24	Protein IGKV2D-24 (Fragment);Protein IGKV2-24 (Fragment)	A0A075B6R9;A0A0C4DH68	A0A075B6R9_HUMAN;A0A0C4DH68_HUMAN	No	NA	No	Yes	BloodVessels
A0A075B6S2;A0A087X0P6	A0A075B6S2;A0A087X0P6	IGKV2D-29	Protein IGKV2D-29 (Fragment);Isoform of A0A075B6S2, Protein IGKV2D-29	A0A075B6S2;A0A087X0P6	A0A075B6S2_HUMAN;A0A087X0P6_HUMAN	No	NA	No	Yes	BloodVessels
A0A075B7B8	A0A075B7B8	IGHV3OR16-12	Protein IGHV3OR16-12 (Fragment)	A0A075B7B8	A0A075B7B8_HUMAN	No	NA	No	Yes	BloodVessels
A0A087WSY5;Q96IY4	A0A087WSY5;Q96IY4	CPB2	Isoform of Q96IY4, Carboxypeptidase B2;Carboxypeptidase B2	A0A087WSY5;Q96IY4	A0A087WSY5_HUMAN;CBPB2_HUMAN	No	NA	Yes	No	BloodVessels
A0A087WSY6	A0A087WSY6	IGKV3D-15	Protein IGKV3D-15 (Fragment)	A0A087WSY6	A0A087WSY6_HUMAN	No	NA	No	Yes	BloodVessels
A0A087WSZ0;A0A0G2JQJ0	A0A087WSZ0;A0A0G2JQJ0	IGKV1D-8	Protein IGKV1D-8 (Fragment);Isoform of A0A087WSZ0, Protein IGKV1D-8 (Fragment)	A0A087WSZ0;A0A0G2JQJ0	A0A087WSZ0_HUMAN;A0A0G2JQJ0_HUMAN	No	NA	No	Yes	BloodVessels
A0A087WTE1;P19823;Q5T985	A0A087WTE1;P19823;Q5T985	ITIH2	Isoform of P19823, Inter-alpha-trypsin inhibitor heavy chain H2;Inter-alpha-trypsin inhibitor heavy chain H2;Isoform of P19823, Inter-alpha-trypsin inhibitor heavy chain H2	A0A087WTE1;P19823;Q5T985	A0A087WTE1_HUMAN;ITIH2_HUMAN;Q5T985_HUMAN	Yes	Plasma	Yes	No	BloodVessels
A0A087WTE4;A0A087WTF6;A0A087WV75;A0A087WWD4;A0A087WX77;H7BYX6;P13591;P13591-1;P13591-3;P13591-4	A0A087WTE4;A0A087WTF6;A0A087WV75;A0A087WWD4;A0A087WX77;H7BYX6;P13591;P13591-1;P13591-3;P13591-4	NCAM1	Isoform of P13591, Neural cell adhesion molecule 1;Isoform of P13591, Neural cell adhesion molecule 1;Isoform of P13591, Neural cell adhesion molecule 1;Isoform of P13591, Neural cell adhesion molecule 1;Isoform of P13591, Neural cell adhesion molecule 1;Isoform of P13591, Neural cell adhesion molecule 1;Neural cell adhesion molecule 1;Isoform of P13591, Isoform 2 of Neural cell adhesion molecule 1;Isoform of P13591, Isoform 3 of Neural cell adhesion molecule 1;Isoform of P13591, Isoform 4 of Neural cell adhesion molecule 1	A0A087WTE4;A0A087WTF6;A0A087WV75;A0A087WWD4;A0A087WX77;H7BYX6;P13591;P13591-1;P13591-3;P13591-4	A0A087WTE4_HUMAN;A0A087WTF6_HUMAN;A0A087WV75_HUMAN;A0A087WWD4_HUMAN;A0A087WX77_HUMAN;H7BYX6_HUMAN;NCAM1_HUMAN;NCAM1_HUMAN;NCAM1_HUMAN;NCAM1_HUMAN	No	NA	Yes	No	BloodVessels
A0A087WTP2;A0A087WVN4;A0A087X1D8;P14324;P14324-2	A0A087WTP2;A0A087WVN4;A0A087X1D8;P14324;P14324-2	FDPS	Isoform of P14324, Farnesyl pyrophosphate synthase;Isoform of P14324, Farnesyl pyrophosphate synthase (Fragment);Isoform of P14324, Farnesyl pyrophosphate synthase (Fragment);Farnesyl pyrophosphate synthase;Isoform of P14324, Isoform 2 of Farnesyl pyrophosphate synthase	A0A087WTP2;A0A087WVN4;A0A087X1D8;P14324;P14324-2	A0A087WTP2_HUMAN;A0A087WVN4_HUMAN;A0A087X1D8_HUMAN;FPPS_HUMAN;FPPS_HUMAN	No	NA	Yes	No	BloodVessels
A0A087WTP3;Q92945	A0A087WTP3;Q92945	KHSRP	Isoform of Q92945, Far upstream element-binding protein 2;Far upstream element-binding protein 2	A0A087WTP3;Q92945	A0A087WTP3_HUMAN;FUBP2_HUMAN	No	NA	Yes	No	BloodVessels
A0A087WTT1;E7ERJ7;P11940;P11940-2	A0A087WTT1;E7ERJ7;P11940;P11940-2	PABPC1	Isoform of P11940, Polyadenylate-binding protein;Isoform of P11940, Polyadenylate-binding protein;Polyadenylate-binding protein 1;Isoform of P11940, Isoform 2 of Polyadenylate-binding protein 1	A0A087WTT1;E7ERJ7;P11940;P11940-2	A0A087WTT1_HUMAN;E7ERJ7_HUMAN;PABP1_HUMAN;PABP1_HUMAN	No	NA	Yes	No	BloodVessels
A0A087WU43;A0A087WX17;A0A087WXI5;H3BNC6;H3BVI7;P12830;P12830-2	A0A087WU43;A0A087WX17;A0A087WXI5;H3BNC6;H3BVI7;P12830;P12830-2	CDH1	Isoform of P12830, Cadherin-1;Isoform of P12830, Cadherin-1;Isoform of P12830, Cadherin-1;Isoform of P12830, Cadherin-1;Isoform of P12830, Cadherin-1;Cadherin-1;Isoform of P12830, Isoform 2 of Cadherin-1	A0A087WU43;A0A087WX17;A0A087WXI5;H3BNC6;H3BVI7;P12830;P12830-2	A0A087WU43_HUMAN;A0A087WX17_HUMAN;A0A087WXI5_HUMAN;H3BNC6_HUMAN;H3BVI7_HUMAN;CADH1_HUMAN;CADH1_HUMAN	No	NA	Yes	No	BloodVessels
A0A087WU91;A0A0A0MS15	A0A087WU91;A0A0A0MS15	IGHV3-49	Isoform of A0A0A0MS15, Protein IGHV3-49;Protein IGHV3-49 (Fragment)	A0A087WU91;A0A0A0MS15	A0A087WU91_HUMAN;A0A0A0MS15_HUMAN	No	NA	No	Yes	BloodVessels
A0A087WUK2;O14979;O14979-2;O14979-3	A0A087WUK2;O14979;O14979-2;O14979-3	HNRNPDL	Isoform of O14979, Heterogeneous nuclear ribonucleoprotein D-like;Heterogeneous nuclear ribonucleoprotein D-like;Isoform of O14979, Isoform 2 of Heterogeneous nuclear ribonucleoprotein D-like;Isoform of O14979, Isoform 3 of Heterogeneous nuclear ribonucleoprotein D-like	A0A087WUK2;O14979;O14979-2;O14979-3	A0A087WUK2_HUMAN;HNRDL_HUMAN;HNRDL_HUMAN;HNRDL_HUMAN	No	NA	Yes	No	BloodVessels
A0A087WUS0;E7ETK0;P62847;P62847-2;P62847-3;P62847-4	A0A087WUS0;E7ETK0;P62847;P62847-2;P62847-3;P62847-4	RPS24	Isoform of P62847, 40S ribosomal protein S24;Isoform of P62847, 40S ribosomal protein S24;40S ribosomal protein S24;Isoform of P62847, Isoform 2 of 40S ribosomal protein S24;Isoform of P62847, Isoform 3 of 40S ribosomal protein S24;Isoform of P62847, Isoform 4 of 40S ribosomal protein S24	A0A087WUS0;E7ETK0;P62847;P62847-2;P62847-3;P62847-4	A0A087WUS0_HUMAN;E7ETK0_HUMAN;RS24_HUMAN;RS24_HUMAN;RS24_HUMAN;RS24_HUMAN	No	NA	Yes	No	BloodVessels
A0A087WUS7;A0A0A0MS09;P01880;P01880-2	A0A087WUS7;A0A0A0MS09;P01880;P01880-2	IGHD	Isoform of P01880, Ig delta chain C region;Isoform of P01880, Ig delta chain C region (Fragment);Ig delta chain C region;Isoform of P01880, Isoform 2 of Ig delta chain C region	A0A087WUS7;A0A0A0MS09;P01880;P01880-2	A0A087WUS7_HUMAN;A0A0A0MS09_HUMAN;IGHD_HUMAN;IGHD_HUMAN	No	NA	Yes	Yes	BloodVessels
A0A087WUX6;A0A087WX59;Q16186	A0A087WUX6;A0A087WX59;Q16186	ADRM1	Isoform of Q16186, Proteasomal ubiquitin receptor ADRM1 (Fragment);Isoform of Q16186, Proteasomal ubiquitin receptor ADRM1;Proteasomal ubiquitin receptor ADRM1	A0A087WUX6;A0A087WX59;Q16186	A0A087WUX6_HUMAN;A0A087WX59_HUMAN;ADRM1_HUMAN	No	NA	Yes	No	BloodVessels
A0A087WV22;F8W7C6;P27635;X1WI28	A0A087WV22;F8W7C6;P27635;X1WI28	RPL10	Isoform of P27635, 60S ribosomal protein L10;Isoform of P27635, 60S ribosomal protein L10;60S ribosomal protein L10;Isoform of P27635, 60S ribosomal protein L10 (Fragment)	A0A087WV22;F8W7C6;P27635;X1WI28	A0A087WV22_HUMAN;F8W7C6_HUMAN;RL10_HUMAN;X1WI28_HUMAN	No	NA	Yes	No	BloodVessels
A0A087WV47	A0A087WV47	IGHG1	Isoform of P01871, Ig gamma-1 chain C region	A0A087WV47	A0A087WV47_HUMAN	Yes	Plasma	Yes	Yes	BloodVessels
A0A087WVV1;P49721	A0A087WVV1;P49721	PSMB2	Isoform of P49721, Proteasome subunit beta type-2;Proteasome subunit beta type-2	A0A087WVV1;P49721	A0A087WVV1_HUMAN;PSB2_HUMAN	No	NA	Yes	No	BloodVessels
A0A087WW89	A0A087WW89	IGHV3-72	Isoform of A0A0B4J1Y9, Protein IGHV3-72	A0A087WW89	A0A087WW89_HUMAN	No	NA	No	Yes	BloodVessels
A0A087WWA5	A0A087WWA5	TNXB	Isoform of P22105, Tenascin-X	A0A087WWA5	A0A087WWA5_HUMAN	No	NA	Yes	No	BloodVessels
A0A087WWC9;A0A087WWT5;A0A087WWU7;A0A087WX49;A0A087WXC3;A0A087WYN7	A0A087WWC9;A0A087WWT5;A0A087WWU7;A0A087WX49;A0A087WXC3;A0A087WYN7	IGLL5	Isoform of B9A064, Immunoglobulin lambda-like polypeptide 5;Isoform of B9A064, Immunoglobulin lambda-like polypeptide 5;Isoform of B9A064, Immunoglobulin lambda-like polypeptide 5;Isoform of B9A064, Immunoglobulin lambda-like polypeptide 5;Isoform of B9A064, Immunoglobulin lambda-like polypeptide 5;Isoform of B9A064, Immunoglobulin lambda-like polypeptide 5	A0A087WWC9;A0A087WWT5;A0A087WWU7;A0A087WX49;A0A087WXC3;A0A087WYN7	A0A087WWC9_HUMAN;A0A087WWT5_HUMAN;A0A087WWU7_HUMAN;A0A087WX49_HUMAN;A0A087WXC3_HUMAN;A0A087WYN7_HUMAN	No	NA	Yes	Yes	BloodVessels
A0A087WWI4;A0A087X054;E9PJ21;K7EQK2;Q9Y4L1;Q9Y4L1-2	A0A087WWI4;A0A087X054;E9PJ21;K7EQK2;Q9Y4L1;Q9Y4L1-2	HYOU1	Isoform of Q9Y4L1, Hypoxia up-regulated protein 1;Isoform of Q9Y4L1, Hypoxia up-regulated protein 1;Isoform of Q9Y4L1, Hypoxia up-regulated protein 1 (Fragment);Isoform of Q9Y4L1, Hypoxia up-regulated protein 1;Hypoxia up-regulated protein 1;Isoform of Q9Y4L1, Isoform 2 of Hypoxia up-regulated protein 1	A0A087WWI4;A0A087X054;E9PJ21;K7EQK2;Q9Y4L1;Q9Y4L1-2	A0A087WWI4_HUMAN;A0A087X054_HUMAN;E9PJ21_HUMAN;K7EQK2_HUMAN;HYOU1_HUMAN;HYOU1_HUMAN	No	NA	Yes	No	BloodVessels
A0A087WWU8;P06753-2	A0A087WWU8;P06753-2	TPM3	Isoform of P06753, Tropomyosin alpha-3 chain;Isoform of P06753, Isoform 2 of Tropomyosin alpha-3 chain	A0A087WWU8;P06753-2	A0A087WWU8_HUMAN;TPM3_HUMAN	No	NA	Yes	No	BloodVessels
A0A087WWV8	A0A087WWV8	IGKV1-8	Protein IGKV1-8	A0A087WWV8	A0A087WWV8_HUMAN	No	NA	No	Yes	BloodVessels
A0A087WXI2;Q9Y6R7	A0A087WXI2;Q9Y6R7	FCGBP	Isoform of Q9Y6R7, IgGFc-binding protein;IgGFc-binding protein	A0A087WXI2;Q9Y6R7	A0A087WXI2_HUMAN;FCGBP_HUMAN	No	NA	Yes	No	BloodVessels
A0A087WXL8	A0A087WXL8	IGHG3	Isoform of P01871, Ig gamma-3 chain C region	A0A087WXL8	A0A087WXL8_HUMAN	No	NA	Yes	Yes	BloodVessels
A0A087WXM6;A0A0A6YYL6;J3KRX5;J3QQT2;P18621;P18621-3	A0A087WXM6;A0A0A6YYL6;J3KRX5;J3QQT2;P18621;P18621-3	RPL17;RPL17-C18orf32;RPL17;RPL17;RPL17;RPL17	Isoform of P18621, 60S ribosomal protein L17 (Fragment);Isoform of Q8TCD1, Protein RPL17-C18orf32;Isoform of P18621, 60S ribosomal protein L17 (Fragment);Isoform of P18621, 60S ribosomal protein L17 (Fragment);60S ribosomal protein L17;Isoform of P18621, Isoform 3 of 60S ribosomal protein L17	A0A087WXM6;A0A0A6YYL6;J3KRX5;J3QQT2;P18621;P18621-3	A0A087WXM6_HUMAN;A0A0A6YYL6_HUMAN;J3KRX5_HUMAN;J3QQT2_HUMAN;RL17_HUMAN;RL17_HUMAN	No	NA	Yes	No	BloodVessels
A0A087WYJ9	A0A087WYJ9	IGHM	Isoform of P01871, Ig mu chain C region	A0A087WYJ9	A0A087WYJ9_HUMAN	No	NA	Yes	Yes	BloodVessels
A0A087WYM2;A0A087WYQ7;A0A087X297;Q16719;Q16719-2	A0A087WYM2;A0A087WYQ7;A0A087X297;Q16719;Q16719-2	KYNU	Isoform of Q16719, Kynureninase (Fragment);Isoform of Q16719, Kynureninase (Fragment);Isoform of Q16719, Kynureninase (Fragment);Kynureninase;Isoform of Q16719, Isoform 2 of Kynureninase	A0A087WYM2;A0A087WYQ7;A0A087X297;Q16719;Q16719-2	A0A087WYM2_HUMAN;A0A087WYQ7_HUMAN;A0A087X297_HUMAN;KYNU_HUMAN;KYNU_HUMAN	No	NA	Yes	No	BloodVessels
A0A087WYR3;O43399;O43399-2;O43399-3;O43399-4;O43399-5;O43399-7	A0A087WYR3;O43399;O43399-2;O43399-3;O43399-4;O43399-5;O43399-7	TPD52L2	Isoform of O43399, Tumor protein D54;Tumor protein D54;Isoform of O43399, Isoform 2 of Tumor protein D54;Isoform of O43399, Isoform 3 of Tumor protein D54;Isoform of O43399, Isoform 4 of Tumor protein D54;Isoform of O43399, Isoform 5 of Tumor protein D54;Isoform of O43399, Isoform 7 of Tumor protein D54	A0A087WYR3;O43399;O43399-2;O43399-3;O43399-4;O43399-5;O43399-7	A0A087WYR3_HUMAN;TPD54_HUMAN;TPD54_HUMAN;TPD54_HUMAN;TPD54_HUMAN;TPD54_HUMAN;TPD54_HUMAN	No	NA	Yes	No	BloodVessels
A0A087WYR4	A0A087WYR4	IGLL5	Isoform of B9A064, Immunoglobulin lambda-like polypeptide 5	A0A087WYR4	A0A087WYR4_HUMAN	No	NA	Yes	Yes	BloodVessels
A0A087WYS1;E7EUC7;Q16851;Q16851-2	A0A087WYS1;E7EUC7;Q16851;Q16851-2	UGP2	Isoform of Q16851, UTP--glucose-1-phosphate uridylyltransferase;Isoform of Q16851, UTP--glucose-1-phosphate uridylyltransferase;UTP--glucose-1-phosphate uridylyltransferase;Isoform of Q16851, Isoform 2 of UTP--glucose-1-phosphate uridylyltransferase	A0A087WYS1;E7EUC7;Q16851;Q16851-2	A0A087WYS1_HUMAN;E7EUC7_HUMAN;UGPA_HUMAN;UGPA_HUMAN	No	NA	Yes	No	BloodVessels
A0A087WZM2;D6REQ6;D6RHI9;H0YAE9;O00584	A0A087WZM2;D6REQ6;D6RHI9;H0YAE9;O00584	RNASET2;RNASET2;RNASET2;;RNASET2	Isoform of O00584, Ribonuclease T2;Isoform of O00584, Ribonuclease T2;Isoform of O00584, Ribonuclease T2 (Fragment);Uncharacterized protein (Fragment);Ribonuclease T2	A0A087WZM2;D6REQ6;D6RHI9;H0YAE9;O00584	A0A087WZM2_HUMAN;D6REQ6_HUMAN;D6RHI9_HUMAN;H0YAE9_HUMAN;RNT2_HUMAN	No	NA	Yes	No	BloodVessels
A0A087WZP6;A0A0A0MTL9;Q14112;Q14112-2	A0A087WZP6;A0A0A0MTL9;Q14112;Q14112-2	NID2	Isoform of Q14112, Nidogen-2;Isoform of Q14112, Nidogen-2;Nidogen-2;Isoform of Q14112, Isoform 2 of Nidogen-2	A0A087WZP6;A0A0A0MTL9;Q14112;Q14112-2	A0A087WZP6_HUMAN;A0A0A0MTL9_HUMAN;NID2_HUMAN;NID2_HUMAN	No	NA	Yes	No	BloodVessels
A0A087WZV1;D6R9P3;D6RBZ0;D6RD18;Q99729;Q99729-2;Q99729-3;Q99729-4	A0A087WZV1;D6R9P3;D6RBZ0;D6RD18;Q99729;Q99729-2;Q99729-3;Q99729-4	HNRNPAB	Isoform of Q99729, Heterogeneous nuclear ribonucleoprotein A/B;Isoform of Q99729, Heterogeneous nuclear ribonucleoprotein A/B;Isoform of Q99729, Heterogeneous nuclear ribonucleoprotein A/B;Isoform of Q99729, Heterogeneous nuclear ribonucleoprotein A/B;Heterogeneous nuclear ribonucleoprotein A/B;Isoform of Q99729, Isoform 2 of Heterogeneous nuclear ribonucleoprotein A/B;Isoform of Q99729, Isoform 3 of Heterogeneous nuclear ribonucleoprotein A/B;Isoform of Q99729, Isoform 4 of Heterogeneous nuclear ribonucleoprotein A/B	A0A087WZV1;D6R9P3;D6RBZ0;D6RD18;Q99729;Q99729-2;Q99729-3;Q99729-4	A0A087WZV1_HUMAN;D6R9P3_HUMAN;D6RBZ0_HUMAN;D6RD18_HUMAN;ROAA_HUMAN;ROAA_HUMAN;ROAA_HUMAN;ROAA_HUMAN	No	NA	Yes	No	BloodVessels
A0A087WZW8	A0A087WZW8	IGKV3-11	Protein IGKV3-11	A0A087WZW8	A0A087WZW8_HUMAN	No	NA	No	Yes	BloodVessels
A0A087X027;A0A0C4DFV9;P0DME0;Q01105;Q01105-2;Q01105-3;Q01105-4	A0A087X027;A0A0C4DFV9;P0DME0;Q01105;Q01105-2;Q01105-3;Q01105-4	SETSIP;SET;SETSIP;SET;SET;SET;SET	Isoform of P0DME0, Protein SETSIP;Isoform of Q01105, Protein SET;Protein SETSIP;Protein SET;Isoform of Q01105, Isoform 2 of Protein SET;Isoform of Q01105, Isoform 3 of Protein SET;Isoform of Q01105, Isoform 4 of Protein SET	A0A087X027;A0A0C4DFV9;P0DME0;Q01105;Q01105-2;Q01105-3;Q01105-4	A0A087X027_HUMAN;A0A0C4DFV9_HUMAN;SETLP_HUMAN;SET_HUMAN;SET_HUMAN;SET_HUMAN;SET_HUMAN	No	NA	Yes	No	BloodVessels
A0A087X0K0;P39059	A0A087X0K0;P39059	COL15A1	Isoform of P39059, Collagen alpha-1(XV) chain;Collagen alpha-1(XV) chain	A0A087X0K0;P39059	A0A087X0K0_HUMAN;COFA1_HUMAN	No	NA	Yes	No	BloodVessels
A0A087X0M8;O00533;O00533-2	A0A087X0M8;O00533;O00533-2	CHL1	Isoform of O00533, Neural cell adhesion molecule L1-like protein;Neural cell adhesion molecule L1-like protein;Isoform of O00533, Isoform 2 of Neural cell adhesion molecule L1-like protein	A0A087X0M8;O00533;O00533-2	A0A087X0M8_HUMAN;NCHL1_HUMAN;NCHL1_HUMAN	No	NA	Yes	No	BloodVessels
A0A087X0S5;P12109	A0A087X0S5;P12109	COL6A1	Isoform of P12109, Collagen alpha-1(VI) chain;Collagen alpha-1(VI) chain	A0A087X0S5;P12109	A0A087X0S5_HUMAN;CO6A1_HUMAN	No	NA	Yes	No	BloodVessels
A0A087X0X3;P52272;P52272-2	A0A087X0X3;P52272;P52272-2	HNRNPM	Isoform of P52272, Heterogeneous nuclear ribonucleoprotein M;Heterogeneous nuclear ribonucleoprotein M;Isoform of P52272, Isoform 2 of Heterogeneous nuclear ribonucleoprotein M	A0A087X0X3;P52272;P52272-2	A0A087X0X3_HUMAN;HNRPM_HUMAN;HNRPM_HUMAN	No	NA	Yes	No	BloodVessels
A0A087X1C7	A0A087X1C7	IGHG1	Isoform of P01871, Ig gamma-1 chain C region	A0A087X1C7	A0A087X1C7_HUMAN	Yes	Plasma	Yes	Yes	BloodVessels
A0A087X1J7;P22352	A0A087X1J7;P22352	GPX3	Isoform of P22352, Glutathione peroxidase;Glutathione peroxidase 3	A0A087X1J7;P22352	A0A087X1J7_HUMAN;GPX3_HUMAN	No	NA	Yes	No	BloodVessels
A0A087X232;P09871	A0A087X232;P09871	C1S	Isoform of P09871, Complement C1s subcomponent;Complement C1s subcomponent	A0A087X232;P09871	A0A087X232_HUMAN;C1S_HUMAN	No	NA	Yes	No	BloodVessels
A0A087X2D0;P84103;P84103-2	A0A087X2D0;P84103;P84103-2	SRSF3	Isoform of P84103, Serine/arginine-rich-splicing factor 3;Serine/arginine-rich splicing factor 3;Isoform of P84103, Isoform 2 of Serine/arginine-rich splicing factor 3	A0A087X2D0;P84103;P84103-2	A0A087X2D0_HUMAN;SRSF3_HUMAN;SRSF3_HUMAN	No	NA	Yes	No	BloodVessels
A0A096LP30;Q8NDA2	A0A096LP30;Q8NDA2	HMCN2	Isoform of Q8NDA2, Hemicentin-2;Hemicentin-2	A0A096LP30;Q8NDA2	A0A096LP30_HUMAN;HMCN2_HUMAN	No	NA	Yes	No	BloodVessels
A0A0A0MRJ6;F6S8N6;H7BY58;P22061;P22061-2	A0A0A0MRJ6;F6S8N6;H7BY58;P22061;P22061-2	PCMT1	Isoform of P22061, Protein-L-isoaspartate O-methyltransferase;Isoform of P22061, Protein-L-isoaspartate O-methyltransferase;Isoform of P22061, Protein-L-isoaspartate O-methyltransferase;Protein-L-isoaspartate(D-aspartate) O-methyltransferase;Isoform of P22061, Isoform 2 of Protein-L-isoaspartate(D-aspartate) O-methyltransferase	A0A0A0MRJ6;F6S8N6;H7BY58;P22061;P22061-2	A0A0A0MRJ6_HUMAN;F6S8N6_HUMAN;H7BY58_HUMAN;PIMT_HUMAN;PIMT_HUMAN	No	NA	Yes	No	BloodVessels
A0A0A0MS10	A0A0A0MS10	IGHV2-5	Protein IGHV2-5 (Fragment)	A0A0A0MS10	A0A0A0MS10_HUMAN	No	NA	No	Yes	BloodVessels
A0A0A0MS12	A0A0A0MS12	IGHV4-34	Protein IGHV4-34 (Fragment)	A0A0A0MS12	A0A0A0MS12_HUMAN	No	NA	No	Yes	BloodVessels
A0A0A0MTN3;P21266	A0A0A0MTN3;P21266	GSTM3	Isoform of P21266, Glutathione S-transferase Mu 3;Glutathione S-transferase Mu 3	A0A0A0MTN3;P21266	A0A0A0MTN3_HUMAN;GSTM3_HUMAN	No	NA	Yes	No	BloodVessels
A0A0A0MTQ6	A0A0A0MTQ6	IGKV2D-28	Isoform of A0A075B6P5, Protein IGKV2D-28	A0A0A0MTQ6	A0A0A0MTQ6_HUMAN	No	NA	No	Yes	BloodVessels
A0A0A0MTR1;P55290;P55290-4	A0A0A0MTR1;P55290;P55290-4	CDH13	Isoform of P55290, Cadherin-13;Cadherin-13;Isoform of P55290, Isoform 4 of Cadherin-13	A0A0A0MTR1;P55290;P55290-4	A0A0A0MTR1_HUMAN;CAD13_HUMAN;CAD13_HUMAN	No	NA	Yes	No	BloodVessels
A0A0A0MTS2;P06744;P06744-2	A0A0A0MTS2;P06744;P06744-2	GPI	Isoform of P06744, Glucose-6-phosphate isomerase (Fragment);Glucose-6-phosphate isomerase;Isoform of P06744, Isoform 2 of Glucose-6-phosphate isomerase	A0A0A0MTS2;P06744;P06744-2	A0A0A0MTS2_HUMAN;G6PI_HUMAN;G6PI_HUMAN	No	NA	Yes	No	BloodVessels
A0A0A6YY95;M0R081;Q9Y240;V9H0X6	A0A0A6YY95;M0R081;Q9Y240;V9H0X6	CLEC11A	Isoform of Q9Y240, C-type lectin domain family 11 member A;Isoform of Q9Y240, C-type lectin domain family 11 member A;C-type lectin domain family 11 member A;Isoform of Q9Y240, C-type lectin domain family 11 member A	A0A0A6YY95;M0R081;Q9Y240;V9H0X6	A0A0A6YY95_HUMAN;M0R081_HUMAN;CLC11_HUMAN;V9H0X6_HUMAN	No	NA	Yes	No	BloodVessels
A0A0B4J1R4;P32754;P32754-2	A0A0B4J1R4;P32754;P32754-2	HPD	Isoform of P32754, 4-hydroxyphenylpyruvate dioxygenase;4-hydroxyphenylpyruvate dioxygenase;Isoform of P32754, Isoform 2 of 4-hydroxyphenylpyruvate dioxygenase	A0A0B4J1R4;P32754;P32754-2	A0A0B4J1R4_HUMAN;HPPD_HUMAN;HPPD_HUMAN	No	NA	Yes	No	BloodVessels
A0A0B4J1U3;A0A0G2JLQ1	A0A0B4J1U3;A0A0G2JLQ1	IGLV1-36	Protein IGLV1-36 (Fragment);Isoform of A0A0B4J1U3, Protein IGLV1-36	A0A0B4J1U3;A0A0G2JLQ1	A0A0B4J1U3_HUMAN;A0A0G2JLQ1_HUMAN	No	NA	No	Yes	BloodVessels
A0A0B4J1V2	A0A0B4J1V2	IGHV2-26	Protein IGHV2-26 (Fragment)	A0A0B4J1V2	A0A0B4J1V2_HUMAN	No	NA	No	Yes	BloodVessels
A0A0B4J1V4;P01743	A0A0B4J1V4;P01743	IGHV1-46;	Protein IGHV1-46 (Fragment);Ig heavy chain V-I region HG3	A0A0B4J1V4;P01743	A0A0B4J1V4_HUMAN;HV102_HUMAN	No	NA	No	Yes	BloodVessels
A0A0B4J1V5	A0A0B4J1V5	IGHV1-69	Protein IGHV1-69 (Fragment)	A0A0B4J1V5	A0A0B4J1V5_HUMAN	No	NA	No	Yes	BloodVessels
A0A0B4J1X5	A0A0B4J1X5	IGHV3-74	Protein IGHV3-74 (Fragment)	A0A0B4J1X5	A0A0B4J1X5_HUMAN	No	NA	No	Yes	BloodVessels
A0A0B4J1Y8	A0A0B4J1Y8	IGLV9-49	Protein IGLV9-49	A0A0B4J1Y8	A0A0B4J1Y8_HUMAN	No	NA	No	Yes	BloodVessels
A0A0B4J1Z4	A0A0B4J1Z4	IGKV1-17	Protein IGKV1-17 (Fragment)	A0A0B4J1Z4	A0A0B4J1Z4_HUMAN	No	NA	No	Yes	BloodVessels
A0A0B4J1Z7;A0A0C4DH57	A0A0B4J1Z7;A0A0C4DH57	IGKV1-39;IGKV1D-39	Protein IGKV1-39 (Fragment);Protein IGKV1D-39 (Fragment)	A0A0B4J1Z7;A0A0C4DH57	A0A0B4J1Z7_HUMAN;A0A0C4DH57_HUMAN	No	NA	No	Yes	BloodVessels
A0A0B4J259;F8VV32;P61626	A0A0B4J259;F8VV32;P61626	LYZ	Isoform of P61626, Lysozyme;Isoform of P61626, Lysozyme;Lysozyme C	A0A0B4J259;F8VV32;P61626	A0A0B4J259_HUMAN;F8VV32_HUMAN;LYSC_HUMAN	No	NA	Yes	No	BloodVessels
A0A0B4J269;Q13509	A0A0B4J269;Q13509	TUBB3	Isoform of Q13509, Tubulin beta-3 chain;Tubulin beta-3 chain	A0A0B4J269;Q13509	A0A0B4J269_HUMAN;TBB3_HUMAN	No	NA	Yes	No	BloodVessels
A0A0B4J2B7;P01764	A0A0B4J2B7;P01764	IGHV3-30;IGHV3-23	Protein IGHV3-30 (Fragment);Ig heavy chain V-III region 23	A0A0B4J2B7;P01764	A0A0B4J2B7_HUMAN;HV303_HUMAN	No	NA	No	Yes	BloodVessels
A0A0B4J2C3;P13693;Q5W0H4	A0A0B4J2C3;P13693;Q5W0H4	TPT1	Isoform of P13693, Translationally-controlled tumor protein;Translationally-controlled tumor protein;Isoform of P13693, Translationally-controlled tumor protein	A0A0B4J2C3;P13693;Q5W0H4	A0A0B4J2C3_HUMAN;TCTP_HUMAN;Q5W0H4_HUMAN	No	NA	Yes	No	BloodVessels
A0A0B4J2D9	A0A0B4J2D9	IGKV1D-13	Protein IGKV1D-13 (Fragment)	A0A0B4J2D9	A0A0B4J2D9_HUMAN	No	NA	No	Yes	BloodVessels
A0A0B4J2H0	A0A0B4J2H0	IGHV1-69-2	Protein IGHV1-69-2 (Fragment)	A0A0B4J2H0	A0A0B4J2H0_HUMAN	No	NA	No	Yes	BloodVessels
A0A0C4DFP6;Q5T4F6;Q9NQ79;Q9NQ79-2;Q9NQ79-3	A0A0C4DFP6;Q5T4F6;Q9NQ79;Q9NQ79-2;Q9NQ79-3	CRTAC1	Isoform of Q9NQ79, Cartilage acidic protein 1;Isoform of Q9NQ79, Cartilage acidic protein 1 (Fragment);Cartilage acidic protein 1;Isoform of Q9NQ79, Isoform 2 of Cartilage acidic protein 1;Isoform of Q9NQ79, Isoform 3 of Cartilage acidic protein 1	A0A0C4DFP6;Q5T4F6;Q9NQ79;Q9NQ79-2;Q9NQ79-3	A0A0C4DFP6_HUMAN;Q5T4F6_HUMAN;CRAC1_HUMAN;CRAC1_HUMAN;CRAC1_HUMAN	No	NA	Yes	No	BloodVessels
A0A0C4DFU2;P04179;P04179-4	A0A0C4DFU2;P04179;P04179-4	SOD2	Isoform of P04179, Superoxide dismutase;Superoxide dismutase [Mn], mitochondrial;Isoform of P04179, Isoform 4 of Superoxide dismutase [Mn], mitochondrial	A0A0C4DFU2;P04179;P04179-4	A0A0C4DFU2_HUMAN;SODM_HUMAN;SODM_HUMAN	No	NA	Yes	No	BloodVessels
A0A0C4DG17;C9J9K3;P08865	A0A0C4DG17;C9J9K3;P08865	RPSA	Isoform of P08865, 40S ribosomal protein SA;Isoform of P08865, 40S ribosomal protein SA (Fragment);40S ribosomal protein SA	A0A0C4DG17;C9J9K3;P08865	A0A0C4DG17_HUMAN;C9J9K3_HUMAN;RSSA_HUMAN	No	NA	Yes	No	BloodVessels
A0A0C4DGN2;B4DYU0;I3L145;I3L1J1;P04278;P04278-2;P04278-3;P04278-4;P04278-5	A0A0C4DGN2;B4DYU0;I3L145;I3L1J1;P04278;P04278-2;P04278-3;P04278-4;P04278-5	SHBG	Isoform of P04278, Sex hormone-binding globulin (Fragment);Isoform of P04278, Sex hormone-binding globulin;Isoform of P04278, Sex hormone-binding globulin;Isoform of P04278, Sex hormone-binding globulin;Sex hormone-binding globulin;Isoform of P04278, Isoform 2 of Sex hormone-binding globulin;Isoform of P04278, Isoform 3 of Sex hormone-binding globulin;Isoform of P04278, Isoform 4 of Sex hormone-binding globulin;Isoform of P04278, Isoform 5 of Sex hormone-binding globulin	A0A0C4DGN2;B4DYU0;I3L145;I3L1J1;P04278;P04278-2;P04278-3;P04278-4;P04278-5	A0A0C4DGN2_HUMAN;B4DYU0_HUMAN;I3L145_HUMAN;I3L1J1_HUMAN;SHBG_HUMAN;SHBG_HUMAN;SHBG_HUMAN;SHBG_HUMAN;SHBG_HUMAN	No	NA	Yes	No	BloodVessels
A0A0C4DGV7;P02753;Q5VY30	A0A0C4DGV7;P02753;Q5VY30	RBP4	Isoform of P02753, Retinol-binding protein 4;Retinol-binding protein 4;Isoform of P02753, Retinol binding protein 4, plasma, isoform CRA_b	A0A0C4DGV7;P02753;Q5VY30	A0A0C4DGV7_HUMAN;RET4_HUMAN;Q5VY30_HUMAN	No	NA	Yes	No	BloodVessels
A0A0C4DGZ8;P07359	A0A0C4DGZ8;P07359	GP1BA	Isoform of P07359, Glycoprotein Ib (Platelet), alpha polypeptide;Platelet glycoprotein Ib alpha chain	A0A0C4DGZ8;P07359	A0A0C4DGZ8_HUMAN;GP1BA_HUMAN	Yes	Coagulation_UP	Yes	No	BloodVessels
A0A0C4DH25	A0A0C4DH25	IGKV3D-20	Protein IGKV3D-20 (Fragment)	A0A0C4DH25	A0A0C4DH25_HUMAN	No	NA	No	Yes	BloodVessels
A0A0C4DH31	A0A0C4DH31	IGHV1-18	Protein IGHV1-18 (Fragment)	A0A0C4DH31	A0A0C4DH31_HUMAN	No	NA	No	Yes	BloodVessels
A0A0C4DH38;A0A0G2JP91	A0A0C4DH38;A0A0G2JP91	IGHV5-51;	Protein IGHV5-51 (Fragment);Uncharacterized protein	A0A0C4DH38;A0A0G2JP91	A0A0C4DH38_HUMAN;A0A0G2JP91_HUMAN	No	NA	No	Yes	BloodVessels
A0A0D9SF53;A0A0D9SFB3;A0A0D9SG12;O00571;O00571-2	A0A0D9SF53;A0A0D9SFB3;A0A0D9SG12;O00571;O00571-2	DDX3X	Isoform of O00571, ATP-dependent RNA helicase DDX3X;Isoform of O00571, ATP-dependent RNA helicase DDX3X;Isoform of O00571, ATP-dependent RNA helicase DDX3X;ATP-dependent RNA helicase DDX3X;Isoform of O00571, Isoform 2 of ATP-dependent RNA helicase DDX3X	A0A0D9SF53;A0A0D9SFB3;A0A0D9SG12;O00571;O00571-2	A0A0D9SF53_HUMAN;A0A0D9SFB3_HUMAN;A0A0D9SG12_HUMAN;DDX3X_HUMAN;DDX3X_HUMAN	No	NA	Yes	No	BloodVessels
A0A0D9SFB5;P08319;P08319-2	A0A0D9SFB5;P08319;P08319-2	ADH4	Isoform of P08319, Alcohol dehydrogenase 4;Alcohol dehydrogenase 4;Isoform of P08319, Isoform 2 of Alcohol dehydrogenase 4	A0A0D9SFB5;P08319;P08319-2	A0A0D9SFB5_HUMAN;ADH4_HUMAN;ADH4_HUMAN	No	NA	Yes	No	BloodVessels
A0A0G2JIE7;A0A0G2JL69;B4DQI1;H0Y3H6;P06681;P06681-2;P06681-3	A0A0G2JIE7;A0A0G2JL69;B4DQI1;H0Y3H6;P06681;P06681-2;P06681-3	C2	Isoform of P06681, Complement C2;Isoform of P06681, Complement C2;Isoform of P06681, Complement C2;Isoform of P06681, Complement C2 (Fragment);Complement C2;Isoform of P06681, Isoform 2 of Complement C2;Isoform of P06681, Isoform 3 of Complement C2	A0A0G2JIE7;A0A0G2JL69;B4DQI1;H0Y3H6;P06681;P06681-2;P06681-3	A0A0G2JIE7_HUMAN;A0A0G2JL69_HUMAN;B4DQI1_HUMAN;H0Y3H6_HUMAN;CO2_HUMAN;CO2_HUMAN;CO2_HUMAN	No	NA	Yes	No	BloodVessels
A0A0G2JIW1;P0DMV8;P0DMV9	A0A0G2JIW1;P0DMV8;P0DMV9	HSPA1B;HSPA1A;HSPA1B	Isoform of P0DMV9, Heat shock 70 kDa protein 1B;Heat shock 70 kDa protein 1A;Heat shock 70 kDa protein 1B	A0A0G2JIW1;P0DMV8;P0DMV9	A0A0G2JIW1_HUMAN;HS71A_HUMAN;HS71B_HUMAN	No	NA	Yes	No	BloodVessels
A0A0G2JMB2;P01877	A0A0G2JMB2;P01877	;IGHA2	Uncharacterized protein;Ig alpha-2 chain C region	A0A0G2JMB2;P01877	A0A0G2JMB2_HUMAN;IGHA2_HUMAN	No	NA	Yes	No	BloodVessels
A0A0G2JN06;P01859	A0A0G2JN06;P01859	;IGHG2	Uncharacterized protein;Ig gamma-2 chain C region	A0A0G2JN06;P01859	A0A0G2JN06_HUMAN;IGHG2_HUMAN	Yes	Plasma	Yes	No	BloodVessels
A0A0G2JPA8;P08697;P08697-2	A0A0G2JPA8;P08697;P08697-2	SERPINF2	Isoform of P08697, Alpha-2-antiplasmin;Alpha-2-antiplasmin;Isoform of P08697, Isoform 2 of Alpha-2-antiplasmin	A0A0G2JPA8;P08697;P08697-2	A0A0G2JPA8_HUMAN;A2AP_HUMAN;A2AP_HUMAN	Yes	Plasma	Yes	No	BloodVessels
A0A0G2JPD4;P01861	A0A0G2JPD4;P01861	;IGHG4	Uncharacterized protein;Ig gamma-4 chain C region	A0A0G2JPD4;P01861	A0A0G2JPD4_HUMAN;IGHG4_HUMAN	Yes	Plasma	Yes	No	BloodVessels
A0A0G2JPR0	A0A0G2JPR0	C4A	Isoform of P0C0L4, Complement C4-A	A0A0G2JPR0	A0A0G2JPR0_HUMAN	No	NA	Yes	No	BloodVessels
A1L4H1	A1L4H1	SSC5D	Soluble scavenger receptor cysteine-rich domain-containing protein SSC5D	A1L4H1	SRCRL_HUMAN	No	NA	Yes	No	BloodVessels
A6NC48;Q10588;Q10588-2	A6NC48;Q10588;Q10588-2	BST1	Isoform of Q10588, ADP-ribosyl cyclase/cyclic ADP-ribose hydrolase 2;ADP-ribosyl cyclase/cyclic ADP-ribose hydrolase 2;Isoform of Q10588, Isoform 2 of ADP-ribosyl cyclase/cyclic ADP-ribose hydrolase 2	A6NC48;Q10588;Q10588-2	A6NC48_HUMAN;BST1_HUMAN;BST1_HUMAN	No	NA	Yes	No	BloodVessels
A6NKB8;Q9H4A4	A6NKB8;Q9H4A4	RNPEP	Isoform of Q9H4A4, Aminopeptidase B;Aminopeptidase B	A6NKB8;Q9H4A4	A6NKB8_HUMAN;AMPB_HUMAN	No	NA	Yes	No	BloodVessels
A6XND0;A6XND1;B3KWK7;C9JMX4;H0Y485;H0Y5K2;P17936;P17936-2	A6XND0;A6XND1;B3KWK7;C9JMX4;H0Y485;H0Y5K2;P17936;P17936-2	IGFBP3	Isoform of P17936, Insulin-like growth factor binding protein 3;Isoform of P17936, Insulin-like growth factor binding protein 3 isoform b;Isoform of P17936, Insulin-like growth factor binding protein 3, isoform CRA_b;Isoform of P17936, Insulin-like growth factor-binding protein 3 (Fragment);Isoform of P17936, Insulin-like growth factor-binding protein 3 (Fragment);Isoform of P17936, Insulin-like growth factor-binding protein 3 (Fragment);Insulin-like growth factor-binding protein 3;Isoform of P17936, Isoform 2 of Insulin-like growth factor-binding protein 3	A6XND0;A6XND1;B3KWK7;C9JMX4;H0Y485;H0Y5K2;P17936;P17936-2	A6XND0_HUMAN;A6XND1_HUMAN;B3KWK7_HUMAN;C9JMX4_HUMAN;H0Y485_HUMAN;H0Y5K2_HUMAN;IBP3_HUMAN;IBP3_HUMAN	No	NA	Yes	No	BloodVessels
A8MU27;A8MUA9;P55854;P55854-2;P61956;P61956-2;Q6EEV6	A8MU27;A8MUA9;P55854;P55854-2;P61956;P61956-2;Q6EEV6	SUMO3;SUMO3;SUMO3;SUMO3;SUMO2;SUMO2;SUMO4	Isoform of P55854, Small ubiquitin-related modifier 3;Isoform of P55854, SMT3 suppressor of mif two 3 homolog 3 (Yeast), isoform CRA_d;Small ubiquitin-related modifier 3;Isoform of P55854, Isoform 2 of Small ubiquitin-related modifier 3;Small ubiquitin-related modifier 2;Isoform of P61956, Isoform 2 of Small ubiquitin-related modifier 2;Small ubiquitin-related modifier 4	A8MU27;A8MUA9;P55854;P55854-2;P61956;P61956-2;Q6EEV6	A8MU27_HUMAN;A8MUA9_HUMAN;SUMO3_HUMAN;SUMO3_HUMAN;SUMO2_HUMAN;SUMO2_HUMAN;SUMO4_HUMAN	No	NA	Yes	No	BloodVessels
A8MUS3;H7BY10;K7EJV9;K7EMA7;K7ERT8;P62750	A8MUS3;H7BY10;K7EJV9;K7EMA7;K7ERT8;P62750	RPL23A	Isoform of P62750, 60S ribosomal protein L23a;Isoform of P62750, 60S ribosomal protein L23a (Fragment);Isoform of P62750, 60S ribosomal protein L23a (Fragment);Isoform of P62750, 60S ribosomal protein L23a;Isoform of P62750, 60S ribosomal protein L23a (Fragment);60S ribosomal protein L23a	A8MUS3;H7BY10;K7EJV9;K7EMA7;K7ERT8;P62750	A8MUS3_HUMAN;H7BY10_HUMAN;K7EJV9_HUMAN;K7EMA7_HUMAN;K7ERT8_HUMAN;RL23A_HUMAN	No	NA	Yes	No	BloodVessels
A8MVZ9;P09972	A8MVZ9;P09972	ALDOC	Isoform of P09972, Fructose-bisphosphate aldolase;Fructose-bisphosphate aldolase C	A8MVZ9;P09972	A8MVZ9_HUMAN;ALDOC_HUMAN	No	NA	Yes	No	BloodVessels
B0QYF8;P02144	B0QYF8;P02144	MB	Isoform of P02144, Myoglobin (Fragment);Myoglobin	B0QYF8;P02144	B0QYF8_HUMAN;MYG_HUMAN	No	NA	Yes	No	BloodVessels
B0YIW2;P02656	B0YIW2;P02656	APOC3	Isoform of P02656, Apolipoprotein C-III;Apolipoprotein C-III	B0YIW2;P02656	B0YIW2_HUMAN;APOC3_HUMAN	Yes	Coagulation_Down	Yes	No	BloodVessels
B1AHL2;P23142-4	B1AHL2;P23142-4	FBLN1	Isoform of P23142, Fibulin-1;Isoform of P23142, Isoform C of Fibulin-1	B1AHL2;P23142-4	B1AHL2_HUMAN;FBLN1_HUMAN	No	NA	Yes	No	BloodVessels
B1AKQ8;F6UT28;F6X3N5;P62873;P62873-2	B1AKQ8;F6UT28;F6X3N5;P62873;P62873-2	GNB1	Isoform of P62873, Guanine nucleotide-binding protein G(I)/G(S)/G(T) subunit beta-1 (Fragment);Isoform of P62873, Guanine nucleotide-binding protein G(I)/G(S)/G(T) subunit beta-1 (Fragment);Isoform of P62873, Guanine nucleotide-binding protein G(I)/G(S)/G(T) subunit beta-1 (Fragment);Guanine nucleotide-binding protein G(I)/G(S)/G(T) subunit beta-1;Isoform of P62873, Isoform 2 of Guanine nucleotide-binding protein G(I)/G(S)/G(T) subunit beta-1	B1AKQ8;F6UT28;F6X3N5;P62873;P62873-2	B1AKQ8_HUMAN;F6UT28_HUMAN;F6X3N5_HUMAN;GBB1_HUMAN;GBB1_HUMAN	No	NA	Yes	No	BloodVessels
B1ALD9	B1ALD9	POSTN	Isoform of Q15063, Periostin	B1ALD9	B1ALD9_HUMAN	No	NA	Yes	No	BloodVessels
B1AP58;P15169	B1AP58;P15169	CPN1	Isoform of P15169, Carboxypeptidase N catalytic chain (Fragment);Carboxypeptidase N catalytic chain	B1AP58;P15169	B1AP58_HUMAN;CBPN_HUMAN	No	NA	Yes	No	BloodVessels
B2R5W2;B4DY08;G3V2Q1;G3V4C1;G3V4W0;G3V576;P07910;P07910-2;P07910-4	B2R5W2;B4DY08;G3V2Q1;G3V4C1;G3V4W0;G3V576;P07910;P07910-2;P07910-4	HNRNPC	Isoform of P07910, Heterogeneous nuclear ribonucleoproteins C1/C2;Isoform of P07910, Heterogeneous nuclear ribonucleoproteins C1/C2;Isoform of P07910, Heterogeneous nuclear ribonucleoproteins C1/C2;Isoform of P07910, Heterogeneous nuclear ribonucleoproteins C1/C2;Isoform of P07910, Heterogeneous nuclear ribonucleoproteins C1/C2 (Fragment);Isoform of P07910, Heterogeneous nuclear ribonucleoproteins C1/C2;Heterogeneous nuclear ribonucleoproteins C1/C2;Isoform of P07910, Isoform C1 of Heterogeneous nuclear ribonucleoproteins C1/C2;Isoform of P07910, Isoform 4 of Heterogeneous nuclear ribonucleoproteins C1/C2	B2R5W2;B4DY08;G3V2Q1;G3V4C1;G3V4W0;G3V576;P07910;P07910-2;P07910-4	B2R5W2_HUMAN;B4DY08_HUMAN;G3V2Q1_HUMAN;G3V4C1_HUMAN;G3V4W0_HUMAN;G3V576_HUMAN;HNRPC_HUMAN;HNRPC_HUMAN;HNRPC_HUMAN	No	NA	Yes	No	BloodVessels
B4DEV8;P25786;P25786-2	B4DEV8;P25786;P25786-2	;PSMA1;PSMA1	Proteasome subunit alpha type;Proteasome subunit alpha type-1;Isoform of P25786, Isoform Long of Proteasome subunit alpha type-1	B4DEV8;P25786;P25786-2	B4DEV8_HUMAN;PSA1_HUMAN;PSA1_HUMAN	No	NA	Yes	No	BloodVessels
B4DJV2;O75390	B4DJV2;O75390	CS	Isoform of O75390, Citrate synthase;Citrate synthase, mitochondrial	B4DJV2;O75390	B4DJV2_HUMAN;CISY_HUMAN	No	NA	Yes	No	BloodVessels
B4DPQ0;F5H2D0;P00736	B4DPQ0;F5H2D0;P00736	C1R	Isoform of P00736, Complement C1r subcomponent;Isoform of P00736, Complement C1r subcomponent;Complement C1r subcomponent	B4DPQ0;F5H2D0;P00736	B4DPQ0_HUMAN;F5H2D0_HUMAN;C1R_HUMAN	No	NA	Yes	No	BloodVessels
B4DUR8;P49368;P49368-2	B4DUR8;P49368;P49368-2	CCT3	Isoform of P49368, T-complex protein 1 subunit gamma;T-complex protein 1 subunit gamma;Isoform of P49368, Isoform 2 of T-complex protein 1 subunit gamma	B4DUR8;P49368;P49368-2	B4DUR8_HUMAN;TCPG_HUMAN;TCPG_HUMAN	No	NA	Yes	No	BloodVessels
B4DV12;F5GXK7;F5GYU3;F5H265;F5H2Z3;F5H388;F5H6Q2;F5H747;J3QKN0;J3QS39;J3QTR3;P0CG47;P0CG48;P62979;P62987;Q5PY61;Q96C32	B4DV12;F5GXK7;F5GYU3;F5H265;F5H2Z3;F5H388;F5H6Q2;F5H747;J3QKN0;J3QS39;J3QTR3;P0CG47;P0CG48;P62979;P62987;Q5PY61;Q96C32	UBB;UBC;UBC;UBC;UBC;UBC;UBC;UBC;UBB;UBB;RPS27A;UBB;UBC;RPS27A;UBA52;UBC;UBC	Isoform of P0CG47, Polyubiquitin-B;Isoform of P0CG48, Polyubiquitin-C (Fragment);Isoform of P0CG48, Polyubiquitin-C (Fragment);Isoform of P0CG48, Polyubiquitin-C (Fragment);Isoform of P0CG48, Polyubiquitin-C (Fragment);Isoform of P0CG48, Polyubiquitin-C (Fragment);Isoform of P0CG48, Polyubiquitin-C (Fragment);Isoform of P0CG48, Polyubiquitin-C (Fragment);Isoform of P0CG47, Polyubiquitin-B (Fragment);Isoform of P0CG47, Polyubiquitin-B (Fragment);Isoform of P62979, Ubiquitin-40S ribosomal protein S27a (Fragment);Polyubiquitin-B;Polyubiquitin-C;Ubiquitin-40S ribosomal protein S27a;Ubiquitin-60S ribosomal protein L40;Isoform of P0CG48, Polyubiquitin-C;Isoform of P0CG48, Polyubiquitin-C	B4DV12;F5GXK7;F5GYU3;F5H265;F5H2Z3;F5H388;F5H6Q2;F5H747;J3QKN0;J3QS39;J3QTR3;P0CG47;P0CG48;P62979;P62987;Q5PY61;Q96C32	B4DV12_HUMAN;F5GXK7_HUMAN;F5GYU3_HUMAN;F5H265_HUMAN;F5H2Z3_HUMAN;F5H388_HUMAN;F5H6Q2_HUMAN;F5H747_HUMAN;J3QKN0_HUMAN;J3QS39_HUMAN;J3QTR3_HUMAN;UBB_HUMAN;UBC_HUMAN;RS27A_HUMAN;RL40_HUMAN;Q5PY61_HUMAN;Q96C32_HUMAN	Yes	RBC	Yes	No	BloodVessels
B4DW73;H0YML5;Q16822	B4DW73;H0YML5;Q16822	PCK2	Isoform of Q16822, Phosphoenolpyruvate carboxykinase [GTP], mitochondrial;Isoform of Q16822, Phosphoenolpyruvate carboxykinase [GTP], mitochondrial;Phosphoenolpyruvate carboxykinase [GTP], mitochondrial	B4DW73;H0YML5;Q16822	B4DW73_HUMAN;H0YML5_HUMAN;PCKGM_HUMAN	No	NA	Yes	No	BloodVessels
B4DXW1;P61158	B4DXW1;P61158	ACTR3	Isoform of P61158, Actin-related protein 3;Actin-related protein 3	B4DXW1;P61158	B4DXW1_HUMAN;ARP3_HUMAN	No	NA	Yes	No	BloodVessels
B5MDF5;P62826	B5MDF5;P62826	RAN	Isoform of P62826, GTP-binding nuclear protein Ran;GTP-binding nuclear protein Ran	B5MDF5;P62826	B5MDF5_HUMAN;RAN_HUMAN	No	NA	Yes	No	BloodVessels
B7Z4C8;B7Z4E3;C9JU56;H7C2W9;P62899;P62899-2;P62899-3	B7Z4C8;B7Z4E3;C9JU56;H7C2W9;P62899;P62899-2;P62899-3	RPL31	Isoform of P62899, 60S ribosomal protein L31;Isoform of P62899, 60S ribosomal protein L31;Isoform of P62899, 60S ribosomal protein L31 (Fragment);Isoform of P62899, 60S ribosomal protein L31 (Fragment);60S ribosomal protein L31;Isoform of P62899, Isoform 2 of 60S ribosomal protein L31;Isoform of P62899, Isoform 3 of 60S ribosomal protein L31	B7Z4C8;B7Z4E3;C9JU56;H7C2W9;P62899;P62899-2;P62899-3	B7Z4C8_HUMAN;B7Z4E3_HUMAN;C9JU56_HUMAN;H7C2W9_HUMAN;RL31_HUMAN;RL31_HUMAN;RL31_HUMAN	No	NA	Yes	No	BloodVessels
B7Z6Z4;F8W1R7;G3V1V0;G8JLA2;J3KND3;P60660;P60660-2	B7Z6Z4;F8W1R7;G3V1V0;G8JLA2;J3KND3;P60660;P60660-2	MYL6	Isoform of P60660, Myosin light polypeptide 6;Isoform of P60660, Myosin light polypeptide 6;Isoform of P60660, Myosin light polypeptide 6;Isoform of P60660, Myosin light polypeptide 6;Isoform of P60660, Myosin light polypeptide 6;Myosin light polypeptide 6;Isoform of P60660, Isoform Smooth muscle of Myosin light polypeptide 6	B7Z6Z4;F8W1R7;G3V1V0;G8JLA2;J3KND3;P60660;P60660-2	B7Z6Z4_HUMAN;F8W1R7_HUMAN;G3V1V0_HUMAN;G8JLA2_HUMAN;J3KND3_HUMAN;MYL6_HUMAN;MYL6_HUMAN	Yes	Platelet	Yes	No	BloodVessels
B7Z9C2;F5H4R6;F8VUX1;F8VV59;F8VXI6;F8VY35;F8W020;F8W0J6;F8W118;H0YHC3;H0YIV4;P55209;P55209-2;P55209-3	B7Z9C2;F5H4R6;F8VUX1;F8VV59;F8VXI6;F8VY35;F8W020;F8W0J6;F8W118;H0YHC3;H0YIV4;P55209;P55209-2;P55209-3	NAP1L1	Isoform of P55209, Nucleosome assembly protein 1-like 1;Isoform of P55209, Nucleosome assembly protein 1-like 1;Isoform of P55209, Nucleosome assembly protein 1-like 1 (Fragment);Isoform of P55209, Nucleosome assembly protein 1-like 1;Isoform of P55209, Nucleosome assembly protein 1-like 1 (Fragment);Isoform of P55209, Nucleosome assembly protein 1-like 1 (Fragment);Isoform of P55209, Nucleosome assembly protein 1-like 1 (Fragment);Isoform of P55209, Nucleosome assembly protein 1-like 1;Isoform of P55209, Nucleosome assembly protein 1-like 1 (Fragment);Isoform of P55209, Nucleosome assembly protein 1-like 1 (Fragment);Isoform of P55209, Nucleosome assembly protein 1-like 1 (Fragment);Nucleosome assembly protein 1-like 1;Isoform of P55209, Isoform 2 of Nucleosome assembly protein 1-like 1;Isoform of P55209, Isoform 3 of Nucleosome assembly protein 1-like 1	B7Z9C2;F5H4R6;F8VUX1;F8VV59;F8VXI6;F8VY35;F8W020;F8W0J6;F8W118;H0YHC3;H0YIV4;P55209;P55209-2;P55209-3	B7Z9C2_HUMAN;F5H4R6_HUMAN;F8VUX1_HUMAN;F8VV59_HUMAN;F8VXI6_HUMAN;F8VY35_HUMAN;F8W020_HUMAN;F8W0J6_HUMAN;F8W118_HUMAN;H0YHC3_HUMAN;H0YIV4_HUMAN;NP1L1_HUMAN;NP1L1_HUMAN;NP1L1_HUMAN	No	NA	Yes	No	BloodVessels
B7ZKJ8;Q14624;Q14624-2;Q14624-3	B7ZKJ8;Q14624;Q14624-2;Q14624-3	ITIH4	Isoform of Q14624, ITIH4 protein;Inter-alpha-trypsin inhibitor heavy chain H4;Isoform of Q14624, Isoform 2 of Inter-alpha-trypsin inhibitor heavy chain H4;Isoform of Q14624, Isoform 3 of Inter-alpha-trypsin inhibitor heavy chain H4	B7ZKJ8;Q14624;Q14624-2;Q14624-3	B7ZKJ8_HUMAN;ITIH4_HUMAN;ITIH4_HUMAN;ITIH4_HUMAN	Yes	Plasma	Yes	No	BloodVessels
B8ZZL8;P61604	B8ZZL8;P61604	HSPE1	Isoform of P61604, 10 kDa heat shock protein, mitochondrial;10 kDa heat shock protein, mitochondrial	B8ZZL8;P61604	B8ZZL8_HUMAN;CH10_HUMAN	No	NA	Yes	No	BloodVessels
B8ZZQ6;P06454;P06454-2	B8ZZQ6;P06454;P06454-2	PTMA	Isoform of P06454, Prothymosin alpha;Prothymosin alpha;Isoform of P06454, Isoform 2 of Prothymosin alpha	B8ZZQ6;P06454;P06454-2	B8ZZQ6_HUMAN;PTMA_HUMAN;PTMA_HUMAN	No	NA	Yes	No	BloodVessels
C9J0E4;P01040	C9J0E4;P01040	CSTA	Isoform of P01040, Cystatin-A;Cystatin-A	C9J0E4;P01040	C9J0E4_HUMAN;CYTA_HUMAN	No	NA	Yes	No	BloodVessels
C9J2Z7;C9J6B6;C9JF13;C9K073;E7EUU4;E7EX73;E9PGM1;Q04637;Q04637-3;Q04637-4;Q04637-5;Q04637-6;Q04637-7;Q04637-8;Q04637-9	C9J2Z7;C9J6B6;C9JF13;C9K073;E7EUU4;E7EX73;E9PGM1;Q04637;Q04637-3;Q04637-4;Q04637-5;Q04637-6;Q04637-7;Q04637-8;Q04637-9	EIF4G1	Isoform of Q04637, Eukaryotic translation initiation factor 4 gamma 1 (Fragment);Isoform of Q04637, Eukaryotic translation initiation factor 4 gamma 1 (Fragment);Isoform of Q04637, Eukaryotic translation initiation factor 4 gamma 1 (Fragment);Isoform of Q04637, Eukaryotic translation initiation factor 4 gamma 1 (Fragment);Isoform of Q04637, Eukaryotic translation initiation factor 4 gamma 1;Isoform of Q04637, Eukaryotic translation initiation factor 4 gamma 1;Isoform of Q04637, Eukaryotic translation initiation factor 4 gamma 1;Eukaryotic translation initiation factor 4 gamma 1;Isoform of Q04637, Isoform B of Eukaryotic translation initiation factor 4 gamma 1;Isoform of Q04637, Isoform C of Eukaryotic translation initiation factor 4 gamma 1;Isoform of Q04637, Isoform D of Eukaryotic translation initiation factor 4 gamma 1;Isoform of Q04637, Isoform E of Eukaryotic translation initiation factor 4 gamma 1;Isoform of Q04637, Isoform 7 of Eukaryotic translation initiation factor 4 gamma 1;Isoform of Q04637, Isoform 8 of Eukaryotic translation initiation factor 4 gamma 1;Isoform of Q04637, Isoform 9 of Eukaryotic translation initiation factor 4 gamma 1	C9J2Z7;C9J6B6;C9JF13;C9K073;E7EUU4;E7EX73;E9PGM1;Q04637;Q04637-3;Q04637-4;Q04637-5;Q04637-6;Q04637-7;Q04637-8;Q04637-9	C9J2Z7_HUMAN;C9J6B6_HUMAN;C9JF13_HUMAN;C9K073_HUMAN;E7EUU4_HUMAN;E7EX73_HUMAN;E9PGM1_HUMAN;IF4G1_HUMAN;IF4G1_HUMAN;IF4G1_HUMAN;IF4G1_HUMAN;IF4G1_HUMAN;IF4G1_HUMAN;IF4G1_HUMAN;IF4G1_HUMAN	No	NA	Yes	No	BloodVessels
C9J8S2;Q99969	C9J8S2;Q99969	RARRES2	Isoform of Q99969, Retinoic acid receptor responder protein 2 (Fragment);Retinoic acid receptor responder protein 2	C9J8S2;Q99969	C9J8S2_HUMAN;RARR2_HUMAN	No	NA	Yes	No	BloodVessels
C9JA05;D6RD17;D6RHJ6;P01591	C9JA05;D6RD17;D6RHJ6;P01591	JCHAIN;JCHAIN;JCHAIN;IGJ	Isoform of P01591, Protein JCHAIN (Fragment);Isoform of P01591, Protein JCHAIN (Fragment);Isoform of P01591, Protein JCHAIN (Fragment);Immunoglobulin J chain	C9JA05;D6RD17;D6RHJ6;P01591	C9JA05_HUMAN;D6RD17_HUMAN;D6RHJ6_HUMAN;IGJ_HUMAN	No	NA	Yes	Yes	BloodVessels
C9JF17;P05090	C9JF17;P05090	APOD	Isoform of P05090, Apolipoprotein D (Fragment);Apolipoprotein D	C9JF17;P05090	C9JF17_HUMAN;APOD_HUMAN	No	NA	Yes	No	BloodVessels
C9JFR7;P99999	C9JFR7;P99999	CYCS	Isoform of P99999, Cytochrome c (Fragment);Cytochrome c	C9JFR7;P99999	C9JFR7_HUMAN;CYC_HUMAN	No	NA	Yes	No	BloodVessels
C9JIZ6;P07602;P07602-2;P07602-3	C9JIZ6;P07602;P07602-2;P07602-3	PSAP	Isoform of P07602, Prosaposin;Prosaposin;Isoform of P07602, Isoform Sap-mu-6 of Prosaposin;Isoform of P07602, Isoform Sap-mu-9 of Prosaposin	C9JIZ6;P07602;P07602-2;P07602-3	C9JIZ6_HUMAN;SAP_HUMAN;SAP_HUMAN;SAP_HUMAN	No	NA	Yes	No	BloodVessels
C9JL85;P58546	C9JL85;P58546	MTPN	Isoform of P58546, Myotrophin;Myotrophin	C9JL85;P58546	C9JL85_HUMAN;MTPN_HUMAN	No	NA	Yes	No	BloodVessels
C9JV77;P02765	C9JV77;P02765	AHSG	Isoform of P02765, Alpha-2-HS-glycoprotein;Alpha-2-HS-glycoprotein	C9JV77;P02765	C9JV77_HUMAN;FETUA_HUMAN	No	NA	Yes	No	BloodVessels
C9JW96;P35232	C9JW96;P35232	PHB	Isoform of P35232, Prohibitin (Fragment);Prohibitin	C9JW96;P35232	C9JW96_HUMAN;PHB_HUMAN	No	NA	Yes	No	BloodVessels
D3YTG3;Q7Z7G0	D3YTG3;Q7Z7G0	ABI3BP	Isoform of Q7Z7G0, Target of Nesh-SH3;Target of Nesh-SH3	D3YTG3;Q7Z7G0	D3YTG3_HUMAN;TARSH_HUMAN	No	NA	Yes	No	BloodVessels
D6R934;P02746	D6R934;P02746	C1QB	Isoform of P02746, Complement C1q subcomponent subunit B;Complement C1q subcomponent subunit B	D6R934;P02746	D6R934_HUMAN;C1QB_HUMAN	No	NA	Yes	No	BloodVessels
D6R9C5;P10451;P10451-2;P10451-3;P10451-4;P10451-5	D6R9C5;P10451;P10451-2;P10451-3;P10451-4;P10451-5	SPP1	Isoform of P10451, Osteopontin (Fragment);Osteopontin;Isoform of P10451, Isoform B of Osteopontin;Isoform of P10451, Isoform C of Osteopontin;Isoform of P10451, Isoform D of Osteopontin;Isoform of P10451, Isoform 5 of Osteopontin	D6R9C5;P10451;P10451-2;P10451-3;P10451-4;P10451-5	D6R9C5_HUMAN;OSTP_HUMAN;OSTP_HUMAN;OSTP_HUMAN;OSTP_HUMAN;OSTP_HUMAN	No	NA	Yes	No	BloodVessels
D6RD58;O14960	D6RD58;O14960	LECT2	Isoform of O14960, Leukocyte cell-derived chemotaxin-2;Leukocyte cell-derived chemotaxin-2	D6RD58;O14960	D6RD58_HUMAN;LECT2_HUMAN	No	NA	Yes	No	BloodVessels
D6REX5;P49908	D6REX5;P49908	SEPP1	Isoform of P49908, Selenoprotein P (Fragment);Selenoprotein P	D6REX5;P49908	D6REX5_HUMAN;SEPP1_HUMAN	No	NA	Yes	No	BloodVessels
D6RF35	D6RF35	GC	Isoform of P02774, Vitamin D-binding protein	D6RF35	D6RF35_HUMAN	No	NA	Yes	No	BloodVessels
D6RGG3;Q99715;Q99715-4	D6RGG3;Q99715;Q99715-4	COL12A1	Isoform of Q99715, Collagen alpha-1(XII) chain;Collagen alpha-1(XII) chain;Isoform of Q99715, Isoform 4 of Collagen alpha-1(XII) chain	D6RGG3;Q99715;Q99715-4	D6RGG3_HUMAN;COCA1_HUMAN;COCA1_HUMAN	No	NA	Yes	No	BloodVessels
D6RGW0;Q6P179;Q6P179-3	D6RGW0;Q6P179;Q6P179-3	ERAP2	Isoform of Q6P179, Endoplasmic reticulum aminopeptidase 2 (Fragment);Endoplasmic reticulum aminopeptidase 2;Isoform of Q6P179, Isoform 3 of Endoplasmic reticulum aminopeptidase 2	D6RGW0;Q6P179;Q6P179-3	D6RGW0_HUMAN;ERAP2_HUMAN;ERAP2_HUMAN	No	NA	Yes	No	BloodVessels
E5RH42;E5RIF8;E5RIZ6;E5RJU8;Q13283;Q13283-2	E5RH42;E5RIF8;E5RIZ6;E5RJU8;Q13283;Q13283-2	G3BP1	Isoform of Q13283, Ras GTPase-activating protein-binding protein 1 (Fragment);Isoform of Q13283, Ras GTPase-activating protein-binding protein 1 (Fragment);Isoform of Q13283, Ras GTPase-activating protein-binding protein 1 (Fragment);Isoform of Q13283, Ras GTPase-activating protein-binding protein 1;Ras GTPase-activating protein-binding protein 1;Isoform of Q13283, Isoform 2 of Ras GTPase-activating protein-binding protein 1	E5RH42;E5RIF8;E5RIZ6;E5RJU8;Q13283;Q13283-2	E5RH42_HUMAN;E5RIF8_HUMAN;E5RIZ6_HUMAN;E5RJU8_HUMAN;G3BP1_HUMAN;G3BP1_HUMAN	No	NA	Yes	No	BloodVessels
E5RHS5;E5RII3;E5RIP5;E5RJ25;H0YBP5;H0YBR5;P60228	E5RHS5;E5RII3;E5RIP5;E5RJ25;H0YBP5;H0YBR5;P60228	EIF3E	Isoform of P60228, Eukaryotic translation initiation factor 3 subunit E (Fragment);Isoform of P60228, Eukaryotic translation initiation factor 3 subunit E;Isoform of P60228, Eukaryotic translation initiation factor 3 subunit E;Isoform of P60228, Eukaryotic translation initiation factor 3 subunit E;Isoform of P60228, Eukaryotic translation initiation factor 3 subunit E (Fragment);Isoform of P60228, Eukaryotic translation initiation factor 3 subunit E (Fragment);Eukaryotic translation initiation factor 3 subunit E	E5RHS5;E5RII3;E5RIP5;E5RJ25;H0YBP5;H0YBR5;P60228	E5RHS5_HUMAN;E5RII3_HUMAN;E5RIP5_HUMAN;E5RJ25_HUMAN;H0YBP5_HUMAN;H0YBR5_HUMAN;EIF3E_HUMAN	No	NA	Yes	No	BloodVessels
E5RIT6;J3KTJ8;J3QQQ9;J3QQV1;J3QRC4;J3QRI7;P61254;Q9UNX3	E5RIT6;J3KTJ8;J3QQQ9;J3QQV1;J3QRC4;J3QRI7;P61254;Q9UNX3	RPL26L1;RPL26;;RPL26;RPL26;RPL26;RPL26;RPL26L1	Isoform of Q9UNX3, 60S ribosomal protein L26-like 1 (Fragment);Isoform of P61254, 60S ribosomal protein L26 (Fragment);Uncharacterized protein;Isoform of P61254, 60S ribosomal protein L26;Isoform of P61254, 60S ribosomal protein L26 (Fragment);Isoform of P61254, 60S ribosomal protein L26 (Fragment);60S ribosomal protein L26;60S ribosomal protein L26-like 1	E5RIT6;J3KTJ8;J3QQQ9;J3QQV1;J3QRC4;J3QRI7;P61254;Q9UNX3	E5RIT6_HUMAN;J3KTJ8_HUMAN;J3QQQ9_HUMAN;J3QQV1_HUMAN;J3QRC4_HUMAN;J3QRI7_HUMAN;RL26_HUMAN;RL26L_HUMAN	No	NA	Yes	No	BloodVessels
E7EMS2;G3V3D1;G3V3E8;H0YIZ1;J3KMY5;P61916	E7EMS2;G3V3D1;G3V3E8;H0YIZ1;J3KMY5;P61916	NPC2	Isoform of P61916, Epididymal secretory protein E1;Isoform of P61916, Epididymal secretory protein E1 (Fragment);Isoform of P61916, Epididymal secretory protein E1;Isoform of P61916, Epididymal secretory protein E1 (Fragment);Isoform of P61916, Epididymal secretory protein E1;Epididymal secretory protein E1	E7EMS2;G3V3D1;G3V3E8;H0YIZ1;J3KMY5;P61916	E7EMS2_HUMAN;G3V3D1_HUMAN;G3V3E8_HUMAN;H0YIZ1_HUMAN;J3KMY5_HUMAN;NPC2_HUMAN	No	NA	Yes	No	BloodVessels
E7END6;H7BYX9;P04070;P04070-2	E7END6;H7BYX9;P04070;P04070-2	PROC	Isoform of P04070, Vitamin K-dependent protein C;Isoform of P04070, Vitamin K-dependent protein C (Fragment);Vitamin K-dependent protein C;Isoform of P04070, Isoform 2 of Vitamin K-dependent protein C	E7END6;H7BYX9;P04070;P04070-2	E7END6_HUMAN;H7BYX9_HUMAN;PROC_HUMAN;PROC_HUMAN	Yes	Coagulation_UP	Yes	No	BloodVessels
E7EPB3;P50914	E7EPB3;P50914	RPL14	Isoform of P50914, 60S ribosomal protein L14;60S ribosomal protein L14	E7EPB3;P50914	E7EPB3_HUMAN;RL14_HUMAN	No	NA	Yes	No	BloodVessels
E7EPG1;Q13201	E7EPG1;Q13201	MMRN1	Isoform of Q13201, Multimerin-1;Multimerin-1	E7EPG1;Q13201	E7EPG1_HUMAN;MMRN1_HUMAN	Yes	Platelet	Yes	No	BloodVessels
E7EPM6;P33121;P33121-2;P33121-3	E7EPM6;P33121;P33121-2;P33121-3	ACSL1	Isoform of P33121, Long-chain-fatty-acid--CoA ligase 1;Long-chain-fatty-acid--CoA ligase 1;Isoform of P33121, Isoform 2 of Long-chain-fatty-acid--CoA ligase 1;Isoform of P33121, Isoform 3 of Long-chain-fatty-acid--CoA ligase 1	E7EPM6;P33121;P33121-2;P33121-3	E7EPM6_HUMAN;ACSL1_HUMAN;ACSL1_HUMAN;ACSL1_HUMAN	No	NA	Yes	No	BloodVessels
E7EPZ9;P22105;P22105-3;P22105-4	E7EPZ9;P22105;P22105-3;P22105-4	TNXB	Isoform of P22105, Tenascin-X;Tenascin-X;Isoform of P22105, Isoform 4 of Tenascin-X;Isoform of P22105, Isoform 5 of Tenascin-X	E7EPZ9;P22105;P22105-3;P22105-4	E7EPZ9_HUMAN;TENX_HUMAN;TENX_HUMAN;TENX_HUMAN	No	NA	Yes	No	BloodVessels
E7EQB2;E7ER44;P02788;P02788-2	E7EQB2;E7ER44;P02788;P02788-2	LTF	Isoform of P02788, Lactotransferrin (Fragment);Isoform of P02788, Lactotransferrin;Lactotransferrin;Isoform of P02788, Isoform DeltaLf of Lactotransferrin	E7EQB2;E7ER44;P02788;P02788-2	E7EQB2_HUMAN;E7ER44_HUMAN;TRFL_HUMAN;TRFL_HUMAN	Yes	Coagulation_UP	Yes	No	BloodVessels
E7EQR4;P15311	E7EQR4;P15311	EZR	Isoform of P15311, Ezrin;Ezrin	E7EQR4;P15311	E7EQR4_HUMAN;EZRI_HUMAN	No	NA	Yes	No	BloodVessels
E7EQV9;P61313	E7EQV9;P61313	RPL15	Isoform of P61313, Ribosomal protein L15 (Fragment);60S ribosomal protein L15	E7EQV9;P61313	E7EQV9_HUMAN;RL15_HUMAN	No	NA	Yes	No	BloodVessels
E7ES19;G3XAP6;P35443;P49747;P49747-2	E7ES19;G3XAP6;P35443;P49747;P49747-2	THBS4;COMP;THBS4;COMP;COMP	Isoform of P35443, Thrombospondin-4;Isoform of P49747, Cartilage oligomeric matrix protein;Thrombospondin-4;Cartilage oligomeric matrix protein;Isoform of P49747, Isoform 2 of Cartilage oligomeric matrix protein	E7ES19;G3XAP6;P35443;P49747;P49747-2	E7ES19_HUMAN;G3XAP6_HUMAN;TSP4_HUMAN;COMP_HUMAN;COMP_HUMAN	No	NA	Yes	No	BloodVessels
E7ETH0;G3XAM2;P05156	E7ETH0;G3XAM2;P05156	CFI	Isoform of P05156, Complement factor I;Isoform of P05156, Complement factor I;Complement factor I	E7ETH0;G3XAM2;P05156	E7ETH0_HUMAN;G3XAM2_HUMAN;CFAI_HUMAN	No	NA	Yes	No	BloodVessels
E7EX60;E9PEP6;H0Y4A0;O14786;O14786-2;O14786-3;Q5JWQ4;Q5JWQ6;Q5T7F0	E7EX60;E9PEP6;H0Y4A0;O14786;O14786-2;O14786-3;Q5JWQ4;Q5JWQ6;Q5T7F0	NRP1	Isoform of O14786, Neuropilin-1;Isoform of O14786, Neuropilin-1;Isoform of O14786, Neuropilin-1 (Fragment);Neuropilin-1;Isoform of O14786, Isoform 2 of Neuropilin-1;Isoform of O14786, Isoform 3 of Neuropilin-1;Isoform of O14786, Neuropilin-1;Isoform of O14786, Neuropilin-1;Isoform of O14786, Neuropilin-1	E7EX60;E9PEP6;H0Y4A0;O14786;O14786-2;O14786-3;Q5JWQ4;Q5JWQ6;Q5T7F0	E7EX60_HUMAN;E9PEP6_HUMAN;H0Y4A0_HUMAN;NRP1_HUMAN;NRP1_HUMAN;NRP1_HUMAN;Q5JWQ4_HUMAN;Q5JWQ6_HUMAN;Q5T7F0_HUMAN	No	NA	Yes	No	BloodVessels
E9PAV3;E9PAV3-2;F8VNW4;F8VZJ2;F8W0W4;F8W1N5;H0YHX9;Q13765	E9PAV3;E9PAV3-2;F8VNW4;F8VZJ2;F8W0W4;F8W1N5;H0YHX9;Q13765	NACA	Nascent polypeptide-associated complex subunit alpha, muscle-specific form;Isoform of E9PAV3, Isoform 2 of Nascent polypeptide-associated complex subunit alpha, muscle-specific form;Isoform of E9PAV3, Nascent polypeptide-associated complex subunit alpha (Fragment);Isoform of E9PAV3, Nascent polypeptide-associated complex subunit alpha;Isoform of E9PAV3, Nascent polypeptide-associated complex subunit alpha (Fragment);Isoform of E9PAV3, Nascent polypeptide-associated complex subunit alpha (Fragment);Isoform of E9PAV3, Nascent polypeptide-associated complex subunit alpha (Fragment);Isoform of E9PAV3, Nascent polypeptide-associated complex subunit alpha	E9PAV3;E9PAV3-2;F8VNW4;F8VZJ2;F8W0W4;F8W1N5;H0YHX9;Q13765	NACAM_HUMAN;NACAM_HUMAN;F8VNW4_HUMAN;F8VZJ2_HUMAN;F8W0W4_HUMAN;F8W1N5_HUMAN;H0YHX9_HUMAN;NACA_HUMAN	No	NA	Yes	No	BloodVessels
E9PB61;Q86V81	E9PB61;Q86V81	ALYREF	Isoform of Q86V81, THO complex subunit 4;THO complex subunit 4	E9PB61;Q86V81	E9PB61_HUMAN;THOC4_HUMAN	No	NA	Yes	No	BloodVessels
E9PC52;H0YF10;Q09028;Q09028-2;Q09028-3;Q09028-4;Q16576;Q16576-2	E9PC52;H0YF10;Q09028;Q09028-2;Q09028-3;Q09028-4;Q16576;Q16576-2	RBBP7;RBBP4;RBBP4;RBBP4;RBBP4;RBBP4;RBBP7;RBBP7	Isoform of Q16576, Histone-binding protein RBBP7;Isoform of Q09028, Histone-binding protein RBBP4 (Fragment);Histone-binding protein RBBP4;Isoform of Q09028, Isoform 2 of Histone-binding protein RBBP4;Isoform of Q09028, Isoform 3 of Histone-binding protein RBBP4;Isoform of Q09028, Isoform 4 of Histone-binding protein RBBP4;Histone-binding protein RBBP7;Isoform of Q16576, Isoform 2 of Histone-binding protein RBBP7	E9PC52;H0YF10;Q09028;Q09028-2;Q09028-3;Q09028-4;Q16576;Q16576-2	E9PC52_HUMAN;H0YF10_HUMAN;RBBP4_HUMAN;RBBP4_HUMAN;RBBP4_HUMAN;RBBP4_HUMAN;RBBP7_HUMAN;RBBP7_HUMAN	No	NA	Yes	No	BloodVessels
E9PCY7;G8JLB6;P31943	E9PCY7;G8JLB6;P31943	HNRNPH1	Isoform of P31943, Heterogeneous nuclear ribonucleoprotein H;Isoform of P31943, Heterogeneous nuclear ribonucleoprotein H;Heterogeneous nuclear ribonucleoprotein H	E9PCY7;G8JLB6;P31943	E9PCY7_HUMAN;G8JLB6_HUMAN;HNRH1_HUMAN	No	NA	Yes	No	BloodVessels
E9PEX6;P09622;P09622-2;P09622-3	E9PEX6;P09622;P09622-2;P09622-3	DLD	Isoform of P09622, Dihydrolipoyl dehydrogenase;Dihydrolipoyl dehydrogenase, mitochondrial;Isoform of P09622, Isoform 2 of Dihydrolipoyl dehydrogenase, mitochondrial;Isoform of P09622, Isoform 3 of Dihydrolipoyl dehydrogenase, mitochondrial	E9PEX6;P09622;P09622-2;P09622-3	E9PEX6_HUMAN;DLDH_HUMAN;DLDH_HUMAN;DLDH_HUMAN	No	NA	Yes	No	BloodVessels
E9PFI5;H0Y8L7;P61247	E9PFI5;H0Y8L7;P61247	RPS3A	Isoform of P61247, 40S ribosomal protein S3a;Isoform of P61247, 40S ribosomal protein S3a (Fragment);40S ribosomal protein S3a	E9PFI5;H0Y8L7;P61247	E9PFI5_HUMAN;H0Y8L7_HUMAN;RS3A_HUMAN	No	NA	Yes	No	BloodVessels
E9PFZ2	E9PFZ2	CP	Isoform of P00450, Ceruloplasmin	E9PFZ2	E9PFZ2_HUMAN	Yes	Plasma	Yes	No	BloodVessels
E9PG08;Q9UGM5;Q9UGM5-2	E9PG08;Q9UGM5;Q9UGM5-2	FETUB	Isoform of Q9UGM5, Fetuin-B;Fetuin-B;Isoform of Q9UGM5, Isoform 2 of Fetuin-B	E9PG08;Q9UGM5;Q9UGM5-2	E9PG08_HUMAN;FETUB_HUMAN;FETUB_HUMAN	No	NA	Yes	No	BloodVessels
E9PHK0;P05452	E9PHK0;P05452	CLEC3B	Isoform of P05452, Tetranectin;Tetranectin	E9PHK0;P05452	E9PHK0_HUMAN;TETN_HUMAN	No	NA	Yes	No	BloodVessels
E9PHN6;F6XZQ7;P28161;P28161-2	E9PHN6;F6XZQ7;P28161;P28161-2	GSTM2	Isoform of P28161, Glutathione S-transferase Mu 2;Isoform of P28161, Glutathione S-transferase Mu 2;Glutathione S-transferase Mu 2;Isoform of P28161, Isoform 2 of Glutathione S-transferase Mu 2	E9PHN6;F6XZQ7;P28161;P28161-2	E9PHN6_HUMAN;F6XZQ7_HUMAN;GSTM2_HUMAN;GSTM2_HUMAN	No	NA	Yes	No	BloodVessels
E9PJD9;E9PLL6;P46776	E9PJD9;E9PLL6;P46776	RPL27A	Isoform of P46776, 60S ribosomal protein L27a;Isoform of P46776, 60S ribosomal protein L27a;60S ribosomal protein L27a	E9PJD9;E9PLL6;P46776	E9PJD9_HUMAN;E9PLL6_HUMAN;RL27A_HUMAN	No	NA	Yes	No	BloodVessels
E9PK47;P06737;P06737-2	E9PK47;P06737;P06737-2	PYGL	Isoform of P06737, Alpha-1,4 glucan phosphorylase;Glycogen phosphorylase, liver form;Isoform of P06737, Isoform 2 of Glycogen phosphorylase, liver form	E9PK47;P06737;P06737-2	E9PK47_HUMAN;PYGL_HUMAN;PYGL_HUMAN	No	NA	Yes	No	BloodVessels
E9PKZ0;P62917	E9PKZ0;P62917	RPL8	Isoform of P62917, 60S ribosomal protein L8 (Fragment);60S ribosomal protein L8	E9PKZ0;P62917	E9PKZ0_HUMAN;RL8_HUMAN	No	NA	Yes	No	BloodVessels
E9PMD7;P62136;P62136-2	E9PMD7;P62136;P62136-2	PPP1CA	Isoform of P62136, Serine/threonine-protein phosphatase (Fragment);Serine/threonine-protein phosphatase PP1-alpha catalytic subunit;Isoform of P62136, Isoform 2 of Serine/threonine-protein phosphatase PP1-alpha catalytic subunit	E9PMD7;P62136;P62136-2	E9PMD7_HUMAN;PP1A_HUMAN;PP1A_HUMAN	No	NA	Yes	No	BloodVessels
F2Z388;P42766	F2Z388;P42766	RPL35	Isoform of P42766, 60S ribosomal protein L35;60S ribosomal protein L35	F2Z388;P42766	F2Z388_HUMAN;RL35_HUMAN	No	NA	Yes	No	BloodVessels
F2Z393;P37837	F2Z393;P37837	TALDO1	Isoform of P37837, Transaldolase;Transaldolase	F2Z393;P37837	F2Z393_HUMAN;TALDO_HUMAN	No	NA	Yes	No	BloodVessels
F5GY80;F5H7G1;P07358	F5GY80;F5H7G1;P07358	C8B	Isoform of P07358, Complement component C8 beta chain;Isoform of P07358, Complement component C8 beta chain;Complement component C8 beta chain	F5GY80;F5H7G1;P07358	F5GY80_HUMAN;F5H7G1_HUMAN;CO8B_HUMAN	No	NA	Yes	No	BloodVessels
F5H1U3;Q02790	F5H1U3;Q02790	FKBP4	Isoform of Q02790, Peptidyl-prolyl cis-trans isomerase (Fragment);Peptidyl-prolyl cis-trans isomerase FKBP4	F5H1U3;Q02790	F5H1U3_HUMAN;FKBP4_HUMAN	No	NA	Yes	No	BloodVessels
F8VR77;Q9UQ80;Q9UQ80-2	F8VR77;Q9UQ80;Q9UQ80-2	PA2G4	Isoform of Q9UQ80, Proliferation-associated protein 2G4;Proliferation-associated protein 2G4;Isoform of Q9UQ80, Isoform 2 of Proliferation-associated protein 2G4	F8VR77;Q9UQ80;Q9UQ80-2	F8VR77_HUMAN;PA2G4_HUMAN;PA2G4_HUMAN	No	NA	Yes	No	BloodVessels
F8VYK9;P24592	F8VYK9;P24592	IGFBP6	Isoform of P24592, Insulin-like growth factor-binding protein 6;Insulin-like growth factor-binding protein 6	F8VYK9;P24592	F8VYK9_HUMAN;IBP6_HUMAN	No	NA	Yes	No	BloodVessels
F8VZX2;H3BRU6;Q15366;Q15366-2;Q15366-3;Q15366-4;Q15366-5;Q15366-6;Q15366-7;Q15366-8	F8VZX2;H3BRU6;Q15366;Q15366-2;Q15366-3;Q15366-4;Q15366-5;Q15366-6;Q15366-7;Q15366-8	PCBP2	Isoform of Q15366, Poly(rC)-binding protein 2;Isoform of Q15366, Poly(rC)-binding protein 2 (Fragment);Poly(rC)-binding protein 2;Isoform of Q15366, Isoform 2 of Poly(rC)-binding protein 2;Isoform of Q15366, Isoform 3 of Poly(rC)-binding protein 2;Isoform of Q15366, Isoform 4 of Poly(rC)-binding protein 2;Isoform of Q15366, Isoform 5 of Poly(rC)-binding protein 2;Isoform of Q15366, Isoform 6 of Poly(rC)-binding protein 2;Isoform of Q15366, Isoform 7 of Poly(rC)-binding protein 2;Isoform of Q15366, Isoform 8 of Poly(rC)-binding protein 2	F8VZX2;H3BRU6;Q15366;Q15366-2;Q15366-3;Q15366-4;Q15366-5;Q15366-6;Q15366-7;Q15366-8	F8VZX2_HUMAN;H3BRU6_HUMAN;PCBP2_HUMAN;PCBP2_HUMAN;PCBP2_HUMAN;PCBP2_HUMAN;PCBP2_HUMAN;PCBP2_HUMAN;PCBP2_HUMAN;PCBP2_HUMAN	No	NA	Yes	No	BloodVessels
F8W6I7;P09651;P09651-2;P09651-3	F8W6I7;P09651;P09651-2;P09651-3	HNRNPA1	Isoform of P09651, Heterogeneous nuclear ribonucleoprotein A1;Heterogeneous nuclear ribonucleoprotein A1;Isoform of P09651, Isoform A1-A of Heterogeneous nuclear ribonucleoprotein A1;Isoform of P09651, Isoform 2 of Heterogeneous nuclear ribonucleoprotein A1	F8W6I7;P09651;P09651-2;P09651-3	F8W6I7_HUMAN;ROA1_HUMAN;ROA1_HUMAN;ROA1_HUMAN	No	NA	Yes	No	BloodVessels
G3V0E5;P02786	G3V0E5;P02786	TFRC	Isoform of P02786, Transferrin receptor (P90, CD71), isoform CRA_c;Transferrin receptor protein 1	G3V0E5;P02786	G3V0E5_HUMAN;TFR1_HUMAN	No	NA	Yes	No	BloodVessels
G3V1N2	G3V1N2	HBA2	Isoform of P69905, HCG1745306, isoform CRA_a	G3V1N2	G3V1N2_HUMAN	No	NA	Yes	No	BloodVessels
G3V203;H0YHA7;J3QQ67;Q07020;Q07020-2	G3V203;H0YHA7;J3QQ67;Q07020;Q07020-2	RPL18	Isoform of Q07020, 60S ribosomal protein L18;Isoform of Q07020, 60S ribosomal protein L18 (Fragment);Isoform of Q07020, 60S ribosomal protein L18 (Fragment);60S ribosomal protein L18;Isoform of Q07020, Isoform 2 of 60S ribosomal protein L18	G3V203;H0YHA7;J3QQ67;Q07020;Q07020-2	G3V203_HUMAN;H0YHA7_HUMAN;J3QQ67_HUMAN;RL18_HUMAN;RL18_HUMAN	No	NA	Yes	No	BloodVessels
G3V279;P84090	G3V279;P84090	ERH	Isoform of P84090, Enhancer of rudimentary homolog;Enhancer of rudimentary homolog	G3V279;P84090	G3V279_HUMAN;ERH_HUMAN	No	NA	Yes	No	BloodVessels
G3V2W1;Q9UK55	G3V2W1;Q9UK55	SERPINA10	Isoform of Q9UK55, Protein Z-dependent protease inhibitor;Protein Z-dependent protease inhibitor	G3V2W1;Q9UK55	G3V2W1_HUMAN;ZPI_HUMAN	No	NA	Yes	No	BloodVessels
G3V4X5	G3V4X5	PSMA3	Isoform of P25788, Proteasome subunit alpha type-3	G3V4X5	G3V4X5_HUMAN	No	NA	Yes	No	BloodVessels
G3V5Z7;P60900	G3V5Z7;P60900	PSMA6	Isoform of P60900, Proteasome subunit alpha type;Proteasome subunit alpha type-6	G3V5Z7;P60900	G3V5Z7_HUMAN;PSA6_HUMAN	No	NA	Yes	No	BloodVessels
G3XAI2;P07942	G3XAI2;P07942	LAMB1	Isoform of P07942, Laminin subunit beta-1;Laminin subunit beta-1	G3XAI2;P07942	G3XAI2_HUMAN;LAMB1_HUMAN	No	NA	Yes	No	BloodVessels
G3XAK1;H7C0F8;P26927;Q2TV78;Q2TV78-2	G3XAK1;H7C0F8;P26927;Q2TV78;Q2TV78-2	MST1;MST1;MST1;MST1L;MST1L	Isoform of P26927, Hepatocyte growth factor-like protein;Isoform of P26927, Hepatocyte growth factor-like protein (Fragment);Hepatocyte growth factor-like protein;Putative macrophage stimulating 1-like protein;Isoform of Q2TV78, Isoform 2 of Putative macrophage stimulating 1-like protein	G3XAK1;H7C0F8;P26927;Q2TV78;Q2TV78-2	G3XAK1_HUMAN;H7C0F8_HUMAN;HGFL_HUMAN;MST1L_HUMAN;MST1L_HUMAN	No	NA	Yes	No	BloodVessels
G5E972;P42167	G5E972;P42167	TMPO	Isoform of P42166, Lamina-associated polypeptide 2, isoforms beta/gamma;Isoform of P42166, Lamina-associated polypeptide 2, isoforms beta/gamma	G5E972;P42167	G5E972_HUMAN;LAP2B_HUMAN	No	NA	Yes	No	BloodVessels
H0Y4R1;P12268	H0Y4R1;P12268	IMPDH2	Isoform of P12268, Inosine-5'-monophosphate dehydrogenase 2 (Fragment);Inosine-5'-monophosphate dehydrogenase 2	H0Y4R1;P12268	H0Y4R1_HUMAN;IMDH2_HUMAN	No	NA	Yes	No	BloodVessels
H0Y512;Q9HDC9	H0Y512;Q9HDC9	APMAP	Isoform of Q9HDC9, Adipocyte plasma membrane-associated protein (Fragment);Adipocyte plasma membrane-associated protein	H0Y512;Q9HDC9	H0Y512_HUMAN;APMAP_HUMAN	No	NA	Yes	No	BloodVessels
H0Y5E4;H0YCV9;H0YD13;H0YDW7;P16070;P16070-10;P16070-11;P16070-12;P16070-13;P16070-14;P16070-15;P16070-16;P16070-17;P16070-18;P16070-3;P16070-4;P16070-5;P16070-6;P16070-7;P16070-8;P16070-9	H0Y5E4;H0YCV9;H0YD13;H0YDW7;P16070;P16070-10;P16070-11;P16070-12;P16070-13;P16070-14;P16070-15;P16070-16;P16070-17;P16070-18;P16070-3;P16070-4;P16070-5;P16070-6;P16070-7;P16070-8;P16070-9	CD44	Isoform of P16070, CD44 antigen (Fragment);Isoform of P16070, CD44 antigen (Fragment);Isoform of P16070, CD44 antigen;Isoform of P16070, CD44 antigen (Fragment);CD44 antigen;Isoform of P16070, Isoform 10 of CD44 antigen;Isoform of P16070, Isoform 11 of CD44 antigen;Isoform of P16070, Isoform 12 of CD44 antigen;Isoform of P16070, Isoform 13 of CD44 antigen;Isoform of P16070, Isoform 14 of CD44 antigen;Isoform of P16070, Isoform 15 of CD44 antigen;Isoform of P16070, Isoform 16 of CD44 antigen;Isoform of P16070, Isoform 17 of CD44 antigen;Isoform of P16070, Isoform 18 of CD44 antigen;Isoform of P16070, Isoform 3 of CD44 antigen;Isoform of P16070, Isoform 4 of CD44 antigen;Isoform of P16070, Isoform 5 of CD44 antigen;Isoform of P16070, Isoform 6 of CD44 antigen;Isoform of P16070, Isoform 7 of CD44 antigen;Isoform of P16070, Isoform 8 of CD44 antigen;Isoform of P16070, Isoform 9 of CD44 antigen	H0Y5E4;H0YCV9;H0YD13;H0YDW7;P16070;P16070-10;P16070-11;P16070-12;P16070-13;P16070-14;P16070-15;P16070-16;P16070-17;P16070-18;P16070-3;P16070-4;P16070-5;P16070-6;P16070-7;P16070-8;P16070-9	H0Y5E4_HUMAN;H0YCV9_HUMAN;H0YD13_HUMAN;H0YDW7_HUMAN;CD44_HUMAN;CD44_HUMAN;CD44_HUMAN;CD44_HUMAN;CD44_HUMAN;CD44_HUMAN;CD44_HUMAN;CD44_HUMAN;CD44_HUMAN;CD44_HUMAN;CD44_HUMAN;CD44_HUMAN;CD44_HUMAN;CD44_HUMAN;CD44_HUMAN;CD44_HUMAN;CD44_HUMAN	No	NA	Yes	No	BloodVessels
H0Y8C6;O00410;O00410-3	H0Y8C6;O00410;O00410-3	IPO5	Isoform of O00410, Importin-5 (Fragment);Importin-5;Isoform of O00410, Isoform 3 of Importin-5	H0Y8C6;O00410;O00410-3	H0Y8C6_HUMAN;IPO5_HUMAN;IPO5_HUMAN	No	NA	Yes	No	BloodVessels
H0Y8G5;H0YA96;Q14103;Q14103-2;Q14103-3;Q14103-4	H0Y8G5;H0YA96;Q14103;Q14103-2;Q14103-3;Q14103-4	HNRNPD	Isoform of Q14103, Heterogeneous nuclear ribonucleoprotein D0 (Fragment);Isoform of Q14103, Heterogeneous nuclear ribonucleoprotein D0 (Fragment);Heterogeneous nuclear ribonucleoprotein D0;Isoform of Q14103, Isoform 2 of Heterogeneous nuclear ribonucleoprotein D0;Isoform of Q14103, Isoform 3 of Heterogeneous nuclear ribonucleoprotein D0;Isoform of Q14103, Isoform 4 of Heterogeneous nuclear ribonucleoprotein D0	H0Y8G5;H0YA96;Q14103;Q14103-2;Q14103-3;Q14103-4	H0Y8G5_HUMAN;H0YA96_HUMAN;HNRPD_HUMAN;HNRPD_HUMAN;HNRPD_HUMAN;HNRPD_HUMAN	No	NA	Yes	No	BloodVessels
H0YAC1;P03952	H0YAC1;P03952	KLKB1	Isoform of P03952, Plasma kallikrein (Fragment);Plasma kallikrein	H0YAC1;P03952	H0YAC1_HUMAN;KLKB1_HUMAN	No	NA	Yes	No	BloodVessels
H0YCY8;P53634	H0YCY8;P53634	CTSC	Isoform of P53634, Dipeptidyl peptidase 1 (Fragment);Dipeptidyl peptidase 1	H0YCY8;P53634	H0YCY8_HUMAN;CATC_HUMAN	No	NA	Yes	No	BloodVessels
H0YJM8;P28074;P28074-2	H0YJM8;P28074;P28074-2	PSMB5	Isoform of P28074, Proteasome subunit beta type-5 (Fragment);Proteasome subunit beta type-5;Isoform of P28074, Isoform 2 of Proteasome subunit beta type-5	H0YJM8;P28074;P28074-2	H0YJM8_HUMAN;PSB5_HUMAN;PSB5_HUMAN	No	NA	Yes	No	BloodVessels
H0YL18;P61769	H0YL18;P61769	B2M	Isoform of P61769, Beta-2-microglobulin;Beta-2-microglobulin	H0YL18;P61769	H0YL18_HUMAN;B2MG_HUMAN	No	NA	Yes	No	BloodVessels
H0YL69;H0YLC2;H0YLS6;H0YMA1;H0YMI6;H0YMZ1;P25789	H0YL69;H0YLC2;H0YLS6;H0YMA1;H0YMI6;H0YMZ1;P25789	PSMA4	Isoform of P25789, Proteasome subunit alpha type (Fragment);Isoform of P25789, Proteasome subunit alpha type;Isoform of P25789, Proteasome subunit alpha type;Isoform of P25789, Proteasome subunit alpha type (Fragment);Isoform of P25789, Proteasome subunit alpha type (Fragment);Isoform of P25789, Proteasome subunit alpha type (Fragment);Proteasome subunit alpha type-4	H0YL69;H0YLC2;H0YLS6;H0YMA1;H0YMI6;H0YMZ1;P25789	H0YL69_HUMAN;H0YLC2_HUMAN;H0YLS6_HUMAN;H0YMA1_HUMAN;H0YMI6_HUMAN;H0YMZ1_HUMAN;PSA4_HUMAN	No	NA	Yes	No	BloodVessels
H0YLA2;P37108	H0YLA2;P37108	SRP14	Isoform of P37108, Signal recognition particle 14 kDa protein;Signal recognition particle 14 kDa protein	H0YLA2;P37108	H0YLA2_HUMAN;SRP14_HUMAN	No	NA	Yes	No	BloodVessels
H0YNE9;Q92930	H0YNE9;Q92930	RAB8B	Isoform of Q92930, Ras-related protein Rab-8B (Fragment);Ras-related protein Rab-8B	H0YNE9;Q92930	H0YNE9_HUMAN;RAB8B_HUMAN	No	NA	Yes	No	BloodVessels
H3BP20;H3BS10;P06865	H3BP20;H3BS10;P06865	HEXA	Isoform of P06865, Beta-hexosaminidase;Isoform of P06865, Beta-hexosaminidase;Beta-hexosaminidase subunit alpha	H3BP20;H3BS10;P06865	H3BP20_HUMAN;H3BS10_HUMAN;HEXA_HUMAN	No	NA	Yes	No	BloodVessels
H3BPE7;P35637;P35637-2	H3BPE7;P35637;P35637-2	FUS	Isoform of P35637, RNA-binding protein FUS;RNA-binding protein FUS;Isoform of P35637, Isoform Short of RNA-binding protein FUS	H3BPE7;P35637;P35637-2	H3BPE7_HUMAN;FUS_HUMAN;FUS_HUMAN	No	NA	Yes	No	BloodVessels
H3BQF1;P07741;P07741-2	H3BQF1;P07741;P07741-2	APRT	Isoform of P07741, Adenine phosphoribosyltransferase (Fragment);Adenine phosphoribosyltransferase;Isoform of P07741, Isoform 2 of Adenine phosphoribosyltransferase	H3BQF1;P07741;P07741-2	H3BQF1_HUMAN;APT_HUMAN;APT_HUMAN	No	NA	Yes	No	BloodVessels
H3BQN4;J3KPS3;P04075	H3BQN4;J3KPS3;P04075	ALDOA	Isoform of P04075, Fructose-bisphosphate aldolase;Isoform of P04075, Fructose-bisphosphate aldolase;Fructose-bisphosphate aldolase A	H3BQN4;J3KPS3;P04075	H3BQN4_HUMAN;J3KPS3_HUMAN;ALDOA_HUMAN	Yes	RBC	Yes	No	BloodVessels
H3BR70	H3BR70	PKM	Isoform of P14618, Pyruvate kinase	H3BR70	H3BR70_HUMAN	Yes	Platelet	Yes	No	BloodVessels
H7BYH4;P00441	H7BYH4;P00441	SOD1	Isoform of P00441, Superoxide dismutase [Cu-Zn];Superoxide dismutase [Cu-Zn]	H7BYH4;P00441	H7BYH4_HUMAN;SODC_HUMAN	Yes	RBC	Yes	No	BloodVessels
H7BZI1;Q02818	H7BZI1;Q02818	NUCB1	Isoform of Q02818, Nucleobindin-1 (Fragment);Nucleobindin-1	H7BZI1;Q02818	H7BZI1_HUMAN;NUCB1_HUMAN	No	NA	Yes	No	BloodVessels
H7BZJ3	H7BZJ3	PDIA3	Isoform of P30101, Protein disulfide-isomerase A3 (Fragment)	H7BZJ3	H7BZJ3_HUMAN	No	NA	Yes	No	BloodVessels
H7C579;Q9NQR4	H7C579;Q9NQR4	NIT2	Isoform of Q9NQR4, Omega-amidase NIT2 (Fragment);Omega-amidase NIT2	H7C579;Q9NQR4	H7C579_HUMAN;NIT2_HUMAN	No	NA	Yes	No	BloodVessels
I3L0N3;P46459;P46459-2	I3L0N3;P46459;P46459-2	NSF	Isoform of P46459, Vesicle-fusing ATPase;Vesicle-fusing ATPase;Isoform of P46459, Isoform 2 of Vesicle-fusing ATPase	I3L0N3;P46459;P46459-2	I3L0N3_HUMAN;NSF_HUMAN;NSF_HUMAN	No	NA	Yes	No	BloodVessels
I3L397;I3L504;P63241;P63241-2	I3L397;I3L504;P63241;P63241-2	EIF5A	Isoform of P63241, Eukaryotic translation initiation factor 5A (Fragment);Isoform of P63241, Eukaryotic translation initiation factor 5A-1;Eukaryotic translation initiation factor 5A-1;Isoform of P63241, Isoform 2 of Eukaryotic translation initiation factor 5A-1	I3L397;I3L504;P63241;P63241-2	I3L397_HUMAN;I3L504_HUMAN;IF5A1_HUMAN;IF5A1_HUMAN	Yes	RBC	Yes	No	BloodVessels
J3KNB4;P49913	J3KNB4;P49913	CAMP	Isoform of P49913, Cathelicidin antimicrobial peptide;Cathelicidin antimicrobial peptide	J3KNB4;P49913	J3KNB4_HUMAN;CAMP_HUMAN	No	NA	Yes	No	BloodVessels
J3KRE2;J3KTF8;J3QQX2;P52565	J3KRE2;J3KTF8;J3QQX2;P52565	ARHGDIA	Isoform of P52565, Rho GDP-dissociation inhibitor 1;Isoform of P52565, Rho GDP-dissociation inhibitor 1 (Fragment);Isoform of P52565, Rho GDP-dissociation inhibitor 1;Rho GDP-dissociation inhibitor 1	J3KRE2;J3KTF8;J3QQX2;P52565	J3KRE2_HUMAN;J3KTF8_HUMAN;J3QQX2_HUMAN;GDIR1_HUMAN	No	NA	Yes	No	BloodVessels
J3KSD8;K7ES02;K7ESE8;Q13867	J3KSD8;K7ES02;K7ESE8;Q13867	BLMH	Isoform of Q13867, Bleomycin hydrolase (Fragment);Isoform of Q13867, Bleomycin hydrolase (Fragment);Isoform of Q13867, Bleomycin hydrolase (Fragment);Bleomycin hydrolase	J3KSD8;K7ES02;K7ESE8;Q13867	J3KSD8_HUMAN;K7ES02_HUMAN;K7ESE8_HUMAN;BLMH_HUMAN	No	NA	Yes	No	BloodVessels
J3KTE4;J3QR09;P84098	J3KTE4;J3QR09;P84098	RPL19	Isoform of P84098, Ribosomal protein L19;Isoform of P84098, Ribosomal protein L19;60S ribosomal protein L19	J3KTE4;J3QR09;P84098	J3KTE4_HUMAN;J3QR09_HUMAN;RL19_HUMAN	No	NA	Yes	No	BloodVessels
J3KTL2;Q07955;Q07955-2;Q07955-3	J3KTL2;Q07955;Q07955-2;Q07955-3	SRSF1	Isoform of Q07955, Serine/arginine-rich-splicing factor 1;Serine/arginine-rich splicing factor 1;Isoform of Q07955, Isoform ASF-2 of Serine/arginine-rich splicing factor 1;Isoform of Q07955, Isoform ASF-3 of Serine/arginine-rich splicing factor 1	J3KTL2;Q07955;Q07955-2;Q07955-3	J3KTL2_HUMAN;SRSF1_HUMAN;SRSF1_HUMAN;SRSF1_HUMAN	No	NA	Yes	No	BloodVessels
J3QRS3;O14950;P19105	J3QRS3;O14950;P19105	MYL12A;MYL12B;MYL12A	Isoform of P19105, Myosin regulatory light chain 12A;Myosin regulatory light chain 12B;Myosin regulatory light chain 12A	J3QRS3;O14950;P19105	J3QRS3_HUMAN;ML12B_HUMAN;ML12A_HUMAN	No	NA	Yes	No	BloodVessels
J3QSU6	J3QSU6	TNC	Isoform of P24821, Tenascin	J3QSU6	J3QSU6_HUMAN	No	NA	Yes	No	BloodVessels
J3QT77;Q15165;Q15165-1;Q15165-3	J3QT77;Q15165;Q15165-1;Q15165-3	PON2	Isoform of Q15165, Serum paraoxonase/arylesterase 2;Serum paraoxonase/arylesterase 2;Isoform of Q15165, Isoform 1 of Serum paraoxonase/arylesterase 2;Isoform of Q15165, Isoform 3 of Serum paraoxonase/arylesterase 2	J3QT77;Q15165;Q15165-1;Q15165-3	J3QT77_HUMAN;PON2_HUMAN;PON2_HUMAN;PON2_HUMAN	No	NA	Yes	No	BloodVessels
K7EJH3;K7EJM7;M0QYK5;M0R2N4;Q01081;Q01081-2;Q01081-3;Q8WU68;Q8WU68-2;Q8WU68-3	K7EJH3;K7EJM7;M0QYK5;M0R2N4;Q01081;Q01081-2;Q01081-3;Q8WU68;Q8WU68-2;Q8WU68-3	U2AF1L4;U2AF1L4;U2AF1L4;;U2AF1;U2AF1;U2AF1;U2AF1L4;U2AF1L4;U2AF1L4	Isoform of Q8WU68, Splicing factor U2AF 26 kDa subunit;Isoform of Q8WU68, Splicing factor U2AF 26 kDa subunit;Isoform of Q8WU68, Splicing factor U2AF 26 kDa subunit;Uncharacterized protein;Splicing factor U2AF 35 kDa subunit;Isoform of Q01081, Isoform 2 of Splicing factor U2AF 35 kDa subunit;Isoform of Q01081, Isoform 3 of Splicing factor U2AF 35 kDa subunit;Splicing factor U2AF 26 kDa subunit;Isoform of Q8WU68, Isoform 2 of Splicing factor U2AF 26 kDa subunit;Isoform of Q8WU68, Isoform 3 of Splicing factor U2AF 26 kDa subunit	K7EJH3;K7EJM7;M0QYK5;M0R2N4;Q01081;Q01081-2;Q01081-3;Q8WU68;Q8WU68-2;Q8WU68-3	K7EJH3_HUMAN;K7EJM7_HUMAN;M0QYK5_HUMAN;M0R2N4_HUMAN;U2AF1_HUMAN;U2AF1_HUMAN;U2AF1_HUMAN;U2AF4_HUMAN;U2AF4_HUMAN;U2AF4_HUMAN	No	NA	Yes	No	BloodVessels
K7EK07;P68431;P84243;Q16695;Q71DI3	K7EK07;P68431;P84243;Q16695;Q71DI3	H3F3B;HIST1H3A;H3F3A;HIST3H3;HIST2H3A	Isoform of P84243, Histone H3 (Fragment);Histone H3.1;Histone H3.3;Histone H3.1t;Histone H3.2	K7EK07;P68431;P84243;Q16695;Q71DI3	K7EK07_HUMAN;H31_HUMAN;H33_HUMAN;H31T_HUMAN;H32_HUMAN	No	NA	Yes	No	BloodVessels
K7EKJ9;K7EQR9;Q12906;Q12906-2;Q12906-3;Q12906-4;Q12906-5;Q12906-6;Q12906-7	K7EKJ9;K7EQR9;Q12906;Q12906-2;Q12906-3;Q12906-4;Q12906-5;Q12906-6;Q12906-7	ILF3	Isoform of Q12906, Interleukin enhancer-binding factor 3 (Fragment);Isoform of Q12906, Interleukin enhancer-binding factor 3 (Fragment);Interleukin enhancer-binding factor 3;Isoform of Q12906, Isoform 2 of Interleukin enhancer-binding factor 3;Isoform of Q12906, Isoform 3 of Interleukin enhancer-binding factor 3;Isoform of Q12906, Isoform 4 of Interleukin enhancer-binding factor 3;Isoform of Q12906, Isoform 5 of Interleukin enhancer-binding factor 3;Isoform of Q12906, Isoform 6 of Interleukin enhancer-binding factor 3;Isoform of Q12906, Isoform 7 of Interleukin enhancer-binding factor 3	K7EKJ9;K7EQR9;Q12906;Q12906-2;Q12906-3;Q12906-4;Q12906-5;Q12906-6;Q12906-7	K7EKJ9_HUMAN;K7EQR9_HUMAN;ILF3_HUMAN;ILF3_HUMAN;ILF3_HUMAN;ILF3_HUMAN;ILF3_HUMAN;ILF3_HUMAN;ILF3_HUMAN	No	NA	Yes	No	BloodVessels
K7ELL7;P14314;P14314-2	K7ELL7;P14314;P14314-2	PRKCSH	Isoform of P14314, Glucosidase 2 subunit beta;Glucosidase 2 subunit beta;Isoform of P14314, Isoform 2 of Glucosidase 2 subunit beta	K7ELL7;P14314;P14314-2	K7ELL7_HUMAN;GLU2B_HUMAN;GLU2B_HUMAN	No	NA	Yes	No	BloodVessels
K7EM18;O60739;P41567	K7EM18;O60739;P41567	EIF1;EIF1B;EIF1	Isoform of P41567, Eukaryotic translation initiation factor 1;Eukaryotic translation initiation factor 1b;Eukaryotic translation initiation factor 1	K7EM18;O60739;P41567	K7EM18_HUMAN;EIF1B_HUMAN;EIF1_HUMAN	No	NA	Yes	No	BloodVessels
K7EM38	K7EM38	ACTG1	Isoform of P63261, Actin, cytoplasmic 2 (Fragment)	K7EM38	K7EM38_HUMAN	Yes	RBC	Yes	No	BloodVessels
K7ENA8;K7EP16;O75821	K7ENA8;K7EP16;O75821	EIF3G	Isoform of O75821, Eukaryotic translation initiation factor 3 subunit G (Fragment);Isoform of O75821, Eukaryotic translation initiation factor 3 subunit G (Fragment);Eukaryotic translation initiation factor 3 subunit G	K7ENA8;K7EP16;O75821	K7ENA8_HUMAN;K7EP16_HUMAN;EIF3G_HUMAN	No	NA	Yes	No	BloodVessels
K7ERG9;P00746	K7ERG9;P00746	CFD	Isoform of P00746, Complement factor D;Complement factor D	K7ERG9;P00746	K7ERG9_HUMAN;CFAD_HUMAN	No	NA	Yes	No	BloodVessels
K7ERI9;P02654	K7ERI9;P02654	APOC1	Isoform of P02654, Apolipoprotein C-I (Fragment);Apolipoprotein C-I	K7ERI9;P02654	K7ERI9_HUMAN;APOC1_HUMAN	No	NA	Yes	No	BloodVessels
M0R0K9;Q13263;Q13263-2	M0R0K9;Q13263;Q13263-2	TRIM28	Isoform of Q13263, Transcription intermediary factor 1-beta (Fragment);Transcription intermediary factor 1-beta;Isoform of Q13263, Isoform 2 of Transcription intermediary factor 1-beta	M0R0K9;Q13263;Q13263-2	M0R0K9_HUMAN;TIF1B_HUMAN;TIF1B_HUMAN	No	NA	Yes	No	BloodVessels
M0R117;M0R1A7;M0R3D6;Q02543	M0R117;M0R1A7;M0R3D6;Q02543	RPL18A	Isoform of Q02543, 60S ribosomal protein L18a;Isoform of Q02543, 60S ribosomal protein L18a;Isoform of Q02543, 60S ribosomal protein L18a (Fragment);60S ribosomal protein L18a	M0R117;M0R1A7;M0R3D6;Q02543	M0R117_HUMAN;M0R1A7_HUMAN;M0R3D6_HUMAN;RL18A_HUMAN	No	NA	Yes	No	BloodVessels
M0R210;P62249	M0R210;P62249	RPS16	Isoform of P62249, 40S ribosomal protein S16;40S ribosomal protein S16	M0R210;P62249	M0R210_HUMAN;RS16_HUMAN	No	NA	Yes	No	BloodVessels
O00231;O00231-2	O00231;O00231-2	PSMD11	26S proteasome non-ATPase regulatory subunit 11;Isoform of O00231, Isoform 2 of 26S proteasome non-ATPase regulatory subunit 11	O00231;O00231-2	PSD11_HUMAN	No	NA	Yes	No	BloodVessels
O00232	O00232	PSMD12	26S proteasome non-ATPase regulatory subunit 12	O00232	PSD12_HUMAN	No	NA	Yes	No	BloodVessels
O00264	O00264	PGRMC1	Membrane-associated progesterone receptor component 1	O00264	PGRC1_HUMAN	No	NA	Yes	No	BloodVessels
O00299	O00299	CLIC1	Chloride intracellular channel protein 1	O00299	CLIC1_HUMAN	No	NA	Yes	No	BloodVessels
O00391;O00391-2	O00391;O00391-2	QSOX1	Sulfhydryl oxidase 1;Isoform of O00391, Isoform 2 of Sulfhydryl oxidase 1	O00391;O00391-2	QSOX1_HUMAN	No	NA	Yes	No	BloodVessels
O00487	O00487	PSMD14	26S proteasome non-ATPase regulatory subunit 14	O00487	PSDE_HUMAN	No	NA	Yes	No	BloodVessels
O14791;O14791-2	O14791;O14791-2	APOL1	Apolipoprotein L1;Isoform of O14791, Isoform 2 of Apolipoprotein L1	O14791;O14791-2	APOL1_HUMAN	No	NA	Yes	No	BloodVessels
O14818	O14818	PSMA7	Proteasome subunit alpha type-7	O14818	PSA7_HUMAN	No	NA	Yes	No	BloodVessels
O15173;O15173-2	O15173;O15173-2	PGRMC2	Membrane-associated progesterone receptor component 2;Isoform of O15173, Isoform 2 of Membrane-associated progesterone receptor component 2	O15173;O15173-2	PGRC2_HUMAN	No	NA	Yes	No	BloodVessels
O43175	O43175	PHGDH	D-3-phosphoglycerate dehydrogenase	O43175	SERA_HUMAN	No	NA	Yes	No	BloodVessels
O43707	O43707	ACTN4	Alpha-actinin-4	O43707	ACTN4_HUMAN	No	NA	Yes	No	BloodVessels
O43852;O43852-3	O43852;O43852-3	CALU	Calumenin;Isoform of O43852, Isoform 3 of Calumenin	O43852;O43852-3	CALU_HUMAN	No	NA	Yes	No	BloodVessels
O43866	O43866	CD5L	CD5 antigen-like	O43866	CD5L_HUMAN	No	NA	Yes	No	BloodVessels
O60504	O60504	SORBS3	Vinexin	O60504	VINEX_HUMAN	No	NA	Yes	No	BloodVessels
O60506;O60506-2;O60506-3;O60506-4	O60506;O60506-2;O60506-3;O60506-4	SYNCRIP	Heterogeneous nuclear ribonucleoprotein Q;Isoform of O60506, Isoform 2 of Heterogeneous nuclear ribonucleoprotein Q;Isoform of O60506, Isoform 3 of Heterogeneous nuclear ribonucleoprotein Q;Isoform of O60506, Isoform 4 of Heterogeneous nuclear ribonucleoprotein Q	O60506;O60506-2;O60506-3;O60506-4	HNRPQ_HUMAN	No	NA	Yes	No	BloodVessels
O60664;O60664-3;O60664-4	O60664;O60664-3;O60664-4	PLIN3	Perilipin-3;Isoform of O60664, Isoform 3 of Perilipin-3;Isoform of O60664, Isoform 4 of Perilipin-3	O60664;O60664-3;O60664-4	PLIN3_HUMAN	No	NA	Yes	No	BloodVessels
O60814;P57053;P58876;P62807;Q5QNW6;Q5QNW6-2;Q93079;Q99877;Q99879;Q99880;U3KQK0	O60814;P57053;P58876;P62807;Q5QNW6;Q5QNW6-2;Q93079;Q99877;Q99879;Q99880;U3KQK0	HIST1H2BK;H2BFS;HIST1H2BD;HIST1H2BC;HIST2H2BF;HIST2H2BF;HIST1H2BH;HIST1H2BN;HIST1H2BM;HIST1H2BL;HIST1H2BN	Histone H2B type 1-K;Histone H2B type F-S;Histone H2B type 1-D;Histone H2B type 1-C/E/F/G/I;Histone H2B type 2-F;Isoform of Q5QNW6, Isoform 2 of Histone H2B type 2-F;Histone H2B type 1-H;Histone H2B type 1-N;Histone H2B type 1-M;Histone H2B type 1-L;Isoform of Q99877, Histone H2B	O60814;P57053;P58876;P62807;Q5QNW6;Q5QNW6-2;Q93079;Q99877;Q99879;Q99880;U3KQK0	H2B1K_HUMAN;H2BFS_HUMAN;H2B1D_HUMAN;H2B1C_HUMAN;H2B2F_HUMAN;H2B2F_HUMAN;H2B1H_HUMAN;H2B1N_HUMAN;H2B1M_HUMAN;H2B1L_HUMAN;U3KQK0_HUMAN	No	NA	Yes	No	BloodVessels
O75339	O75339	CILP	Cartilage intermediate layer protein 1	O75339	CILP1_HUMAN	No	NA	Yes	No	BloodVessels
O75340	O75340	PDCD6	Programmed cell death protein 6	O75340	PDCD6_HUMAN	No	NA	Yes	No	BloodVessels
O75369;O75369-2;O75369-3;O75369-6;O75369-8;O75369-9	O75369;O75369-2;O75369-3;O75369-6;O75369-8;O75369-9	FLNB	Filamin-B;Isoform of O75369, Isoform 2 of Filamin-B;Isoform of O75369, Isoform 3 of Filamin-B;Isoform of O75369, Isoform 6 of Filamin-B;Isoform of O75369, Isoform 8 of Filamin-B;Isoform of O75369, Isoform 9 of Filamin-B	O75369;O75369-2;O75369-3;O75369-6;O75369-8;O75369-9	FLNB_HUMAN	No	NA	Yes	No	BloodVessels
O75531	O75531	BANF1	Barrier-to-autointegration factor	O75531	BAF_HUMAN	No	NA	Yes	No	BloodVessels
O75636;O75636-2	O75636;O75636-2	FCN3	Ficolin-3;Isoform of O75636, Isoform 2 of Ficolin-3	O75636;O75636-2	FCN3_HUMAN	No	NA	Yes	No	BloodVessels
O75874	O75874	IDH1	Isocitrate dehydrogenase [NADP] cytoplasmic	O75874	IDHC_HUMAN	No	NA	Yes	No	BloodVessels
O76003	O76003	GLRX3	Glutaredoxin-3	O76003	GLRX3_HUMAN	No	NA	Yes	No	BloodVessels
O95168;O95168-2	O95168;O95168-2	NDUFB4	NADH dehydrogenase [ubiquinone] 1 beta subcomplex subunit 4;Isoform of O95168, Isoform 2 of NADH dehydrogenase [ubiquinone] 1 beta subcomplex subunit 4	O95168;O95168-2	NDUB4_HUMAN	No	NA	Yes	No	BloodVessels
O95445;O95445-2;Q5SRP5	O95445;O95445-2;Q5SRP5	APOM	Apolipoprotein M;Isoform of O95445, Isoform 2 of Apolipoprotein M;Isoform of O95445, Apolipoprotein M	O95445;O95445-2;Q5SRP5	APOM_HUMAN;APOM_HUMAN;Q5SRP5_HUMAN	No	NA	Yes	No	BloodVessels
O95479;R4GMU1	O95479;R4GMU1	H6PD	GDH/6PGL endoplasmic bifunctional protein;Isoform of O95479, GDH/6PGL endoplasmic bifunctional protein	O95479;R4GMU1	G6PE_HUMAN;R4GMU1_HUMAN	No	NA	Yes	No	BloodVessels
O95831;O95831-3	O95831;O95831-3	AIFM1	Apoptosis-inducing factor 1, mitochondrial;Isoform of O95831, Isoform 3 of Apoptosis-inducing factor 1, mitochondrial	O95831;O95831-3	AIFM1_HUMAN	No	NA	Yes	No	BloodVessels
P00325	P00325	ADH1B	Alcohol dehydrogenase 1B	P00325	ADH1B_HUMAN	No	NA	Yes	No	BloodVessels
P00326	P00326	ADH1C	Alcohol dehydrogenase 1C	P00326	ADH1G_HUMAN	No	NA	Yes	No	BloodVessels
P00338	P00338	LDHA	L-lactate dehydrogenase A chain	P00338	LDHA_HUMAN	No	NA	Yes	No	BloodVessels
P00352	P00352	ALDH1A1	Retinal dehydrogenase 1	P00352	AL1A1_HUMAN	No	NA	Yes	No	BloodVessels
P00367	P00367	GLUD1	Glutamate dehydrogenase 1, mitochondrial	P00367	DHE3_HUMAN	No	NA	Yes	No	BloodVessels
P00390;P00390-2;P00390-3	P00390;P00390-2;P00390-3	GSR	Glutathione reductase, mitochondrial;Isoform of P00390, Isoform Cytoplasmic of Glutathione reductase, mitochondrial;Isoform of P00390, Isoform 2 of Glutathione reductase, mitochondrial	P00390;P00390-2;P00390-3	GSHR_HUMAN	No	NA	Yes	No	BloodVessels
P00403	P00403	MT-CO2	Cytochrome c oxidase subunit 2	P00403	COX2_HUMAN	No	NA	Yes	No	BloodVessels
P00450	P00450	CP	Ceruloplasmin	P00450	CERU_HUMAN	Yes	Plasma	Yes	No	BloodVessels
P00488	P00488	F13A1	Coagulation factor XIII A chain	P00488	F13A_HUMAN	Yes	Platelet	Yes	No	BloodVessels
P00491	P00491	PNP	Purine nucleoside phosphorylase	P00491	PNPH_HUMAN	Yes	RBC	Yes	No	BloodVessels
P00492	P00492	HPRT1	Hypoxanthine-guanine phosphoribosyltransferase	P00492	HPRT_HUMAN	No	NA	Yes	No	BloodVessels
P00505	P00505	GOT2	Aspartate aminotransferase, mitochondrial	P00505	AATM_HUMAN	No	NA	Yes	No	BloodVessels
P00558	P00558	PGK1	Phosphoglycerate kinase 1	P00558	PGK1_HUMAN	Yes	RBC	Yes	No	BloodVessels
P00734	P00734	F2	Prothrombin	P00734	THRB_HUMAN	Yes	Coagulation_Down	Yes	No	BloodVessels
P00738	P00738	HP	Haptoglobin	P00738	HPT_HUMAN	Yes	Plasma	Yes	No	BloodVessels
P00739;P00739-2	P00739;P00739-2	HPR	Haptoglobin-related protein;Isoform of P00739, Isoform 2 of Haptoglobin-related protein	P00739;P00739-2	HPTR_HUMAN	No	NA	Yes	No	BloodVessels
P00740;P00740-2	P00740;P00740-2	F9	Coagulation factor IX;Isoform of P00740, Isoform 2 of Coagulation factor IX	P00740;P00740-2	FA9_HUMAN	No	NA	Yes	No	BloodVessels
P00742	P00742	F10	Coagulation factor X	P00742	FA10_HUMAN	No	NA	Yes	No	BloodVessels
P00747	P00747	PLG	Plasminogen	P00747	PLMN_HUMAN	No	NA	Yes	No	BloodVessels
P00748	P00748	F12	Coagulation factor XII	P00748	FA12_HUMAN	No	NA	Yes	No	BloodVessels
P00915	P00915	CA1	Carbonic anhydrase 1	P00915	CAH1_HUMAN	Yes	RBC	Yes	No	BloodVessels
P00918	P00918	CA2	Carbonic anhydrase 2	P00918	CAH2_HUMAN	Yes	RBC	Yes	No	BloodVessels
P00966	P00966	ASS1	Argininosuccinate synthase	P00966	ASSY_HUMAN	No	NA	Yes	No	BloodVessels
P01008	P01008	SERPINC1	Antithrombin-III	P01008	ANT3_HUMAN	Yes	Coagulation_Down	Yes	No	BloodVessels
P01009	P01009	SERPINA1	Alpha-1-antitrypsin	P01009	A1AT_HUMAN	Yes	Plasma	Yes	No	BloodVessels
P01011	P01011	SERPINA3	Alpha-1-antichymotrypsin	P01011	AACT_HUMAN	Yes	Plasma	Yes	No	BloodVessels
P01019	P01019	AGT	Angiotensinogen	P01019	ANGT_HUMAN	No	NA	Yes	No	BloodVessels
P01023	P01023	A2M	Alpha-2-macroglobulin	P01023	A2MG_HUMAN	Yes	Plasma	Yes	No	BloodVessels
P01024	P01024	C3	Complement C3	P01024	CO3_HUMAN	Yes	Plasma	Yes	No	BloodVessels
P01031	P01031	C5	Complement C5	P01031	CO5_HUMAN	No	NA	Yes	No	BloodVessels
P01033;Q5H9A7;Q5H9B4;Q5H9B5	P01033;Q5H9A7;Q5H9B4;Q5H9B5	TIMP1	Metalloproteinase inhibitor 1;Isoform of P01033, Metalloproteinase inhibitor 1;Isoform of P01033, Metalloproteinase inhibitor 1 (Fragment);Isoform of P01033, Metalloproteinase inhibitor 1	P01033;Q5H9A7;Q5H9B4;Q5H9B5	TIMP1_HUMAN;Q5H9A7_HUMAN;Q5H9B4_HUMAN;Q5H9B5_HUMAN	No	NA	Yes	No	BloodVessels
P01034	P01034	CST3	Cystatin-C	P01034	CYTC_HUMAN	Yes	Coagulation_UP	Yes	No	BloodVessels
P01042;P01042-2	P01042;P01042-2	KNG1	Kininogen-1;Isoform of P01042, Isoform LMW of Kininogen-1	P01042;P01042-2	KNG1_HUMAN	Yes	Coagulation_UP	Yes	No	BloodVessels
P01594	P01594		Ig kappa chain V-I region AU	P01594	KV102_HUMAN	No	NA	No	Yes	BloodVessels
P01597	P01597		Ig kappa chain V-I region DEE	P01597	KV105_HUMAN	No	NA	No	Yes	BloodVessels
P01598	P01598		Ig kappa chain V-I region EU	P01598	KV106_HUMAN	No	NA	No	Yes	BloodVessels
P01608	P01608		Ig kappa chain V-I region Roy	P01608	KV116_HUMAN	No	NA	No	Yes	BloodVessels
P01612	P01612		Ig kappa chain V-I region Mev	P01612	KV120_HUMAN	No	NA	No	Yes	BloodVessels
P01619	P01619		Ig kappa chain V-III region B6	P01619	KV301_HUMAN	No	NA	No	Yes	BloodVessels
P01620	P01620		Ig kappa chain V-III region SIE	P01620	KV302_HUMAN	No	NA	No	Yes	BloodVessels
P01621	P01621		Ig kappa chain V-III region NG9 (Fragment)	P01621	KV303_HUMAN	No	NA	No	Yes	BloodVessels
P01625	P01625		Ig kappa chain V-IV region Len	P01625	KV402_HUMAN	No	NA	No	Yes	BloodVessels
P01708	P01708		Ig lambda chain V-II region BUR	P01708	LV205_HUMAN	No	NA	No	Yes	BloodVessels
P01714	P01714		Ig lambda chain V-III region SH	P01714	LV301_HUMAN	No	NA	No	Yes	BloodVessels
P01763	P01763		Ig heavy chain V-III region WEA	P01763	HV302_HUMAN	No	NA	No	Yes	BloodVessels
P01765	P01765		Ig heavy chain V-III region TIL	P01765	HV304_HUMAN	No	NA	No	Yes	BloodVessels
P01769	P01769		Ig heavy chain V-III region GA	P01769	HV308_HUMAN	No	NA	No	Yes	BloodVessels
P01772	P01772		Ig heavy chain V-III region KOL	P01772	HV311_HUMAN	No	NA	No	Yes	BloodVessels
P01775	P01775		Ig heavy chain V-III region LAY	P01775	HV314_HUMAN	No	NA	No	Yes	BloodVessels
P01824	P01824		Ig heavy chain V-II region WAH	P01824	HV206_HUMAN	No	NA	No	Yes	BloodVessels
P01876	P01876	IGHA1	Ig alpha-1 chain C region	P01876	IGHA1_HUMAN	Yes	Plasma	Yes	Yes	BloodVessels
P02042	P02042	HBD	Hemoglobin subunit delta	P02042	HBD_HUMAN	Yes	RBC	Yes	No	BloodVessels
P02452	P02452	COL1A1	Collagen alpha-1(I) chain	P02452	CO1A1_HUMAN	No	NA	Yes	No	BloodVessels
P02545	P02545	LMNA	Prelamin-A/C	P02545	LMNA_HUMAN	No	NA	Yes	No	BloodVessels
P02545-2	P02545-2	LMNA	Isoform of P02545, Isoform C of Prelamin-A/C	P02545-2	LMNA_HUMAN	No	NA	Yes	No	BloodVessels
P02647	P02647	APOA1	Apolipoprotein A-I	P02647	APOA1_HUMAN	Yes	Plasma	Yes	No	BloodVessels
P02649	P02649	APOE	Apolipoprotein E	P02649	APOE_HUMAN	No	NA	Yes	No	BloodVessels
P02652;V9GYM3	P02652;V9GYM3	APOA2	Apolipoprotein A-II;Isoform of P02652, Apolipoprotein A-II	P02652;V9GYM3	APOA2_HUMAN;V9GYM3_HUMAN	Yes	Plasma	Yes	No	BloodVessels
P02671;P02671-2	P02671;P02671-2	FGA	Fibrinogen alpha chain;Isoform of P02671, Isoform 2 of Fibrinogen alpha chain	P02671;P02671-2	FIBA_HUMAN	Yes	Coagulation_Down	Yes	No	BloodVessels
P02675	P02675	FGB	Fibrinogen beta chain	P02675	FIBB_HUMAN	Yes	Coagulation_Down	Yes	No	BloodVessels
P02679;P02679-2	P02679;P02679-2	FGG	Fibrinogen gamma chain;Isoform of P02679, Isoform Gamma-A of Fibrinogen gamma chain	P02679;P02679-2	FIBG_HUMAN	Yes	Coagulation_Down	Yes	No	BloodVessels
P02741	P02741	CRP	C-reactive protein	P02741	CRP_HUMAN	No	NA	Yes	No	BloodVessels
P02743	P02743	APCS	Serum amyloid P-component	P02743	SAMP_HUMAN	No	NA	Yes	No	BloodVessels
P02745	P02745	C1QA	Complement C1q subcomponent subunit A	P02745	C1QA_HUMAN	No	NA	Yes	No	BloodVessels
P02747	P02747	C1QC	Complement C1q subcomponent subunit C	P02747	C1QC_HUMAN	No	NA	Yes	No	BloodVessels
P02748	P02748	C9	Complement component C9	P02748	CO9_HUMAN	No	NA	Yes	No	BloodVessels
P02749	P02749	APOH	Beta-2-glycoprotein 1	P02749	APOH_HUMAN	No	NA	Yes	No	BloodVessels
P02750	P02750	LRG1	Leucine-rich alpha-2-glycoprotein	P02750	A2GL_HUMAN	No	NA	Yes	No	BloodVessels
P02751	P02751	FN1	Fibronectin	P02751	FINC_HUMAN	Yes	Plasma	Yes	No	BloodVessels
P02760	P02760	AMBP	Protein AMBP	P02760	AMBP_HUMAN	No	NA	Yes	No	BloodVessels
P02763	P02763	ORM1	Alpha-1-acid glycoprotein 1	P02763	A1AG1_HUMAN	Yes	Plasma	Yes	No	BloodVessels
P02766	P02766	TTR	Transthyretin	P02766	TTHY_HUMAN	Yes	Plasma	Yes	No	BloodVessels
P02768	P02768	ALB	Serum albumin	P02768	ALBU_HUMAN	Yes	Plasma	Yes	No	BloodVessels
P02775	P02775	PPBP	Platelet basic protein	P02775	CXCL7_HUMAN	Yes	Platelet	Yes	No	BloodVessels
P02776;P10720	P02776;P10720	PF4;PF4V1	Platelet factor 4;Platelet factor 4 variant	P02776;P10720	PLF4_HUMAN;PF4V_HUMAN	Yes	Coagulation_UP	Yes	No	BloodVessels
P02787	P02787	TF	Serotransferrin	P02787	TRFE_HUMAN	Yes	Plasma	Yes	No	BloodVessels
P02790	P02790	HPX	Hemopexin	P02790	HEMO_HUMAN	Yes	Plasma	Yes	No	BloodVessels
P02792	P02792	FTL	Ferritin light chain	P02792	FRIL_HUMAN	No	NA	Yes	No	BloodVessels
P03950	P03950	ANG	Angiogenin	P03950	ANGI_HUMAN	No	NA	Yes	No	BloodVessels
P04003	P04003	C4BPA	C4b-binding protein alpha chain	P04003	C4BPA_HUMAN	No	NA	Yes	No	BloodVessels
P04004	P04004	VTN	Vitronectin	P04004	VTNC_HUMAN	No	NA	Yes	No	BloodVessels
P04040	P04040	CAT	Catalase	P04040	CATA_HUMAN	Yes	RBC	Yes	No	BloodVessels
P04066	P04066	FUCA1	Tissue alpha-L-fucosidase	P04066	FUCO_HUMAN	No	NA	Yes	No	BloodVessels
P04080	P04080	CSTB	Cystatin-B	P04080	CYTB_HUMAN	No	NA	Yes	No	BloodVessels
P04083	P04083	ANXA1	Annexin A1	P04083	ANXA1_HUMAN	No	NA	Yes	No	BloodVessels
P04114	P04114	APOB	Apolipoprotein B-100	P04114	APOB_HUMAN	Yes	Plasma	Yes	No	BloodVessels
P04196	P04196	HRG	Histidine-rich glycoprotein	P04196	HRG_HUMAN	No	NA	Yes	No	BloodVessels
P04207	P04207		Ig kappa chain V-III region CLL	P04207	KV308_HUMAN	No	NA	No	Yes	BloodVessels
P04209	P04209		Ig lambda chain V-II region NIG-84	P04209	LV211_HUMAN	No	NA	No	Yes	BloodVessels
P04217	P04217	A1BG	Alpha-1B-glycoprotein	P04217	A1BG_HUMAN	No	NA	Yes	No	BloodVessels
P04275	P04275	VWF	von Willebrand factor	P04275	VWF_HUMAN	No	NA	Yes	No	BloodVessels
P04406	P04406	GAPDH	Glyceraldehyde-3-phosphate dehydrogenase	P04406	G3P_HUMAN	Yes	RBC	Yes	No	BloodVessels
P04430	P04430		Ig kappa chain V-I region BAN	P04430	KV122_HUMAN	No	NA	No	Yes	BloodVessels
P04745;Q5T085	P04745;Q5T085	AMY1A;AMY1B	Alpha-amylase 1;Isoform of P04745, Alpha-amylase (Fragment)	P04745;Q5T085	AMY1_HUMAN;Q5T085_HUMAN	No	NA	Yes	No	BloodVessels
P04792	P04792	HSPB1	Heat shock protein beta-1	P04792	HSPB1_HUMAN	No	NA	Yes	No	BloodVessels
P04843	P04843	RPN1	Dolichyl-diphosphooligosaccharide--protein glycosyltransferase subunit 1	P04843	RPN1_HUMAN	No	NA	Yes	No	BloodVessels
P05023;P05023-3;P05023-4	P05023;P05023-3;P05023-4	ATP1A1	Sodium/potassium-transporting ATPase subunit alpha-1;Isoform of P05023, Isoform 3 of Sodium/potassium-transporting ATPase subunit alpha-1;Isoform of P05023, Isoform 4 of Sodium/potassium-transporting ATPase subunit alpha-1	P05023;P05023-3;P05023-4	AT1A1_HUMAN	No	NA	Yes	No	BloodVessels
P05062	P05062	ALDOB	Fructose-bisphosphate aldolase B	P05062	ALDOB_HUMAN	No	NA	Yes	No	BloodVessels
P05091	P05091	ALDH2	Aldehyde dehydrogenase, mitochondrial	P05091	ALDH2_HUMAN	No	NA	Yes	No	BloodVessels
P05109	P05109	S100A8	Protein S100-A8	P05109	S10A8_HUMAN	No	NA	Yes	No	BloodVessels
P05141	P05141	SLC25A5	ADP/ATP translocase 2	P05141	ADT2_HUMAN	No	NA	Yes	No	BloodVessels
P05154	P05154	SERPINA5	Plasma serine protease inhibitor	P05154	IPSP_HUMAN	Yes	Coagulation_Down	Yes	No	BloodVessels
P05155;P05155-2;P05155-3	P05155;P05155-2;P05155-3	SERPING1	Plasma protease C1 inhibitor;Isoform of P05155, Isoform 2 of Plasma protease C1 inhibitor;Isoform of P05155, Isoform 3 of Plasma protease C1 inhibitor	P05155;P05155-2;P05155-3	IC1_HUMAN	Yes	Plasma	Yes	No	BloodVessels
P05160	P05160	F13B	Coagulation factor XIII B chain	P05160	F13B_HUMAN	No	NA	Yes	No	BloodVessels
P05387	P05387	RPLP2	60S acidic ribosomal protein P2	P05387	RLA2_HUMAN	No	NA	Yes	No	BloodVessels
P05388	P05388	RPLP0	60S acidic ribosomal protein P0	P05388	RLA0_HUMAN	No	NA	Yes	No	BloodVessels
P05543	P05543	SERPINA7	Thyroxine-binding globulin	P05543	THBG_HUMAN	No	NA	Yes	No	BloodVessels
P05546	P05546	SERPIND1	Heparin cofactor 2	P05546	HEP2_HUMAN	No	NA	Yes	No	BloodVessels
P05556	P05556	ITGB1	Integrin beta-1	P05556	ITB1_HUMAN	No	NA	Yes	No	BloodVessels
P06311	P06311		Ig kappa chain V-III region IARC/BL41	P06311	KV311_HUMAN	No	NA	No	Yes	BloodVessels
P06331	P06331		Ig heavy chain V-II region ARH-77	P06331	HV209_HUMAN	No	NA	No	Yes	BloodVessels
P06396	P06396	GSN	Gelsolin	P06396	GELS_HUMAN	Yes	Platelet	Yes	No	BloodVessels
P06396-2	P06396-2	GSN	Isoform of P06396, Isoform 2 of Gelsolin	P06396-2	GELS_HUMAN	Yes	Platelet	Yes	No	BloodVessels
P06576	P06576	ATP5B	ATP synthase subunit beta, mitochondrial	P06576	ATPB_HUMAN	No	NA	Yes	No	BloodVessels
P06702	P06702	S100A9	Protein S100-A9	P06702	S10A9_HUMAN	No	NA	Yes	No	BloodVessels
P06703	P06703	S100A6	Protein S100-A6	P06703	S10A6_HUMAN	No	NA	Yes	No	BloodVessels
P06727	P06727	APOA4	Apolipoprotein A-IV	P06727	APOA4_HUMAN	Yes	Plasma	Yes	No	BloodVessels
P06732	P06732	CKM	Creatine kinase M-type	P06732	KCRM_HUMAN	No	NA	Yes	No	BloodVessels
P06733	P06733	ENO1	Alpha-enolase	P06733	ENOA_HUMAN	No	NA	Yes	No	BloodVessels
P06748;P06748-2	P06748;P06748-2	NPM1	Nucleophosmin;Isoform of P06748, Isoform 2 of Nucleophosmin	P06748;P06748-2	NPM_HUMAN	No	NA	Yes	No	BloodVessels
P06899;P23527;P33778;Q16778;Q8N257	P06899;P23527;P33778;Q16778;Q8N257	HIST1H2BJ;HIST1H2BO;HIST1H2BB;HIST2H2BE;HIST3H2BB	Histone H2B type 1-J;Histone H2B type 1-O;Histone H2B type 1-B;Histone H2B type 2-E;Histone H2B type 3-B	P06899;P23527;P33778;Q16778;Q8N257	H2B1J_HUMAN;H2B1O_HUMAN;H2B1B_HUMAN;H2B2E_HUMAN;H2B3B_HUMAN	No	NA	Yes	No	BloodVessels
P07195	P07195	LDHB	L-lactate dehydrogenase B chain	P07195	LDHB_HUMAN	Yes	RBC	Yes	No	BloodVessels
P07225	P07225	PROS1	Vitamin K-dependent protein S	P07225	PROS_HUMAN	No	NA	Yes	No	BloodVessels
P07237	P07237	P4HB	Protein disulfide-isomerase	P07237	PDIA1_HUMAN	No	NA	Yes	No	BloodVessels
P07327	P07327	ADH1A	Alcohol dehydrogenase 1A	P07327	ADH1A_HUMAN	No	NA	Yes	No	BloodVessels
P07339	P07339	CTSD	Cathepsin D	P07339	CATD_HUMAN	No	NA	Yes	No	BloodVessels
P07355	P07355	ANXA2	Annexin A2	P07355	ANXA2_HUMAN	No	NA	Yes	No	BloodVessels
P07357	P07357	C8A	Complement component C8 alpha chain	P07357	CO8A_HUMAN	No	NA	Yes	No	BloodVessels
P07360	P07360	C8G	Complement component C8 gamma chain	P07360	CO8G_HUMAN	No	NA	Yes	No	BloodVessels
P07437;Q5JP53	P07437;Q5JP53	TUBB	Tubulin beta chain;Isoform of P07437, Tubulin beta chain	P07437;Q5JP53	TBB5_HUMAN;Q5JP53_HUMAN	No	NA	Yes	No	BloodVessels
P07585	P07585	DCN	Decorin	P07585	PGS2_HUMAN	No	NA	Yes	No	BloodVessels
P07686	P07686	HEXB	Beta-hexosaminidase subunit beta	P07686	HEXB_HUMAN	No	NA	Yes	No	BloodVessels
P07711	P07711	CTSL	Cathepsin L1	P07711	CATL1_HUMAN	No	NA	Yes	No	BloodVessels
P07737	P07737	PFN1	Profilin-1	P07737	PROF1_HUMAN	Yes	Platelet	Yes	No	BloodVessels
P07814;V9GYZ6;V9GZ76	P07814;V9GYZ6;V9GZ76	EPRS	Bifunctional glutamate/proline--tRNA ligase;Isoform of P07814, Bifunctional glutamate/proline--tRNA ligase (Fragment);Isoform of P07814, Bifunctional glutamate/proline--tRNA ligase	P07814;V9GYZ6;V9GZ76	SYEP_HUMAN;V9GYZ6_HUMAN;V9GZ76_HUMAN	No	NA	Yes	No	BloodVessels
P07858	P07858	CTSB	Cathepsin B	P07858	CATB_HUMAN	No	NA	Yes	No	BloodVessels
P07900;P07900-2	P07900;P07900-2	HSP90AA1	Heat shock protein HSP 90-alpha;Isoform of P07900, Isoform 2 of Heat shock protein HSP 90-alpha	P07900;P07900-2	HS90A_HUMAN	No	NA	Yes	No	BloodVessels
P07951-2	P07951-2	TPM2	Isoform of P07951, Isoform 2 of Tropomyosin beta chain	P07951-2	TPM2_HUMAN	No	NA	Yes	No	BloodVessels
P07954;P07954-2	P07954;P07954-2	FH	Fumarate hydratase, mitochondrial;Isoform of P07954, Isoform Cytoplasmic of Fumarate hydratase, mitochondrial	P07954;P07954-2	FUMH_HUMAN	No	NA	Yes	No	BloodVessels
P07996	P07996	THBS1	Thrombospondin-1	P07996	TSP1_HUMAN	Yes	Platelet	Yes	No	BloodVessels
P08238	P08238	HSP90AB1	Heat shock protein HSP 90-beta	P08238	HS90B_HUMAN	No	NA	Yes	No	BloodVessels
P08294	P08294	SOD3	Extracellular superoxide dismutase [Cu-Zn]	P08294	SODE_HUMAN	No	NA	Yes	No	BloodVessels
P08519	P08519	LPA	Apolipoprotein(a)	P08519	APOA_HUMAN	No	NA	Yes	No	BloodVessels
P08571	P08571	CD14	Monocyte differentiation antigen CD14	P08571	CD14_HUMAN	No	NA	Yes	No	BloodVessels
P08603	P08603	CFH	Complement factor H	P08603	CFAH_HUMAN	No	NA	Yes	No	BloodVessels
P08670	P08670	VIM	Vimentin	P08670	VIME_HUMAN	No	NA	Yes	No	BloodVessels
P08758	P08758	ANXA5	Annexin A5	P08758	ANXA5_HUMAN	No	NA	Yes	No	BloodVessels
P09382	P09382	LGALS1	Galectin-1	P09382	LEG1_HUMAN	No	NA	Yes	No	BloodVessels
P09429;Q5T7C4	P09429;Q5T7C4	HMGB1	High mobility group protein B1;Isoform of P09429, High mobility group protein B1	P09429;Q5T7C4	HMGB1_HUMAN;Q5T7C4_HUMAN	No	NA	Yes	No	BloodVessels
P09467	P09467	FBP1	Fructose-1,6-bisphosphatase 1	P09467	F16P1_HUMAN	No	NA	Yes	No	BloodVessels
P09488;P09488-2	P09488;P09488-2	GSTM1	Glutathione S-transferase Mu 1;Isoform of P09488, Isoform 2 of Glutathione S-transferase Mu 1	P09488;P09488-2	GSTM1_HUMAN	No	NA	Yes	No	BloodVessels
P09960;P09960-4	P09960;P09960-4	LTA4H	Leukotriene A-4 hydrolase;Isoform of P09960, Isoform 4 of Leukotriene A-4 hydrolase	P09960;P09960-4	LKHA4_HUMAN	No	NA	Yes	No	BloodVessels
P0C0L5	P0C0L5	C4B	Complement C4-B	P0C0L5	CO4B_HUMAN	Yes	Plasma	Yes	No	BloodVessels
P0C0S5;Q71UI9	P0C0S5;Q71UI9	H2AFZ;H2AFV	Histone H2A.Z;Histone H2A.V	P0C0S5;Q71UI9	H2AZ_HUMAN;H2AV_HUMAN	No	NA	Yes	No	BloodVessels
P0C0S8;P20671;Q96KK5;Q99878;Q9BTM1	P0C0S8;P20671;Q96KK5;Q99878;Q9BTM1	HIST1H2AG;HIST1H2AD;HIST1H2AH;HIST1H2AJ;H2AFJ	Histone H2A type 1;Histone H2A type 1-D;Histone H2A type 1-H;Histone H2A type 1-J;Histone H2A.J	P0C0S8;P20671;Q96KK5;Q99878;Q9BTM1	H2A1_HUMAN;H2A1D_HUMAN;H2A1H_HUMAN;H2A1J_HUMAN;H2AJ_HUMAN	No	NA	Yes	No	BloodVessels
P0DJI8	P0DJI8	SAA1	Serum amyloid A-1 protein	P0DJI8	SAA1_HUMAN	No	NA	Yes	No	BloodVessels
P0DJI9	P0DJI9	SAA2	Serum amyloid A-2 protein	P0DJI9	SAA2_HUMAN	No	NA	Yes	No	BloodVessels
P10253	P10253	GAA	Lysosomal alpha-glucosidase	P10253	LYAG_HUMAN	Yes	Plasma	Yes	No	BloodVessels
P10316	P10316	HLA-A	Isoform of P01891, HLA class I histocompatibility antigen, A-69 alpha chain	P10316	1A69_HUMAN	No	NA	Yes	No	BloodVessels
P10599	P10599	TXN	Thioredoxin	P10599	THIO_HUMAN	No	NA	Yes	No	BloodVessels
P10643	P10643	C7	Complement component C7	P10643	CO7_HUMAN	No	NA	Yes	No	BloodVessels
P10768;X6RA14	P10768;X6RA14	ESD	S-formylglutathione hydrolase;Isoform of P10768, S-formylglutathione hydrolase	P10768;X6RA14	ESTD_HUMAN;X6RA14_HUMAN	No	NA	Yes	No	BloodVessels
P10809	P10809	HSPD1	60 kDa heat shock protein, mitochondrial	P10809	CH60_HUMAN	No	NA	Yes	No	BloodVessels
P10909;P10909-2;P10909-4;P10909-5	P10909;P10909-2;P10909-4;P10909-5	CLU	Clusterin;Isoform of P10909, Isoform 2 of Clusterin;Isoform of P10909, Isoform 4 of Clusterin;Isoform of P10909, Isoform 5 of Clusterin	P10909;P10909-2;P10909-4;P10909-5	CLUS_HUMAN	Yes	Coagulation_Down	Yes	No	BloodVessels
P11021	P11021	HSPA5	78 kDa glucose-regulated protein	P11021	GRP78_HUMAN	No	NA	Yes	No	BloodVessels
P11047	P11047	LAMC1	Laminin subunit gamma-1	P11047	LAMC1_HUMAN	No	NA	Yes	No	BloodVessels
P11142	P11142	HSPA8	Heat shock cognate 71 kDa protein	P11142	HSP7C_HUMAN	Yes	RBC	Yes	No	BloodVessels
P11216	P11216	PYGB	Glycogen phosphorylase, brain form	P11216	PYGB_HUMAN	No	NA	Yes	No	BloodVessels
P11217	P11217	PYGM	Glycogen phosphorylase, muscle form	P11217	PYGM_HUMAN	No	NA	Yes	No	BloodVessels
P11279	P11279	LAMP1	Lysosome-associated membrane glycoprotein 1	P11279	LAMP1_HUMAN	No	NA	Yes	No	BloodVessels
P11413;P11413-2	P11413;P11413-2	G6PD	Glucose-6-phosphate 1-dehydrogenase;Isoform of P11413, Isoform Long of Glucose-6-phosphate 1-dehydrogenase	P11413;P11413-2	G6PD_HUMAN	No	NA	Yes	No	BloodVessels
P12110	P12110	COL6A2	Collagen alpha-2(VI) chain	P12110	CO6A2_HUMAN	No	NA	Yes	No	BloodVessels
P12110-2	P12110-2	COL6A2	Isoform of P12110, Isoform 2C2A of Collagen alpha-2(VI) chain	P12110-2	CO6A2_HUMAN	No	NA	Yes	No	BloodVessels
P12111;P12111-2	P12111;P12111-2	COL6A3	Collagen alpha-3(VI) chain;Isoform of P12111, Isoform 2 of Collagen alpha-3(VI) chain	P12111;P12111-2	CO6A3_HUMAN	No	NA	Yes	No	BloodVessels
P12273	P12273	PIP	Prolactin-inducible protein	P12273	PIP_HUMAN	No	NA	Yes	No	BloodVessels
P12277	P12277	CKB	Creatine kinase B-type	P12277	KCRB_HUMAN	No	NA	Yes	No	BloodVessels
P12955;P12955-3	P12955;P12955-3	PEPD	Xaa-Pro dipeptidase;Isoform of P12955, Isoform 3 of Xaa-Pro dipeptidase	P12955;P12955-3	PEPD_HUMAN	No	NA	Yes	No	BloodVessels
P13010	P13010	XRCC5	X-ray repair cross-complementing protein 5	P13010	XRCC5_HUMAN	No	NA	Yes	No	BloodVessels
P13473;P13473-2;P13473-3	P13473;P13473-2;P13473-3	LAMP2	Lysosome-associated membrane glycoprotein 2;Isoform of P13473, Isoform LAMP-2B of Lysosome-associated membrane glycoprotein 2;Isoform of P13473, Isoform LAMP-2C of Lysosome-associated membrane glycoprotein 2	P13473;P13473-2;P13473-3	LAMP2_HUMAN	No	NA	Yes	No	BloodVessels
P13489	P13489	RNH1	Ribonuclease inhibitor	P13489	RINI_HUMAN	No	NA	Yes	No	BloodVessels
P13639	P13639	EEF2	Elongation factor 2	P13639	EF2_HUMAN	No	NA	Yes	No	BloodVessels
P13667	P13667	PDIA4	Protein disulfide-isomerase A4	P13667	PDIA4_HUMAN	No	NA	Yes	No	BloodVessels
P13671	P13671	C6	Complement component C6	P13671	CO6_HUMAN	No	NA	Yes	No	BloodVessels
P13796	P13796	LCP1	Plastin-2	P13796	PLSL_HUMAN	No	NA	Yes	No	BloodVessels
P13797	P13797	PLS3	Plastin-3	P13797	PLST_HUMAN	No	NA	Yes	No	BloodVessels
P14174	P14174	MIF	Macrophage migration inhibitory factor	P14174	MIF_HUMAN	No	NA	Yes	No	BloodVessels
P14543;P14543-2	P14543;P14543-2	NID1	Nidogen-1;Isoform of P14543, Isoform 2 of Nidogen-1	P14543;P14543-2	NID1_HUMAN	No	NA	Yes	No	BloodVessels
P14618	P14618	PKM	Pyruvate kinase PKM	P14618	KPYM_HUMAN	Yes	Platelet	Yes	No	BloodVessels
P14625	P14625	HSP90B1	Endoplasmin	P14625	ENPL_HUMAN	No	NA	Yes	No	BloodVessels
P14866	P14866	HNRNPL	Heterogeneous nuclear ribonucleoprotein L	P14866	HNRPL_HUMAN	No	NA	Yes	No	BloodVessels
P14923	P14923	JUP	Junction plakoglobin	P14923	PLAK_HUMAN	No	NA	Yes	No	BloodVessels
P15090	P15090	FABP4	Fatty acid-binding protein, adipocyte	P15090	FABP4_HUMAN	No	NA	Yes	No	BloodVessels
P15144	P15144	ANPEP	Aminopeptidase N	P15144	AMPN_HUMAN	No	NA	Yes	No	BloodVessels
P15170-2;P15170-3;Q8IYD1	P15170-2;P15170-3;Q8IYD1	GSPT1;GSPT1;GSPT2	Isoform of P15170, Isoform 2 of Eukaryotic peptide chain release factor GTP-binding subunit ERF3A;Isoform of P15170, Isoform 3 of Eukaryotic peptide chain release factor GTP-binding subunit ERF3A;Eukaryotic peptide chain release factor GTP-binding subunit ERF3B	P15170-2;P15170-3;Q8IYD1	ERF3A_HUMAN;ERF3A_HUMAN;ERF3B_HUMAN	No	NA	Yes	No	BloodVessels
P15531;P15531-2	P15531;P15531-2	NME1	Nucleoside diphosphate kinase A;Isoform of P15531, Isoform 2 of Nucleoside diphosphate kinase A	P15531;P15531-2	NDKA_HUMAN	No	NA	Yes	No	BloodVessels
P15814	P15814	IGLL1	Immunoglobulin lambda-like polypeptide 1	P15814	IGLL1_HUMAN	No	NA	Yes	Yes	BloodVessels
P15880	P15880	RPS2	40S ribosomal protein S2	P15880	RS2_HUMAN	No	NA	Yes	No	BloodVessels
P15924	P15924	DSP	Desmoplakin	P15924	DESP_HUMAN	Yes	Coagulation_Down	Yes	No	BloodVessels
P16083;Q5TD07	P16083;Q5TD07	NQO2	Ribosyldihydronicotinamide dehydrogenase [quinone];Isoform of P16083, Ribosyldihydronicotinamide dehydrogenase [quinone]	P16083;Q5TD07	NQO2_HUMAN;Q5TD07_HUMAN	No	NA	Yes	No	BloodVessels
P16104	P16104	H2AFX	Histone H2AX	P16104	H2AX_HUMAN	No	NA	Yes	No	BloodVessels
P16152	P16152	CBR1	Carbonyl reductase [NADPH] 1	P16152	CBR1_HUMAN	No	NA	Yes	No	BloodVessels
P16402	P16402	HIST1H1D	Histone H1.3	P16402	H13_HUMAN	No	NA	Yes	No	BloodVessels
P16930	P16930	FAH	Fumarylacetoacetase	P16930	FAAA_HUMAN	No	NA	Yes	No	BloodVessels
P17174	P17174	GOT1	Aspartate aminotransferase, cytoplasmic	P17174	AATC_HUMAN	No	NA	Yes	No	BloodVessels
P17813;P17813-2	P17813;P17813-2	ENG	Endoglin;Isoform of P17813, Isoform Short of Endoglin	P17813;P17813-2	EGLN_HUMAN	No	NA	Yes	No	BloodVessels
P17931	P17931	LGALS3	Galectin-3	P17931	LEG3_HUMAN	No	NA	Yes	No	BloodVessels
P17987	P17987	TCP1	T-complex protein 1 subunit alpha	P17987	TCPA_HUMAN	No	NA	Yes	No	BloodVessels
P18124	P18124	RPL7	60S ribosomal protein L7	P18124	RL7_HUMAN	No	NA	Yes	No	BloodVessels
P18206;P18206-2	P18206;P18206-2	VCL	Vinculin;Isoform of P18206, Isoform 1 of Vinculin	P18206;P18206-2	VINC_HUMAN	Yes	Platelet	Yes	No	BloodVessels
P18428	P18428	LBP	Lipopolysaccharide-binding protein	P18428	LBP_HUMAN	No	NA	Yes	No	BloodVessels
P18669	P18669	PGAM1	Phosphoglycerate mutase 1	P18669	PGAM1_HUMAN	No	NA	Yes	No	BloodVessels
P19338	P19338	NCL	Nucleolin	P19338	NUCL_HUMAN	No	NA	Yes	No	BloodVessels
P19652	P19652	ORM2	Alpha-1-acid glycoprotein 2	P19652	A1AG2_HUMAN	No	NA	Yes	No	BloodVessels
P19827	P19827	ITIH1	Inter-alpha-trypsin inhibitor heavy chain H1	P19827	ITIH1_HUMAN	Yes	Plasma	Yes	No	BloodVessels
P20073;P20073-2	P20073;P20073-2	ANXA7	Annexin A7;Isoform of P20073, Isoform 2 of Annexin A7	P20073;P20073-2	ANXA7_HUMAN	No	NA	Yes	No	BloodVessels
P20742;P20742-2	P20742;P20742-2	PZP	Pregnancy zone protein;Isoform of P20742, Isoform 2 of Pregnancy zone protein	P20742;P20742-2	PZP_HUMAN	No	NA	Yes	No	BloodVessels
P20774	P20774	OGN	Mimecan	P20774	MIME_HUMAN	No	NA	Yes	No	BloodVessels
P20851;P20851-2	P20851;P20851-2	C4BPB	C4b-binding protein beta chain;Isoform of P20851, Isoform 2 of C4b-binding protein beta chain	P20851;P20851-2	C4BPB_HUMAN	No	NA	Yes	No	BloodVessels
P20930	P20930	FLG	Filaggrin	P20930	FILA_HUMAN	No	NA	Yes	No	BloodVessels
P21291	P21291	CSRP1	Cysteine and glycine-rich protein 1	P21291	CSRP1_HUMAN	No	NA	Yes	No	BloodVessels
P21333;P21333-2	P21333;P21333-2	FLNA	Filamin-A;Isoform of P21333, Isoform 2 of Filamin-A	P21333;P21333-2	FLNA_HUMAN	Yes	Platelet	Yes	No	BloodVessels
P21796	P21796	VDAC1	Voltage-dependent anion-selective channel protein 1	P21796	VDAC1_HUMAN	No	NA	Yes	No	BloodVessels
P22102	P22102	GART	Trifunctional purine biosynthetic protein adenosine-3	P22102	PUR2_HUMAN	No	NA	Yes	No	BloodVessels
P22314;P22314-2	P22314;P22314-2	UBA1	Ubiquitin-like modifier-activating enzyme 1;Isoform of P22314, Isoform 2 of Ubiquitin-like modifier-activating enzyme 1	P22314;P22314-2	UBA1_HUMAN	No	NA	Yes	No	BloodVessels
P22392-2;Q32Q12	P22392-2;Q32Q12	NME2;NME1-NME2	Isoform of P22392, Isoform 3 of Nucleoside diphosphate kinase B;Isoform of P22392, Nucleoside diphosphate kinase	P22392-2;Q32Q12	NDKB_HUMAN;Q32Q12_HUMAN	No	NA	Yes	No	BloodVessels
P22626	P22626	HNRNPA2B1	Heterogeneous nuclear ribonucleoproteins A2/B1	P22626	ROA2_HUMAN	No	NA	Yes	No	BloodVessels
P22695	P22695	UQCRC2	Cytochrome b-c1 complex subunit 2, mitochondrial	P22695	QCR2_HUMAN	No	NA	Yes	No	BloodVessels
P22897	P22897	MRC1	Macrophage mannose receptor 1	P22897	MRC1_HUMAN	No	NA	Yes	No	BloodVessels
P23083	P23083		Ig heavy chain V-I region V35	P23083	HV103_HUMAN	No	NA	No	Yes	BloodVessels
P23141;P23141-2;P23141-3	P23141;P23141-2;P23141-3	CES1	Liver carboxylesterase 1;Isoform of P23141, Isoform 2 of Liver carboxylesterase 1;Isoform of P23141, Isoform 3 of Liver carboxylesterase 1	P23141;P23141-2;P23141-3	EST1_HUMAN	No	NA	Yes	No	BloodVessels
P23142	P23142	FBLN1	Fibulin-1	P23142	FBLN1_HUMAN	No	NA	Yes	No	BloodVessels
P23246	P23246	SFPQ	Splicing factor, proline- and glutamine-rich	P23246	SFPQ_HUMAN	No	NA	Yes	No	BloodVessels
P23284	P23284	PPIB	Peptidyl-prolyl cis-trans isomerase B	P23284	PPIB_HUMAN	No	NA	Yes	No	BloodVessels
P23381;P23381-2	P23381;P23381-2	WARS	Tryptophan--tRNA ligase, cytoplasmic;Isoform of P23381, Isoform 2 of Tryptophan--tRNA ligase, cytoplasmic	P23381;P23381-2	SYWC_HUMAN	No	NA	Yes	No	BloodVessels
P23526	P23526	AHCY	Adenosylhomocysteinase	P23526	SAHH_HUMAN	No	NA	Yes	No	BloodVessels
P23528	P23528	CFL1	Cofilin-1	P23528	COF1_HUMAN	Yes	Platelet	Yes	No	BloodVessels
P24298	P24298	GPT	Alanine aminotransferase 1	P24298	ALAT1_HUMAN	No	NA	Yes	No	BloodVessels
P24593	P24593	IGFBP5	Insulin-like growth factor-binding protein 5	P24593	IBP5_HUMAN	No	NA	Yes	Yes	BloodVessels
P24821	P24821	TNC	Tenascin	P24821	TENA_HUMAN	No	NA	Yes	No	BloodVessels
P24844	P24844	MYL9	Myosin regulatory light polypeptide 9	P24844	MYL9_HUMAN	No	NA	Yes	No	BloodVessels
P25311	P25311	AZGP1	Zinc-alpha-2-glycoprotein	P25311	ZA2G_HUMAN	No	NA	Yes	No	BloodVessels
P25398	P25398	RPS12	40S ribosomal protein S12	P25398	RS12_HUMAN	No	NA	Yes	No	BloodVessels
P25705	P25705	ATP5A1	ATP synthase subunit alpha, mitochondrial	P25705	ATPA_HUMAN	No	NA	Yes	No	BloodVessels
P25788;P25788-2	P25788;P25788-2	PSMA3	Proteasome subunit alpha type-3;Isoform of P25788, Isoform 2 of Proteasome subunit alpha type-3	P25788;P25788-2	PSA3_HUMAN	No	NA	Yes	No	BloodVessels
P26038	P26038	MSN	Moesin	P26038	MOES_HUMAN	No	NA	Yes	No	BloodVessels
P26373	P26373	RPL13	60S ribosomal protein L13	P26373	RL13_HUMAN	No	NA	Yes	No	BloodVessels
P26447	P26447	S100A4	Protein S100-A4	P26447	S10A4_HUMAN	No	NA	Yes	No	BloodVessels
P26572	P26572	MGAT1	Alpha-1,3-mannosyl-glycoprotein 2-beta-N-acetylglucosaminyltransferase	P26572	MGAT1_HUMAN	No	NA	Yes	No	BloodVessels
P26599;P26599-2;P26599-3	P26599;P26599-2;P26599-3	PTBP1	Polypyrimidine tract-binding protein 1;Isoform of P26599, Isoform 2 of Polypyrimidine tract-binding protein 1;Isoform of P26599, Isoform 3 of Polypyrimidine tract-binding protein 1	P26599;P26599-2;P26599-3	PTBP1_HUMAN	No	NA	Yes	No	BloodVessels
P26639;P26639-2	P26639;P26639-2	TARS	Threonine--tRNA ligase, cytoplasmic;Isoform of P26639, Isoform 2 of Threonine--tRNA ligase, cytoplasmic	P26639;P26639-2	SYTC_HUMAN	No	NA	Yes	No	BloodVessels
P26641	P26641	EEF1G	Elongation factor 1-gamma	P26641	EF1G_HUMAN	No	NA	Yes	No	BloodVessels
P27169	P27169	PON1	Serum paraoxonase/arylesterase 1	P27169	PON1_HUMAN	Yes	Plasma	Yes	No	BloodVessels
P27348	P27348	YWHAQ	14-3-3 protein theta	P27348	1433T_HUMAN	No	NA	Yes	No	BloodVessels
P27482	P27482	CALML3	Calmodulin-like protein 3	P27482	CALL3_HUMAN	No	NA	Yes	No	BloodVessels
P27797	P27797	CALR	Calreticulin	P27797	CALR_HUMAN	No	NA	Yes	No	BloodVessels
P27824;P27824-2	P27824;P27824-2	CANX	Calnexin;Isoform of P27824, Isoform 2 of Calnexin	P27824;P27824-2	CALX_HUMAN	No	NA	Yes	No	BloodVessels
P28066	P28066	PSMA5	Proteasome subunit alpha type-5	P28066	PSA5_HUMAN	No	NA	Yes	No	BloodVessels
P28072	P28072	PSMB6	Proteasome subunit beta type-6	P28072	PSB6_HUMAN	No	NA	Yes	No	BloodVessels
P28906;P28906-2;Q5JTA5	P28906;P28906-2;Q5JTA5	CD34	Hematopoietic progenitor cell antigen CD34;Isoform of P28906, Isoform CD34-T of Hematopoietic progenitor cell antigen CD34;Isoform of P28906, Hematopoietic progenitor cell antigen CD34	P28906;P28906-2;Q5JTA5	CD34_HUMAN;CD34_HUMAN;Q5JTA5_HUMAN	No	NA	Yes	No	BloodVessels
P29401;P29401-2	P29401;P29401-2	TKT	Transketolase;Isoform of P29401, Isoform 2 of Transketolase	P29401;P29401-2	TKT_HUMAN	No	NA	Yes	No	BloodVessels
P29622	P29622	SERPINA4	Kallistatin	P29622	KAIN_HUMAN	No	NA	Yes	No	BloodVessels
P29692	P29692	EEF1D	Elongation factor 1-delta	P29692	EF1D_HUMAN	No	NA	Yes	No	BloodVessels
P30038	P30038	ALDH4A1	Delta-1-pyrroline-5-carboxylate dehydrogenase, mitochondrial	P30038	AL4A1_HUMAN	No	NA	Yes	No	BloodVessels
P30040	P30040	ERP29	Endoplasmic reticulum resident protein 29	P30040	ERP29_HUMAN	No	NA	Yes	No	BloodVessels
P30041	P30041	PRDX6	Peroxiredoxin-6	P30041	PRDX6_HUMAN	Yes	RBC	Yes	No	BloodVessels
P30043	P30043	BLVRB	Flavin reductase (NADPH)	P30043	BLVRB_HUMAN	Yes	RBC	Yes	No	BloodVessels
P30044;P30044-2	P30044;P30044-2	PRDX5	Peroxiredoxin-5, mitochondrial;Isoform of P30044, Isoform Cytoplasmic+peroxisomal of Peroxiredoxin-5, mitochondrial	P30044;P30044-2	PRDX5_HUMAN	No	NA	Yes	No	BloodVessels
P30049	P30049	ATP5D	ATP synthase subunit delta, mitochondrial	P30049	ATPD_HUMAN	No	NA	Yes	No	BloodVessels
P30050	P30050	RPL12	60S ribosomal protein L12	P30050	RL12_HUMAN	No	NA	Yes	No	BloodVessels
P30086	P30086	PEBP1	Phosphatidylethanolamine-binding protein 1	P30086	PEBP1_HUMAN	No	NA	Yes	No	BloodVessels
P30101	P30101	PDIA3	Protein disulfide-isomerase A3	P30101	PDIA3_HUMAN	No	NA	Yes	No	BloodVessels
P30486;Q31610	P30486;Q31610	HLA-B	Isoform of Q31612, HLA class I histocompatibility antigen, B-48 alpha chain;Isoform of Q31612, HLA class I histocompatibility antigen, B-81 alpha chain	P30486;Q31610	1B48_HUMAN;1B81_HUMAN	No	NA	Yes	No	BloodVessels
P30740	P30740	SERPINB1	Leukocyte elastase inhibitor	P30740	ILEU_HUMAN	No	NA	Yes	No	BloodVessels
P30837	P30837	ALDH1B1	Aldehyde dehydrogenase X, mitochondrial	P30837	AL1B1_HUMAN	No	NA	Yes	No	BloodVessels
P31150	P31150	GDI1	Rab GDP dissociation inhibitor alpha	P31150	GDIA_HUMAN	No	NA	Yes	No	BloodVessels
P31327;P31327-3	P31327;P31327-3	CPS1	Carbamoyl-phosphate synthase [ammonia], mitochondrial;Isoform of P31327, Isoform 3 of Carbamoyl-phosphate synthase [ammonia], mitochondrial	P31327;P31327-3	CPSM_HUMAN	No	NA	Yes	No	BloodVessels
P31944	P31944	CASP14	Caspase-14	P31944	CASPE_HUMAN	No	NA	Yes	No	BloodVessels
P31946;P31946-2	P31946;P31946-2	YWHAB	14-3-3 protein beta/alpha;Isoform of P31946, Isoform Short of 14-3-3 protein beta/alpha	P31946;P31946-2	1433B_HUMAN	No	NA	Yes	No	BloodVessels
P31948;P31948-2	P31948;P31948-2	STIP1	Stress-induced-phosphoprotein 1;Isoform of P31948, Isoform 2 of Stress-induced-phosphoprotein 1	P31948;P31948-2	STIP1_HUMAN	No	NA	Yes	No	BloodVessels
P31949	P31949	S100A11	Protein S100-A11	P31949	S10AB_HUMAN	No	NA	Yes	No	BloodVessels
P32004;P32004-2;P32004-3	P32004;P32004-2;P32004-3	L1CAM	Neural cell adhesion molecule L1;Isoform of P32004, Isoform 2 of Neural cell adhesion molecule L1;Isoform of P32004, Isoform 3 of Neural cell adhesion molecule L1	P32004;P32004-2;P32004-3	L1CAM_HUMAN	No	NA	Yes	No	BloodVessels
P32119	P32119	PRDX2	Peroxiredoxin-2	P32119	PRDX2_HUMAN	Yes	RBC	Yes	No	BloodVessels
P33908	P33908	MAN1A1	Mannosyl-oligosaccharide 1,2-alpha-mannosidase IA	P33908	MA1A1_HUMAN	Yes	Coagulation_Down	Yes	No	BloodVessels
P34096	P34096	RNASE4	Ribonuclease 4	P34096	RNAS4_HUMAN	No	NA	Yes	No	BloodVessels
P35579	P35579	MYH9	Myosin-9	P35579	MYH9_HUMAN	Yes	Platelet	Yes	No	BloodVessels
P35858;P35858-2	P35858;P35858-2	IGFALS	Insulin-like growth factor-binding protein complex acid labile subunit;Isoform of P35858, Isoform 2 of Insulin-like growth factor-binding protein complex acid labile subunit	P35858;P35858-2	ALS_HUMAN	No	NA	Yes	No	BloodVessels
P36578	P36578	RPL4	60S ribosomal protein L4	P36578	RL4_HUMAN	No	NA	Yes	No	BloodVessels
P36955	P36955	SERPINF1	Pigment epithelium-derived factor	P36955	PEDF_HUMAN	No	NA	Yes	No	BloodVessels
P37802;P37802-2	P37802;P37802-2	TAGLN2	Transgelin-2;Isoform of P37802, Isoform 2 of Transgelin-2	P37802;P37802-2	TAGL2_HUMAN	Yes	Platelet	Yes	No	BloodVessels
P38117;P38117-2	P38117;P38117-2	ETFB	Electron transfer flavoprotein subunit beta;Isoform of P38117, Isoform 2 of Electron transfer flavoprotein subunit beta	P38117;P38117-2	ETFB_HUMAN	No	NA	Yes	No	BloodVessels
P38646	P38646	HSPA9	Stress-70 protein, mitochondrial	P38646	GRP75_HUMAN	No	NA	Yes	No	BloodVessels
P39019	P39019	RPS19	40S ribosomal protein S19	P39019	RS19_HUMAN	No	NA	Yes	No	BloodVessels
P39023	P39023	RPL3	60S ribosomal protein L3	P39023	RL3_HUMAN	No	NA	Yes	No	BloodVessels
P39060;P39060-1;P39060-2	P39060;P39060-1;P39060-2	COL18A1	Collagen alpha-1(XVIII) chain;Isoform of P39060, Isoform 2 of Collagen alpha-1(XVIII) chain;Isoform of P39060, Isoform 3 of Collagen alpha-1(XVIII) chain	P39060;P39060-1;P39060-2	COIA1_HUMAN	No	NA	Yes	No	BloodVessels
P40227	P40227	CCT6A	T-complex protein 1 subunit zeta	P40227	TCPZ_HUMAN	No	NA	Yes	No	BloodVessels
P40925;P40925-3	P40925;P40925-3	MDH1	Malate dehydrogenase, cytoplasmic;Isoform of P40925, Isoform 3 of Malate dehydrogenase, cytoplasmic	P40925;P40925-3	MDHC_HUMAN	No	NA	Yes	No	BloodVessels
P40926	P40926	MDH2	Malate dehydrogenase, mitochondrial	P40926	MDHM_HUMAN	No	NA	Yes	No	BloodVessels
P40939	P40939	HADHA	Trifunctional enzyme subunit alpha, mitochondrial	P40939	ECHA_HUMAN	No	NA	Yes	No	BloodVessels
P41222	P41222	PTGDS	Prostaglandin-H2 D-isomerase	P41222	PTGDS_HUMAN	No	NA	Yes	No	BloodVessels
P41250	P41250	GARS	Glycine--tRNA ligase	P41250	SYG_HUMAN	No	NA	Yes	No	BloodVessels
P42126;P42126-2	P42126;P42126-2	ECI1	Enoyl-CoA delta isomerase 1, mitochondrial;Isoform of P42126, Isoform 2 of Enoyl-CoA delta isomerase 1, mitochondrial	P42126;P42126-2	ECI1_HUMAN	No	NA	Yes	No	BloodVessels
P42765	P42765	ACAA2	3-ketoacyl-CoA thiolase, mitochondrial	P42765	THIM_HUMAN	No	NA	Yes	No	BloodVessels
P43121	P43121	MCAM	Cell surface glycoprotein MUC18	P43121	MUC18_HUMAN	No	NA	Yes	No	BloodVessels
P43652	P43652	AFM	Afamin	P43652	AFAM_HUMAN	No	NA	Yes	No	BloodVessels
P46777	P46777	RPL5	60S ribosomal protein L5	P46777	RL5_HUMAN	No	NA	Yes	No	BloodVessels
P46778	P46778	RPL21	60S ribosomal protein L21	P46778	RL21_HUMAN	No	NA	Yes	No	BloodVessels
P46781	P46781	RPS9	40S ribosomal protein S9	P46781	RS9_HUMAN	No	NA	Yes	No	BloodVessels
P46783	P46783	RPS10	40S ribosomal protein S10	P46783	RS10_HUMAN	No	NA	Yes	No	BloodVessels
P46940	P46940	IQGAP1	Ras GTPase-activating-like protein IQGAP1	P46940	IQGA1_HUMAN	No	NA	Yes	No	BloodVessels
P47755	P47755	CAPZA2	F-actin-capping protein subunit alpha-2	P47755	CAZA2_HUMAN	No	NA	Yes	No	BloodVessels
P47914	P47914	RPL29	60S ribosomal protein L29	P47914	RL29_HUMAN	No	NA	Yes	No	BloodVessels
P48047	P48047	ATP5O	ATP synthase subunit O, mitochondrial	P48047	ATPO_HUMAN	No	NA	Yes	No	BloodVessels
P48163	P48163	ME1	NADP-dependent malic enzyme	P48163	MAOX_HUMAN	No	NA	Yes	No	BloodVessels
P49327	P49327	FASN	Fatty acid synthase	P49327	FAS_HUMAN	No	NA	Yes	No	BloodVessels
P49588;P49588-2	P49588;P49588-2	AARS	Alanine--tRNA ligase, cytoplasmic;Isoform of P49588, Isoform 2 of Alanine--tRNA ligase, cytoplasmic	P49588;P49588-2	SYAC_HUMAN	No	NA	Yes	No	BloodVessels
P49773	P49773	HINT1	Histidine triad nucleotide-binding protein 1	P49773	HINT1_HUMAN	No	NA	Yes	No	BloodVessels
P50395	P50395	GDI2	Rab GDP dissociation inhibitor beta	P50395	GDIB_HUMAN	No	NA	Yes	No	BloodVessels
P50502;Q3KNR6	P50502;Q3KNR6	ST13	Hsc70-interacting protein;Isoform of P50502, Hsc70-interacting protein	P50502;Q3KNR6	F10A1_HUMAN;Q3KNR6_HUMAN	No	NA	Yes	No	BloodVessels
P50990	P50990	CCT8	T-complex protein 1 subunit theta	P50990	TCPQ_HUMAN	No	NA	Yes	No	BloodVessels
P50991;P50991-2	P50991;P50991-2	CCT4	T-complex protein 1 subunit delta;Isoform of P50991, Isoform 2 of T-complex protein 1 subunit delta	P50991;P50991-2	TCPD_HUMAN	No	NA	Yes	No	BloodVessels
P51148;P51148-2	P51148;P51148-2	RAB5C	Ras-related protein Rab-5C;Isoform of P51148, Isoform 2 of Ras-related protein Rab-5C	P51148;P51148-2	RAB5C_HUMAN	No	NA	Yes	No	BloodVessels
P51858;P51858-2;P51858-3	P51858;P51858-2;P51858-3	HDGF	Hepatoma-derived growth factor;Isoform of P51858, Isoform 2 of Hepatoma-derived growth factor;Isoform of P51858, Isoform 3 of Hepatoma-derived growth factor	P51858;P51858-2;P51858-3	HDGF_HUMAN	No	NA	Yes	No	BloodVessels
P51884	P51884	LUM	Lumican	P51884	LUM_HUMAN	No	NA	Yes	No	BloodVessels
P52209;P52209-2	P52209;P52209-2	PGD	6-phosphogluconate dehydrogenase, decarboxylating;Isoform of P52209, Isoform 2 of 6-phosphogluconate dehydrogenase, decarboxylating	P52209;P52209-2	6PGD_HUMAN	No	NA	Yes	No	BloodVessels
P52597	P52597	HNRNPF	Heterogeneous nuclear ribonucleoprotein F	P52597	HNRPF_HUMAN	No	NA	Yes	No	BloodVessels
P52907	P52907	CAPZA1	F-actin-capping protein subunit alpha-1	P52907	CAZA1_HUMAN	No	NA	Yes	No	BloodVessels
P53396;P53396-2;P53396-3	P53396;P53396-2;P53396-3	ACLY	ATP-citrate synthase;Isoform of P53396, Isoform 2 of ATP-citrate synthase;Isoform of P53396, Isoform 3 of ATP-citrate synthase	P53396;P53396-2;P53396-3	ACLY_HUMAN	No	NA	Yes	No	BloodVessels
P53597	P53597	SUCLG1	Succinyl-CoA ligase [ADP/GDP-forming] subunit alpha, mitochondrial	P53597	SUCA_HUMAN	No	NA	Yes	No	BloodVessels
P53618	P53618	COPB1	Coatomer subunit beta	P53618	COPB_HUMAN	No	NA	Yes	No	BloodVessels
P54289;P54289-4;P54289-5	P54289;P54289-4;P54289-5	CACNA2D1	Voltage-dependent calcium channel subunit alpha-2/delta-1;Isoform of P54289, Isoform 4 of Voltage-dependent calcium channel subunit alpha-2/delta-1;Isoform of P54289, Isoform 5 of Voltage-dependent calcium channel subunit alpha-2/delta-1	P54289;P54289-4;P54289-5	CA2D1_HUMAN	No	NA	Yes	No	BloodVessels
P55058;P55058-2;P55058-3	P55058;P55058-2;P55058-3	PLTP	Phospholipid transfer protein;Isoform of P55058, Isoform 2 of Phospholipid transfer protein;Isoform of P55058, Isoform 3 of Phospholipid transfer protein	P55058;P55058-2;P55058-3	PLTP_HUMAN	No	NA	Yes	No	BloodVessels
P55060;P55060-3;P55060-4	P55060;P55060-3;P55060-4	CSE1L	Exportin-2;Isoform of P55060, Isoform 3 of Exportin-2;Isoform of P55060, Isoform 4 of Exportin-2	P55060;P55060-3;P55060-4	XPO2_HUMAN	No	NA	Yes	No	BloodVessels
P55072	P55072	VCP	Transitional endoplasmic reticulum ATPase	P55072	TERA_HUMAN	No	NA	Yes	No	BloodVessels
P55103	P55103	INHBC	Inhibin beta C chain	P55103	INHBC_HUMAN	No	NA	Yes	No	BloodVessels
P55268	P55268	LAMB2	Laminin subunit beta-2	P55268	LAMB2_HUMAN	No	NA	Yes	No	BloodVessels
P56199	P56199	ITGA1	Integrin alpha-1	P56199	ITA1_HUMAN	No	NA	Yes	No	BloodVessels
P58107	P58107	EPPK1	Epiplakin	P58107	EPIPL_HUMAN	No	NA	Yes	No	BloodVessels
P60174;P60174-1	P60174;P60174-1	TPI1	Triosephosphate isomerase;Isoform of P60174, Isoform 2 of Triosephosphate isomerase	P60174;P60174-1	TPIS_HUMAN	Yes	RBC	Yes	No	BloodVessels
P60709	P60709	ACTB	Actin, cytoplasmic 1	P60709	ACTB_HUMAN	Yes	RBC	Yes	No	BloodVessels
P60842	P60842	EIF4A1	Eukaryotic initiation factor 4A-I	P60842	IF4A1_HUMAN	No	NA	Yes	No	BloodVessels
P60866;P60866-2	P60866;P60866-2	RPS20	40S ribosomal protein S20;Isoform of P60866, Isoform 2 of 40S ribosomal protein S20	P60866;P60866-2	RS20_HUMAN	No	NA	Yes	No	BloodVessels
P60981	P60981	DSTN	Destrin	P60981	DEST_HUMAN	No	NA	Yes	No	BloodVessels
P61006	P61006	RAB8A	Ras-related protein Rab-8A	P61006	RAB8A_HUMAN	No	NA	Yes	No	BloodVessels
P61020	P61020	RAB5B	Ras-related protein Rab-5B	P61020	RAB5B_HUMAN	No	NA	Yes	No	BloodVessels
P61026	P61026	RAB10	Ras-related protein Rab-10	P61026	RAB10_HUMAN	No	NA	Yes	No	BloodVessels
P61088	P61088	UBE2N	Ubiquitin-conjugating enzyme E2 N	P61088	UBE2N_HUMAN	No	NA	Yes	No	BloodVessels
P61204;P84077	P61204;P84077	ARF3;ARF1	ADP-ribosylation factor 3;ADP-ribosylation factor 1	P61204;P84077	ARF3_HUMAN;ARF1_HUMAN	No	NA	Yes	No	BloodVessels
P61978;P61978-2;P61978-3	P61978;P61978-2;P61978-3	HNRNPK	Heterogeneous nuclear ribonucleoprotein K;Isoform of P61978, Isoform 2 of Heterogeneous nuclear ribonucleoprotein K;Isoform of P61978, Isoform 3 of Heterogeneous nuclear ribonucleoprotein K	P61978;P61978-2;P61978-3	HNRPK_HUMAN	No	NA	Yes	No	BloodVessels
P61981	P61981	YWHAG	14-3-3 protein gamma	P61981	1433G_HUMAN	No	NA	Yes	No	BloodVessels
P62081	P62081	RPS7	40S ribosomal protein S7	P62081	RS7_HUMAN	No	NA	Yes	No	BloodVessels
P62140	P62140	PPP1CB	Serine/threonine-protein phosphatase PP1-beta catalytic subunit	P62140	PP1B_HUMAN	No	NA	Yes	No	BloodVessels
P62241;Q5JR95	P62241;Q5JR95	RPS8	40S ribosomal protein S8;Isoform of P62241, 40S ribosomal protein S8	P62241;Q5JR95	RS8_HUMAN;Q5JR95_HUMAN	No	NA	Yes	No	BloodVessels
P62258	P62258	YWHAE	14-3-3 protein epsilon	P62258	1433E_HUMAN	No	NA	Yes	No	BloodVessels
P62263	P62263	RPS14	40S ribosomal protein S14	P62263	RS14_HUMAN	No	NA	Yes	No	BloodVessels
P62266	P62266	RPS23	40S ribosomal protein S23	P62266	RS23_HUMAN	No	NA	Yes	No	BloodVessels
P62269	P62269	RPS18	40S ribosomal protein S18	P62269	RS18_HUMAN	No	NA	Yes	No	BloodVessels
P62277	P62277	RPS13	40S ribosomal protein S13	P62277	RS13_HUMAN	No	NA	Yes	No	BloodVessels
P62328	P62328	TMSB4X	Thymosin beta-4	P62328	TYB4_HUMAN	Yes	Platelet	Yes	No	BloodVessels
P62424	P62424	RPL7A	60S ribosomal protein L7a	P62424	RL7A_HUMAN	No	NA	Yes	No	BloodVessels
P62701	P62701	RPS4X	40S ribosomal protein S4, X isoform	P62701	RS4X_HUMAN	No	NA	Yes	No	BloodVessels
P62736	P62736	ACTA2	Actin, aortic smooth muscle	P62736	ACTA_HUMAN	No	NA	Yes	No	BloodVessels
P62753	P62753	RPS6	40S ribosomal protein S6	P62753	RS6_HUMAN	No	NA	Yes	No	BloodVessels
P62805	P62805	HIST1H4A	Histone H4	P62805	H4_HUMAN	No	NA	Yes	No	BloodVessels
P62851	P62851	RPS25	40S ribosomal protein S25	P62851	RS25_HUMAN	No	NA	Yes	No	BloodVessels
P62854	P62854	RPS26	40S ribosomal protein S26	P62854	RS26_HUMAN	No	NA	Yes	No	BloodVessels
P62857	P62857	RPS28	40S ribosomal protein S28	P62857	RS28_HUMAN	No	NA	Yes	No	BloodVessels
P62906	P62906	RPL10A	60S ribosomal protein L10a	P62906	RL10A_HUMAN	No	NA	Yes	No	BloodVessels
P62913;P62913-2	P62913;P62913-2	RPL11	60S ribosomal protein L11;Isoform of P62913, Isoform 2 of 60S ribosomal protein L11	P62913;P62913-2	RL11_HUMAN	No	NA	Yes	No	BloodVessels
P62937	P62937	PPIA	Peptidyl-prolyl cis-trans isomerase A	P62937	PPIA_HUMAN	No	NA	Yes	No	BloodVessels
P62993;P62993-2	P62993;P62993-2	GRB2	Growth factor receptor-bound protein 2;Isoform of P62993, Isoform 2 of Growth factor receptor-bound protein 2	P62993;P62993-2	GRB2_HUMAN	No	NA	Yes	No	BloodVessels
P63104	P63104	YWHAZ	14-3-3 protein zeta/delta	P63104	1433Z_HUMAN	Yes	Platelet	Yes	No	BloodVessels
P63244	P63244	GNB2L1	Guanine nucleotide-binding protein subunit beta-2-like 1	P63244	GBLP_HUMAN	No	NA	Yes	No	BloodVessels
P63267	P63267	ACTG2	Actin, gamma-enteric smooth muscle	P63267	ACTH_HUMAN	No	NA	Yes	No	BloodVessels
P63313	P63313	TMSB10	Thymosin beta-10	P63313	TYB10_HUMAN	No	NA	Yes	No	BloodVessels
P67936	P67936	TPM4	Tropomyosin alpha-4 chain	P67936	TPM4_HUMAN	Yes	Platelet	Yes	No	BloodVessels
P67936-2	P67936-2	TPM4	Isoform of P67936, Isoform 2 of Tropomyosin alpha-4 chain	P67936-2	TPM4_HUMAN	Yes	Platelet	Yes	No	BloodVessels
P68104;Q5VTE0	P68104;Q5VTE0	EEF1A1;EEF1A1P5	Elongation factor 1-alpha 1;Putative elongation factor 1-alpha-like 3	P68104;Q5VTE0	EF1A1_HUMAN;EF1A3_HUMAN	No	NA	Yes	No	BloodVessels
P68133	P68133	ACTA1	Actin, alpha skeletal muscle	P68133	ACTS_HUMAN	No	NA	Yes	No	BloodVessels
P68363	P68363	TUBA1B	Tubulin alpha-1B chain	P68363	TBA1B_HUMAN	Yes	Platelet	Yes	No	BloodVessels
P68366;P68366-2	P68366;P68366-2	TUBA4A	Tubulin alpha-4A chain;Isoform of P68366, Isoform 2 of Tubulin alpha-4A chain	P68366;P68366-2	TBA4A_HUMAN	No	NA	Yes	No	BloodVessels
P68371	P68371	TUBB4B	Tubulin beta-4B chain	P68371	TBB4B_HUMAN	Yes	Platelet	Yes	No	BloodVessels
P68871	P68871	HBB	Hemoglobin subunit beta	P68871	HBB_HUMAN	Yes	RBC	Yes	No	BloodVessels
P69905	P69905	HBA1	Hemoglobin subunit alpha	P69905	HBA_HUMAN	Yes	RBC	Yes	No	BloodVessels
P78371	P78371	CCT2	T-complex protein 1 subunit beta	P78371	TCPB_HUMAN	No	NA	Yes	No	BloodVessels
P78417	P78417	GSTO1	Glutathione S-transferase omega-1	P78417	GSTO1_HUMAN	No	NA	Yes	No	BloodVessels
P78527;P78527-2	P78527;P78527-2	PRKDC	DNA-dependent protein kinase catalytic subunit;Isoform of P78527, Isoform 2 of DNA-dependent protein kinase catalytic subunit	P78527;P78527-2	PRKDC_HUMAN	No	NA	Yes	No	BloodVessels
P80748	P80748		Ig lambda chain V-III region LOI	P80748	LV302_HUMAN	No	NA	No	Yes	BloodVessels
P81605	P81605	DCD	Dermcidin	P81605	DCD_HUMAN	No	NA	Yes	No	BloodVessels
P98160	P98160	HSPG2	Basement membrane-specific heparan sulfate proteoglycan core protein	P98160	PGBM_HUMAN	Yes	Coagulation_UP	Yes	No	BloodVessels
Q00765	Q00765	REEP5	Receptor expression-enhancing protein 5	Q00765	REEP5_HUMAN	No	NA	Yes	No	BloodVessels
Q00839;Q00839-2	Q00839;Q00839-2	HNRNPU	Heterogeneous nuclear ribonucleoprotein U;Isoform of Q00839, Isoform Short of Heterogeneous nuclear ribonucleoprotein U	Q00839;Q00839-2	HNRPU_HUMAN	No	NA	Yes	No	BloodVessels
Q01469	Q01469	FABP5	Fatty acid-binding protein, epidermal	Q01469	FABP5_HUMAN	No	NA	Yes	No	BloodVessels
Q01518	Q01518	CAP1	Adenylyl cyclase-associated protein 1	Q01518	CAP1_HUMAN	No	NA	Yes	No	BloodVessels
Q02252;Q02252-2	Q02252;Q02252-2	ALDH6A1	Methylmalonate-semialdehyde dehydrogenase [acylating], mitochondrial;Isoform of Q02252, Isoform 2 of Methylmalonate-semialdehyde dehydrogenase [acylating], mitochondrial	Q02252;Q02252-2	MMSA_HUMAN	No	NA	Yes	No	BloodVessels
Q02413	Q02413	DSG1	Desmoglein-1	Q02413	DSG1_HUMAN	No	NA	Yes	No	BloodVessels
Q02878	Q02878	RPL6	60S ribosomal protein L6	Q02878	RL6_HUMAN	No	NA	Yes	No	BloodVessels
Q03154	Q03154	ACY1	Aminoacylase-1	Q03154	ACY1_HUMAN	No	NA	Yes	No	BloodVessels
Q03591	Q03591	CFHR1	Complement factor H-related protein 1	Q03591	FHR1_HUMAN	No	NA	Yes	No	BloodVessels
Q04917	Q04917	YWHAH	14-3-3 protein eta	Q04917	1433F_HUMAN	No	NA	Yes	No	BloodVessels
Q05639	Q05639	EEF1A2	Elongation factor 1-alpha 2	Q05639	EF1A2_HUMAN	No	NA	Yes	No	BloodVessels
Q05682	Q05682	CALD1	Caldesmon	Q05682	CALD1_HUMAN	No	NA	Yes	No	BloodVessels
Q06033;Q06033-2	Q06033;Q06033-2	ITIH3	Inter-alpha-trypsin inhibitor heavy chain H3;Isoform of Q06033, Isoform 2 of Inter-alpha-trypsin inhibitor heavy chain H3	Q06033;Q06033-2	ITIH3_HUMAN	No	NA	Yes	No	BloodVessels
Q06830	Q06830	PRDX1	Peroxiredoxin-1	Q06830	PRDX1_HUMAN	No	NA	Yes	No	BloodVessels
Q07075	Q07075	ENPEP	Glutamyl aminopeptidase	Q07075	AMPE_HUMAN	No	NA	Yes	No	BloodVessels
Q07954	Q07954	LRP1	Prolow-density lipoprotein receptor-related protein 1	Q07954	LRP1_HUMAN	No	NA	Yes	No	BloodVessels
Q08211	Q08211	DHX9	ATP-dependent RNA helicase A	Q08211	DHX9_HUMAN	No	NA	Yes	No	BloodVessels
Q08380	Q08380	LGALS3BP	Galectin-3-binding protein	Q08380	LG3BP_HUMAN	No	NA	Yes	No	BloodVessels
Q08554;Q08554-2	Q08554;Q08554-2	DSC1	Desmocollin-1;Isoform of Q08554, Isoform 1B of Desmocollin-1	Q08554;Q08554-2	DSC1_HUMAN	No	NA	Yes	No	BloodVessels
Q09666	Q09666	AHNAK	Neuroblast differentiation-associated protein AHNAK	Q09666	AHNK_HUMAN	No	NA	Yes	No	BloodVessels
Q12805;Q12805-2;Q12805-3;Q12805-4	Q12805;Q12805-2;Q12805-3;Q12805-4	EFEMP1	EGF-containing fibulin-like extracellular matrix protein 1;Isoform of Q12805, Isoform 2 of EGF-containing fibulin-like extracellular matrix protein 1;Isoform of Q12805, Isoform 3 of EGF-containing fibulin-like extracellular matrix protein 1;Isoform of Q12805, Isoform 4 of EGF-containing fibulin-like extracellular matrix protein 1	Q12805;Q12805-2;Q12805-3;Q12805-4	FBLN3_HUMAN	No	NA	Yes	No	BloodVessels
Q12860;Q12860-2;Q12860-3	Q12860;Q12860-2;Q12860-3	CNTN1	Contactin-1;Isoform of Q12860, Isoform 2 of Contactin-1;Isoform of Q12860, Isoform 3 of Contactin-1	Q12860;Q12860-2;Q12860-3	CNTN1_HUMAN	No	NA	Yes	No	BloodVessels
Q13011	Q13011	ECH1	Delta(3,5)-Delta(2,4)-dienoyl-CoA isomerase, mitochondrial	Q13011	ECH1_HUMAN	No	NA	Yes	No	BloodVessels
Q13103	Q13103	SPP2	Secreted phosphoprotein 24	Q13103	SPP24_HUMAN	No	NA	Yes	No	BloodVessels
Q13162	Q13162	PRDX4	Peroxiredoxin-4	Q13162	PRDX4_HUMAN	No	NA	Yes	No	BloodVessels
Q13200	Q13200	PSMD2	26S proteasome non-ATPase regulatory subunit 2	Q13200	PSMD2_HUMAN	No	NA	Yes	No	BloodVessels
Q13228;Q13228-4	Q13228;Q13228-4	SELENBP1	Selenium-binding protein 1;Isoform of Q13228, Isoform 4 of Selenium-binding protein 1	Q13228;Q13228-4	SBP1_HUMAN	Yes	RBC	Yes	No	BloodVessels
Q13740;Q13740-2	Q13740;Q13740-2	ALCAM	CD166 antigen;Isoform of Q13740, Isoform 2 of CD166 antigen	Q13740;Q13740-2	CD166_HUMAN	No	NA	Yes	No	BloodVessels
Q13748	Q13748	TUBA3C	Tubulin alpha-3C/D chain	Q13748	TBA3C_HUMAN	No	NA	Yes	No	BloodVessels
Q13790	Q13790	APOF	Apolipoprotein F	Q13790	APOF_HUMAN	No	NA	Yes	No	BloodVessels
Q13838;Q13838-2	Q13838;Q13838-2	DDX39B	Spliceosome RNA helicase DDX39B;Isoform of Q13838, Isoform 2 of Spliceosome RNA helicase DDX39B	Q13838;Q13838-2	DX39B_HUMAN	No	NA	Yes	No	BloodVessels
Q13885	Q13885	TUBB2A	Tubulin beta-2A chain	Q13885	TBB2A_HUMAN	No	NA	Yes	No	BloodVessels
Q14118	Q14118	DAG1	Dystroglycan	Q14118	DAG1_HUMAN	No	NA	Yes	No	BloodVessels
Q14204	Q14204	DYNC1H1	Cytoplasmic dynein 1 heavy chain 1	Q14204	DYHC1_HUMAN	No	NA	Yes	No	BloodVessels
Q14393;Q14393-2;Q14393-3;Q14393-4;Q14393-5	Q14393;Q14393-2;Q14393-3;Q14393-4;Q14393-5	GAS6	Growth arrest-specific protein 6;Isoform of Q14393, Isoform 2 of Growth arrest-specific protein 6;Isoform of Q14393, Isoform 3 of Growth arrest-specific protein 6;Isoform of Q14393, Isoform 4 of Growth arrest-specific protein 6;Isoform of Q14393, Isoform 5 of Growth arrest-specific protein 6	Q14393;Q14393-2;Q14393-3;Q14393-4;Q14393-5	GAS6_HUMAN	No	NA	Yes	No	BloodVessels
Q14515;Q14515-2	Q14515;Q14515-2	SPARCL1	SPARC-like protein 1;Isoform of Q14515, Isoform 2 of SPARC-like protein 1	Q14515;Q14515-2	SPRL1_HUMAN	No	NA	Yes	No	BloodVessels
Q14697;Q14697-2	Q14697;Q14697-2	GANAB	Neutral alpha-glucosidase AB;Isoform of Q14697, Isoform 2 of Neutral alpha-glucosidase AB	Q14697;Q14697-2	GANAB_HUMAN	No	NA	Yes	No	BloodVessels
Q14749	Q14749	GNMT	Glycine N-methyltransferase	Q14749	GNMT_HUMAN	No	NA	Yes	No	BloodVessels
Q14847	Q14847	LASP1	LIM and SH3 domain protein 1	Q14847	LASP1_HUMAN	No	NA	Yes	No	BloodVessels
Q14956;Q14956-2	Q14956;Q14956-2	GPNMB	Transmembrane glycoprotein NMB;Isoform of Q14956, Isoform 2 of Transmembrane glycoprotein NMB	Q14956;Q14956-2	GPNMB_HUMAN	No	NA	Yes	No	BloodVessels
Q14974	Q14974	KPNB1	Importin subunit beta-1	Q14974	IMB1_HUMAN	No	NA	Yes	No	BloodVessels
Q15029;Q15029-2;Q15029-3	Q15029;Q15029-2;Q15029-3	EFTUD2	116 kDa U5 small nuclear ribonucleoprotein component;Isoform of Q15029, Isoform 2 of 116 kDa U5 small nuclear ribonucleoprotein component;Isoform of Q15029, Isoform 3 of 116 kDa U5 small nuclear ribonucleoprotein component	Q15029;Q15029-2;Q15029-3	U5S1_HUMAN	No	NA	Yes	No	BloodVessels
Q15056;Q15056-2	Q15056;Q15056-2	EIF4H	Eukaryotic translation initiation factor 4H;Isoform of Q15056, Isoform Short of Eukaryotic translation initiation factor 4H	Q15056;Q15056-2	IF4H_HUMAN	No	NA	Yes	No	BloodVessels
Q15063-2	Q15063-2	POSTN	Isoform of Q15063, Isoform 2 of Periostin	Q15063-2	POSTN_HUMAN	No	NA	Yes	No	BloodVessels
Q15063-3	Q15063-3	POSTN	Isoform of Q15063, Isoform 3 of Periostin	Q15063-3	POSTN_HUMAN	No	NA	Yes	No	BloodVessels
Q15084;Q15084-2;Q15084-3;Q15084-4;Q15084-5	Q15084;Q15084-2;Q15084-3;Q15084-4;Q15084-5	PDIA6	Protein disulfide-isomerase A6;Isoform of Q15084, Isoform 2 of Protein disulfide-isomerase A6;Isoform of Q15084, Isoform 3 of Protein disulfide-isomerase A6;Isoform of Q15084, Isoform 4 of Protein disulfide-isomerase A6;Isoform of Q15084, Isoform 5 of Protein disulfide-isomerase A6	Q15084;Q15084-2;Q15084-3;Q15084-4;Q15084-5	PDIA6_HUMAN	No	NA	Yes	No	BloodVessels
Q15113	Q15113	PCOLCE	Procollagen C-endopeptidase enhancer 1	Q15113	PCOC1_HUMAN	No	NA	Yes	No	BloodVessels
Q15149;Q15149-2;Q15149-3;Q15149-4;Q15149-5;Q15149-6;Q15149-7;Q15149-8;Q15149-9	Q15149;Q15149-2;Q15149-3;Q15149-4;Q15149-5;Q15149-6;Q15149-7;Q15149-8;Q15149-9	PLEC	Plectin;Isoform of Q15149, Isoform 2 of Plectin;Isoform of Q15149, Isoform 3 of Plectin;Isoform of Q15149, Isoform 4 of Plectin;Isoform of Q15149, Isoform 5 of Plectin;Isoform of Q15149, Isoform 6 of Plectin;Isoform of Q15149, Isoform 7 of Plectin;Isoform of Q15149, Isoform 8 of Plectin;Isoform of Q15149, Isoform 9 of Plectin	Q15149;Q15149-2;Q15149-3;Q15149-4;Q15149-5;Q15149-6;Q15149-7;Q15149-8;Q15149-9	PLEC_HUMAN	No	NA	Yes	No	BloodVessels
Q15181	Q15181	PPA1	Inorganic pyrophosphatase	Q15181	IPYR_HUMAN	No	NA	Yes	No	BloodVessels
Q15293;Q15293-2	Q15293;Q15293-2	RCN1	Reticulocalbin-1;Isoform of Q15293, Isoform 2 of Reticulocalbin-1	Q15293;Q15293-2	RCN1_HUMAN	No	NA	Yes	No	BloodVessels
Q15365	Q15365	PCBP1	Poly(rC)-binding protein 1	Q15365	PCBP1_HUMAN	No	NA	Yes	No	BloodVessels
Q15582	Q15582	TGFBI	Transforming growth factor-beta-induced protein ig-h3	Q15582	BGH3_HUMAN	No	NA	Yes	No	BloodVessels
Q15691	Q15691	MAPRE1	Microtubule-associated protein RP/EB family member 1	Q15691	MARE1_HUMAN	No	NA	Yes	No	BloodVessels
Q15848	Q15848	ADIPOQ	Adiponectin	Q15848	ADIPO_HUMAN	No	NA	Yes	No	BloodVessels
Q16270;Q16270-2	Q16270;Q16270-2	IGFBP7	Insulin-like growth factor-binding protein 7;Isoform of Q16270, Isoform 2 of Insulin-like growth factor-binding protein 7	Q16270;Q16270-2	IBP7_HUMAN	No	NA	Yes	No	BloodVessels
Q16394	Q16394	EXT1	Exostosin-1	Q16394	EXT1_HUMAN	No	NA	Yes	No	BloodVessels
Q16610;Q16610-4	Q16610;Q16610-4	ECM1	Extracellular matrix protein 1;Isoform of Q16610, Isoform 4 of Extracellular matrix protein 1	Q16610;Q16610-4	ECM1_HUMAN	Yes	Coagulation_Down	Yes	No	BloodVessels
Q16658	Q16658	FSCN1	Fascin	Q16658	FSCN1_HUMAN	No	NA	Yes	No	BloodVessels
Q16777;Q6FI13	Q16777;Q6FI13	HIST2H2AC;HIST2H2AA3	Histone H2A type 2-C;Histone H2A type 2-A	Q16777;Q6FI13	H2A2C_HUMAN;H2A2A_HUMAN	No	NA	Yes	No	BloodVessels
Q16853	Q16853	AOC3	Membrane primary amine oxidase	Q16853	AOC3_HUMAN	No	NA	Yes	No	BloodVessels
Q31612	Q31612	HLA-B	HLA class I histocompatibility antigen, B-73 alpha chain	Q31612	1B73_HUMAN	No	NA	Yes	No	BloodVessels
Q5D862	Q5D862	FLG2	Filaggrin-2	Q5D862	FILA2_HUMAN	No	NA	Yes	No	BloodVessels
Q5TEC6	Q5TEC6	HIST2H3PS2	Histone H3	Q5TEC6	Q5TEC6_HUMAN	No	NA	Yes	No	BloodVessels
Q5VZR0;Q9H4G4	Q5VZR0;Q9H4G4	GLIPR2	Isoform of Q9H4G4, Golgi-associated plant pathogenesis-related protein 1;Golgi-associated plant pathogenesis-related protein 1	Q5VZR0;Q9H4G4	Q5VZR0_HUMAN;GAPR1_HUMAN	No	NA	Yes	No	BloodVessels
Q641Q3;Q641Q3-2	Q641Q3;Q641Q3-2	METRNL	Meteorin-like protein;Isoform of Q641Q3, Isoform 2 of Meteorin-like protein	Q641Q3;Q641Q3-2	METRL_HUMAN	No	NA	Yes	No	BloodVessels
Q6UVK1	Q6UVK1	CSPG4	Chondroitin sulfate proteoglycan 4	Q6UVK1	CSPG4_HUMAN	No	NA	Yes	No	BloodVessels
Q6UWP8	Q6UWP8	SBSN	Suprabasin	Q6UWP8	SBSN_HUMAN	No	NA	Yes	No	BloodVessels
Q6UX71;Q6UX71-2	Q6UX71;Q6UX71-2	PLXDC2	Plexin domain-containing protein 2;Isoform of Q6UX71, Isoform 2 of Plexin domain-containing protein 2	Q6UX71;Q6UX71-2	PXDC2_HUMAN	No	NA	Yes	No	BloodVessels
Q6YHK3;Q6YHK3-2;Q6YHK3-4	Q6YHK3;Q6YHK3-2;Q6YHK3-4	CD109	CD109 antigen;Isoform of Q6YHK3, Isoform 2 of CD109 antigen;Isoform of Q6YHK3, Isoform 4 of CD109 antigen	Q6YHK3;Q6YHK3-2;Q6YHK3-4	CD109_HUMAN	No	NA	Yes	No	BloodVessels
Q7KZF4	Q7KZF4	SND1	Staphylococcal nuclease domain-containing protein 1	Q7KZF4	SND1_HUMAN	No	NA	Yes	No	BloodVessels
Q86UD1	Q86UD1	OAF	Out at first protein homolog	Q86UD1	OAF_HUMAN	No	NA	Yes	No	BloodVessels
Q86UX7;Q86UX7-2	Q86UX7;Q86UX7-2	FERMT3	Fermitin family homolog 3;Isoform of Q86UX7, Isoform 2 of Fermitin family homolog 3	Q86UX7;Q86UX7-2	URP2_HUMAN	Yes	Platelet	Yes	No	BloodVessels
Q86YZ3	Q86YZ3	HRNR	Hornerin	Q86YZ3	HORN_HUMAN	No	NA	Yes	No	BloodVessels
Q8NBP7;Q8NBP7-2	Q8NBP7;Q8NBP7-2	PCSK9	Proprotein convertase subtilisin/kexin type 9;Isoform of Q8NBP7, Isoform 2 of Proprotein convertase subtilisin/kexin type 9	Q8NBP7;Q8NBP7-2	PCSK9_HUMAN	No	NA	Yes	No	BloodVessels
Q8NC51;Q8NC51-2;Q8NC51-3;Q8NC51-4	Q8NC51;Q8NC51-2;Q8NC51-3;Q8NC51-4	SERBP1	Plasminogen activator inhibitor 1 RNA-binding protein;Isoform of Q8NC51, Isoform 2 of Plasminogen activator inhibitor 1 RNA-binding protein;Isoform of Q8NC51, Isoform 3 of Plasminogen activator inhibitor 1 RNA-binding protein;Isoform of Q8NC51, Isoform 4 of Plasminogen activator inhibitor 1 RNA-binding protein	Q8NC51;Q8NC51-2;Q8NC51-3;Q8NC51-4	PAIRB_HUMAN	No	NA	Yes	No	BloodVessels
Q8TCC6;Q9UI17;Q9UI17-2	Q8TCC6;Q9UI17;Q9UI17-2	DMGDH	Isoform of Q9UI17, DMGDH protein (Fragment);Dimethylglycine dehydrogenase, mitochondrial;Isoform of Q9UI17, Isoform 2 of Dimethylglycine dehydrogenase, mitochondrial	Q8TCC6;Q9UI17;Q9UI17-2	Q8TCC6_HUMAN;M2GD_HUMAN;M2GD_HUMAN	No	NA	Yes	No	BloodVessels
Q8WWA0	Q8WWA0	ITLN1	Intelectin-1	Q8WWA0	ITLN1_HUMAN	No	NA	Yes	No	BloodVessels
Q92626	Q92626	PXDN	Peroxidasin homolog	Q92626	PXDN_HUMAN	No	NA	Yes	No	BloodVessels
Q92743	Q92743	HTRA1	Serine protease HTRA1	Q92743	HTRA1_HUMAN	No	NA	Yes	No	BloodVessels
Q92820	Q92820	GGH	Gamma-glutamyl hydrolase	Q92820	GGH_HUMAN	No	NA	Yes	No	BloodVessels
Q92954;Q92954-2;Q92954-3;Q92954-4;Q92954-5;Q92954-6	Q92954;Q92954-2;Q92954-3;Q92954-4;Q92954-5;Q92954-6	PRG4	Proteoglycan 4;Isoform of Q92954, Isoform B of Proteoglycan 4;Isoform of Q92954, Isoform C of Proteoglycan 4;Isoform of Q92954, Isoform D of Proteoglycan 4;Isoform of Q92954, Isoform E of Proteoglycan 4;Isoform of Q92954, Isoform F of Proteoglycan 4	Q92954;Q92954-2;Q92954-3;Q92954-4;Q92954-5;Q92954-6	PRG4_HUMAN	No	NA	Yes	No	BloodVessels
Q96A08	Q96A08	HIST1H2BA	Histone H2B type 1-A	Q96A08	H2B1A_HUMAN	No	NA	Yes	No	BloodVessels
Q96AG4	Q96AG4	LRRC59	Leucine-rich repeat-containing protein 59	Q96AG4	LRC59_HUMAN	No	NA	Yes	No	BloodVessels
Q96AQ6;Q96AQ6-2	Q96AQ6;Q96AQ6-2	PBXIP1	Pre-B-cell leukemia transcription factor-interacting protein 1;Isoform of Q96AQ6, Isoform 2 of Pre-B-cell leukemia transcription factor-interacting protein 1	Q96AQ6;Q96AQ6-2	PBIP1_HUMAN	No	NA	Yes	No	BloodVessels
Q96FJ2	Q96FJ2	DYNLL2	Dynein light chain 2, cytoplasmic	Q96FJ2	DYL2_HUMAN	No	NA	Yes	No	BloodVessels
Q96FQ6	Q96FQ6	S100A16	Protein S100-A16	Q96FQ6	S10AG_HUMAN	No	NA	Yes	No	BloodVessels
Q96PD5;Q96PD5-2	Q96PD5;Q96PD5-2	PGLYRP2	N-acetylmuramoyl-L-alanine amidase;Isoform of Q96PD5, Isoform 2 of N-acetylmuramoyl-L-alanine amidase	Q96PD5;Q96PD5-2	PGRP2_HUMAN	No	NA	Yes	No	BloodVessels
Q96RW7;Q96RW7-2	Q96RW7;Q96RW7-2	HMCN1	Hemicentin-1;Isoform of Q96RW7, Isoform 2 of Hemicentin-1	Q96RW7;Q96RW7-2	HMCN1_HUMAN	No	NA	Yes	No	BloodVessels
Q99497	Q99497	PARK7	Protein deglycase DJ-1	Q99497	PARK7_HUMAN	No	NA	Yes	No	BloodVessels
Q99536	Q99536	VAT1	Synaptic vesicle membrane protein VAT-1 homolog	Q99536	VAT1_HUMAN	No	NA	Yes	No	BloodVessels
Q99714	Q99714	HSD17B10	3-hydroxyacyl-CoA dehydrogenase type-2	Q99714	HCD2_HUMAN	No	NA	Yes	No	BloodVessels
Q99832	Q99832	CCT7	T-complex protein 1 subunit eta	Q99832	TCPH_HUMAN	No	NA	Yes	No	BloodVessels
Q9BUD6	Q9BUD6	SPON2	Spondin-2	Q9BUD6	SPON2_HUMAN	No	NA	Yes	No	BloodVessels
Q9BXJ0	Q9BXJ0	C1QTNF5	Complement C1q tumor necrosis factor-related protein 5	Q9BXJ0	C1QT5_HUMAN	No	NA	Yes	No	BloodVessels
Q9BXR6	Q9BXR6	CFHR5	Complement factor H-related protein 5	Q9BXR6	FHR5_HUMAN	No	NA	Yes	No	BloodVessels
Q9H0U4	Q9H0U4	RAB1B	Ras-related protein Rab-1B	Q9H0U4	RAB1B_HUMAN	No	NA	Yes	No	BloodVessels
Q9H6X2;Q9H6X2-5	Q9H6X2;Q9H6X2-5	ANTXR1	Anthrax toxin receptor 1;Isoform of Q9H6X2, Isoform 5 of Anthrax toxin receptor 1	Q9H6X2;Q9H6X2-5	ANTR1_HUMAN	No	NA	Yes	No	BloodVessels
Q9H8L6	Q9H8L6	MMRN2	Multimerin-2	Q9H8L6	MMRN2_HUMAN	No	NA	Yes	No	BloodVessels
Q9HB71;Q9HB71-3	Q9HB71;Q9HB71-3	CACYBP	Calcyclin-binding protein;Isoform of Q9HB71, Isoform 3 of Calcyclin-binding protein	Q9HB71;Q9HB71-3	CYBP_HUMAN	No	NA	Yes	No	BloodVessels
Q9NR30;Q9NR30-2	Q9NR30;Q9NR30-2	DDX21	Nucleolar RNA helicase 2;Isoform of Q9NR30, Isoform 2 of Nucleolar RNA helicase 2	Q9NR30;Q9NR30-2	DDX21_HUMAN	No	NA	Yes	No	BloodVessels
Q9NYU2;Q9NYU2-2	Q9NYU2;Q9NYU2-2	UGGT1	UDP-glucose:glycoprotein glucosyltransferase 1;Isoform of Q9NYU2, Isoform 2 of UDP-glucose:glycoprotein glucosyltransferase 1	Q9NYU2;Q9NYU2-2	UGGG1_HUMAN	No	NA	Yes	No	BloodVessels
Q9NZ45	Q9NZ45	CISD1	CDGSH iron-sulfur domain-containing protein 1	Q9NZ45	CISD1_HUMAN	No	NA	Yes	No	BloodVessels
Q9P0L0;Q9P0L0-2	Q9P0L0;Q9P0L0-2	VAPA	Vesicle-associated membrane protein-associated protein A;Isoform of Q9P0L0, Isoform 2 of Vesicle-associated membrane protein-associated protein A	Q9P0L0;Q9P0L0-2	VAPA_HUMAN	No	NA	Yes	No	BloodVessels
Q9UBR2	Q9UBR2	CTSZ	Cathepsin Z	Q9UBR2	CATZ_HUMAN	No	NA	Yes	No	BloodVessels
Q9UBX1	Q9UBX1	CTSF	Cathepsin F	Q9UBX1	CATF_HUMAN	No	NA	Yes	No	BloodVessels
Q9UHG3	Q9UHG3	PCYOX1	Prenylcysteine oxidase 1	Q9UHG3	PCYOX_HUMAN	No	NA	Yes	No	BloodVessels
Q9UNN8	Q9UNN8	PROCR	Endothelial protein C receptor	Q9UNN8	EPCR_HUMAN	No	NA	Yes	No	BloodVessels
Q9Y2V2	Q9Y2V2	CARHSP1	Calcium-regulated heat stable protein 1	Q9Y2V2	CHSP1_HUMAN	No	NA	Yes	No	BloodVessels
Q9Y490	Q9Y490	TLN1	Talin-1	Q9Y490	TLN1_HUMAN	Yes	Platelet	Yes	No	BloodVessels
Q9Y617;Q9Y617-2	Q9Y617;Q9Y617-2	PSAT1	Phosphoserine aminotransferase;Isoform of Q9Y617, Isoform 2 of Phosphoserine aminotransferase	Q9Y617;Q9Y617-2	SERC_HUMAN	No	NA	Yes	No	BloodVessels
Q9Y646	Q9Y646	CPQ	Carboxypeptidase Q	Q9Y646	CBPQ_HUMAN	No	NA	Yes	No	BloodVessels
A0A024R6I7	A0A024R6I7	SERPINA1	Isoform of P01009, Alpha-1-antitrypsin	A0A024R6I7	A0A024R6I7_HUMAN	Yes	Plasma	Yes	No	Brain
A0A075B6I8	A0A075B6I8	IGLV1-47	Protein IGLV1-47 (Fragment)	A0A075B6I8	A0A075B6I8_HUMAN	No	NA	No	Yes	Brain
A0A075B6J3;A0A075B6J4	A0A075B6J3;A0A075B6J4	IGLV3-27;IGLV3-25	Protein IGLV3-27 (Fragment);Protein IGLV3-25 (Fragment)	A0A075B6J3;A0A075B6J4	A0A075B6J3_HUMAN;A0A075B6J4_HUMAN	No	NA	No	Yes	Brain
A0A075B6J7	A0A075B6J7	IGLV3-21	Protein IGLV3-21 (Fragment)	A0A075B6J7	A0A075B6J7_HUMAN	No	NA	No	Yes	Brain
A0A075B6J8	A0A075B6J8	IGLV3-19	Protein IGLV3-19 (Fragment)	A0A075B6J8	A0A075B6J8_HUMAN	No	NA	No	Yes	Brain
A0A075B6K9;A0A075B6L0;P0CG05	A0A075B6K9;A0A075B6L0;P0CG05	IGLC2;IGLC3;IGLC2	Isoform of P0CG05, Ig lambda-2 chain C regions (Fragment);Isoform of P0CG06, Ig lambda-3 chain C regions (Fragment);Ig lambda-2 chain C regions	A0A075B6K9;A0A075B6L0;P0CG05	A0A075B6K9_HUMAN;A0A075B6L0_HUMAN;LAC2_HUMAN	Yes	Plasma	Yes	Yes	Brain
A0A075B6N8;A0A087WVW2;A0A087WXL8;P01860	A0A075B6N8;A0A087WVW2;A0A087WXL8;P01860	IGHG3	Isoform of P01871, Ig gamma-3 chain C region (Fragment);Isoform of P01871, Ig gamma-3 chain C region;Isoform of P01871, Ig gamma-3 chain C region;Ig gamma-3 chain C region	A0A075B6N8;A0A087WVW2;A0A087WXL8;P01860	A0A075B6N8_HUMAN;A0A087WVW2_HUMAN;A0A087WXL8_HUMAN;IGHG3_HUMAN	No	NA	Yes	Yes	Brain
A0A075B6P5;A0A0A0MTQ6	A0A075B6P5;A0A0A0MTQ6	IGKV2D-28	Protein IGKV2-28 (Fragment);Isoform of A0A075B6P5, Protein IGKV2D-28	A0A075B6P5;A0A0A0MTQ6	A0A075B6P5_HUMAN;A0A0A0MTQ6_HUMAN	No	NA	No	Yes	Brain
A0A075B6R9;A0A0C4DH68	A0A075B6R9;A0A0C4DH68	IGKV2D-24;IGKV2-24	Protein IGKV2D-24 (Fragment);Protein IGKV2-24 (Fragment)	A0A075B6R9;A0A0C4DH68	A0A075B6R9_HUMAN;A0A0C4DH68_HUMAN	No	NA	No	Yes	Brain
A0A075B7B8	A0A075B7B8	IGHV3OR16-12	Protein IGHV3OR16-12 (Fragment)	A0A075B7B8	A0A075B7B8_HUMAN	No	NA	No	Yes	Brain
A0A087WT59;P02766	A0A087WT59;P02766	TTR	Isoform of P02766, Transthyretin;Transthyretin	A0A087WT59;P02766	A0A087WT59_HUMAN;TTHY_HUMAN	Yes	Plasma	Yes	No	Brain
A0A087WTE1;P19823;Q5T985	A0A087WTE1;P19823;Q5T985	ITIH2	Isoform of P19823, Inter-alpha-trypsin inhibitor heavy chain H2;Inter-alpha-trypsin inhibitor heavy chain H2;Isoform of P19823, Inter-alpha-trypsin inhibitor heavy chain H2	A0A087WTE1;P19823;Q5T985	A0A087WTE1_HUMAN;ITIH2_HUMAN;Q5T985_HUMAN	Yes	Plasma	Yes	No	Brain
A0A087WTP3;Q92945	A0A087WTP3;Q92945	KHSRP	Isoform of Q92945, Far upstream element-binding protein 2;Far upstream element-binding protein 2	A0A087WTP3;Q92945	A0A087WTP3_HUMAN;FUBP2_HUMAN	No	NA	Yes	No	Brain
A0A087WTT1;P11940;P11940-2	A0A087WTT1;P11940;P11940-2	PABPC1	Isoform of P11940, Polyadenylate-binding protein;Polyadenylate-binding protein 1;Isoform of P11940, Isoform 2 of Polyadenylate-binding protein 1	A0A087WTT1;P11940;P11940-2	A0A087WTT1_HUMAN;PABP1_HUMAN;PABP1_HUMAN	No	NA	Yes	No	Brain
A0A087WTY4;E9PDD2;P19320;P19320-2;P19320-3;P49454	A0A087WTY4;E9PDD2;P19320;P19320-2;P19320-3;P49454	CENPF;VCAM1;VCAM1;VCAM1;VCAM1;CENPF	Isoform of P49454, Centromere protein F;Isoform of P19320, Vascular cell adhesion protein 1;Vascular cell adhesion protein 1;Isoform of P19320, Isoform 2 of Vascular cell adhesion protein 1;Isoform of P19320, Isoform 3 of Vascular cell adhesion protein 1;Centromere protein F	A0A087WTY4;E9PDD2;P19320;P19320-2;P19320-3;P49454	A0A087WTY4_HUMAN;E9PDD2_HUMAN;VCAM1_HUMAN;VCAM1_HUMAN;VCAM1_HUMAN;CENPF_HUMAN	No	NA	Yes	No	Brain
A0A087WU91;A0A0A0MS15	A0A087WU91;A0A0A0MS15	IGHV3-49	Isoform of A0A0A0MS15, Protein IGHV3-49;Protein IGHV3-49 (Fragment)	A0A087WU91;A0A0A0MS15	A0A087WU91_HUMAN;A0A0A0MS15_HUMAN	No	NA	No	Yes	Brain
A0A087WUK2;O14979;O14979-2;O14979-3	A0A087WUK2;O14979;O14979-2;O14979-3	HNRNPDL	Isoform of O14979, Heterogeneous nuclear ribonucleoprotein D-like;Heterogeneous nuclear ribonucleoprotein D-like;Isoform of O14979, Isoform 2 of Heterogeneous nuclear ribonucleoprotein D-like;Isoform of O14979, Isoform 3 of Heterogeneous nuclear ribonucleoprotein D-like	A0A087WUK2;O14979;O14979-2;O14979-3	A0A087WUK2_HUMAN;HNRDL_HUMAN;HNRDL_HUMAN;HNRDL_HUMAN	No	NA	Yes	No	Brain
A0A087WUS0;E7ETK0;P62847;P62847-2;P62847-3;P62847-4	A0A087WUS0;E7ETK0;P62847;P62847-2;P62847-3;P62847-4	RPS24	Isoform of P62847, 40S ribosomal protein S24;Isoform of P62847, 40S ribosomal protein S24;40S ribosomal protein S24;Isoform of P62847, Isoform 2 of 40S ribosomal protein S24;Isoform of P62847, Isoform 3 of 40S ribosomal protein S24;Isoform of P62847, Isoform 4 of 40S ribosomal protein S24	A0A087WUS0;E7ETK0;P62847;P62847-2;P62847-3;P62847-4	A0A087WUS0_HUMAN;E7ETK0_HUMAN;RS24_HUMAN;RS24_HUMAN;RS24_HUMAN;RS24_HUMAN	No	NA	Yes	No	Brain
A0A087WUT6;O60841	A0A087WUT6;O60841	EIF5B	Isoform of O60841, Eukaryotic translation initiation factor 5B;Eukaryotic translation initiation factor 5B	A0A087WUT6;O60841	A0A087WUT6_HUMAN;IF2P_HUMAN	No	NA	Yes	No	Brain
A0A087WUV8;P35613;P35613-2;P35613-3;P35613-4	A0A087WUV8;P35613;P35613-2;P35613-3;P35613-4	BSG	Isoform of P35613, Basigin;Basigin;Isoform of P35613, Isoform 2 of Basigin;Isoform of P35613, Isoform 3 of Basigin;Isoform of P35613, Isoform 4 of Basigin	A0A087WUV8;P35613;P35613-2;P35613-3;P35613-4	A0A087WUV8_HUMAN;BASI_HUMAN;BASI_HUMAN;BASI_HUMAN;BASI_HUMAN	No	NA	Yes	No	Brain
A0A087WV22;F8W7C6;P27635;X1WI28	A0A087WV22;F8W7C6;P27635;X1WI28	RPL10	Isoform of P27635, 60S ribosomal protein L10;Isoform of P27635, 60S ribosomal protein L10;60S ribosomal protein L10;Isoform of P27635, 60S ribosomal protein L10 (Fragment)	A0A087WV22;F8W7C6;P27635;X1WI28	A0A087WV22_HUMAN;F8W7C6_HUMAN;RL10_HUMAN;X1WI28_HUMAN	No	NA	Yes	No	Brain
A0A087WV47	A0A087WV47	IGHG1	Isoform of P01871, Ig gamma-1 chain C region	A0A087WV47	A0A087WV47_HUMAN	Yes	Plasma	Yes	Yes	Brain
A0A087WW89	A0A087WW89	IGHV3-72	Isoform of A0A0B4J1Y9, Protein IGHV3-72	A0A087WW89	A0A087WW89_HUMAN	No	NA	No	Yes	Brain
A0A087WWP7;A0A087X1P0;P23470;P23470-2	A0A087WWP7;A0A087X1P0;P23470;P23470-2	PTPRG	Isoform of P23470, Protein-tyrosine-phosphatase;Isoform of P23470, Protein-tyrosine-phosphatase;Receptor-type tyrosine-protein phosphatase gamma;Isoform of P23470, Isoform 2 of Receptor-type tyrosine-protein phosphatase gamma	A0A087WWP7;A0A087X1P0;P23470;P23470-2	A0A087WWP7_HUMAN;A0A087X1P0_HUMAN;PTPRG_HUMAN;PTPRG_HUMAN	No	NA	Yes	No	Brain
A0A087WWU8;P06753-2;P06753-5	A0A087WWU8;P06753-2;P06753-5	TPM3	Isoform of P06753, Tropomyosin alpha-3 chain;Isoform of P06753, Isoform 2 of Tropomyosin alpha-3 chain;Isoform of P06753, Isoform 5 of Tropomyosin alpha-3 chain	A0A087WWU8;P06753-2;P06753-5	A0A087WWU8_HUMAN;TPM3_HUMAN;TPM3_HUMAN	No	NA	Yes	No	Brain
A0A087WXI2;Q9Y6R7	A0A087WXI2;Q9Y6R7	FCGBP	Isoform of Q9Y6R7, IgGFc-binding protein;IgGFc-binding protein	A0A087WXI2;Q9Y6R7	A0A087WXI2_HUMAN;FCGBP_HUMAN	No	NA	Yes	No	Brain
A0A087WXM6;A0A0A6YYL6;J3KRX5;J3QQT2;P18621;P18621-3	A0A087WXM6;A0A0A6YYL6;J3KRX5;J3QQT2;P18621;P18621-3	RPL17;RPL17-C18orf32;RPL17;RPL17;RPL17;RPL17	Isoform of P18621, 60S ribosomal protein L17 (Fragment);Isoform of Q8TCD1, Protein RPL17-C18orf32;Isoform of P18621, 60S ribosomal protein L17 (Fragment);Isoform of P18621, 60S ribosomal protein L17 (Fragment);60S ribosomal protein L17;Isoform of P18621, Isoform 3 of 60S ribosomal protein L17	A0A087WXM6;A0A0A6YYL6;J3KRX5;J3QQT2;P18621;P18621-3	A0A087WXM6_HUMAN;A0A0A6YYL6_HUMAN;J3KRX5_HUMAN;J3QQT2_HUMAN;RL17_HUMAN;RL17_HUMAN	No	NA	Yes	No	Brain
A0A087WXX2;P05062	A0A087WXX2;P05062	ALDOB	Isoform of P05062, Fructose-bisphosphate aldolase;Fructose-bisphosphate aldolase B	A0A087WXX2;P05062	A0A087WXX2_HUMAN;ALDOB_HUMAN	No	NA	Yes	No	Brain
A0A087WYJ9	A0A087WYJ9	IGHM	Isoform of P01871, Ig mu chain C region	A0A087WYJ9	A0A087WYJ9_HUMAN	No	NA	Yes	Yes	Brain
A0A087WYR3;O43399;O43399-2	A0A087WYR3;O43399;O43399-2	TPD52L2	Isoform of O43399, Tumor protein D54;Tumor protein D54;Isoform of O43399, Isoform 2 of Tumor protein D54	A0A087WYR3;O43399;O43399-2	A0A087WYR3_HUMAN;TPD54_HUMAN;TPD54_HUMAN	No	NA	Yes	No	Brain
A0A087WZH9;P01593;P01594;P01599;P01600;P01607;P01608;P01609;P01610;P80362	A0A087WZH9;P01593;P01594;P01599;P01600;P01607;P01608;P01609;P01610;P80362	IGKV1D-33;;;;;;;;;	Isoform of A0A0B4J1U0, Protein IGKV1-33;Ig kappa chain V-I region AG;Ig kappa chain V-I region AU;Ig kappa chain V-I region Gal;Ig kappa chain V-I region Hau;Ig kappa chain V-I region Rei;Ig kappa chain V-I region Roy;Ig kappa chain V-I region Scw;Ig kappa chain V-I region WEA;Ig kappa chain V-I region WAT	A0A087WZH9;P01593;P01594;P01599;P01600;P01607;P01608;P01609;P01610;P80362	A0A087WZH9_HUMAN;KV101_HUMAN;KV102_HUMAN;KV107_HUMAN;KV108_HUMAN;KV115_HUMAN;KV116_HUMAN;KV117_HUMAN;KV118_HUMAN;KV125_HUMAN	No	NA	No	Yes	Brain
A0A087WZM2;D6REQ6;D6RHI9;H0YAE9;O00584	A0A087WZM2;D6REQ6;D6RHI9;H0YAE9;O00584	RNASET2;RNASET2;RNASET2;;RNASET2	Isoform of O00584, Ribonuclease T2;Isoform of O00584, Ribonuclease T2;Isoform of O00584, Ribonuclease T2 (Fragment);Uncharacterized protein (Fragment);Ribonuclease T2	A0A087WZM2;D6REQ6;D6RHI9;H0YAE9;O00584	A0A087WZM2_HUMAN;D6REQ6_HUMAN;D6RHI9_HUMAN;H0YAE9_HUMAN;RNT2_HUMAN	No	NA	Yes	No	Brain
A0A087WZP6;A0A0A0MTL9;Q14112;Q14112-2	A0A087WZP6;A0A0A0MTL9;Q14112;Q14112-2	NID2	Isoform of Q14112, Nidogen-2;Isoform of Q14112, Nidogen-2;Nidogen-2;Isoform of Q14112, Isoform 2 of Nidogen-2	A0A087WZP6;A0A0A0MTL9;Q14112;Q14112-2	A0A087WZP6_HUMAN;A0A0A0MTL9_HUMAN;NID2_HUMAN;NID2_HUMAN	No	NA	Yes	No	Brain
A0A087WZV1;D6R9P3;D6RBZ0;D6RD18;Q99729-2;Q99729-3	A0A087WZV1;D6R9P3;D6RBZ0;D6RD18;Q99729-2;Q99729-3	HNRNPAB	Isoform of Q99729, Heterogeneous nuclear ribonucleoprotein A/B;Isoform of Q99729, Heterogeneous nuclear ribonucleoprotein A/B;Isoform of Q99729, Heterogeneous nuclear ribonucleoprotein A/B;Isoform of Q99729, Heterogeneous nuclear ribonucleoprotein A/B;Isoform of Q99729, Isoform 2 of Heterogeneous nuclear ribonucleoprotein A/B;Isoform of Q99729, Isoform 3 of Heterogeneous nuclear ribonucleoprotein A/B	A0A087WZV1;D6R9P3;D6RBZ0;D6RD18;Q99729-2;Q99729-3	A0A087WZV1_HUMAN;D6R9P3_HUMAN;D6RBZ0_HUMAN;D6RD18_HUMAN;ROAA_HUMAN;ROAA_HUMAN	No	NA	Yes	No	Brain
A0A087WZW8	A0A087WZW8	IGKV3-11	Protein IGKV3-11	A0A087WZW8	A0A087WZW8_HUMAN	No	NA	No	Yes	Brain
A0A087X079	A0A087X079	IGHG1	Isoform of P01871, Ig gamma-1 chain C region	A0A087X079	A0A087X079_HUMAN	Yes	Plasma	Yes	Yes	Brain
A0A087X0A8;D6RGG3;Q99715;Q99715-2;Q99715-4	A0A087X0A8;D6RGG3;Q99715;Q99715-2;Q99715-4	COL12A1	Isoform of Q99715, Collagen alpha-1(XII) chain;Isoform of Q99715, Collagen alpha-1(XII) chain;Collagen alpha-1(XII) chain;Isoform of Q99715, Isoform 2 of Collagen alpha-1(XII) chain;Isoform of Q99715, Isoform 4 of Collagen alpha-1(XII) chain	A0A087X0A8;D6RGG3;Q99715;Q99715-2;Q99715-4	A0A087X0A8_HUMAN;D6RGG3_HUMAN;COCA1_HUMAN;COCA1_HUMAN;COCA1_HUMAN	No	NA	Yes	No	Brain
A0A087X0M8	A0A087X0M8	CHL1	Isoform of O00533, Neural cell adhesion molecule L1-like protein	A0A087X0M8	A0A087X0M8_HUMAN	No	NA	Yes	No	Brain
A0A087X0S5;P12109	A0A087X0S5;P12109	COL6A1	Isoform of P12109, Collagen alpha-1(VI) chain;Collagen alpha-1(VI) chain	A0A087X0S5;P12109	A0A087X0S5_HUMAN;CO6A1_HUMAN	No	NA	Yes	No	Brain
A0A087X0T8;A0A087X105;A0A0A0MTJ8;Q9BY67-5	A0A087X0T8;A0A087X105;A0A0A0MTJ8;Q9BY67-5	CADM1	Isoform of Q9BY67, Cell adhesion molecule 1;Isoform of Q9BY67, Cell adhesion molecule 1;Isoform of Q9BY67, Cell adhesion molecule 1 (Fragment);Isoform of Q9BY67, Isoform 5 of Cell adhesion molecule 1	A0A087X0T8;A0A087X105;A0A0A0MTJ8;Q9BY67-5	A0A087X0T8_HUMAN;A0A087X105_HUMAN;A0A0A0MTJ8_HUMAN;CADM1_HUMAN	No	NA	Yes	No	Brain
A0A087X0X3;P52272;P52272-2	A0A087X0X3;P52272;P52272-2	HNRNPM	Isoform of P52272, Heterogeneous nuclear ribonucleoprotein M;Heterogeneous nuclear ribonucleoprotein M;Isoform of P52272, Isoform 2 of Heterogeneous nuclear ribonucleoprotein M	A0A087X0X3;P52272;P52272-2	A0A087X0X3_HUMAN;HNRPM_HUMAN;HNRPM_HUMAN	No	NA	Yes	No	Brain
A0A087X130	A0A087X130	IGKC	Isoform of P01834, Ig kappa chain C region	A0A087X130	A0A087X130_HUMAN	Yes	Plasma	Yes	Yes	Brain
A0A087X1L8;K4DIA0;O75144;O75144-2;O75144-3	A0A087X1L8;K4DIA0;O75144;O75144-2;O75144-3	ICOSLG	Isoform of O75144, ICOS ligand;Isoform of O75144, ICOS ligand;ICOS ligand;Isoform of O75144, Isoform 2 of ICOS ligand;Isoform of O75144, Isoform 3 of ICOS ligand	A0A087X1L8;K4DIA0;O75144;O75144-2;O75144-3	A0A087X1L8_HUMAN;K4DIA0_HUMAN;ICOSL_HUMAN;ICOSL_HUMAN;ICOSL_HUMAN	No	NA	Yes	No	Brain
A0A087X1V2	A0A087X1V2	NCAM1	Isoform of P13591, Neural cell adhesion molecule 1 (Fragment)	A0A087X1V2	A0A087X1V2_HUMAN	No	NA	Yes	No	Brain
A0A087X1X7	A0A087X1X7	EEF1D	Isoform of P29692, Elongation factor 1-delta	A0A087X1X7	A0A087X1X7_HUMAN	No	NA	Yes	No	Brain
A0A087X2D0;P84103;P84103-2	A0A087X2D0;P84103;P84103-2	SRSF3	Isoform of P84103, Serine/arginine-rich-splicing factor 3;Serine/arginine-rich splicing factor 3;Isoform of P84103, Isoform 2 of Serine/arginine-rich splicing factor 3	A0A087X2D0;P84103;P84103-2	A0A087X2D0_HUMAN;SRSF3_HUMAN;SRSF3_HUMAN	No	NA	Yes	No	Brain
A0A0A0MR60;G8JL96;Q13332-2;Q13332-6;Q13332-7	A0A0A0MR60;G8JL96;Q13332-2;Q13332-6;Q13332-7	PTPRS	Isoform of Q13332, Protein-tyrosine-phosphatase;Isoform of Q13332, Protein-tyrosine-phosphatase;Isoform of Q13332, Isoform PTPS-MEA of Receptor-type tyrosine-protein phosphatase S;Isoform of Q13332, Isoform 2 of Receptor-type tyrosine-protein phosphatase S;Isoform of Q13332, Isoform 3 of Receptor-type tyrosine-protein phosphatase S	A0A0A0MR60;G8JL96;Q13332-2;Q13332-6;Q13332-7	A0A0A0MR60_HUMAN;G8JL96_HUMAN;PTPRS_HUMAN;PTPRS_HUMAN;PTPRS_HUMAN	No	NA	Yes	No	Brain
A0A0A0MRJ6;F6S8N6;H7BY58;P22061;P22061-2	A0A0A0MRJ6;F6S8N6;H7BY58;P22061;P22061-2	PCMT1	Isoform of P22061, Protein-L-isoaspartate O-methyltransferase;Isoform of P22061, Protein-L-isoaspartate O-methyltransferase;Isoform of P22061, Protein-L-isoaspartate O-methyltransferase;Protein-L-isoaspartate(D-aspartate) O-methyltransferase;Isoform of P22061, Isoform 2 of Protein-L-isoaspartate(D-aspartate) O-methyltransferase	A0A0A0MRJ6;F6S8N6;H7BY58;P22061;P22061-2	A0A0A0MRJ6_HUMAN;F6S8N6_HUMAN;H7BY58_HUMAN;PIMT_HUMAN;PIMT_HUMAN	No	NA	Yes	No	Brain
A0A0A0MS12	A0A0A0MS12	IGHV4-34	Protein IGHV4-34 (Fragment)	A0A0A0MS12	A0A0A0MS12_HUMAN	No	NA	No	Yes	Brain
A0A0A0MSN4;P12821	A0A0A0MSN4;P12821	ACE	Isoform of P12821, Angiotensin-converting enzyme;Angiotensin-converting enzyme	A0A0A0MSN4;P12821	A0A0A0MSN4_HUMAN;ACE_HUMAN	No	NA	Yes	No	Brain
A0A0A0MSV6;D6R934;P02746	A0A0A0MSV6;D6R934;P02746	C1QB	Isoform of P02746, Complement C1q subcomponent subunit B (Fragment);Isoform of P02746, Complement C1q subcomponent subunit B;Complement C1q subcomponent subunit B	A0A0A0MSV6;D6R934;P02746	A0A0A0MSV6_HUMAN;D6R934_HUMAN;C1QB_HUMAN	No	NA	Yes	No	Brain
A0A0A0MSX9;J3KR24;P41252	A0A0A0MSX9;J3KR24;P41252	IARS	Isoform of P41252, Isoleucine--tRNA ligase, cytoplasmic;Isoform of P41252, Isoleucine--tRNA ligase, cytoplasmic;Isoleucine--tRNA ligase, cytoplasmic	A0A0A0MSX9;J3KR24;P41252	A0A0A0MSX9_HUMAN;J3KR24_HUMAN;SYIC_HUMAN	No	NA	Yes	No	Brain
A0A0A0MTR1;P55290;P55290-4	A0A0A0MTR1;P55290;P55290-4	CDH13	Isoform of P55290, Cadherin-13;Cadherin-13;Isoform of P55290, Isoform 4 of Cadherin-13	A0A0A0MTR1;P55290;P55290-4	A0A0A0MTR1_HUMAN;CAD13_HUMAN;CAD13_HUMAN	No	NA	Yes	No	Brain
A0A0A0MTS2;P06744	A0A0A0MTS2;P06744	GPI	Isoform of P06744, Glucose-6-phosphate isomerase (Fragment);Glucose-6-phosphate isomerase	A0A0A0MTS2;P06744	A0A0A0MTS2_HUMAN;G6PI_HUMAN	No	NA	Yes	No	Brain
A0A0B4J1U3;A0A0G2JLQ1	A0A0B4J1U3;A0A0G2JLQ1	IGLV1-36	Protein IGLV1-36 (Fragment);Isoform of A0A0B4J1U3, Protein IGLV1-36	A0A0B4J1U3;A0A0G2JLQ1	A0A0B4J1U3_HUMAN;A0A0G2JLQ1_HUMAN	No	NA	No	Yes	Brain
A0A0B4J1V2	A0A0B4J1V2	IGHV2-26	Protein IGHV2-26 (Fragment)	A0A0B4J1V2	A0A0B4J1V2_HUMAN	No	NA	No	Yes	Brain
A0A0B4J1V5	A0A0B4J1V5	IGHV1-69	Protein IGHV1-69 (Fragment)	A0A0B4J1V5	A0A0B4J1V5_HUMAN	No	NA	No	Yes	Brain
A0A0B4J1W3;Q9BXJ9	A0A0B4J1W3;Q9BXJ9	NAA15	Isoform of Q9BXJ9, N-alpha-acetyltransferase 15, NatA auxiliary subunit;N-alpha-acetyltransferase 15, NatA auxiliary subunit	A0A0B4J1W3;Q9BXJ9	A0A0B4J1W3_HUMAN;NAA15_HUMAN	No	NA	Yes	No	Brain
A0A0B4J259;F8VV32;P61626	A0A0B4J259;F8VV32;P61626	LYZ	Isoform of P61626, Lysozyme;Isoform of P61626, Lysozyme;Lysozyme C	A0A0B4J259;F8VV32;P61626	A0A0B4J259_HUMAN;F8VV32_HUMAN;LYSC_HUMAN	No	NA	Yes	No	Brain
A0A0B4J2B4;K7ELC2;K7EM56;P62841;S4R417	A0A0B4J2B4;K7ELC2;K7EM56;P62841;S4R417	RPS15	Isoform of P62841, 40S ribosomal protein S15;Isoform of P62841, 40S ribosomal protein S15;Isoform of P62841, 40S ribosomal protein S15;40S ribosomal protein S15;Isoform of P62841, 40S ribosomal protein S15	A0A0B4J2B4;K7ELC2;K7EM56;P62841;S4R417	A0A0B4J2B4_HUMAN;K7ELC2_HUMAN;K7EM56_HUMAN;RS15_HUMAN;S4R417_HUMAN	No	NA	Yes	No	Brain
A0A0B4J2C3;P13693;Q5W0H4	A0A0B4J2C3;P13693;Q5W0H4	TPT1	Isoform of P13693, Translationally-controlled tumor protein;Translationally-controlled tumor protein;Isoform of P13693, Translationally-controlled tumor protein	A0A0B4J2C3;P13693;Q5W0H4	A0A0B4J2C3_HUMAN;TCTP_HUMAN;Q5W0H4_HUMAN	No	NA	Yes	No	Brain
A0A0B4J2D9	A0A0B4J2D9	IGKV1D-13	Protein IGKV1D-13 (Fragment)	A0A0B4J2D9	A0A0B4J2D9_HUMAN	No	NA	No	Yes	Brain
A0A0C4DFP6;Q9NQ79;Q9NQ79-2;Q9NQ79-3	A0A0C4DFP6;Q9NQ79;Q9NQ79-2;Q9NQ79-3	CRTAC1	Isoform of Q9NQ79, Cartilage acidic protein 1;Cartilage acidic protein 1;Isoform of Q9NQ79, Isoform 2 of Cartilage acidic protein 1;Isoform of Q9NQ79, Isoform 3 of Cartilage acidic protein 1	A0A0C4DFP6;Q9NQ79;Q9NQ79-2;Q9NQ79-3	A0A0C4DFP6_HUMAN;CRAC1_HUMAN;CRAC1_HUMAN;CRAC1_HUMAN	No	NA	Yes	No	Brain
A0A0C4DFU2;P04179	A0A0C4DFU2;P04179	SOD2	Isoform of P04179, Superoxide dismutase;Superoxide dismutase [Mn], mitochondrial	A0A0C4DFU2;P04179	A0A0C4DFU2_HUMAN;SODM_HUMAN	No	NA	Yes	No	Brain
A0A0C4DFV9;Q01105;Q01105-2;Q01105-3;Q01105-4	A0A0C4DFV9;Q01105;Q01105-2;Q01105-3;Q01105-4	SET	Isoform of Q01105, Protein SET;Protein SET;Isoform of Q01105, Isoform 2 of Protein SET;Isoform of Q01105, Isoform 3 of Protein SET;Isoform of Q01105, Isoform 4 of Protein SET	A0A0C4DFV9;Q01105;Q01105-2;Q01105-3;Q01105-4	A0A0C4DFV9_HUMAN;SET_HUMAN;SET_HUMAN;SET_HUMAN;SET_HUMAN	No	NA	Yes	No	Brain
A0A0C4DG17;C9J9K3;P08865	A0A0C4DG17;C9J9K3;P08865	RPSA	Isoform of P08865, 40S ribosomal protein SA;Isoform of P08865, 40S ribosomal protein SA (Fragment);40S ribosomal protein SA	A0A0C4DG17;C9J9K3;P08865	A0A0C4DG17_HUMAN;C9J9K3_HUMAN;RSSA_HUMAN	No	NA	Yes	No	Brain
A0A0C4DG51;Q9NP80;Q9NP80-2;Q9NP80-3	A0A0C4DG51;Q9NP80;Q9NP80-2;Q9NP80-3	PNPLA8	Isoform of Q9NP80, Calcium-independent phospholipase A2-gamma (Fragment);Calcium-independent phospholipase A2-gamma;Isoform of Q9NP80, Isoform 2 of Calcium-independent phospholipase A2-gamma;Isoform of Q9NP80, Isoform 3 of Calcium-independent phospholipase A2-gamma	A0A0C4DG51;Q9NP80;Q9NP80-2;Q9NP80-3	A0A0C4DG51_HUMAN;PLPL8_HUMAN;PLPL8_HUMAN;PLPL8_HUMAN	No	NA	Yes	No	Brain
A0A0C4DH25	A0A0C4DH25	IGKV3D-20	Protein IGKV3D-20 (Fragment)	A0A0C4DH25	A0A0C4DH25_HUMAN	No	NA	No	Yes	Brain
A0A0D9SEI3;A0A0D9SEN2;A0A0D9SER5;B7ZVY7;J3QKR5;J3QR29;J3QR44;P21127;P21127-10;P21127-12;P21127-2;P21127-3;P21127-4;P21127-5;P21127-6;P21127-8;P21127-9;Q5QPR3;Q5QPR4;Q9UQ88;Q9UQ88-10;Q9UQ88-2;Q9UQ88-3;Q9UQ88-4;Q9UQ88-5;Q9UQ88-9	A0A0D9SEI3;A0A0D9SEN2;A0A0D9SER5;B7ZVY7;J3QKR5;J3QR29;J3QR44;P21127;P21127-10;P21127-12;P21127-2;P21127-3;P21127-4;P21127-5;P21127-6;P21127-8;P21127-9;Q5QPR3;Q5QPR4;Q9UQ88;Q9UQ88-10;Q9UQ88-2;Q9UQ88-3;Q9UQ88-4;Q9UQ88-5;Q9UQ88-9	CDK11B;CDK11B;CDK11B;CDC2L1;CDK11B;CDK11B;CDK11B;CDK11B;CDK11B;CDK11B;CDK11B;CDK11B;CDK11B;CDK11B;CDK11B;CDK11B;CDK11B;CDK11A;CDK11A;CDK11A;CDK11A;CDK11A;CDK11A;CDK11A;CDK11A;CDK11A	Isoform of P21127, Cyclin-dependent kinase 11B;Isoform of P21127, Cyclin-dependent kinase 11B;Isoform of P21127, Cyclin-dependent kinase 11B;Isoform of P21127, Cell division cycle 2-like 1 (PITSLRE proteins);Isoform of P21127, Cyclin-dependent kinase 11B;Isoform of P21127, Cyclin-dependent kinase 11B;Isoform of P21127, Cyclin-dependent kinase 11B;Cyclin-dependent kinase 11B;Isoform of P21127, Isoform SV11 of Cyclin-dependent kinase 11B;Isoform of P21127, Isoform 7 of Cyclin-dependent kinase 11B;Isoform of P21127, Isoform SV1 of Cyclin-dependent kinase 11B;Isoform of P21127, Isoform 2 of Cyclin-dependent kinase 11B;Isoform of P21127, Isoform 3 of Cyclin-dependent kinase 11B;Isoform of P21127, Isoform SV4 of Cyclin-dependent kinase 11B;Isoform of P21127, Isoform SV5 of Cyclin-dependent kinase 11B;Isoform of P21127, Isoform 8 of Cyclin-dependent kinase 11B;Isoform of P21127, Isoform SV10 of Cyclin-dependent kinase 11B;Isoform of Q9UQ88, Cyclin-dependent kinase 11A;Isoform of Q9UQ88, Cyclin-dependent kinase 11A;Cyclin-dependent kinase 11A;Isoform of Q9UQ88, Isoform 4 of Cyclin-dependent kinase 11A;Isoform of Q9UQ88, Isoform SV1 of Cyclin-dependent kinase 11A;Isoform of Q9UQ88, Isoform SV2 of Cyclin-dependent kinase 11A;Isoform of Q9UQ88, Isoform SV3 of Cyclin-dependent kinase 11A;Isoform of Q9UQ88, Isoform SV7 of Cyclin-dependent kinase 11A;Isoform of Q9UQ88, Isoform SV13 of Cyclin-dependent kinase 11A	A0A0D9SEI3;A0A0D9SEN2;A0A0D9SER5;B7ZVY7;J3QKR5;J3QR29;J3QR44;P21127;P21127-10;P21127-12;P21127-2;P21127-3;P21127-4;P21127-5;P21127-6;P21127-8;P21127-9;Q5QPR3;Q5QPR4;Q9UQ88;Q9UQ88-10;Q9UQ88-2;Q9UQ88-3;Q9UQ88-4;Q9UQ88-5;Q9UQ88-9	A0A0D9SEI3_HUMAN;A0A0D9SEN2_HUMAN;A0A0D9SER5_HUMAN;B7ZVY7_HUMAN;J3QKR5_HUMAN;J3QR29_HUMAN;J3QR44_HUMAN;CD11B_HUMAN;CD11B_HUMAN;CD11B_HUMAN;CD11B_HUMAN;CD11B_HUMAN;CD11B_HUMAN;CD11B_HUMAN;CD11B_HUMAN;CD11B_HUMAN;CD11B_HUMAN;Q5QPR3_HUMAN;Q5QPR4_HUMAN;CD11A_HUMAN;CD11A_HUMAN;CD11A_HUMAN;CD11A_HUMAN;CD11A_HUMAN;CD11A_HUMAN;CD11A_HUMAN	No	NA	Yes	No	Brain
A0A0D9SF30	A0A0D9SF30	NCAM1	Isoform of P13591, Neural cell adhesion molecule 1 (Fragment)	A0A0D9SF30	A0A0D9SF30_HUMAN	No	NA	Yes	No	Brain
A0A0D9SF53;A0A0D9SFB3;A0A0D9SG12;O00571;O00571-2	A0A0D9SF53;A0A0D9SFB3;A0A0D9SG12;O00571;O00571-2	DDX3X	Isoform of O00571, ATP-dependent RNA helicase DDX3X;Isoform of O00571, ATP-dependent RNA helicase DDX3X;Isoform of O00571, ATP-dependent RNA helicase DDX3X;ATP-dependent RNA helicase DDX3X;Isoform of O00571, Isoform 2 of ATP-dependent RNA helicase DDX3X	A0A0D9SF53;A0A0D9SFB3;A0A0D9SG12;O00571;O00571-2	A0A0D9SF53_HUMAN;A0A0D9SFB3_HUMAN;A0A0D9SG12_HUMAN;DDX3X_HUMAN;DDX3X_HUMAN	No	NA	Yes	No	Brain
A0A0D9SFB5;P08319;P08319-2	A0A0D9SFB5;P08319;P08319-2	ADH4	Isoform of P08319, Alcohol dehydrogenase 4;Alcohol dehydrogenase 4;Isoform of P08319, Isoform 2 of Alcohol dehydrogenase 4	A0A0D9SFB5;P08319;P08319-2	A0A0D9SFB5_HUMAN;ADH4_HUMAN;ADH4_HUMAN	No	NA	Yes	No	Brain
A0A0G2JIW1;P0DMV8;P0DMV9	A0A0G2JIW1;P0DMV8;P0DMV9	HSPA1B;HSPA1A;HSPA1B	Isoform of P0DMV9, Heat shock 70 kDa protein 1B;Heat shock 70 kDa protein 1A;Heat shock 70 kDa protein 1B	A0A0G2JIW1;P0DMV8;P0DMV9	A0A0G2JIW1_HUMAN;HS71A_HUMAN;HS71B_HUMAN	No	NA	Yes	No	Brain
A0A0G2JMB2;P01877	A0A0G2JMB2;P01877	;IGHA2	Uncharacterized protein;Ig alpha-2 chain C region	A0A0G2JMB2;P01877	A0A0G2JMB2_HUMAN;IGHA2_HUMAN	No	NA	Yes	No	Brain
A0A0G2JN06;P01859	A0A0G2JN06;P01859	;IGHG2	Uncharacterized protein;Ig gamma-2 chain C region	A0A0G2JN06;P01859	A0A0G2JN06_HUMAN;IGHG2_HUMAN	Yes	Plasma	Yes	No	Brain
A0A0G2JPD3;P18462;P30450	A0A0G2JPD3;P18462;P30450	HLA-A	Isoform of P01891, HLA class I histocompatibility antigen, A-3 alpha chain;Isoform of P01891, HLA class I histocompatibility antigen, A-25 alpha chain;Isoform of P01891, HLA class I histocompatibility antigen, A-26 alpha chain	A0A0G2JPD3;P18462;P30450	A0A0G2JPD3_HUMAN;1A25_HUMAN;1A26_HUMAN	No	NA	Yes	No	Brain
A0A0G2JPD4;P01861	A0A0G2JPD4;P01861	;IGHG4	Uncharacterized protein;Ig gamma-4 chain C region	A0A0G2JPD4;P01861	A0A0G2JPD4_HUMAN;IGHG4_HUMAN	Yes	Plasma	Yes	No	Brain
A0A0G2JPR0	A0A0G2JPR0	C4A	Isoform of P0C0L4, Complement C4-A	A0A0G2JPR0	A0A0G2JPR0_HUMAN	No	NA	Yes	No	Brain
A2RTX5;B7ZLP8	A2RTX5;B7ZLP8	TARSL2	Probable threonine--tRNA ligase 2, cytoplasmic;Isoform of A2RTX5, Probable threonine--tRNA ligase 2, cytoplasmic	A2RTX5;B7ZLP8	SYTC2_HUMAN;B7ZLP8_HUMAN	No	NA	Yes	No	Brain
A6NLN1;P26599;P26599-2;P26599-3	A6NLN1;P26599;P26599-2;P26599-3	PTBP1	Isoform of P26599, Polypyrimidine tract binding protein 1, isoform CRA_b;Polypyrimidine tract-binding protein 1;Isoform of P26599, Isoform 2 of Polypyrimidine tract-binding protein 1;Isoform of P26599, Isoform 3 of Polypyrimidine tract-binding protein 1	A6NLN1;P26599;P26599-2;P26599-3	A6NLN1_HUMAN;PTBP1_HUMAN;PTBP1_HUMAN;PTBP1_HUMAN	No	NA	Yes	No	Brain
A8K7Q2	A8K7Q2	HSPA8	Isoform of P11142, Heat shock cognate 71 kDa protein	A8K7Q2	A8K7Q2_HUMAN	Yes	RBC	Yes	No	Brain
A8MU27;A8MUA9;P55854;P55854-2;P61956;P61956-2;Q6EEV6	A8MU27;A8MUA9;P55854;P55854-2;P61956;P61956-2;Q6EEV6	SUMO3;SUMO3;SUMO3;SUMO3;SUMO2;SUMO2;SUMO4	Isoform of P55854, Small ubiquitin-related modifier 3;Isoform of P55854, SMT3 suppressor of mif two 3 homolog 3 (Yeast), isoform CRA_d;Small ubiquitin-related modifier 3;Isoform of P55854, Isoform 2 of Small ubiquitin-related modifier 3;Small ubiquitin-related modifier 2;Isoform of P61956, Isoform 2 of Small ubiquitin-related modifier 2;Small ubiquitin-related modifier 4	A8MU27;A8MUA9;P55854;P55854-2;P61956;P61956-2;Q6EEV6	A8MU27_HUMAN;A8MUA9_HUMAN;SUMO3_HUMAN;SUMO3_HUMAN;SUMO2_HUMAN;SUMO2_HUMAN;SUMO4_HUMAN	No	NA	Yes	No	Brain
A8MUS3;H7BY10;K7EJV9;K7ERT8;P62750	A8MUS3;H7BY10;K7EJV9;K7ERT8;P62750	RPL23A	Isoform of P62750, 60S ribosomal protein L23a;Isoform of P62750, 60S ribosomal protein L23a (Fragment);Isoform of P62750, 60S ribosomal protein L23a (Fragment);Isoform of P62750, 60S ribosomal protein L23a (Fragment);60S ribosomal protein L23a	A8MUS3;H7BY10;K7EJV9;K7ERT8;P62750	A8MUS3_HUMAN;H7BY10_HUMAN;K7EJV9_HUMAN;K7ERT8_HUMAN;RL23A_HUMAN	No	NA	Yes	No	Brain
B0QYF8;F2Z2F1;P02144	B0QYF8;F2Z2F1;P02144	MB	Isoform of P02144, Myoglobin (Fragment);Isoform of P02144, Myoglobin (Fragment);Myoglobin	B0QYF8;F2Z2F1;P02144	B0QYF8_HUMAN;F2Z2F1_HUMAN;MYG_HUMAN	No	NA	Yes	No	Brain
B1AHL2;P23142-4	B1AHL2;P23142-4	FBLN1	Isoform of P23142, Fibulin-1;Isoform of P23142, Isoform C of Fibulin-1	B1AHL2;P23142-4	B1AHL2_HUMAN;FBLN1_HUMAN	No	NA	Yes	No	Brain
B1ALD9;Q15063;Q15063-2;Q15063-3;Q15063-4;Q15063-5;Q15063-6;Q15063-7	B1ALD9;Q15063;Q15063-2;Q15063-3;Q15063-4;Q15063-5;Q15063-6;Q15063-7	POSTN	Isoform of Q15063, Periostin;Periostin;Isoform of Q15063, Isoform 2 of Periostin;Isoform of Q15063, Isoform 3 of Periostin;Isoform of Q15063, Isoform 4 of Periostin;Isoform of Q15063, Isoform 5 of Periostin;Isoform of Q15063, Isoform 6 of Periostin;Isoform of Q15063, Isoform 7 of Periostin	B1ALD9;Q15063;Q15063-2;Q15063-3;Q15063-4;Q15063-5;Q15063-6;Q15063-7	B1ALD9_HUMAN;POSTN_HUMAN;POSTN_HUMAN;POSTN_HUMAN;POSTN_HUMAN;POSTN_HUMAN;POSTN_HUMAN;POSTN_HUMAN	No	NA	Yes	No	Brain
B2R5W2;B4DY08;G3V2Q1;G3V4C1;G3V4W0;G3V576;P07910;P07910-2;P07910-4	B2R5W2;B4DY08;G3V2Q1;G3V4C1;G3V4W0;G3V576;P07910;P07910-2;P07910-4	HNRNPC	Isoform of P07910, Heterogeneous nuclear ribonucleoproteins C1/C2;Isoform of P07910, Heterogeneous nuclear ribonucleoproteins C1/C2;Isoform of P07910, Heterogeneous nuclear ribonucleoproteins C1/C2;Isoform of P07910, Heterogeneous nuclear ribonucleoproteins C1/C2;Isoform of P07910, Heterogeneous nuclear ribonucleoproteins C1/C2 (Fragment);Isoform of P07910, Heterogeneous nuclear ribonucleoproteins C1/C2;Heterogeneous nuclear ribonucleoproteins C1/C2;Isoform of P07910, Isoform C1 of Heterogeneous nuclear ribonucleoproteins C1/C2;Isoform of P07910, Isoform 4 of Heterogeneous nuclear ribonucleoproteins C1/C2	B2R5W2;B4DY08;G3V2Q1;G3V4C1;G3V4W0;G3V576;P07910;P07910-2;P07910-4	B2R5W2_HUMAN;B4DY08_HUMAN;G3V2Q1_HUMAN;G3V4C1_HUMAN;G3V4W0_HUMAN;G3V576_HUMAN;HNRPC_HUMAN;HNRPC_HUMAN;HNRPC_HUMAN	No	NA	Yes	No	Brain
B4DJV2;O75390	B4DJV2;O75390	CS	Isoform of O75390, Citrate synthase;Citrate synthase, mitochondrial	B4DJV2;O75390	B4DJV2_HUMAN;CISY_HUMAN	No	NA	Yes	No	Brain
B4DV12;F5GXK7;F5GYU3;F5H265;F5H2Z3;F5H388;F5H6Q2;F5H747;J3QKN0;J3QS39;J3QTR3;P0CG47;P0CG48;P62979;P62987;Q5PY61;Q96C32	B4DV12;F5GXK7;F5GYU3;F5H265;F5H2Z3;F5H388;F5H6Q2;F5H747;J3QKN0;J3QS39;J3QTR3;P0CG47;P0CG48;P62979;P62987;Q5PY61;Q96C32	UBB;UBC;UBC;UBC;UBC;UBC;UBC;UBC;UBB;UBB;RPS27A;UBB;UBC;RPS27A;UBA52;UBC;UBC	Isoform of P0CG47, Polyubiquitin-B;Isoform of P0CG48, Polyubiquitin-C (Fragment);Isoform of P0CG48, Polyubiquitin-C (Fragment);Isoform of P0CG48, Polyubiquitin-C (Fragment);Isoform of P0CG48, Polyubiquitin-C (Fragment);Isoform of P0CG48, Polyubiquitin-C (Fragment);Isoform of P0CG48, Polyubiquitin-C (Fragment);Isoform of P0CG48, Polyubiquitin-C (Fragment);Isoform of P0CG47, Polyubiquitin-B (Fragment);Isoform of P0CG47, Polyubiquitin-B (Fragment);Isoform of P62979, Ubiquitin-40S ribosomal protein S27a (Fragment);Polyubiquitin-B;Polyubiquitin-C;Ubiquitin-40S ribosomal protein S27a;Ubiquitin-60S ribosomal protein L40;Isoform of P0CG48, Polyubiquitin-C;Isoform of P0CG48, Polyubiquitin-C	B4DV12;F5GXK7;F5GYU3;F5H265;F5H2Z3;F5H388;F5H6Q2;F5H747;J3QKN0;J3QS39;J3QTR3;P0CG47;P0CG48;P62979;P62987;Q5PY61;Q96C32	B4DV12_HUMAN;F5GXK7_HUMAN;F5GYU3_HUMAN;F5H265_HUMAN;F5H2Z3_HUMAN;F5H388_HUMAN;F5H6Q2_HUMAN;F5H747_HUMAN;J3QKN0_HUMAN;J3QS39_HUMAN;J3QTR3_HUMAN;UBB_HUMAN;UBC_HUMAN;RS27A_HUMAN;RL40_HUMAN;Q5PY61_HUMAN;Q96C32_HUMAN	Yes	RBC	Yes	No	Brain
B4DXW1;P61158	B4DXW1;P61158	ACTR3	Isoform of P61158, Actin-related protein 3;Actin-related protein 3	B4DXW1;P61158	B4DXW1_HUMAN;ARP3_HUMAN	No	NA	Yes	No	Brain
B4E1Z4;E7ETN3;P00751	B4E1Z4;E7ETN3;P00751	;;CFB	Uncharacterized protein;Isoform of B4E1Z4, Uncharacterized protein;Complement factor B	B4E1Z4;E7ETN3;P00751	B4E1Z4_HUMAN;E7ETN3_HUMAN;CFAB_HUMAN	Yes	Plasma	Yes	No	Brain
B5MDF5;P62826	B5MDF5;P62826	RAN	Isoform of P62826, GTP-binding nuclear protein Ran;GTP-binding nuclear protein Ran	B5MDF5;P62826	B5MDF5_HUMAN;RAN_HUMAN	No	NA	Yes	No	Brain
B7Z2R7;Q5T8D3;Q5T8D3-2;Q5T8D3-3	B7Z2R7;Q5T8D3;Q5T8D3-2;Q5T8D3-3	ACBD5	Isoform of Q5T8D3, Acyl-CoA-binding domain-containing protein 5;Acyl-CoA-binding domain-containing protein 5;Isoform of Q5T8D3, Isoform 2 of Acyl-CoA-binding domain-containing protein 5;Isoform of Q5T8D3, Isoform 3 of Acyl-CoA-binding domain-containing protein 5	B7Z2R7;Q5T8D3;Q5T8D3-2;Q5T8D3-3	B7Z2R7_HUMAN;ACBD5_HUMAN;ACBD5_HUMAN;ACBD5_HUMAN	No	NA	Yes	No	Brain
B7Z3Z9;E7EPM6;P33121;P33121-2;P33121-3	B7Z3Z9;E7EPM6;P33121;P33121-2;P33121-3	ACSL1	Isoform of P33121, Long-chain-fatty-acid--CoA ligase 1;Isoform of P33121, Long-chain-fatty-acid--CoA ligase 1;Long-chain-fatty-acid--CoA ligase 1;Isoform of P33121, Isoform 2 of Long-chain-fatty-acid--CoA ligase 1;Isoform of P33121, Isoform 3 of Long-chain-fatty-acid--CoA ligase 1	B7Z3Z9;E7EPM6;P33121;P33121-2;P33121-3	B7Z3Z9_HUMAN;E7EPM6_HUMAN;ACSL1_HUMAN;ACSL1_HUMAN;ACSL1_HUMAN	No	NA	Yes	No	Brain
B7Z4C8;B7Z4E3;C9JU56;H7C2W9;P62899;P62899-2;P62899-3	B7Z4C8;B7Z4E3;C9JU56;H7C2W9;P62899;P62899-2;P62899-3	RPL31	Isoform of P62899, 60S ribosomal protein L31;Isoform of P62899, 60S ribosomal protein L31;Isoform of P62899, 60S ribosomal protein L31 (Fragment);Isoform of P62899, 60S ribosomal protein L31 (Fragment);60S ribosomal protein L31;Isoform of P62899, Isoform 2 of 60S ribosomal protein L31;Isoform of P62899, Isoform 3 of 60S ribosomal protein L31	B7Z4C8;B7Z4E3;C9JU56;H7C2W9;P62899;P62899-2;P62899-3	B7Z4C8_HUMAN;B7Z4E3_HUMAN;C9JU56_HUMAN;H7C2W9_HUMAN;RL31_HUMAN;RL31_HUMAN;RL31_HUMAN	No	NA	Yes	No	Brain
B7Z6Z4;F8W1R7;G3V1V0;G8JLA2;J3KND3;P60660;P60660-2	B7Z6Z4;F8W1R7;G3V1V0;G8JLA2;J3KND3;P60660;P60660-2	MYL6	Isoform of P60660, Myosin light polypeptide 6;Isoform of P60660, Myosin light polypeptide 6;Isoform of P60660, Myosin light polypeptide 6;Isoform of P60660, Myosin light polypeptide 6;Isoform of P60660, Myosin light polypeptide 6;Myosin light polypeptide 6;Isoform of P60660, Isoform Smooth muscle of Myosin light polypeptide 6	B7Z6Z4;F8W1R7;G3V1V0;G8JLA2;J3KND3;P60660;P60660-2	B7Z6Z4_HUMAN;F8W1R7_HUMAN;G3V1V0_HUMAN;G8JLA2_HUMAN;J3KND3_HUMAN;MYL6_HUMAN;MYL6_HUMAN	Yes	Platelet	Yes	No	Brain
B7Z9C2;F5H4R6;F8VUX1;F8VV59;F8VXI6;F8VY35;F8W020;F8W0J6;F8W118;H0YHC3;H0YIV4;P55209;P55209-2;P55209-3	B7Z9C2;F5H4R6;F8VUX1;F8VV59;F8VXI6;F8VY35;F8W020;F8W0J6;F8W118;H0YHC3;H0YIV4;P55209;P55209-2;P55209-3	NAP1L1	Isoform of P55209, Nucleosome assembly protein 1-like 1;Isoform of P55209, Nucleosome assembly protein 1-like 1;Isoform of P55209, Nucleosome assembly protein 1-like 1 (Fragment);Isoform of P55209, Nucleosome assembly protein 1-like 1;Isoform of P55209, Nucleosome assembly protein 1-like 1 (Fragment);Isoform of P55209, Nucleosome assembly protein 1-like 1 (Fragment);Isoform of P55209, Nucleosome assembly protein 1-like 1 (Fragment);Isoform of P55209, Nucleosome assembly protein 1-like 1;Isoform of P55209, Nucleosome assembly protein 1-like 1 (Fragment);Isoform of P55209, Nucleosome assembly protein 1-like 1 (Fragment);Isoform of P55209, Nucleosome assembly protein 1-like 1 (Fragment);Nucleosome assembly protein 1-like 1;Isoform of P55209, Isoform 2 of Nucleosome assembly protein 1-like 1;Isoform of P55209, Isoform 3 of Nucleosome assembly protein 1-like 1	B7Z9C2;F5H4R6;F8VUX1;F8VV59;F8VXI6;F8VY35;F8W020;F8W0J6;F8W118;H0YHC3;H0YIV4;P55209;P55209-2;P55209-3	B7Z9C2_HUMAN;F5H4R6_HUMAN;F8VUX1_HUMAN;F8VV59_HUMAN;F8VXI6_HUMAN;F8VY35_HUMAN;F8W020_HUMAN;F8W0J6_HUMAN;F8W118_HUMAN;H0YHC3_HUMAN;H0YIV4_HUMAN;NP1L1_HUMAN;NP1L1_HUMAN;NP1L1_HUMAN	No	NA	Yes	No	Brain
B7ZKJ8;Q14624;Q14624-2;Q14624-3;Q14624-4	B7ZKJ8;Q14624;Q14624-2;Q14624-3;Q14624-4	ITIH4	Isoform of Q14624, ITIH4 protein;Inter-alpha-trypsin inhibitor heavy chain H4;Isoform of Q14624, Isoform 2 of Inter-alpha-trypsin inhibitor heavy chain H4;Isoform of Q14624, Isoform 3 of Inter-alpha-trypsin inhibitor heavy chain H4;Isoform of Q14624, Isoform 4 of Inter-alpha-trypsin inhibitor heavy chain H4	B7ZKJ8;Q14624;Q14624-2;Q14624-3;Q14624-4	B7ZKJ8_HUMAN;ITIH4_HUMAN;ITIH4_HUMAN;ITIH4_HUMAN;ITIH4_HUMAN	Yes	Plasma	Yes	No	Brain
B8ZZQ6;P06454;P06454-2	B8ZZQ6;P06454;P06454-2	PTMA	Isoform of P06454, Prothymosin alpha;Prothymosin alpha;Isoform of P06454, Isoform 2 of Prothymosin alpha	B8ZZQ6;P06454;P06454-2	B8ZZQ6_HUMAN;PTMA_HUMAN;PTMA_HUMAN	No	NA	Yes	No	Brain
C9J0E4;P01040	C9J0E4;P01040	CSTA	Isoform of P01040, Cystatin-A;Cystatin-A	C9J0E4;P01040	C9J0E4_HUMAN;CYTA_HUMAN	No	NA	Yes	No	Brain
C9J3R0;C9JMJ4;C9JQZ4;C9JRH2;C9JW69;P18754;P18754-2	C9J3R0;C9JMJ4;C9JQZ4;C9JRH2;C9JW69;P18754;P18754-2	RCC1	Isoform of P18754, Regulator of chromosome condensation (Fragment);Isoform of P18754, Regulator of chromosome condensation (Fragment);Isoform of P18754, Regulator of chromosome condensation (Fragment);Isoform of P18754, Regulator of chromosome condensation (Fragment);Isoform of P18754, Regulator of chromosome condensation (Fragment);Regulator of chromosome condensation;Isoform of P18754, Isoform 2 of Regulator of chromosome condensation	C9J3R0;C9JMJ4;C9JQZ4;C9JRH2;C9JW69;P18754;P18754-2	C9J3R0_HUMAN;C9JMJ4_HUMAN;C9JQZ4_HUMAN;C9JRH2_HUMAN;C9JW69_HUMAN;RCC1_HUMAN;RCC1_HUMAN	No	NA	Yes	No	Brain
C9JA05;D6RD17;D6RHJ6;P01591	C9JA05;D6RD17;D6RHJ6;P01591	JCHAIN;JCHAIN;JCHAIN;IGJ	Isoform of P01591, Protein JCHAIN (Fragment);Isoform of P01591, Protein JCHAIN (Fragment);Isoform of P01591, Protein JCHAIN (Fragment);Immunoglobulin J chain	C9JA05;D6RD17;D6RHJ6;P01591	C9JA05_HUMAN;D6RD17_HUMAN;D6RHJ6_HUMAN;IGJ_HUMAN	No	NA	Yes	Yes	Brain
C9JC84;C9JEU5;P02679;P02679-2	C9JC84;C9JEU5;P02679;P02679-2	FGG	Isoform of P02679, Fibrinogen gamma chain;Isoform of P02679, Fibrinogen gamma chain;Fibrinogen gamma chain;Isoform of P02679, Isoform Gamma-A of Fibrinogen gamma chain	C9JC84;C9JEU5;P02679;P02679-2	C9JC84_HUMAN;C9JEU5_HUMAN;FIBG_HUMAN;FIBG_HUMAN	Yes	Coagulation_Down	Yes	No	Brain
C9JF17;P05090	C9JF17;P05090	APOD	Isoform of P05090, Apolipoprotein D (Fragment);Apolipoprotein D	C9JF17;P05090	C9JF17_HUMAN;APOD_HUMAN	No	NA	Yes	No	Brain
C9JFR7;P99999	C9JFR7;P99999	CYCS	Isoform of P99999, Cytochrome c (Fragment);Cytochrome c	C9JFR7;P99999	C9JFR7_HUMAN;CYC_HUMAN	No	NA	Yes	No	Brain
C9JIZ6;P07602;P07602-2;P07602-3	C9JIZ6;P07602;P07602-2;P07602-3	PSAP	Isoform of P07602, Prosaposin;Prosaposin;Isoform of P07602, Isoform Sap-mu-6 of Prosaposin;Isoform of P07602, Isoform Sap-mu-9 of Prosaposin	C9JIZ6;P07602;P07602-2;P07602-3	C9JIZ6_HUMAN;SAP_HUMAN;SAP_HUMAN;SAP_HUMAN	No	NA	Yes	No	Brain
C9JL85;P58546	C9JL85;P58546	MTPN	Isoform of P58546, Myotrophin;Myotrophin	C9JL85;P58546	C9JL85_HUMAN;MTPN_HUMAN	No	NA	Yes	No	Brain
C9JLI6;H0YMV8;Q71UM5	C9JLI6;H0YMV8;Q71UM5	RPS27L	Isoform of Q71UM5, 40S ribosomal protein S27;Isoform of Q71UM5, 40S ribosomal protein S27;40S ribosomal protein S27-like	C9JLI6;H0YMV8;Q71UM5	C9JLI6_HUMAN;H0YMV8_HUMAN;RS27L_HUMAN	No	NA	Yes	No	Brain
C9JXX4;P24593	C9JXX4;P24593	IGFBP5	Isoform of P24593, Insulin-like growth factor-binding protein 5 (Fragment);Insulin-like growth factor-binding protein 5	C9JXX4;P24593	C9JXX4_HUMAN;IBP5_HUMAN	No	NA	Yes	Yes	Brain
D3YTB1;F8W727;P62910	D3YTB1;F8W727;P62910	RPL32	Isoform of P62910, 60S ribosomal protein L32 (Fragment);Isoform of P62910, 60S ribosomal protein L32;60S ribosomal protein L32	D3YTB1;F8W727;P62910	D3YTB1_HUMAN;F8W727_HUMAN;RL32_HUMAN	No	NA	Yes	No	Brain
D6RF35;P02774;P02774-3	D6RF35;P02774;P02774-3	GC	Isoform of P02774, Vitamin D-binding protein;Vitamin D-binding protein;Isoform of P02774, Isoform 3 of Vitamin D-binding protein	D6RF35;P02774;P02774-3	D6RF35_HUMAN;VTDB_HUMAN;VTDB_HUMAN	No	NA	Yes	No	Brain
E7ENL6;P12111;P12111-2;P12111-4	E7ENL6;P12111;P12111-2;P12111-4	COL6A3	Isoform of P12111, Collagen alpha-3(VI) chain;Collagen alpha-3(VI) chain;Isoform of P12111, Isoform 2 of Collagen alpha-3(VI) chain;Isoform of P12111, Isoform 4 of Collagen alpha-3(VI) chain	E7ENL6;P12111;P12111-2;P12111-4	E7ENL6_HUMAN;CO6A3_HUMAN;CO6A3_HUMAN;CO6A3_HUMAN	No	NA	Yes	No	Brain
E7EPZ9;P22105;P22105-3;P22105-4	E7EPZ9;P22105;P22105-3;P22105-4	TNXB	Isoform of P22105, Tenascin-X;Tenascin-X;Isoform of P22105, Isoform 4 of Tenascin-X;Isoform of P22105, Isoform 5 of Tenascin-X	E7EPZ9;P22105;P22105-3;P22105-4	E7EPZ9_HUMAN;TENX_HUMAN;TENX_HUMAN;TENX_HUMAN	No	NA	Yes	No	Brain
E7EQB2;E7ER44;P02788;P02788-2	E7EQB2;E7ER44;P02788;P02788-2	LTF	Isoform of P02788, Lactotransferrin (Fragment);Isoform of P02788, Lactotransferrin;Lactotransferrin;Isoform of P02788, Isoform DeltaLf of Lactotransferrin	E7EQB2;E7ER44;P02788;P02788-2	E7EQB2_HUMAN;E7ER44_HUMAN;TRFL_HUMAN;TRFL_HUMAN	Yes	Coagulation_UP	Yes	No	Brain
E7EQR4;P15311	E7EQR4;P15311	EZR	Isoform of P15311, Ezrin;Ezrin	E7EQR4;P15311	E7EQR4_HUMAN;EZRI_HUMAN	No	NA	Yes	No	Brain
E7EQV9;P61313	E7EQV9;P61313	RPL15	Isoform of P61313, Ribosomal protein L15 (Fragment);60S ribosomal protein L15	E7EQV9;P61313	E7EQV9_HUMAN;RL15_HUMAN	No	NA	Yes	No	Brain
E7ESP4	E7ESP4	ITGA2	Isoform of P17301, Integrin alpha-2	E7ESP4	E7ESP4_HUMAN	No	NA	Yes	No	Brain
E7EUF1;Q13822;Q13822-3	E7EUF1;Q13822;Q13822-3	ENPP2	Isoform of Q13822, Ectonucleotide pyrophosphatase/phosphodiesterase family member 2;Ectonucleotide pyrophosphatase/phosphodiesterase family member 2;Isoform of Q13822, Isoform 3 of Ectonucleotide pyrophosphatase/phosphodiesterase family member 2	E7EUF1;Q13822;Q13822-3	E7EUF1_HUMAN;ENPP2_HUMAN;ENPP2_HUMAN	No	NA	Yes	No	Brain
E7EUU4;E7EX73;E9PGM1;Q04637;Q04637-3;Q04637-4;Q04637-5;Q04637-6;Q04637-7;Q04637-8;Q04637-9	E7EUU4;E7EX73;E9PGM1;Q04637;Q04637-3;Q04637-4;Q04637-5;Q04637-6;Q04637-7;Q04637-8;Q04637-9	EIF4G1	Isoform of Q04637, Eukaryotic translation initiation factor 4 gamma 1;Isoform of Q04637, Eukaryotic translation initiation factor 4 gamma 1;Isoform of Q04637, Eukaryotic translation initiation factor 4 gamma 1;Eukaryotic translation initiation factor 4 gamma 1;Isoform of Q04637, Isoform B of Eukaryotic translation initiation factor 4 gamma 1;Isoform of Q04637, Isoform C of Eukaryotic translation initiation factor 4 gamma 1;Isoform of Q04637, Isoform D of Eukaryotic translation initiation factor 4 gamma 1;Isoform of Q04637, Isoform E of Eukaryotic translation initiation factor 4 gamma 1;Isoform of Q04637, Isoform 7 of Eukaryotic translation initiation factor 4 gamma 1;Isoform of Q04637, Isoform 8 of Eukaryotic translation initiation factor 4 gamma 1;Isoform of Q04637, Isoform 9 of Eukaryotic translation initiation factor 4 gamma 1	E7EUU4;E7EX73;E9PGM1;Q04637;Q04637-3;Q04637-4;Q04637-5;Q04637-6;Q04637-7;Q04637-8;Q04637-9	E7EUU4_HUMAN;E7EX73_HUMAN;E9PGM1_HUMAN;IF4G1_HUMAN;IF4G1_HUMAN;IF4G1_HUMAN;IF4G1_HUMAN;IF4G1_HUMAN;IF4G1_HUMAN;IF4G1_HUMAN;IF4G1_HUMAN	No	NA	Yes	No	Brain
E7EX44;E9PGZ1;Q05682;Q05682-2;Q05682-3;Q05682-4;Q05682-5;Q05682-6	E7EX44;E9PGZ1;Q05682;Q05682-2;Q05682-3;Q05682-4;Q05682-5;Q05682-6	CALD1	Isoform of Q05682, Caldesmon;Isoform of Q05682, Caldesmon;Caldesmon;Isoform of Q05682, Isoform 2 of Caldesmon;Isoform of Q05682, Isoform 3 of Caldesmon;Isoform of Q05682, Isoform 4 of Caldesmon;Isoform of Q05682, Isoform 5 of Caldesmon;Isoform of Q05682, Isoform 6 of Caldesmon	E7EX44;E9PGZ1;Q05682;Q05682-2;Q05682-3;Q05682-4;Q05682-5;Q05682-6	E7EX44_HUMAN;E9PGZ1_HUMAN;CALD1_HUMAN;CALD1_HUMAN;CALD1_HUMAN;CALD1_HUMAN;CALD1_HUMAN;CALD1_HUMAN	No	NA	Yes	No	Brain
E9PAV3;E9PAV3-2;F8VZJ2;F8W0W4;H0YHX9;Q13765	E9PAV3;E9PAV3-2;F8VZJ2;F8W0W4;H0YHX9;Q13765	NACA	Nascent polypeptide-associated complex subunit alpha, muscle-specific form;Isoform of E9PAV3, Isoform 2 of Nascent polypeptide-associated complex subunit alpha, muscle-specific form;Isoform of E9PAV3, Nascent polypeptide-associated complex subunit alpha;Isoform of E9PAV3, Nascent polypeptide-associated complex subunit alpha (Fragment);Isoform of E9PAV3, Nascent polypeptide-associated complex subunit alpha (Fragment);Isoform of E9PAV3, Nascent polypeptide-associated complex subunit alpha	E9PAV3;E9PAV3-2;F8VZJ2;F8W0W4;H0YHX9;Q13765	NACAM_HUMAN;NACAM_HUMAN;F8VZJ2_HUMAN;F8W0W4_HUMAN;H0YHX9_HUMAN;NACA_HUMAN	No	NA	Yes	No	Brain
E9PB61;Q86V81	E9PB61;Q86V81	ALYREF	Isoform of Q86V81, THO complex subunit 4;THO complex subunit 4	E9PB61;Q86V81	E9PB61_HUMAN;THOC4_HUMAN	No	NA	Yes	No	Brain
E9PBF6;P20700	E9PBF6;P20700	LMNB1	Isoform of P20700, Lamin-B1;Lamin-B1	E9PBF6;P20700	E9PBF6_HUMAN;LMNB1_HUMAN	No	NA	Yes	No	Brain
E9PCY7;G8JLB6;P31943	E9PCY7;G8JLB6;P31943	HNRNPH1	Isoform of P31943, Heterogeneous nuclear ribonucleoprotein H;Isoform of P31943, Heterogeneous nuclear ribonucleoprotein H;Heterogeneous nuclear ribonucleoprotein H	E9PCY7;G8JLB6;P31943	E9PCY7_HUMAN;G8JLB6_HUMAN;HNRH1_HUMAN	No	NA	Yes	No	Brain
E9PEX6;P09622	E9PEX6;P09622	DLD	Isoform of P09622, Dihydrolipoyl dehydrogenase;Dihydrolipoyl dehydrogenase, mitochondrial	E9PEX6;P09622	E9PEX6_HUMAN;DLDH_HUMAN	No	NA	Yes	No	Brain
E9PFP8;J3QT27;P57721;P57721-2;P57721-3;P57721-4;P57721-5	E9PFP8;J3QT27;P57721;P57721-2;P57721-3;P57721-4;P57721-5	PCBP3	Isoform of P57721, Poly(rC)-binding protein 3;Isoform of P57721, Poly(rC)-binding protein 3 (Fragment);Poly(rC)-binding protein 3;Isoform of P57721, Isoform 2 of Poly(rC)-binding protein 3;Isoform of P57721, Isoform 3 of Poly(rC)-binding protein 3;Isoform of P57721, Isoform 4 of Poly(rC)-binding protein 3;Isoform of P57721, Isoform 5 of Poly(rC)-binding protein 3	E9PFP8;J3QT27;P57721;P57721-2;P57721-3;P57721-4;P57721-5	E9PFP8_HUMAN;J3QT27_HUMAN;PCBP3_HUMAN;PCBP3_HUMAN;PCBP3_HUMAN;PCBP3_HUMAN;PCBP3_HUMAN	No	NA	Yes	No	Brain
E9PGN7;P05155;P05155-2;P05155-3	E9PGN7;P05155;P05155-2;P05155-3	SERPING1	Isoform of P05155, Plasma protease C1 inhibitor;Plasma protease C1 inhibitor;Isoform of P05155, Isoform 2 of Plasma protease C1 inhibitor;Isoform of P05155, Isoform 3 of Plasma protease C1 inhibitor	E9PGN7;P05155;P05155-2;P05155-3	E9PGN7_HUMAN;IC1_HUMAN;IC1_HUMAN;IC1_HUMAN	Yes	Plasma	Yes	No	Brain
E9PI87;Q9BUP3;Q9BUP3-2;Q9BUP3-3	E9PI87;Q9BUP3;Q9BUP3-2;Q9BUP3-3	HTATIP2	Isoform of Q9BUP3, Oxidoreductase HTATIP2;Oxidoreductase HTATIP2;Isoform of Q9BUP3, Isoform 2 of Oxidoreductase HTATIP2;Isoform of Q9BUP3, Isoform 3 of Oxidoreductase HTATIP2	E9PI87;Q9BUP3;Q9BUP3-2;Q9BUP3-3	E9PI87_HUMAN;HTAI2_HUMAN;HTAI2_HUMAN;HTAI2_HUMAN	No	NA	Yes	No	Brain
E9PK47;P06737;P06737-2	E9PK47;P06737;P06737-2	PYGL	Isoform of P06737, Alpha-1,4 glucan phosphorylase;Glycogen phosphorylase, liver form;Isoform of P06737, Isoform 2 of Glycogen phosphorylase, liver form	E9PK47;P06737;P06737-2	E9PK47_HUMAN;PYGL_HUMAN;PYGL_HUMAN	No	NA	Yes	No	Brain
E9PKZ0;P62917	E9PKZ0;P62917	RPL8	Isoform of P62917, 60S ribosomal protein L8 (Fragment);60S ribosomal protein L8	E9PKZ0;P62917	E9PKZ0_HUMAN;RL8_HUMAN	No	NA	Yes	No	Brain
E9PL71	E9PL71	EEF1D	Isoform of P29692, Elongation factor 1-delta (Fragment)	E9PL71	E9PL71_HUMAN	No	NA	Yes	No	Brain
E9PLL6;P46776	E9PLL6;P46776	RPL27A	Isoform of P46776, 60S ribosomal protein L27a;60S ribosomal protein L27a	E9PLL6;P46776	E9PLL6_HUMAN;RL27A_HUMAN	No	NA	Yes	No	Brain
E9PRP3;H0YDP1;Q9UPX0;Q9UPX0-2	E9PRP3;H0YDP1;Q9UPX0;Q9UPX0-2	IGSF9B	Isoform of Q9UPX0, Protein turtle homolog B (Fragment);Isoform of Q9UPX0, Protein turtle homolog B (Fragment);Protein turtle homolog B;Isoform of Q9UPX0, Isoform 2 of Protein turtle homolog B	E9PRP3;H0YDP1;Q9UPX0;Q9UPX0-2	E9PRP3_HUMAN;H0YDP1_HUMAN;TUTLB_HUMAN;TUTLB_HUMAN	No	NA	No	Yes	Brain
F2Z388;P42766	F2Z388;P42766	RPL35	Isoform of P42766, 60S ribosomal protein L35;60S ribosomal protein L35	F2Z388;P42766	F2Z388_HUMAN;RL35_HUMAN	No	NA	Yes	No	Brain
F5GZS6;J3KPF3;P08195;P08195-2;P08195-3;P08195-4	F5GZS6;J3KPF3;P08195;P08195-2;P08195-3;P08195-4	SLC3A2	Isoform of P08195, 4F2 cell-surface antigen heavy chain;Isoform of P08195, 4F2 cell-surface antigen heavy chain;4F2 cell-surface antigen heavy chain;Isoform of P08195, Isoform 2 of 4F2 cell-surface antigen heavy chain;Isoform of P08195, Isoform 3 of 4F2 cell-surface antigen heavy chain;Isoform of P08195, Isoform 4 of 4F2 cell-surface antigen heavy chain	F5GZS6;J3KPF3;P08195;P08195-2;P08195-3;P08195-4	F5GZS6_HUMAN;J3KPF3_HUMAN;4F2_HUMAN;4F2_HUMAN;4F2_HUMAN;4F2_HUMAN	No	NA	Yes	No	Brain
F5H1C6;Q86UX7;Q86UX7-2	F5H1C6;Q86UX7;Q86UX7-2	FERMT3	Isoform of Q86UX7, Fermitin family homolog 3 (Fragment);Fermitin family homolog 3;Isoform of Q86UX7, Isoform 2 of Fermitin family homolog 3	F5H1C6;Q86UX7;Q86UX7-2	F5H1C6_HUMAN;URP2_HUMAN;URP2_HUMAN	Yes	Platelet	Yes	No	Brain
F5H5D3;Q9BQE3	F5H5D3;Q9BQE3	TUBA1C	Isoform of Q9BQE3, Tubulin alpha-1C chain;Tubulin alpha-1C chain	F5H5D3;Q9BQE3	F5H5D3_HUMAN;TBA1C_HUMAN	No	NA	Yes	No	Brain
F5H5G1;H3BLU2;Q13449	F5H5G1;H3BLU2;Q13449	LSAMP	Isoform of Q13449, Limbic system-associated membrane protein;Isoform of Q13449, Limbic system-associated membrane protein (Fragment);Limbic system-associated membrane protein	F5H5G1;H3BLU2;Q13449	F5H5G1_HUMAN;H3BLU2_HUMAN;LSAMP_HUMAN	No	NA	Yes	No	Brain
F5H810;Q99784;Q99784-3;Q99784-5	F5H810;Q99784;Q99784-3;Q99784-5	OLFM1	Isoform of Q99784, Noelin (Fragment);Noelin;Isoform of Q99784, Isoform 3 of Noelin;Isoform of Q99784, Isoform 5 of Noelin	F5H810;Q99784;Q99784-3;Q99784-5	F5H810_HUMAN;NOE1_HUMAN;NOE1_HUMAN;NOE1_HUMAN	No	NA	Yes	No	Brain
F6QDS0;I3L0H8;Q9NUU7	F6QDS0;I3L0H8;Q9NUU7	DDX19A	Isoform of Q9NUU7, ATP-dependent RNA helicase DDX19A;Isoform of Q9NUU7, ATP-dependent RNA helicase DDX19A;ATP-dependent RNA helicase DDX19A	F6QDS0;I3L0H8;Q9NUU7	F6QDS0_HUMAN;I3L0H8_HUMAN;DD19A_HUMAN	No	NA	Yes	No	Brain
F6RFD5;P60981	F6RFD5;P60981	DSTN	Isoform of P60981, Destrin;Destrin	F6RFD5;P60981	F6RFD5_HUMAN;DEST_HUMAN	No	NA	Yes	No	Brain
F6SYF8;Q9UBP4	F6SYF8;Q9UBP4	DKK3	Isoform of Q9UBP4, Dickkopf-related protein 3;Dickkopf-related protein 3	F6SYF8;Q9UBP4	F6SYF8_HUMAN;DKK3_HUMAN	No	NA	Yes	No	Brain
F6X2W2;Q7Z3B1	F6X2W2;Q7Z3B1	NEGR1	Isoform of Q7Z3B1, Neuronal growth regulator 1;Neuronal growth regulator 1	F6X2W2;Q7Z3B1	F6X2W2_HUMAN;NEGR1_HUMAN	No	NA	Yes	No	Brain
F8VUF6;F8VWU0;F8VXZ8;P07585	F8VUF6;F8VWU0;F8VXZ8;P07585	DCN	Isoform of P07585, Decorin (Fragment);Isoform of P07585, Decorin (Fragment);Isoform of P07585, Decorin (Fragment);Decorin	F8VUF6;F8VWU0;F8VXZ8;P07585	F8VUF6_HUMAN;F8VWU0_HUMAN;F8VXZ8_HUMAN;PGS2_HUMAN	No	NA	Yes	No	Brain
F8VYE8;P36873;P36873-2	F8VYE8;P36873;P36873-2	PPP1CC	Isoform of P36873, Serine/threonine-protein phosphatase;Serine/threonine-protein phosphatase PP1-gamma catalytic subunit;Isoform of P36873, Isoform Gamma-2 of Serine/threonine-protein phosphatase PP1-gamma catalytic subunit	F8VYE8;P36873;P36873-2	F8VYE8_HUMAN;PP1G_HUMAN;PP1G_HUMAN	No	NA	Yes	No	Brain
F8W543	F8W543	NAP1L1	Isoform of P55209, Nucleosome assembly protein 1-like 1	F8W543	F8W543_HUMAN	No	NA	Yes	No	Brain
F8W6I7;P09651;P09651-2;P09651-3	F8W6I7;P09651;P09651-2;P09651-3	HNRNPA1	Isoform of P09651, Heterogeneous nuclear ribonucleoprotein A1;Heterogeneous nuclear ribonucleoprotein A1;Isoform of P09651, Isoform A1-A of Heterogeneous nuclear ribonucleoprotein A1;Isoform of P09651, Isoform 2 of Heterogeneous nuclear ribonucleoprotein A1	F8W6I7;P09651;P09651-2;P09651-3	F8W6I7_HUMAN;ROA1_HUMAN;ROA1_HUMAN;ROA1_HUMAN	No	NA	Yes	No	Brain
F8W8N5;Q9UNA1;Q9UNA1-2	F8W8N5;Q9UNA1;Q9UNA1-2	ARHGAP26	Isoform of Q9UNA1, Rho GTPase-activating protein 26 (Fragment);Rho GTPase-activating protein 26;Isoform of Q9UNA1, Isoform 2 of Rho GTPase-activating protein 26	F8W8N5;Q9UNA1;Q9UNA1-2	F8W8N5_HUMAN;RHG26_HUMAN;RHG26_HUMAN	No	NA	Yes	No	Brain
F8W8W7;J3KQ45;O43493;O43493-2;O43493-3;O43493-4;O43493-5	F8W8W7;J3KQ45;O43493;O43493-2;O43493-3;O43493-4;O43493-5	TGOLN2	Isoform of O43493, Trans-Golgi network integral membrane protein 2;Isoform of O43493, Trans-Golgi network integral membrane protein 2;Trans-Golgi network integral membrane protein 2;Isoform of O43493, Isoform TGN46 of Trans-Golgi network integral membrane protein 2;Isoform of O43493, Isoform TGN48 of Trans-Golgi network integral membrane protein 2;Isoform of O43493, Isoform 4 of Trans-Golgi network integral membrane protein 2;Isoform of O43493, Isoform 5 of Trans-Golgi network integral membrane protein 2	F8W8W7;J3KQ45;O43493;O43493-2;O43493-3;O43493-4;O43493-5	F8W8W7_HUMAN;J3KQ45_HUMAN;TGON2_HUMAN;TGON2_HUMAN;TGON2_HUMAN;TGON2_HUMAN;TGON2_HUMAN	No	NA	Yes	No	Brain
F8WAS2;P19827	F8WAS2;P19827	ITIH1	Isoform of P19827, Inter-alpha-trypsin inhibitor heavy chain H1;Inter-alpha-trypsin inhibitor heavy chain H1	F8WAS2;P19827	F8WAS2_HUMAN;ITIH1_HUMAN	Yes	Plasma	Yes	No	Brain
G3V0E5;P02786	G3V0E5;P02786	TFRC	Isoform of P02786, Transferrin receptor (P90, CD71), isoform CRA_c;Transferrin receptor protein 1	G3V0E5;P02786	G3V0E5_HUMAN;TFR1_HUMAN	No	NA	Yes	No	Brain
G3V1D7;Q86UN3;Q86UN3-2	G3V1D7;Q86UN3;Q86UN3-2	RTN4RL2	Isoform of Q86UN3, Reticulon 4 receptor-like 2, isoform CRA_a;Reticulon-4 receptor-like 2;Isoform of Q86UN3, Isoform 2 of Reticulon-4 receptor-like 2	G3V1D7;Q86UN3;Q86UN3-2	G3V1D7_HUMAN;R4RL2_HUMAN;R4RL2_HUMAN	No	NA	Yes	No	Brain
G3V1N2	G3V1N2	HBA2	Isoform of P69905, HCG1745306, isoform CRA_a	G3V1N2	G3V1N2_HUMAN	No	NA	Yes	No	Brain
G3V203;H0YHA7;J3QQ67;Q07020;Q07020-2	G3V203;H0YHA7;J3QQ67;Q07020;Q07020-2	RPL18	Isoform of Q07020, 60S ribosomal protein L18;Isoform of Q07020, 60S ribosomal protein L18 (Fragment);Isoform of Q07020, 60S ribosomal protein L18 (Fragment);60S ribosomal protein L18;Isoform of Q07020, Isoform 2 of 60S ribosomal protein L18	G3V203;H0YHA7;J3QQ67;Q07020;Q07020-2	G3V203_HUMAN;H0YHA7_HUMAN;J3QQ67_HUMAN;RL18_HUMAN;RL18_HUMAN	No	NA	Yes	No	Brain
G3V5Z7;P60900	G3V5Z7;P60900	PSMA6	Isoform of P60900, Proteasome subunit alpha type;Proteasome subunit alpha type-6	G3V5Z7;P60900	G3V5Z7_HUMAN;PSA6_HUMAN	No	NA	Yes	No	Brain
G3XAC6;H0Y4X3;Q14498;Q14498-2;Q14498-3	G3XAC6;H0Y4X3;Q14498;Q14498-2;Q14498-3	RBM39	Isoform of Q14498, RNA-binding protein 39;Isoform of Q14498, RNA-binding protein 39 (Fragment);RNA-binding protein 39;Isoform of Q14498, Isoform 2 of RNA-binding protein 39;Isoform of Q14498, Isoform 3 of RNA-binding protein 39	G3XAC6;H0Y4X3;Q14498;Q14498-2;Q14498-3	G3XAC6_HUMAN;H0Y4X3_HUMAN;RBM39_HUMAN;RBM39_HUMAN;RBM39_HUMAN	No	NA	Yes	No	Brain
G3XAI2;P07942	G3XAI2;P07942	LAMB1	Isoform of P07942, Laminin subunit beta-1;Laminin subunit beta-1	G3XAI2;P07942	G3XAI2_HUMAN;LAMB1_HUMAN	No	NA	Yes	No	Brain
G5E972;P42167	G5E972;P42167	TMPO	Isoform of P42166, Lamina-associated polypeptide 2, isoforms beta/gamma;Isoform of P42166, Lamina-associated polypeptide 2, isoforms beta/gamma	G5E972;P42167	G5E972_HUMAN;LAP2B_HUMAN	No	NA	Yes	No	Brain
H0Y4R1;P12268	H0Y4R1;P12268	IMPDH2	Isoform of P12268, Inosine-5'-monophosphate dehydrogenase 2 (Fragment);Inosine-5'-monophosphate dehydrogenase 2	H0Y4R1;P12268	H0Y4R1_HUMAN;IMDH2_HUMAN	No	NA	Yes	No	Brain
H0Y8G5;H0YA96;Q14103;Q14103-2;Q14103-3;Q14103-4	H0Y8G5;H0YA96;Q14103;Q14103-2;Q14103-3;Q14103-4	HNRNPD	Isoform of Q14103, Heterogeneous nuclear ribonucleoprotein D0 (Fragment);Isoform of Q14103, Heterogeneous nuclear ribonucleoprotein D0 (Fragment);Heterogeneous nuclear ribonucleoprotein D0;Isoform of Q14103, Isoform 2 of Heterogeneous nuclear ribonucleoprotein D0;Isoform of Q14103, Isoform 3 of Heterogeneous nuclear ribonucleoprotein D0;Isoform of Q14103, Isoform 4 of Heterogeneous nuclear ribonucleoprotein D0	H0Y8G5;H0YA96;Q14103;Q14103-2;Q14103-3;Q14103-4	H0Y8G5_HUMAN;H0YA96_HUMAN;HNRPD_HUMAN;HNRPD_HUMAN;HNRPD_HUMAN;HNRPD_HUMAN	No	NA	Yes	No	Brain
H0Y8L3;Q15582	H0Y8L3;Q15582	TGFBI	Isoform of Q15582, Transforming growth factor-beta-induced protein ig-h3 (Fragment);Transforming growth factor-beta-induced protein ig-h3	H0Y8L3;Q15582	H0Y8L3_HUMAN;BGH3_HUMAN	No	NA	Yes	No	Brain
H0YEN5;P15880	H0YEN5;P15880	RPS2	Isoform of P15880, 40S ribosomal protein S2 (Fragment);40S ribosomal protein S2	H0YEN5;P15880	H0YEN5_HUMAN;RS2_HUMAN	No	NA	Yes	No	Brain
H0YL18;P61769	H0YL18;P61769	B2M	Isoform of P61769, Beta-2-microglobulin;Beta-2-microglobulin	H0YL18;P61769	H0YL18_HUMAN;B2MG_HUMAN	No	NA	Yes	No	Brain
H0YL69;H0YMZ1;P25789	H0YL69;H0YMZ1;P25789	PSMA4	Isoform of P25789, Proteasome subunit alpha type (Fragment);Isoform of P25789, Proteasome subunit alpha type (Fragment);Proteasome subunit alpha type-4	H0YL69;H0YMZ1;P25789	H0YL69_HUMAN;H0YMZ1_HUMAN;PSA4_HUMAN	No	NA	Yes	No	Brain
H0YNE9;Q92930	H0YNE9;Q92930	RAB8B	Isoform of Q92930, Ras-related protein Rab-8B (Fragment);Ras-related protein Rab-8B	H0YNE9;Q92930	H0YNE9_HUMAN;RAB8B_HUMAN	No	NA	Yes	No	Brain
H3BP20;H3BS10;P06865	H3BP20;H3BS10;P06865	HEXA	Isoform of P06865, Beta-hexosaminidase;Isoform of P06865, Beta-hexosaminidase;Beta-hexosaminidase subunit alpha	H3BP20;H3BS10;P06865	H3BP20_HUMAN;H3BS10_HUMAN;HEXA_HUMAN	No	NA	Yes	No	Brain
H3BPE7;P35637;P35637-2	H3BPE7;P35637;P35637-2	FUS	Isoform of P35637, RNA-binding protein FUS;RNA-binding protein FUS;Isoform of P35637, Isoform Short of RNA-binding protein FUS	H3BPE7;P35637;P35637-2	H3BPE7_HUMAN;FUS_HUMAN;FUS_HUMAN	No	NA	Yes	No	Brain
H3BQF1;P07741;P07741-2	H3BQF1;P07741;P07741-2	APRT	Isoform of P07741, Adenine phosphoribosyltransferase (Fragment);Adenine phosphoribosyltransferase;Isoform of P07741, Isoform 2 of Adenine phosphoribosyltransferase	H3BQF1;P07741;P07741-2	H3BQF1_HUMAN;APT_HUMAN;APT_HUMAN	No	NA	Yes	No	Brain
H3BR70	H3BR70	PKM	Isoform of P14618, Pyruvate kinase	H3BR70	H3BR70_HUMAN	Yes	Platelet	Yes	No	Brain
H7BYX6	H7BYX6	NCAM1	Isoform of P13591, Neural cell adhesion molecule 1	H7BYX6	H7BYX6_HUMAN	No	NA	Yes	No	Brain
H7BZJ3	H7BZJ3	PDIA3	Isoform of P30101, Protein disulfide-isomerase A3 (Fragment)	H7BZJ3	H7BZJ3_HUMAN	No	NA	Yes	No	Brain
H7C144	H7C144	ACTN4	Isoform of O43707, Alpha-actinin-4 (Fragment)	H7C144	H7C144_HUMAN	No	NA	Yes	No	Brain
H9KV31;O15394	H9KV31;O15394	NCAM2	Isoform of O15394, Neural cell adhesion molecule 2;Neural cell adhesion molecule 2	H9KV31;O15394	H9KV31_HUMAN;NCAM2_HUMAN	No	NA	Yes	No	Brain
I3L0N3;P46459	I3L0N3;P46459	NSF	Isoform of P46459, Vesicle-fusing ATPase;Vesicle-fusing ATPase	I3L0N3;P46459	I3L0N3_HUMAN;NSF_HUMAN	No	NA	Yes	No	Brain
I3L397;I3L504;P63241;P63241-2	I3L397;I3L504;P63241;P63241-2	EIF5A	Isoform of P63241, Eukaryotic translation initiation factor 5A (Fragment);Isoform of P63241, Eukaryotic translation initiation factor 5A-1;Eukaryotic translation initiation factor 5A-1;Isoform of P63241, Isoform 2 of Eukaryotic translation initiation factor 5A-1	I3L397;I3L504;P63241;P63241-2	I3L397_HUMAN;I3L504_HUMAN;IF5A1_HUMAN;IF5A1_HUMAN	Yes	RBC	Yes	No	Brain
J3KRE2;P52565	J3KRE2;P52565	ARHGDIA	Isoform of P52565, Rho GDP-dissociation inhibitor 1;Rho GDP-dissociation inhibitor 1	J3KRE2;P52565	J3KRE2_HUMAN;GDIR1_HUMAN	No	NA	Yes	No	Brain
J3KTE4;J3QR09;P84098	J3KTE4;J3QR09;P84098	RPL19	Isoform of P84098, Ribosomal protein L19;Isoform of P84098, Ribosomal protein L19;60S ribosomal protein L19	J3KTE4;J3QR09;P84098	J3KTE4_HUMAN;J3QR09_HUMAN;RL19_HUMAN	No	NA	Yes	No	Brain
J3KTJ8;J3QQQ9;J3QQV1;J3QRC4;J3QRI7;P61254	J3KTJ8;J3QQQ9;J3QQV1;J3QRC4;J3QRI7;P61254	RPL26;;RPL26;RPL26;RPL26;RPL26	Isoform of P61254, 60S ribosomal protein L26 (Fragment);Uncharacterized protein;Isoform of P61254, 60S ribosomal protein L26;Isoform of P61254, 60S ribosomal protein L26 (Fragment);Isoform of P61254, 60S ribosomal protein L26 (Fragment);60S ribosomal protein L26	J3KTJ8;J3QQQ9;J3QQV1;J3QRC4;J3QRI7;P61254	J3KTJ8_HUMAN;J3QQQ9_HUMAN;J3QQV1_HUMAN;J3QRC4_HUMAN;J3QRI7_HUMAN;RL26_HUMAN	No	NA	Yes	No	Brain
J3KTL2;Q07955;Q07955-2;Q07955-3	J3KTL2;Q07955;Q07955-2;Q07955-3	SRSF1	Isoform of Q07955, Serine/arginine-rich-splicing factor 1;Serine/arginine-rich splicing factor 1;Isoform of Q07955, Isoform ASF-2 of Serine/arginine-rich splicing factor 1;Isoform of Q07955, Isoform ASF-3 of Serine/arginine-rich splicing factor 1	J3KTL2;Q07955;Q07955-2;Q07955-3	J3KTL2_HUMAN;SRSF1_HUMAN;SRSF1_HUMAN;SRSF1_HUMAN	No	NA	Yes	No	Brain
J3QRS3;O14950;P19105	J3QRS3;O14950;P19105	MYL12A;MYL12B;MYL12A	Isoform of P19105, Myosin regulatory light chain 12A;Myosin regulatory light chain 12B;Myosin regulatory light chain 12A	J3QRS3;O14950;P19105	J3QRS3_HUMAN;ML12B_HUMAN;ML12A_HUMAN	No	NA	Yes	No	Brain
J3QT77;Q15165;Q15165-1;Q15165-3	J3QT77;Q15165;Q15165-1;Q15165-3	PON2	Isoform of Q15165, Serum paraoxonase/arylesterase 2;Serum paraoxonase/arylesterase 2;Isoform of Q15165, Isoform 1 of Serum paraoxonase/arylesterase 2;Isoform of Q15165, Isoform 3 of Serum paraoxonase/arylesterase 2	J3QT77;Q15165;Q15165-1;Q15165-3	J3QT77_HUMAN;PON2_HUMAN;PON2_HUMAN;PON2_HUMAN	No	NA	Yes	No	Brain
K7EJH8	K7EJH8	ACTN4	Isoform of O43707, Alpha-actinin-4 (Fragment)	K7EJH8	K7EJH8_HUMAN	No	NA	Yes	No	Brain
K7EK07;P68431;P84243;Q16695;Q71DI3	K7EK07;P68431;P84243;Q16695;Q71DI3	H3F3B;HIST1H3A;H3F3A;HIST3H3;HIST2H3A	Isoform of P84243, Histone H3 (Fragment);Histone H3.1;Histone H3.3;Histone H3.1t;Histone H3.2	K7EK07;P68431;P84243;Q16695;Q71DI3	K7EK07_HUMAN;H31_HUMAN;H33_HUMAN;H31T_HUMAN;H32_HUMAN	No	NA	Yes	No	Brain
K7ELL7;P14314;P14314-2	K7ELL7;P14314;P14314-2	PRKCSH	Isoform of P14314, Glucosidase 2 subunit beta;Glucosidase 2 subunit beta;Isoform of P14314, Isoform 2 of Glucosidase 2 subunit beta	K7ELL7;P14314;P14314-2	K7ELL7_HUMAN;GLU2B_HUMAN;GLU2B_HUMAN	No	NA	Yes	No	Brain
K7EM18;P41567	K7EM18;P41567	EIF1	Isoform of P41567, Eukaryotic translation initiation factor 1;Eukaryotic translation initiation factor 1	K7EM18;P41567	K7EM18_HUMAN;EIF1_HUMAN	No	NA	Yes	No	Brain
K7EM38	K7EM38	ACTG1	Isoform of P63261, Actin, cytoplasmic 2 (Fragment)	K7EM38	K7EM38_HUMAN	Yes	RBC	Yes	No	Brain
K7ENA8;K7EP16;O75821	K7ENA8;K7EP16;O75821	EIF3G	Isoform of O75821, Eukaryotic translation initiation factor 3 subunit G (Fragment);Isoform of O75821, Eukaryotic translation initiation factor 3 subunit G (Fragment);Eukaryotic translation initiation factor 3 subunit G	K7ENA8;K7EP16;O75821	K7ENA8_HUMAN;K7EP16_HUMAN;EIF3G_HUMAN	No	NA	Yes	No	Brain
K7ENT6;K7ERG3;P67936-2	K7ENT6;K7ERG3;P67936-2	TPM4	Isoform of P67936, Tropomyosin alpha-4 chain (Fragment);Isoform of P67936, Tropomyosin alpha-4 chain (Fragment);Isoform of P67936, Isoform 2 of Tropomyosin alpha-4 chain	K7ENT6;K7ERG3;P67936-2	K7ENT6_HUMAN;K7ERG3_HUMAN;TPM4_HUMAN	Yes	Platelet	Yes	No	Brain
K7ES02;Q13867	K7ES02;Q13867	BLMH	Isoform of Q13867, Bleomycin hydrolase (Fragment);Bleomycin hydrolase	K7ES02;Q13867	K7ES02_HUMAN;BLMH_HUMAN	No	NA	Yes	No	Brain
M0QZK8;O75223	M0QZK8;O75223	;GGCT	Uncharacterized protein;Gamma-glutamylcyclotransferase	M0QZK8;O75223	M0QZK8_HUMAN;GGCT_HUMAN	No	NA	Yes	No	Brain
M0R042	M0R042	TUBB4A	Isoform of P04350, Tubulin beta-4A chain (Fragment)	M0R042	M0R042_HUMAN	No	NA	Yes	No	Brain
M0R117;M0R1A7;M0R3D6;Q02543	M0R117;M0R1A7;M0R3D6;Q02543	RPL18A	Isoform of Q02543, 60S ribosomal protein L18a;Isoform of Q02543, 60S ribosomal protein L18a;Isoform of Q02543, 60S ribosomal protein L18a (Fragment);60S ribosomal protein L18a	M0R117;M0R1A7;M0R3D6;Q02543	M0R117_HUMAN;M0R1A7_HUMAN;M0R3D6_HUMAN;RL18A_HUMAN	No	NA	Yes	No	Brain
O00231;O00231-2	O00231;O00231-2	PSMD11	26S proteasome non-ATPase regulatory subunit 11;Isoform of O00231, Isoform 2 of 26S proteasome non-ATPase regulatory subunit 11	O00231;O00231-2	PSD11_HUMAN	No	NA	Yes	No	Brain
O00232	O00232	PSMD12	26S proteasome non-ATPase regulatory subunit 12	O00232	PSD12_HUMAN	No	NA	Yes	No	Brain
O00264	O00264	PGRMC1	Membrane-associated progesterone receptor component 1	O00264	PGRC1_HUMAN	No	NA	Yes	No	Brain
O00299	O00299	CLIC1	Chloride intracellular channel protein 1	O00299	CLIC1_HUMAN	No	NA	Yes	No	Brain
O00410	O00410	IPO5	Importin-5	O00410	IPO5_HUMAN	No	NA	Yes	No	Brain
O00487	O00487	PSMD14	26S proteasome non-ATPase regulatory subunit 14	O00487	PSDE_HUMAN	No	NA	Yes	No	Brain
O00533;O00533-2	O00533;O00533-2	CHL1	Neural cell adhesion molecule L1-like protein;Isoform of O00533, Isoform 2 of Neural cell adhesion molecule L1-like protein	O00533;O00533-2	NCHL1_HUMAN	No	NA	Yes	No	Brain
O14818	O14818	PSMA7	Proteasome subunit alpha type-7	O14818	PSA7_HUMAN	No	NA	Yes	No	Brain
O14910	O14910	LIN7A	Protein lin-7 homolog A	O14910	LIN7A_HUMAN	No	NA	Yes	No	Brain
O15173;O15173-2	O15173;O15173-2	PGRMC2	Membrane-associated progesterone receptor component 2;Isoform of O15173, Isoform 2 of Membrane-associated progesterone receptor component 2	O15173;O15173-2	PGRC2_HUMAN	No	NA	Yes	No	Brain
O43175	O43175	PHGDH	D-3-phosphoglycerate dehydrogenase	O43175	SERA_HUMAN	No	NA	Yes	No	Brain
O43707	O43707	ACTN4	Alpha-actinin-4	O43707	ACTN4_HUMAN	No	NA	Yes	No	Brain
O43852;O43852-3	O43852;O43852-3	CALU	Calumenin;Isoform of O43852, Isoform 3 of Calumenin	O43852;O43852-3	CALU_HUMAN	No	NA	Yes	No	Brain
O60361	O60361	NME2P1	Putative nucleoside diphosphate kinase	O60361	NDK8_HUMAN	No	NA	Yes	No	Brain
O60506;O60506-2;O60506-3;O60506-4	O60506;O60506-2;O60506-3;O60506-4	SYNCRIP	Heterogeneous nuclear ribonucleoprotein Q;Isoform of O60506, Isoform 2 of Heterogeneous nuclear ribonucleoprotein Q;Isoform of O60506, Isoform 3 of Heterogeneous nuclear ribonucleoprotein Q;Isoform of O60506, Isoform 4 of Heterogeneous nuclear ribonucleoprotein Q	O60506;O60506-2;O60506-3;O60506-4	HNRPQ_HUMAN	No	NA	Yes	No	Brain
O60664;O60664-4	O60664;O60664-4	PLIN3	Perilipin-3;Isoform of O60664, Isoform 4 of Perilipin-3	O60664;O60664-4	PLIN3_HUMAN	No	NA	Yes	No	Brain
O60814;P57053	O60814;P57053	HIST1H2BK;H2BFS	Histone H2B type 1-K;Histone H2B type F-S	O60814;P57053	H2B1K_HUMAN;H2BFS_HUMAN	No	NA	Yes	No	Brain
O75340	O75340	PDCD6	Programmed cell death protein 6	O75340	PDCD6_HUMAN	No	NA	Yes	No	Brain
O75369;O75369-2;O75369-8;O75369-9	O75369;O75369-2;O75369-8;O75369-9	FLNB	Filamin-B;Isoform of O75369, Isoform 2 of Filamin-B;Isoform of O75369, Isoform 8 of Filamin-B;Isoform of O75369, Isoform 9 of Filamin-B	O75369;O75369-2;O75369-8;O75369-9	FLNB_HUMAN	No	NA	Yes	No	Brain
O75531	O75531	BANF1	Barrier-to-autointegration factor	O75531	BAF_HUMAN	No	NA	Yes	No	Brain
O75874	O75874	IDH1	Isocitrate dehydrogenase [NADP] cytoplasmic	O75874	IDHC_HUMAN	No	NA	Yes	No	Brain
O75882;O75882-2;O75882-3	O75882;O75882-2;O75882-3	ATRN	Attractin;Isoform of O75882, Isoform 2 of Attractin;Isoform of O75882, Isoform 3 of Attractin	O75882;O75882-2;O75882-3	ATRN_HUMAN	Yes	Coagulation_Down	Yes	No	Brain
O76003	O76003	GLRX3	Glutaredoxin-3	O76003	GLRX3_HUMAN	No	NA	Yes	No	Brain
O94985;O94985-2;Q5SR54	O94985;O94985-2;Q5SR54	CLSTN1	Calsyntenin-1;Isoform of O94985, Isoform 2 of Calsyntenin-1;Isoform of O94985, Calsyntenin-1 (Fragment)	O94985;O94985-2;Q5SR54	CSTN1_HUMAN;CSTN1_HUMAN;Q5SR54_HUMAN	No	NA	Yes	No	Brain
O95168;O95168-2	O95168;O95168-2	NDUFB4	NADH dehydrogenase [ubiquinone] 1 beta subcomplex subunit 4;Isoform of O95168, Isoform 2 of NADH dehydrogenase [ubiquinone] 1 beta subcomplex subunit 4	O95168;O95168-2	NDUB4_HUMAN	No	NA	Yes	No	Brain
O95831;O95831-3	O95831;O95831-3	AIFM1	Apoptosis-inducing factor 1, mitochondrial;Isoform of O95831, Isoform 3 of Apoptosis-inducing factor 1, mitochondrial	O95831;O95831-3	AIFM1_HUMAN	No	NA	Yes	No	Brain
P00325	P00325	ADH1B	Alcohol dehydrogenase 1B	P00325	ADH1B_HUMAN	No	NA	Yes	No	Brain
P00338	P00338	LDHA	L-lactate dehydrogenase A chain	P00338	LDHA_HUMAN	No	NA	Yes	No	Brain
P00352	P00352	ALDH1A1	Retinal dehydrogenase 1	P00352	AL1A1_HUMAN	No	NA	Yes	No	Brain
P00367	P00367	GLUD1	Glutamate dehydrogenase 1, mitochondrial	P00367	DHE3_HUMAN	No	NA	Yes	No	Brain
P00390;P00390-2;P00390-3	P00390;P00390-2;P00390-3	GSR	Glutathione reductase, mitochondrial;Isoform of P00390, Isoform Cytoplasmic of Glutathione reductase, mitochondrial;Isoform of P00390, Isoform 2 of Glutathione reductase, mitochondrial	P00390;P00390-2;P00390-3	GSHR_HUMAN	No	NA	Yes	No	Brain
P00403	P00403	MT-CO2	Cytochrome c oxidase subunit 2	P00403	COX2_HUMAN	No	NA	Yes	No	Brain
P00441	P00441	SOD1	Superoxide dismutase [Cu-Zn]	P00441	SODC_HUMAN	Yes	RBC	Yes	No	Brain
P00450	P00450	CP	Ceruloplasmin	P00450	CERU_HUMAN	Yes	Plasma	Yes	No	Brain
P00488	P00488	F13A1	Coagulation factor XIII A chain	P00488	F13A_HUMAN	Yes	Platelet	Yes	No	Brain
P00491	P00491	PNP	Purine nucleoside phosphorylase	P00491	PNPH_HUMAN	Yes	RBC	Yes	No	Brain
P00492	P00492	HPRT1	Hypoxanthine-guanine phosphoribosyltransferase	P00492	HPRT_HUMAN	No	NA	Yes	No	Brain
P00505	P00505	GOT2	Aspartate aminotransferase, mitochondrial	P00505	AATM_HUMAN	No	NA	Yes	No	Brain
P00533	P00533	EGFR	Epidermal growth factor receptor	P00533	EGFR_HUMAN	No	NA	Yes	No	Brain
P00558	P00558	PGK1	Phosphoglycerate kinase 1	P00558	PGK1_HUMAN	Yes	RBC	Yes	No	Brain
P00738	P00738	HP	Haptoglobin	P00738	HPT_HUMAN	Yes	Plasma	Yes	No	Brain
P00915	P00915	CA1	Carbonic anhydrase 1	P00915	CAH1_HUMAN	Yes	RBC	Yes	No	Brain
P00918	P00918	CA2	Carbonic anhydrase 2	P00918	CAH2_HUMAN	Yes	RBC	Yes	No	Brain
P00966	P00966	ASS1	Argininosuccinate synthase	P00966	ASSY_HUMAN	No	NA	Yes	No	Brain
P01008	P01008	SERPINC1	Antithrombin-III	P01008	ANT3_HUMAN	Yes	Coagulation_Down	Yes	No	Brain
P01009	P01009	SERPINA1	Alpha-1-antitrypsin	P01009	A1AT_HUMAN	Yes	Plasma	Yes	No	Brain
P01011	P01011	SERPINA3	Alpha-1-antichymotrypsin	P01011	AACT_HUMAN	Yes	Plasma	Yes	No	Brain
P01019	P01019	AGT	Angiotensinogen	P01019	ANGT_HUMAN	No	NA	Yes	No	Brain
P01023	P01023	A2M	Alpha-2-macroglobulin	P01023	A2MG_HUMAN	Yes	Plasma	Yes	No	Brain
P01024	P01024	C3	Complement C3	P01024	CO3_HUMAN	Yes	Plasma	Yes	No	Brain
P01034	P01034	CST3	Cystatin-C	P01034	CYTC_HUMAN	Yes	Coagulation_UP	Yes	No	Brain
P01042;P01042-2;P01042-3	P01042;P01042-2;P01042-3	KNG1	Kininogen-1;Isoform of P01042, Isoform LMW of Kininogen-1;Isoform of P01042, Isoform 3 of Kininogen-1	P01042;P01042-2;P01042-3	KNG1_HUMAN	Yes	Coagulation_UP	Yes	No	Brain
P01596;P01598	P01596;P01598		Ig kappa chain V-I region CAR;Ig kappa chain V-I region EU	P01596;P01598	KV104_HUMAN;KV106_HUMAN	No	NA	No	Yes	Brain
P01612	P01612		Ig kappa chain V-I region Mev	P01612	KV120_HUMAN	No	NA	No	Yes	Brain
P01619	P01619		Ig kappa chain V-III region B6	P01619	KV301_HUMAN	No	NA	No	Yes	Brain
P01620;P01623	P01620;P01623		Ig kappa chain V-III region SIE;Ig kappa chain V-III region WOL	P01620;P01623	KV302_HUMAN;KV305_HUMAN	No	NA	No	Yes	Brain
P01621	P01621		Ig kappa chain V-III region NG9 (Fragment)	P01621	KV303_HUMAN	No	NA	No	Yes	Brain
P01625	P01625		Ig kappa chain V-IV region Len	P01625	KV402_HUMAN	No	NA	No	Yes	Brain
P01876	P01876	IGHA1	Ig alpha-1 chain C region	P01876	IGHA1_HUMAN	Yes	Plasma	Yes	Yes	Brain
P02042	P02042	HBD	Hemoglobin subunit delta	P02042	HBD_HUMAN	Yes	RBC	Yes	No	Brain
P02452	P02452	COL1A1	Collagen alpha-1(I) chain	P02452	CO1A1_HUMAN	No	NA	Yes	No	Brain
P02545	P02545	LMNA	Prelamin-A/C	P02545	LMNA_HUMAN	No	NA	Yes	No	Brain
P02647	P02647	APOA1	Apolipoprotein A-I	P02647	APOA1_HUMAN	Yes	Plasma	Yes	No	Brain
P02649	P02649	APOE	Apolipoprotein E	P02649	APOE_HUMAN	No	NA	Yes	No	Brain
P02652;V9GYE3;V9GYG9;V9GYM3	P02652;V9GYE3;V9GYG9;V9GYM3	APOA2	Apolipoprotein A-II;Isoform of P02652, Apolipoprotein A-II;Isoform of P02652, Apolipoprotein A-II (Fragment);Isoform of P02652, Apolipoprotein A-II	P02652;V9GYE3;V9GYG9;V9GYM3	APOA2_HUMAN;V9GYE3_HUMAN;V9GYG9_HUMAN;V9GYM3_HUMAN	Yes	Plasma	Yes	No	Brain
P02671;P02671-2	P02671;P02671-2	FGA	Fibrinogen alpha chain;Isoform of P02671, Isoform 2 of Fibrinogen alpha chain	P02671;P02671-2	FIBA_HUMAN	Yes	Coagulation_Down	Yes	No	Brain
P02675	P02675	FGB	Fibrinogen beta chain	P02675	FIBB_HUMAN	Yes	Coagulation_Down	Yes	No	Brain
P02689	P02689	PMP2	Myelin P2 protein	P02689	MYP2_HUMAN	No	NA	Yes	No	Brain
P02741	P02741	CRP	C-reactive protein	P02741	CRP_HUMAN	No	NA	Yes	No	Brain
P02743	P02743	APCS	Serum amyloid P-component	P02743	SAMP_HUMAN	No	NA	Yes	No	Brain
P02747	P02747	C1QC	Complement C1q subcomponent subunit C	P02747	C1QC_HUMAN	No	NA	Yes	No	Brain
P02748	P02748	C9	Complement component C9	P02748	CO9_HUMAN	No	NA	Yes	No	Brain
P02750	P02750	LRG1	Leucine-rich alpha-2-glycoprotein	P02750	A2GL_HUMAN	No	NA	Yes	No	Brain
P02751;P02751-10;P02751-11;P02751-12;P02751-13;P02751-14;P02751-15;P02751-17;P02751-3;P02751-5;P02751-7;P02751-8;P02751-9	P02751;P02751-10;P02751-11;P02751-12;P02751-13;P02751-14;P02751-15;P02751-17;P02751-3;P02751-5;P02751-7;P02751-8;P02751-9	FN1	Fibronectin;Isoform of P02751, Isoform 10 of Fibronectin;Isoform of P02751, Isoform 11 of Fibronectin;Isoform of P02751, Isoform 12 of Fibronectin;Isoform of P02751, Isoform 13 of Fibronectin;Isoform of P02751, Isoform 14 of Fibronectin;Isoform of P02751, Isoform 15 of Fibronectin;Isoform of P02751, Isoform 17 of Fibronectin;Isoform of P02751, Isoform 3 of Fibronectin;Isoform of P02751, Isoform 5 of Fibronectin;Isoform of P02751, Isoform 7 of Fibronectin;Isoform of P02751, Isoform 8 of Fibronectin;Isoform of P02751, Isoform 9 of Fibronectin	P02751;P02751-10;P02751-11;P02751-12;P02751-13;P02751-14;P02751-15;P02751-17;P02751-3;P02751-5;P02751-7;P02751-8;P02751-9	FINC_HUMAN	Yes	Plasma	Yes	No	Brain
P02763	P02763	ORM1	Alpha-1-acid glycoprotein 1	P02763	A1AG1_HUMAN	Yes	Plasma	Yes	No	Brain
P02768	P02768	ALB	Serum albumin	P02768	ALBU_HUMAN	Yes	Plasma	Yes	No	Brain
P02787	P02787	TF	Serotransferrin	P02787	TRFE_HUMAN	Yes	Plasma	Yes	No	Brain
P02790	P02790	HPX	Hemopexin	P02790	HEMO_HUMAN	Yes	Plasma	Yes	No	Brain
P02792	P02792	FTL	Ferritin light chain	P02792	FRIL_HUMAN	No	NA	Yes	No	Brain
P04003	P04003	C4BPA	C4b-binding protein alpha chain	P04003	C4BPA_HUMAN	No	NA	Yes	No	Brain
P04004	P04004	VTN	Vitronectin	P04004	VTNC_HUMAN	No	NA	Yes	No	Brain
P04040	P04040	CAT	Catalase	P04040	CATA_HUMAN	Yes	RBC	Yes	No	Brain
P04066	P04066	FUCA1	Tissue alpha-L-fucosidase	P04066	FUCO_HUMAN	No	NA	Yes	No	Brain
P04075	P04075	ALDOA	Fructose-bisphosphate aldolase A	P04075	ALDOA_HUMAN	Yes	RBC	Yes	No	Brain
P04080	P04080	CSTB	Cystatin-B	P04080	CYTB_HUMAN	No	NA	Yes	No	Brain
P04083	P04083	ANXA1	Annexin A1	P04083	ANXA1_HUMAN	No	NA	Yes	No	Brain
P04114	P04114	APOB	Apolipoprotein B-100	P04114	APOB_HUMAN	Yes	Plasma	Yes	No	Brain
P04196	P04196	HRG	Histidine-rich glycoprotein	P04196	HRG_HUMAN	No	NA	Yes	No	Brain
P04217	P04217	A1BG	Alpha-1B-glycoprotein	P04217	A1BG_HUMAN	No	NA	Yes	No	Brain
P04275	P04275	VWF	von Willebrand factor	P04275	VWF_HUMAN	No	NA	Yes	No	Brain
P04350	P04350	TUBB4A	Tubulin beta-4A chain	P04350	TBB4A_HUMAN	No	NA	Yes	No	Brain
P04406	P04406	GAPDH	Glyceraldehyde-3-phosphate dehydrogenase	P04406	G3P_HUMAN	Yes	RBC	Yes	No	Brain
P04406-2	P04406-2	GAPDH	Isoform of P04406, Isoform 2 of Glyceraldehyde-3-phosphate dehydrogenase	P04406-2	G3P_HUMAN	Yes	RBC	Yes	No	Brain
P04439;Q5SRN5;Q5SRN7	P04439;Q5SRN5;Q5SRN7	HLA-A	Isoform of P01891, HLA class I histocompatibility antigen, A-3 alpha chain;Isoform of P01891, HLA class I histocompatibility antigen, A-3 alpha chain;Isoform of P01891, HLA class I histocompatibility antigen, A-3 alpha chain	P04439;Q5SRN5;Q5SRN7	1A03_HUMAN;Q5SRN5_HUMAN;Q5SRN7_HUMAN	No	NA	Yes	No	Brain
P04792	P04792	HSPB1	Heat shock protein beta-1	P04792	HSPB1_HUMAN	No	NA	Yes	No	Brain
P04843	P04843	RPN1	Dolichyl-diphosphooligosaccharide--protein glycosyltransferase subunit 1	P04843	RPN1_HUMAN	No	NA	Yes	No	Brain
P04908;Q7L7L0;Q93077	P04908;Q7L7L0;Q93077	HIST1H2AB;HIST3H2A;HIST1H2AC	Histone H2A type 1-B/E;Histone H2A type 3;Histone H2A type 1-C	P04908;Q7L7L0;Q93077	H2A1B_HUMAN;H2A3_HUMAN;H2A1C_HUMAN	No	NA	Yes	No	Brain
P05023;P05023-4	P05023;P05023-4	ATP1A1	Sodium/potassium-transporting ATPase subunit alpha-1;Isoform of P05023, Isoform 4 of Sodium/potassium-transporting ATPase subunit alpha-1	P05023;P05023-4	AT1A1_HUMAN	No	NA	Yes	No	Brain
P05091	P05091	ALDH2	Aldehyde dehydrogenase, mitochondrial	P05091	ALDH2_HUMAN	No	NA	Yes	No	Brain
P05109	P05109	S100A8	Protein S100-A8	P05109	S10A8_HUMAN	No	NA	Yes	No	Brain
P05141	P05141	SLC25A5	ADP/ATP translocase 2	P05141	ADT2_HUMAN	No	NA	Yes	No	Brain
P05362	P05362	ICAM1	Intercellular adhesion molecule 1	P05362	ICAM1_HUMAN	No	NA	Yes	No	Brain
P05387	P05387	RPLP2	60S acidic ribosomal protein P2	P05387	RLA2_HUMAN	No	NA	Yes	No	Brain
P05388	P05388	RPLP0	60S acidic ribosomal protein P0	P05388	RLA0_HUMAN	No	NA	Yes	No	Brain
P05546	P05546	SERPIND1	Heparin cofactor 2	P05546	HEP2_HUMAN	No	NA	Yes	No	Brain
P05556	P05556	ITGB1	Integrin beta-1	P05556	ITB1_HUMAN	No	NA	Yes	No	Brain
P06396-2	P06396-2	GSN	Isoform of P06396, Isoform 2 of Gelsolin	P06396-2	GELS_HUMAN	Yes	Platelet	Yes	No	Brain
P06576	P06576	ATP5B	ATP synthase subunit beta, mitochondrial	P06576	ATPB_HUMAN	No	NA	Yes	No	Brain
P06702	P06702	S100A9	Protein S100-A9	P06702	S10A9_HUMAN	No	NA	Yes	No	Brain
P06703	P06703	S100A6	Protein S100-A6	P06703	S10A6_HUMAN	No	NA	Yes	No	Brain
P06732	P06732	CKM	Creatine kinase M-type	P06732	KCRM_HUMAN	No	NA	Yes	No	Brain
P06733	P06733	ENO1	Alpha-enolase	P06733	ENOA_HUMAN	No	NA	Yes	No	Brain
P06748;P06748-2	P06748;P06748-2	NPM1	Nucleophosmin;Isoform of P06748, Isoform 2 of Nucleophosmin	P06748;P06748-2	NPM_HUMAN	No	NA	Yes	No	Brain
P06753	P06753	TPM3	Tropomyosin alpha-3 chain	P06753	TPM3_HUMAN	No	NA	Yes	No	Brain
P06753-3;P06753-4	P06753-3;P06753-4	TPM3	Isoform of P06753, Isoform 3 of Tropomyosin alpha-3 chain;Isoform of P06753, Isoform 4 of Tropomyosin alpha-3 chain	P06753-3;P06753-4	TPM3_HUMAN	No	NA	Yes	No	Brain
P07195	P07195	LDHB	L-lactate dehydrogenase B chain	P07195	LDHB_HUMAN	Yes	RBC	Yes	No	Brain
P07237	P07237	P4HB	Protein disulfide-isomerase	P07237	PDIA1_HUMAN	No	NA	Yes	No	Brain
P07327	P07327	ADH1A	Alcohol dehydrogenase 1A	P07327	ADH1A_HUMAN	No	NA	Yes	No	Brain
P07339	P07339	CTSD	Cathepsin D	P07339	CATD_HUMAN	No	NA	Yes	No	Brain
P07355;P07355-2	P07355;P07355-2	ANXA2	Annexin A2;Isoform of P07355, Isoform 2 of Annexin A2	P07355;P07355-2	ANXA2_HUMAN	No	NA	Yes	No	Brain
P07437;Q5JP53	P07437;Q5JP53	TUBB	Tubulin beta chain;Isoform of P07437, Tubulin beta chain	P07437;Q5JP53	TBB5_HUMAN;Q5JP53_HUMAN	No	NA	Yes	No	Brain
P07686	P07686	HEXB	Beta-hexosaminidase subunit beta	P07686	HEXB_HUMAN	No	NA	Yes	No	Brain
P07711	P07711	CTSL	Cathepsin L1	P07711	CATL1_HUMAN	No	NA	Yes	No	Brain
P07737	P07737	PFN1	Profilin-1	P07737	PROF1_HUMAN	Yes	Platelet	Yes	No	Brain
P07814	P07814	EPRS	Bifunctional glutamate/proline--tRNA ligase	P07814	SYEP_HUMAN	No	NA	Yes	No	Brain
P07858	P07858	CTSB	Cathepsin B	P07858	CATB_HUMAN	No	NA	Yes	No	Brain
P07900;P07900-2	P07900;P07900-2	HSP90AA1	Heat shock protein HSP 90-alpha;Isoform of P07900, Isoform 2 of Heat shock protein HSP 90-alpha	P07900;P07900-2	HS90A_HUMAN	No	NA	Yes	No	Brain
P07951-2	P07951-2	TPM2	Isoform of P07951, Isoform 2 of Tropomyosin beta chain	P07951-2	TPM2_HUMAN	No	NA	Yes	No	Brain
P07954;P07954-2	P07954;P07954-2	FH	Fumarate hydratase, mitochondrial;Isoform of P07954, Isoform Cytoplasmic of Fumarate hydratase, mitochondrial	P07954;P07954-2	FUMH_HUMAN	No	NA	Yes	No	Brain
P08238	P08238	HSP90AB1	Heat shock protein HSP 90-beta	P08238	HS90B_HUMAN	No	NA	Yes	No	Brain
P08294	P08294	SOD3	Extracellular superoxide dismutase [Cu-Zn]	P08294	SODE_HUMAN	No	NA	Yes	No	Brain
P08571	P08571	CD14	Monocyte differentiation antigen CD14	P08571	CD14_HUMAN	No	NA	Yes	No	Brain
P08603	P08603	CFH	Complement factor H	P08603	CFAH_HUMAN	No	NA	Yes	No	Brain
P08670	P08670	VIM	Vimentin	P08670	VIME_HUMAN	No	NA	Yes	No	Brain
P08758	P08758	ANXA5	Annexin A5	P08758	ANXA5_HUMAN	No	NA	Yes	No	Brain
P09382	P09382	LGALS1	Galectin-1	P09382	LEG1_HUMAN	No	NA	Yes	No	Brain
P09429;Q5T7C4	P09429;Q5T7C4	HMGB1	High mobility group protein B1;Isoform of P09429, High mobility group protein B1	P09429;Q5T7C4	HMGB1_HUMAN;Q5T7C4_HUMAN	No	NA	Yes	No	Brain
P09488	P09488	GSTM1	Glutathione S-transferase Mu 1	P09488	GSTM1_HUMAN	No	NA	Yes	No	Brain
P09960	P09960	LTA4H	Leukotriene A-4 hydrolase	P09960	LKHA4_HUMAN	No	NA	Yes	No	Brain
P09972	P09972	ALDOC	Fructose-bisphosphate aldolase C	P09972	ALDOC_HUMAN	No	NA	Yes	No	Brain
P0C0L5	P0C0L5	C4B	Complement C4-B	P0C0L5	CO4B_HUMAN	Yes	Plasma	Yes	No	Brain
P0C0S5;Q71UI9	P0C0S5;Q71UI9	H2AFZ;H2AFV	Histone H2A.Z;Histone H2A.V	P0C0S5;Q71UI9	H2AZ_HUMAN;H2AV_HUMAN	No	NA	Yes	No	Brain
P0DJI8	P0DJI8	SAA1	Serum amyloid A-1 protein	P0DJI8	SAA1_HUMAN	No	NA	Yes	No	Brain
P10253	P10253	GAA	Lysosomal alpha-glucosidase	P10253	LYAG_HUMAN	Yes	Plasma	Yes	No	Brain
P10412	P10412	HIST1H1E	Histone H1.4	P10412	H14_HUMAN	No	NA	Yes	No	Brain
P10451-5	P10451-5	SPP1	Isoform of P10451, Isoform 5 of Osteopontin	P10451-5	OSTP_HUMAN	No	NA	Yes	No	Brain
P10586;P10586-2	P10586;P10586-2	PTPRF	Receptor-type tyrosine-protein phosphatase F;Isoform of P10586, Isoform 2 of Receptor-type tyrosine-protein phosphatase F	P10586;P10586-2	PTPRF_HUMAN	No	NA	Yes	No	Brain
P10599	P10599	TXN	Thioredoxin	P10599	THIO_HUMAN	No	NA	Yes	No	Brain
P10645	P10645	CHGA	Chromogranin-A	P10645	CMGA_HUMAN	No	NA	Yes	No	Brain
P10768	P10768	ESD	S-formylglutathione hydrolase	P10768	ESTD_HUMAN	No	NA	Yes	No	Brain
P10809	P10809	HSPD1	60 kDa heat shock protein, mitochondrial	P10809	CH60_HUMAN	No	NA	Yes	No	Brain
P10909;P10909-2;P10909-4;P10909-5	P10909;P10909-2;P10909-4;P10909-5	CLU	Clusterin;Isoform of P10909, Isoform 2 of Clusterin;Isoform of P10909, Isoform 4 of Clusterin;Isoform of P10909, Isoform 5 of Clusterin	P10909;P10909-2;P10909-4;P10909-5	CLUS_HUMAN	Yes	Coagulation_Down	Yes	No	Brain
P11021	P11021	HSPA5	78 kDa glucose-regulated protein	P11021	GRP78_HUMAN	No	NA	Yes	No	Brain
P11047	P11047	LAMC1	Laminin subunit gamma-1	P11047	LAMC1_HUMAN	No	NA	Yes	No	Brain
P11142	P11142	HSPA8	Heat shock cognate 71 kDa protein	P11142	HSP7C_HUMAN	Yes	RBC	Yes	No	Brain
P11216	P11216	PYGB	Glycogen phosphorylase, brain form	P11216	PYGB_HUMAN	No	NA	Yes	No	Brain
P11217	P11217	PYGM	Glycogen phosphorylase, muscle form	P11217	PYGM_HUMAN	No	NA	Yes	No	Brain
P11279	P11279	LAMP1	Lysosome-associated membrane glycoprotein 1	P11279	LAMP1_HUMAN	No	NA	Yes	No	Brain
P11413;P11413-2	P11413;P11413-2	G6PD	Glucose-6-phosphate 1-dehydrogenase;Isoform of P11413, Isoform Long of Glucose-6-phosphate 1-dehydrogenase	P11413;P11413-2	G6PD_HUMAN	No	NA	Yes	No	Brain
P11498	P11498	PC	Pyruvate carboxylase, mitochondrial	P11498	PYC_HUMAN	No	NA	Yes	No	Brain
P12110	P12110	COL6A2	Collagen alpha-2(VI) chain	P12110	CO6A2_HUMAN	No	NA	Yes	No	Brain
P12273	P12273	PIP	Prolactin-inducible protein	P12273	PIP_HUMAN	No	NA	Yes	No	Brain
P12277	P12277	CKB	Creatine kinase B-type	P12277	KCRB_HUMAN	No	NA	Yes	No	Brain
P12955	P12955	PEPD	Xaa-Pro dipeptidase	P12955	PEPD_HUMAN	No	NA	Yes	No	Brain
P13010	P13010	XRCC5	X-ray repair cross-complementing protein 5	P13010	XRCC5_HUMAN	No	NA	Yes	No	Brain
P13473;P13473-2;P13473-3	P13473;P13473-2;P13473-3	LAMP2	Lysosome-associated membrane glycoprotein 2;Isoform of P13473, Isoform LAMP-2B of Lysosome-associated membrane glycoprotein 2;Isoform of P13473, Isoform LAMP-2C of Lysosome-associated membrane glycoprotein 2	P13473;P13473-2;P13473-3	LAMP2_HUMAN	No	NA	Yes	No	Brain
P13489	P13489	RNH1	Ribonuclease inhibitor	P13489	RINI_HUMAN	No	NA	Yes	No	Brain
P13591	P13591	NCAM1	Neural cell adhesion molecule 1	P13591	NCAM1_HUMAN	No	NA	Yes	No	Brain
P13639	P13639	EEF2	Elongation factor 2	P13639	EF2_HUMAN	No	NA	Yes	No	Brain
P13667	P13667	PDIA4	Protein disulfide-isomerase A4	P13667	PDIA4_HUMAN	No	NA	Yes	No	Brain
P13796	P13796	LCP1	Plastin-2	P13796	PLSL_HUMAN	No	NA	Yes	No	Brain
P13797	P13797	PLS3	Plastin-3	P13797	PLST_HUMAN	No	NA	Yes	No	Brain
P14174	P14174	MIF	Macrophage migration inhibitory factor	P14174	MIF_HUMAN	No	NA	Yes	No	Brain
P14324;P14324-2	P14324;P14324-2	FDPS	Farnesyl pyrophosphate synthase;Isoform of P14324, Isoform 2 of Farnesyl pyrophosphate synthase	P14324;P14324-2	FPPS_HUMAN	No	NA	Yes	No	Brain
P14543;P14543-2	P14543;P14543-2	NID1	Nidogen-1;Isoform of P14543, Isoform 2 of Nidogen-1	P14543;P14543-2	NID1_HUMAN	No	NA	Yes	No	Brain
P14618	P14618	PKM	Pyruvate kinase PKM	P14618	KPYM_HUMAN	Yes	Platelet	Yes	No	Brain
P14625	P14625	HSP90B1	Endoplasmin	P14625	ENPL_HUMAN	No	NA	Yes	No	Brain
P14866	P14866	HNRNPL	Heterogeneous nuclear ribonucleoprotein L	P14866	HNRPL_HUMAN	No	NA	Yes	No	Brain
P14923	P14923	JUP	Junction plakoglobin	P14923	PLAK_HUMAN	No	NA	Yes	No	Brain
P15170-2;P15170-3	P15170-2;P15170-3	GSPT1	Isoform of P15170, Isoform 2 of Eukaryotic peptide chain release factor GTP-binding subunit ERF3A;Isoform of P15170, Isoform 3 of Eukaryotic peptide chain release factor GTP-binding subunit ERF3A	P15170-2;P15170-3	ERF3A_HUMAN	No	NA	Yes	No	Brain
P15531;P15531-2	P15531;P15531-2	NME1	Nucleoside diphosphate kinase A;Isoform of P15531, Isoform 2 of Nucleoside diphosphate kinase A	P15531;P15531-2	NDKA_HUMAN	No	NA	Yes	No	Brain
P15924;P15924-2;P15924-3	P15924;P15924-2;P15924-3	DSP	Desmoplakin;Isoform of P15924, Isoform DPII of Desmoplakin;Isoform of P15924, Isoform DSPIa of Desmoplakin	P15924;P15924-2;P15924-3	DESP_HUMAN	Yes	Coagulation_Down	Yes	No	Brain
P16070;P16070-10;P16070-11;P16070-12;P16070-13;P16070-14;P16070-16;P16070-17;P16070-18;P16070-3;P16070-4;P16070-5;P16070-6;P16070-7;P16070-8	P16070;P16070-10;P16070-11;P16070-12;P16070-13;P16070-14;P16070-16;P16070-17;P16070-18;P16070-3;P16070-4;P16070-5;P16070-6;P16070-7;P16070-8	CD44	CD44 antigen;Isoform of P16070, Isoform 10 of CD44 antigen;Isoform of P16070, Isoform 11 of CD44 antigen;Isoform of P16070, Isoform 12 of CD44 antigen;Isoform of P16070, Isoform 13 of CD44 antigen;Isoform of P16070, Isoform 14 of CD44 antigen;Isoform of P16070, Isoform 16 of CD44 antigen;Isoform of P16070, Isoform 17 of CD44 antigen;Isoform of P16070, Isoform 18 of CD44 antigen;Isoform of P16070, Isoform 3 of CD44 antigen;Isoform of P16070, Isoform 4 of CD44 antigen;Isoform of P16070, Isoform 5 of CD44 antigen;Isoform of P16070, Isoform 6 of CD44 antigen;Isoform of P16070, Isoform 7 of CD44 antigen;Isoform of P16070, Isoform 8 of CD44 antigen	P16070;P16070-10;P16070-11;P16070-12;P16070-13;P16070-14;P16070-16;P16070-17;P16070-18;P16070-3;P16070-4;P16070-5;P16070-6;P16070-7;P16070-8	CD44_HUMAN	No	NA	Yes	No	Brain
P16083;Q5TD07	P16083;Q5TD07	NQO2	Ribosyldihydronicotinamide dehydrogenase [quinone];Isoform of P16083, Ribosyldihydronicotinamide dehydrogenase [quinone]	P16083;Q5TD07	NQO2_HUMAN;Q5TD07_HUMAN	No	NA	Yes	No	Brain
P16104	P16104	H2AFX	Histone H2AX	P16104	H2AX_HUMAN	No	NA	Yes	No	Brain
P16152	P16152	CBR1	Carbonyl reductase [NADPH] 1	P16152	CBR1_HUMAN	No	NA	Yes	No	Brain
P16402	P16402	HIST1H1D	Histone H1.3	P16402	H13_HUMAN	No	NA	Yes	No	Brain
P16403	P16403	HIST1H1C	Histone H1.2	P16403	H12_HUMAN	No	NA	Yes	No	Brain
P16930	P16930	FAH	Fumarylacetoacetase	P16930	FAAA_HUMAN	No	NA	Yes	No	Brain
P17174	P17174	GOT1	Aspartate aminotransferase, cytoplasmic	P17174	AATC_HUMAN	No	NA	Yes	No	Brain
P17931	P17931	LGALS3	Galectin-3	P17931	LEG3_HUMAN	No	NA	Yes	No	Brain
P17987	P17987	TCP1	T-complex protein 1 subunit alpha	P17987	TCPA_HUMAN	No	NA	Yes	No	Brain
P18124	P18124	RPL7	60S ribosomal protein L7	P18124	RL7_HUMAN	No	NA	Yes	No	Brain
P18206;P18206-2	P18206;P18206-2	VCL	Vinculin;Isoform of P18206, Isoform 1 of Vinculin	P18206;P18206-2	VINC_HUMAN	Yes	Platelet	Yes	No	Brain
P18428	P18428	LBP	Lipopolysaccharide-binding protein	P18428	LBP_HUMAN	No	NA	Yes	No	Brain
P18669	P18669	PGAM1	Phosphoglycerate mutase 1	P18669	PGAM1_HUMAN	No	NA	Yes	No	Brain
P18859;P18859-2	P18859;P18859-2	ATP5J	ATP synthase-coupling factor 6, mitochondrial;Isoform of P18859, Isoform 2 of ATP synthase-coupling factor 6, mitochondrial	P18859;P18859-2	ATP5J_HUMAN	No	NA	Yes	No	Brain
P19022;P19022-2	P19022;P19022-2	CDH2	Cadherin-2;Isoform of P19022, Isoform 2 of Cadherin-2	P19022;P19022-2	CADH2_HUMAN	No	NA	Yes	No	Brain
P19338	P19338	NCL	Nucleolin	P19338	NUCL_HUMAN	No	NA	Yes	No	Brain
P19652	P19652	ORM2	Alpha-1-acid glycoprotein 2	P19652	A1AG2_HUMAN	No	NA	Yes	No	Brain
P20073;P20073-2	P20073;P20073-2	ANXA7	Annexin A7;Isoform of P20073, Isoform 2 of Annexin A7	P20073;P20073-2	ANXA7_HUMAN	No	NA	Yes	No	Brain
P20339;P20339-2	P20339;P20339-2	RAB5A	Ras-related protein Rab-5A;Isoform of P20339, Isoform 2 of Ras-related protein Rab-5A	P20339;P20339-2	RAB5A_HUMAN	No	NA	Yes	No	Brain
P20774	P20774	OGN	Mimecan	P20774	MIME_HUMAN	No	NA	Yes	No	Brain
P21266	P21266	GSTM3	Glutathione S-transferase Mu 3	P21266	GSTM3_HUMAN	No	NA	Yes	No	Brain
P21291	P21291	CSRP1	Cysteine and glycine-rich protein 1	P21291	CSRP1_HUMAN	No	NA	Yes	No	Brain
P21333;P21333-2	P21333;P21333-2	FLNA	Filamin-A;Isoform of P21333, Isoform 2 of Filamin-A	P21333;P21333-2	FLNA_HUMAN	Yes	Platelet	Yes	No	Brain
P21796	P21796	VDAC1	Voltage-dependent anion-selective channel protein 1	P21796	VDAC1_HUMAN	No	NA	Yes	No	Brain
P22102	P22102	GART	Trifunctional purine biosynthetic protein adenosine-3	P22102	PUR2_HUMAN	No	NA	Yes	No	Brain
P22307;P22307-2;P22307-4;P22307-6;P22307-7;P22307-8	P22307;P22307-2;P22307-4;P22307-6;P22307-7;P22307-8	SCP2	Non-specific lipid-transfer protein;Isoform of P22307, Isoform SCP2 of Non-specific lipid-transfer protein;Isoform of P22307, Isoform 4 of Non-specific lipid-transfer protein;Isoform of P22307, Isoform 6 of Non-specific lipid-transfer protein;Isoform of P22307, Isoform 7 of Non-specific lipid-transfer protein;Isoform of P22307, Isoform 8 of Non-specific lipid-transfer protein	P22307;P22307-2;P22307-4;P22307-6;P22307-7;P22307-8	NLTP_HUMAN	No	NA	Yes	No	Brain
P22314;P22314-2	P22314;P22314-2	UBA1	Ubiquitin-like modifier-activating enzyme 1;Isoform of P22314, Isoform 2 of Ubiquitin-like modifier-activating enzyme 1	P22314;P22314-2	UBA1_HUMAN	No	NA	Yes	No	Brain
P22392-2;Q32Q12	P22392-2;Q32Q12	NME2;NME1-NME2	Isoform of P22392, Isoform 3 of Nucleoside diphosphate kinase B;Isoform of P22392, Nucleoside diphosphate kinase	P22392-2;Q32Q12	NDKB_HUMAN;Q32Q12_HUMAN	No	NA	Yes	No	Brain
P22626	P22626	HNRNPA2B1	Heterogeneous nuclear ribonucleoproteins A2/B1	P22626	ROA2_HUMAN	No	NA	Yes	No	Brain
P22695	P22695	UQCRC2	Cytochrome b-c1 complex subunit 2, mitochondrial	P22695	QCR2_HUMAN	No	NA	Yes	No	Brain
P23141;P23141-2;P23141-3	P23141;P23141-2;P23141-3	CES1	Liver carboxylesterase 1;Isoform of P23141, Isoform 2 of Liver carboxylesterase 1;Isoform of P23141, Isoform 3 of Liver carboxylesterase 1	P23141;P23141-2;P23141-3	EST1_HUMAN	No	NA	Yes	No	Brain
P23142	P23142	FBLN1	Fibulin-1	P23142	FBLN1_HUMAN	No	NA	Yes	No	Brain
P23246	P23246	SFPQ	Splicing factor, proline- and glutamine-rich	P23246	SFPQ_HUMAN	No	NA	Yes	No	Brain
P23284	P23284	PPIB	Peptidyl-prolyl cis-trans isomerase B	P23284	PPIB_HUMAN	No	NA	Yes	No	Brain
P23381	P23381	WARS	Tryptophan--tRNA ligase, cytoplasmic	P23381	SYWC_HUMAN	No	NA	Yes	No	Brain
P23526	P23526	AHCY	Adenosylhomocysteinase	P23526	SAHH_HUMAN	No	NA	Yes	No	Brain
P23527;P33778;Q16778;Q8N257	P23527;P33778;Q16778;Q8N257	HIST1H2BO;HIST1H2BB;HIST2H2BE;HIST3H2BB	Histone H2B type 1-O;Histone H2B type 1-B;Histone H2B type 2-E;Histone H2B type 3-B	P23527;P33778;Q16778;Q8N257	H2B1O_HUMAN;H2B1B_HUMAN;H2B2E_HUMAN;H2B3B_HUMAN	No	NA	Yes	No	Brain
P23528	P23528	CFL1	Cofilin-1	P23528	COF1_HUMAN	Yes	Platelet	Yes	No	Brain
P24298	P24298	GPT	Alanine aminotransferase 1	P24298	ALAT1_HUMAN	No	NA	Yes	No	Brain
P24821	P24821	TNC	Tenascin	P24821	TENA_HUMAN	No	NA	Yes	No	Brain
P24844	P24844	MYL9	Myosin regulatory light polypeptide 9	P24844	MYL9_HUMAN	No	NA	Yes	No	Brain
P25311	P25311	AZGP1	Zinc-alpha-2-glycoprotein	P25311	ZA2G_HUMAN	No	NA	Yes	No	Brain
P25398	P25398	RPS12	40S ribosomal protein S12	P25398	RS12_HUMAN	No	NA	Yes	No	Brain
P25705	P25705	ATP5A1	ATP synthase subunit alpha, mitochondrial	P25705	ATPA_HUMAN	No	NA	Yes	No	Brain
P25786;P25786-2	P25786;P25786-2	PSMA1	Proteasome subunit alpha type-1;Isoform of P25786, Isoform Long of Proteasome subunit alpha type-1	P25786;P25786-2	PSA1_HUMAN	No	NA	Yes	No	Brain
P25788;P25788-2	P25788;P25788-2	PSMA3	Proteasome subunit alpha type-3;Isoform of P25788, Isoform 2 of Proteasome subunit alpha type-3	P25788;P25788-2	PSA3_HUMAN	No	NA	Yes	No	Brain
P26038	P26038	MSN	Moesin	P26038	MOES_HUMAN	No	NA	Yes	No	Brain
P26373	P26373	RPL13	60S ribosomal protein L13	P26373	RL13_HUMAN	No	NA	Yes	No	Brain
P26447	P26447	S100A4	Protein S100-A4	P26447	S10A4_HUMAN	No	NA	Yes	No	Brain
P26639;P26639-2	P26639;P26639-2	TARS	Threonine--tRNA ligase, cytoplasmic;Isoform of P26639, Isoform 2 of Threonine--tRNA ligase, cytoplasmic	P26639;P26639-2	SYTC_HUMAN	No	NA	Yes	No	Brain
P26641	P26641	EEF1G	Elongation factor 1-gamma	P26641	EF1G_HUMAN	No	NA	Yes	No	Brain
P27348	P27348	YWHAQ	14-3-3 protein theta	P27348	1433T_HUMAN	No	NA	Yes	No	Brain
P27482	P27482	CALML3	Calmodulin-like protein 3	P27482	CALL3_HUMAN	No	NA	Yes	No	Brain
P27797	P27797	CALR	Calreticulin	P27797	CALR_HUMAN	No	NA	Yes	No	Brain
P27824;P27824-2	P27824;P27824-2	CANX	Calnexin;Isoform of P27824, Isoform 2 of Calnexin	P27824;P27824-2	CALX_HUMAN	No	NA	Yes	No	Brain
P28066	P28066	PSMA5	Proteasome subunit alpha type-5	P28066	PSA5_HUMAN	No	NA	Yes	No	Brain
P28072	P28072	PSMB6	Proteasome subunit beta type-6	P28072	PSB6_HUMAN	No	NA	Yes	No	Brain
P28074	P28074	PSMB5	Proteasome subunit beta type-5	P28074	PSB5_HUMAN	No	NA	Yes	No	Brain
P28161	P28161	GSTM2	Glutathione S-transferase Mu 2	P28161	GSTM2_HUMAN	No	NA	Yes	No	Brain
P28288	P28288	ABCD3	ATP-binding cassette sub-family D member 3	P28288	ABCD3_HUMAN	No	NA	Yes	No	Brain
P29401;P29401-2	P29401;P29401-2	TKT	Transketolase;Isoform of P29401, Isoform 2 of Transketolase	P29401;P29401-2	TKT_HUMAN	No	NA	Yes	No	Brain
P29692	P29692	EEF1D	Elongation factor 1-delta	P29692	EF1D_HUMAN	No	NA	Yes	No	Brain
P30038	P30038	ALDH4A1	Delta-1-pyrroline-5-carboxylate dehydrogenase, mitochondrial	P30038	AL4A1_HUMAN	No	NA	Yes	No	Brain
P30040	P30040	ERP29	Endoplasmic reticulum resident protein 29	P30040	ERP29_HUMAN	No	NA	Yes	No	Brain
P30041	P30041	PRDX6	Peroxiredoxin-6	P30041	PRDX6_HUMAN	Yes	RBC	Yes	No	Brain
P30043	P30043	BLVRB	Flavin reductase (NADPH)	P30043	BLVRB_HUMAN	Yes	RBC	Yes	No	Brain
P30044;P30044-2	P30044;P30044-2	PRDX5	Peroxiredoxin-5, mitochondrial;Isoform of P30044, Isoform Cytoplasmic+peroxisomal of Peroxiredoxin-5, mitochondrial	P30044;P30044-2	PRDX5_HUMAN	No	NA	Yes	No	Brain
P30049	P30049	ATP5D	ATP synthase subunit delta, mitochondrial	P30049	ATPD_HUMAN	No	NA	Yes	No	Brain
P30050	P30050	RPL12	60S ribosomal protein L12	P30050	RL12_HUMAN	No	NA	Yes	No	Brain
P30086	P30086	PEBP1	Phosphatidylethanolamine-binding protein 1	P30086	PEBP1_HUMAN	No	NA	Yes	No	Brain
P30101	P30101	PDIA3	Protein disulfide-isomerase A3	P30101	PDIA3_HUMAN	No	NA	Yes	No	Brain
P30481	P30481	HLA-B	Isoform of Q31612, HLA class I histocompatibility antigen, B-44 alpha chain	P30481	1B44_HUMAN	No	NA	Yes	No	Brain
P30486;Q31610	P30486;Q31610	HLA-B	Isoform of Q31612, HLA class I histocompatibility antigen, B-48 alpha chain;Isoform of Q31612, HLA class I histocompatibility antigen, B-81 alpha chain	P30486;Q31610	1B48_HUMAN;1B81_HUMAN	No	NA	Yes	No	Brain
P30740	P30740	SERPINB1	Leukocyte elastase inhibitor	P30740	ILEU_HUMAN	No	NA	Yes	No	Brain
P30837	P30837	ALDH1B1	Aldehyde dehydrogenase X, mitochondrial	P30837	AL1B1_HUMAN	No	NA	Yes	No	Brain
P31150	P31150	GDI1	Rab GDP dissociation inhibitor alpha	P31150	GDIA_HUMAN	No	NA	Yes	No	Brain
P31327;P31327-2;P31327-3	P31327;P31327-2;P31327-3	CPS1	Carbamoyl-phosphate synthase [ammonia], mitochondrial;Isoform of P31327, Isoform 2 of Carbamoyl-phosphate synthase [ammonia], mitochondrial;Isoform of P31327, Isoform 3 of Carbamoyl-phosphate synthase [ammonia], mitochondrial	P31327;P31327-2;P31327-3	CPSM_HUMAN	No	NA	Yes	No	Brain
P31944	P31944	CASP14	Caspase-14	P31944	CASPE_HUMAN	No	NA	Yes	No	Brain
P31946;P31946-2	P31946;P31946-2	YWHAB	14-3-3 protein beta/alpha;Isoform of P31946, Isoform Short of 14-3-3 protein beta/alpha	P31946;P31946-2	1433B_HUMAN	No	NA	Yes	No	Brain
P31948	P31948	STIP1	Stress-induced-phosphoprotein 1	P31948	STIP1_HUMAN	No	NA	Yes	No	Brain
P31949	P31949	S100A11	Protein S100-A11	P31949	S10AB_HUMAN	No	NA	Yes	No	Brain
P32004	P32004	L1CAM	Neural cell adhesion molecule L1	P32004	L1CAM_HUMAN	No	NA	Yes	No	Brain
P32119	P32119	PRDX2	Peroxiredoxin-2	P32119	PRDX2_HUMAN	Yes	RBC	Yes	No	Brain
P35232	P35232	PHB	Prohibitin	P35232	PHB_HUMAN	No	NA	Yes	No	Brain
P35579	P35579	MYH9	Myosin-9	P35579	MYH9_HUMAN	Yes	Platelet	Yes	No	Brain
P36578	P36578	RPL4	60S ribosomal protein L4	P36578	RL4_HUMAN	No	NA	Yes	No	Brain
P37108	P37108	SRP14	Signal recognition particle 14 kDa protein	P37108	SRP14_HUMAN	No	NA	Yes	No	Brain
P37802;P37802-2	P37802;P37802-2	TAGLN2	Transgelin-2;Isoform of P37802, Isoform 2 of Transgelin-2	P37802;P37802-2	TAGL2_HUMAN	Yes	Platelet	Yes	No	Brain
P37837	P37837	TALDO1	Transaldolase	P37837	TALDO_HUMAN	No	NA	Yes	No	Brain
P38117	P38117	ETFB	Electron transfer flavoprotein subunit beta	P38117	ETFB_HUMAN	No	NA	Yes	No	Brain
P38646	P38646	HSPA9	Stress-70 protein, mitochondrial	P38646	GRP75_HUMAN	No	NA	Yes	No	Brain
P38919	P38919	EIF4A3	Eukaryotic initiation factor 4A-III	P38919	IF4A3_HUMAN	No	NA	Yes	No	Brain
P39019	P39019	RPS19	40S ribosomal protein S19	P39019	RS19_HUMAN	No	NA	Yes	No	Brain
P39023	P39023	RPL3	60S ribosomal protein L3	P39023	RL3_HUMAN	No	NA	Yes	No	Brain
P39060;P39060-1;P39060-2	P39060;P39060-1;P39060-2	COL18A1	Collagen alpha-1(XVIII) chain;Isoform of P39060, Isoform 2 of Collagen alpha-1(XVIII) chain;Isoform of P39060, Isoform 3 of Collagen alpha-1(XVIII) chain	P39060;P39060-1;P39060-2	COIA1_HUMAN	No	NA	Yes	No	Brain
P40227	P40227	CCT6A	T-complex protein 1 subunit zeta	P40227	TCPZ_HUMAN	No	NA	Yes	No	Brain
P40925;P40925-3	P40925;P40925-3	MDH1	Malate dehydrogenase, cytoplasmic;Isoform of P40925, Isoform 3 of Malate dehydrogenase, cytoplasmic	P40925;P40925-3	MDHC_HUMAN	No	NA	Yes	No	Brain
P40926	P40926	MDH2	Malate dehydrogenase, mitochondrial	P40926	MDHM_HUMAN	No	NA	Yes	No	Brain
P40939	P40939	HADHA	Trifunctional enzyme subunit alpha, mitochondrial	P40939	ECHA_HUMAN	No	NA	Yes	No	Brain
P41222	P41222	PTGDS	Prostaglandin-H2 D-isomerase	P41222	PTGDS_HUMAN	No	NA	Yes	No	Brain
P41250	P41250	GARS	Glycine--tRNA ligase	P41250	SYG_HUMAN	No	NA	Yes	No	Brain
P42126;P42126-2	P42126;P42126-2	ECI1	Enoyl-CoA delta isomerase 1, mitochondrial;Isoform of P42126, Isoform 2 of Enoyl-CoA delta isomerase 1, mitochondrial	P42126;P42126-2	ECI1_HUMAN	No	NA	Yes	No	Brain
P42677;Q5T4L4	P42677;Q5T4L4	RPS27	40S ribosomal protein S27;Isoform of P42677, 40S ribosomal protein S27	P42677;Q5T4L4	RS27_HUMAN;Q5T4L4_HUMAN	No	NA	Yes	No	Brain
P42765	P42765	ACAA2	3-ketoacyl-CoA thiolase, mitochondrial	P42765	THIM_HUMAN	No	NA	Yes	No	Brain
P43121	P43121	MCAM	Cell surface glycoprotein MUC18	P43121	MUC18_HUMAN	No	NA	Yes	No	Brain
P46439	P46439	GSTM5	Glutathione S-transferase Mu 5	P46439	GSTM5_HUMAN	No	NA	Yes	No	Brain
P46777	P46777	RPL5	60S ribosomal protein L5	P46777	RL5_HUMAN	No	NA	Yes	No	Brain
P46778	P46778	RPL21	60S ribosomal protein L21	P46778	RL21_HUMAN	No	NA	Yes	No	Brain
P46781	P46781	RPS9	40S ribosomal protein S9	P46781	RS9_HUMAN	No	NA	Yes	No	Brain
P46783	P46783	RPS10	40S ribosomal protein S10	P46783	RS10_HUMAN	No	NA	Yes	No	Brain
P46940	P46940	IQGAP1	Ras GTPase-activating-like protein IQGAP1	P46940	IQGA1_HUMAN	No	NA	Yes	No	Brain
P47755	P47755	CAPZA2	F-actin-capping protein subunit alpha-2	P47755	CAZA2_HUMAN	No	NA	Yes	No	Brain
P47914	P47914	RPL29	60S ribosomal protein L29	P47914	RL29_HUMAN	No	NA	Yes	No	Brain
P48047	P48047	ATP5O	ATP synthase subunit O, mitochondrial	P48047	ATPO_HUMAN	No	NA	Yes	No	Brain
P48163	P48163	ME1	NADP-dependent malic enzyme	P48163	MAOX_HUMAN	No	NA	Yes	No	Brain
P49327	P49327	FASN	Fatty acid synthase	P49327	FAS_HUMAN	No	NA	Yes	No	Brain
P49368	P49368	CCT3	T-complex protein 1 subunit gamma	P49368	TCPG_HUMAN	No	NA	Yes	No	Brain
P49588	P49588	AARS	Alanine--tRNA ligase, cytoplasmic	P49588	SYAC_HUMAN	No	NA	Yes	No	Brain
P49721	P49721	PSMB2	Proteasome subunit beta type-2	P49721	PSB2_HUMAN	No	NA	Yes	No	Brain
P49773	P49773	HINT1	Histidine triad nucleotide-binding protein 1	P49773	HINT1_HUMAN	No	NA	Yes	No	Brain
P50395	P50395	GDI2	Rab GDP dissociation inhibitor beta	P50395	GDIB_HUMAN	No	NA	Yes	No	Brain
P50502	P50502	ST13	Hsc70-interacting protein	P50502	F10A1_HUMAN	No	NA	Yes	No	Brain
P50914	P50914	RPL14	60S ribosomal protein L14	P50914	RL14_HUMAN	No	NA	Yes	No	Brain
P50990	P50990	CCT8	T-complex protein 1 subunit theta	P50990	TCPQ_HUMAN	No	NA	Yes	No	Brain
P50991	P50991	CCT4	T-complex protein 1 subunit delta	P50991	TCPD_HUMAN	No	NA	Yes	No	Brain
P51148;P51148-2	P51148;P51148-2	RAB5C	Ras-related protein Rab-5C;Isoform of P51148, Isoform 2 of Ras-related protein Rab-5C	P51148;P51148-2	RAB5C_HUMAN	No	NA	Yes	No	Brain
P51858	P51858	HDGF	Hepatoma-derived growth factor	P51858	HDGF_HUMAN	No	NA	Yes	No	Brain
P51884	P51884	LUM	Lumican	P51884	LUM_HUMAN	No	NA	Yes	No	Brain
P52209;P52209-2	P52209;P52209-2	PGD	6-phosphogluconate dehydrogenase, decarboxylating;Isoform of P52209, Isoform 2 of 6-phosphogluconate dehydrogenase, decarboxylating	P52209;P52209-2	6PGD_HUMAN	No	NA	Yes	No	Brain
P52597	P52597	HNRNPF	Heterogeneous nuclear ribonucleoprotein F	P52597	HNRPF_HUMAN	No	NA	Yes	No	Brain
P52888	P52888	THOP1	Thimet oligopeptidase	P52888	THOP1_HUMAN	No	NA	Yes	No	Brain
P52907	P52907	CAPZA1	F-actin-capping protein subunit alpha-1	P52907	CAZA1_HUMAN	No	NA	Yes	No	Brain
P53396	P53396	ACLY	ATP-citrate synthase	P53396	ACLY_HUMAN	No	NA	Yes	No	Brain
P53597	P53597	SUCLG1	Succinyl-CoA ligase [ADP/GDP-forming] subunit alpha, mitochondrial	P53597	SUCA_HUMAN	No	NA	Yes	No	Brain
P53618	P53618	COPB1	Coatomer subunit beta	P53618	COPB_HUMAN	No	NA	Yes	No	Brain
P54289-2	P54289-2	CACNA2D1	Isoform of P54289, Isoform 2 of Voltage-dependent calcium channel subunit alpha-2/delta-1	P54289-2	CA2D1_HUMAN	No	NA	Yes	No	Brain
P55058;P55058-2;P55058-3;P55058-4	P55058;P55058-2;P55058-3;P55058-4	PLTP	Phospholipid transfer protein;Isoform of P55058, Isoform 2 of Phospholipid transfer protein;Isoform of P55058, Isoform 3 of Phospholipid transfer protein;Isoform of P55058, Isoform 4 of Phospholipid transfer protein	P55058;P55058-2;P55058-3;P55058-4	PLTP_HUMAN	No	NA	Yes	No	Brain
P55060;P55060-3	P55060;P55060-3	CSE1L	Exportin-2;Isoform of P55060, Isoform 3 of Exportin-2	P55060;P55060-3	XPO2_HUMAN	No	NA	Yes	No	Brain
P55072	P55072	VCP	Transitional endoplasmic reticulum ATPase	P55072	TERA_HUMAN	No	NA	Yes	No	Brain
P55263;P55263-2;P55263-3	P55263;P55263-2;P55263-3	ADK	Adenosine kinase;Isoform of P55263, Isoform 2 of Adenosine kinase;Isoform of P55263, Isoform 3 of Adenosine kinase	P55263;P55263-2;P55263-3	ADK_HUMAN	No	NA	Yes	No	Brain
P55268	P55268	LAMB2	Laminin subunit beta-2	P55268	LAMB2_HUMAN	No	NA	Yes	No	Brain
P55285	P55285	CDH6	Cadherin-6	P55285	CADH6_HUMAN	No	NA	Yes	No	Brain
P55795	P55795	HNRNPH2	Heterogeneous nuclear ribonucleoprotein H2	P55795	HNRH2_HUMAN	No	NA	Yes	No	Brain
P58107	P58107	EPPK1	Epiplakin	P58107	EPIPL_HUMAN	No	NA	Yes	No	Brain
P60174;P60174-1	P60174;P60174-1	TPI1	Triosephosphate isomerase;Isoform of P60174, Isoform 2 of Triosephosphate isomerase	P60174;P60174-1	TPIS_HUMAN	Yes	RBC	Yes	No	Brain
P60228	P60228	EIF3E	Eukaryotic translation initiation factor 3 subunit E	P60228	EIF3E_HUMAN	No	NA	Yes	No	Brain
P60709	P60709	ACTB	Actin, cytoplasmic 1	P60709	ACTB_HUMAN	Yes	RBC	Yes	No	Brain
P60842	P60842	EIF4A1	Eukaryotic initiation factor 4A-I	P60842	IF4A1_HUMAN	No	NA	Yes	No	Brain
P60866;P60866-2	P60866;P60866-2	RPS20	40S ribosomal protein S20;Isoform of P60866, Isoform 2 of 40S ribosomal protein S20	P60866;P60866-2	RS20_HUMAN	No	NA	Yes	No	Brain
P61006	P61006	RAB8A	Ras-related protein Rab-8A	P61006	RAB8A_HUMAN	No	NA	Yes	No	Brain
P61020	P61020	RAB5B	Ras-related protein Rab-5B	P61020	RAB5B_HUMAN	No	NA	Yes	No	Brain
P61026	P61026	RAB10	Ras-related protein Rab-10	P61026	RAB10_HUMAN	No	NA	Yes	No	Brain
P61088	P61088	UBE2N	Ubiquitin-conjugating enzyme E2 N	P61088	UBE2N_HUMAN	No	NA	Yes	No	Brain
P61204;P84077	P61204;P84077	ARF3;ARF1	ADP-ribosylation factor 3;ADP-ribosylation factor 1	P61204;P84077	ARF3_HUMAN;ARF1_HUMAN	No	NA	Yes	No	Brain
P61247	P61247	RPS3A	40S ribosomal protein S3a	P61247	RS3A_HUMAN	No	NA	Yes	No	Brain
P61604	P61604	HSPE1	10 kDa heat shock protein, mitochondrial	P61604	CH10_HUMAN	No	NA	Yes	No	Brain
P61978-3	P61978-3	HNRNPK	Isoform of P61978, Isoform 3 of Heterogeneous nuclear ribonucleoprotein K	P61978-3	HNRPK_HUMAN	No	NA	Yes	No	Brain
P61981	P61981	YWHAG	14-3-3 protein gamma	P61981	1433G_HUMAN	No	NA	Yes	No	Brain
P62081	P62081	RPS7	40S ribosomal protein S7	P62081	RS7_HUMAN	No	NA	Yes	No	Brain
P62136	P62136	PPP1CA	Serine/threonine-protein phosphatase PP1-alpha catalytic subunit	P62136	PP1A_HUMAN	No	NA	Yes	No	Brain
P62140	P62140	PPP1CB	Serine/threonine-protein phosphatase PP1-beta catalytic subunit	P62140	PP1B_HUMAN	No	NA	Yes	No	Brain
P62241;Q5JR95	P62241;Q5JR95	RPS8	40S ribosomal protein S8;Isoform of P62241, 40S ribosomal protein S8	P62241;Q5JR95	RS8_HUMAN;Q5JR95_HUMAN	No	NA	Yes	No	Brain
P62249	P62249	RPS16	40S ribosomal protein S16	P62249	RS16_HUMAN	No	NA	Yes	No	Brain
P62258	P62258	YWHAE	14-3-3 protein epsilon	P62258	1433E_HUMAN	No	NA	Yes	No	Brain
P62263	P62263	RPS14	40S ribosomal protein S14	P62263	RS14_HUMAN	No	NA	Yes	No	Brain
P62266	P62266	RPS23	40S ribosomal protein S23	P62266	RS23_HUMAN	No	NA	Yes	No	Brain
P62269	P62269	RPS18	40S ribosomal protein S18	P62269	RS18_HUMAN	No	NA	Yes	No	Brain
P62277	P62277	RPS13	40S ribosomal protein S13	P62277	RS13_HUMAN	No	NA	Yes	No	Brain
P62328	P62328	TMSB4X	Thymosin beta-4	P62328	TYB4_HUMAN	Yes	Platelet	Yes	No	Brain
P62424	P62424	RPL7A	60S ribosomal protein L7a	P62424	RL7A_HUMAN	No	NA	Yes	No	Brain
P62701	P62701	RPS4X	40S ribosomal protein S4, X isoform	P62701	RS4X_HUMAN	No	NA	Yes	No	Brain
P62736	P62736	ACTA2	Actin, aortic smooth muscle	P62736	ACTA_HUMAN	No	NA	Yes	No	Brain
P62753	P62753	RPS6	40S ribosomal protein S6	P62753	RS6_HUMAN	No	NA	Yes	No	Brain
P62805	P62805	HIST1H4A	Histone H4	P62805	H4_HUMAN	No	NA	Yes	No	Brain
P62820	P62820	RAB1A	Ras-related protein Rab-1A	P62820	RAB1A_HUMAN	No	NA	Yes	No	Brain
P62851	P62851	RPS25	40S ribosomal protein S25	P62851	RS25_HUMAN	No	NA	Yes	No	Brain
P62854	P62854	RPS26	40S ribosomal protein S26	P62854	RS26_HUMAN	No	NA	Yes	No	Brain
P62857	P62857	RPS28	40S ribosomal protein S28	P62857	RS28_HUMAN	No	NA	Yes	No	Brain
P62873	P62873	GNB1	Guanine nucleotide-binding protein G(I)/G(S)/G(T) subunit beta-1	P62873	GBB1_HUMAN	No	NA	Yes	No	Brain
P62879	P62879	GNB2	Guanine nucleotide-binding protein G(I)/G(S)/G(T) subunit beta-2	P62879	GBB2_HUMAN	No	NA	Yes	No	Brain
P62891;Q59GN2	P62891;Q59GN2	RPL39;RPL39P5	60S ribosomal protein L39;Putative 60S ribosomal protein L39-like 5	P62891;Q59GN2	RL39_HUMAN;R39L5_HUMAN	No	NA	Yes	No	Brain
P62906	P62906	RPL10A	60S ribosomal protein L10a	P62906	RL10A_HUMAN	No	NA	Yes	No	Brain
P62913;P62913-2	P62913;P62913-2	RPL11	60S ribosomal protein L11;Isoform of P62913, Isoform 2 of 60S ribosomal protein L11	P62913;P62913-2	RL11_HUMAN	No	NA	Yes	No	Brain
P62937	P62937	PPIA	Peptidyl-prolyl cis-trans isomerase A	P62937	PPIA_HUMAN	No	NA	Yes	No	Brain
P62993	P62993	GRB2	Growth factor receptor-bound protein 2	P62993	GRB2_HUMAN	No	NA	Yes	No	Brain
P63104	P63104	YWHAZ	14-3-3 protein zeta/delta	P63104	1433Z_HUMAN	Yes	Platelet	Yes	No	Brain
P63167	P63167	DYNLL1	Dynein light chain 1, cytoplasmic	P63167	DYL1_HUMAN	No	NA	Yes	No	Brain
P63244	P63244	GNB2L1	Guanine nucleotide-binding protein subunit beta-2-like 1	P63244	GBLP_HUMAN	No	NA	Yes	No	Brain
P63267	P63267	ACTG2	Actin, gamma-enteric smooth muscle	P63267	ACTH_HUMAN	No	NA	Yes	No	Brain
P63313	P63313	TMSB10	Thymosin beta-10	P63313	TYB10_HUMAN	No	NA	Yes	No	Brain
P67809	P67809	YBX1	Nuclease-sensitive element-binding protein 1	P67809	YBOX1_HUMAN	No	NA	Yes	No	Brain
P67936	P67936	TPM4	Tropomyosin alpha-4 chain	P67936	TPM4_HUMAN	Yes	Platelet	Yes	No	Brain
P68104;Q5VTE0	P68104;Q5VTE0	EEF1A1;EEF1A1P5	Elongation factor 1-alpha 1;Putative elongation factor 1-alpha-like 3	P68104;Q5VTE0	EF1A1_HUMAN;EF1A3_HUMAN	No	NA	Yes	No	Brain
P68133	P68133	ACTA1	Actin, alpha skeletal muscle	P68133	ACTS_HUMAN	No	NA	Yes	No	Brain
P68363	P68363	TUBA1B	Tubulin alpha-1B chain	P68363	TBA1B_HUMAN	Yes	Platelet	Yes	No	Brain
P68366;P68366-2	P68366;P68366-2	TUBA4A	Tubulin alpha-4A chain;Isoform of P68366, Isoform 2 of Tubulin alpha-4A chain	P68366;P68366-2	TBA4A_HUMAN	No	NA	Yes	No	Brain
P68371	P68371	TUBB4B	Tubulin beta-4B chain	P68371	TBB4B_HUMAN	Yes	Platelet	Yes	No	Brain
P68871	P68871	HBB	Hemoglobin subunit beta	P68871	HBB_HUMAN	Yes	RBC	Yes	No	Brain
P69905	P69905	HBA1	Hemoglobin subunit alpha	P69905	HBA_HUMAN	Yes	RBC	Yes	No	Brain
P78371	P78371	CCT2	T-complex protein 1 subunit beta	P78371	TCPB_HUMAN	No	NA	Yes	No	Brain
P78417	P78417	GSTO1	Glutathione S-transferase omega-1	P78417	GSTO1_HUMAN	No	NA	Yes	No	Brain
P78527;P78527-2	P78527;P78527-2	PRKDC	DNA-dependent protein kinase catalytic subunit;Isoform of P78527, Isoform 2 of DNA-dependent protein kinase catalytic subunit	P78527;P78527-2	PRKDC_HUMAN	No	NA	Yes	No	Brain
P80723	P80723	BASP1	Brain acid soluble protein 1	P80723	BASP1_HUMAN	No	NA	Yes	No	Brain
P81605;P81605-2	P81605;P81605-2	DCD	Dermcidin;Isoform of P81605, Isoform 2 of Dermcidin	P81605;P81605-2	DCD_HUMAN	No	NA	Yes	No	Brain
P84085	P84085	ARF5	ADP-ribosylation factor 5	P84085	ARF5_HUMAN	No	NA	Yes	No	Brain
P84090	P84090	ERH	Enhancer of rudimentary homolog	P84090	ERH_HUMAN	No	NA	Yes	No	Brain
P98160	P98160	HSPG2	Basement membrane-specific heparan sulfate proteoglycan core protein	P98160	PGBM_HUMAN	Yes	Coagulation_UP	Yes	No	Brain
Q00765	Q00765	REEP5	Receptor expression-enhancing protein 5	Q00765	REEP5_HUMAN	No	NA	Yes	No	Brain
Q00839	Q00839	HNRNPU	Heterogeneous nuclear ribonucleoprotein U	Q00839	HNRPU_HUMAN	No	NA	Yes	No	Brain
Q01469	Q01469	FABP5	Fatty acid-binding protein, epidermal	Q01469	FABP5_HUMAN	No	NA	Yes	No	Brain
Q01518	Q01518	CAP1	Adenylyl cyclase-associated protein 1	Q01518	CAP1_HUMAN	No	NA	Yes	No	Brain
Q01650	Q01650	SLC7A5	Large neutral amino acids transporter small subunit 1	Q01650	LAT1_HUMAN	No	NA	Yes	No	Brain
Q02252;Q02252-2	Q02252;Q02252-2	ALDH6A1	Methylmalonate-semialdehyde dehydrogenase [acylating], mitochondrial;Isoform of Q02252, Isoform 2 of Methylmalonate-semialdehyde dehydrogenase [acylating], mitochondrial	Q02252;Q02252-2	MMSA_HUMAN	No	NA	Yes	No	Brain
Q02413	Q02413	DSG1	Desmoglein-1	Q02413	DSG1_HUMAN	No	NA	Yes	No	Brain
Q02790	Q02790	FKBP4	Peptidyl-prolyl cis-trans isomerase FKBP4	Q02790	FKBP4_HUMAN	No	NA	Yes	No	Brain
Q02818	Q02818	NUCB1	Nucleobindin-1	Q02818	NUCB1_HUMAN	No	NA	Yes	No	Brain
Q02878	Q02878	RPL6	60S ribosomal protein L6	Q02878	RL6_HUMAN	No	NA	Yes	No	Brain
Q03154	Q03154	ACY1	Aminoacylase-1	Q03154	ACY1_HUMAN	No	NA	Yes	No	Brain
Q04837	Q04837	SSBP1	Single-stranded DNA-binding protein, mitochondrial	Q04837	SSBP_HUMAN	No	NA	Yes	No	Brain
Q04917	Q04917	YWHAH	14-3-3 protein eta	Q04917	1433F_HUMAN	No	NA	Yes	No	Brain
Q05639	Q05639	EEF1A2	Elongation factor 1-alpha 2	Q05639	EF1A2_HUMAN	No	NA	Yes	No	Brain
Q06830	Q06830	PRDX1	Peroxiredoxin-1	Q06830	PRDX1_HUMAN	No	NA	Yes	No	Brain
Q07666;Q07666-2	Q07666;Q07666-2	KHDRBS1	KH domain-containing, RNA-binding, signal transduction-associated protein 1;Isoform of Q07666, Isoform 2 of KH domain-containing, RNA-binding, signal transduction-associated protein 1	Q07666;Q07666-2	KHDR1_HUMAN	No	NA	Yes	No	Brain
Q07954	Q07954	LRP1	Prolow-density lipoprotein receptor-related protein 1	Q07954	LRP1_HUMAN	No	NA	Yes	No	Brain
Q08211	Q08211	DHX9	ATP-dependent RNA helicase A	Q08211	DHX9_HUMAN	No	NA	Yes	No	Brain
Q08380	Q08380	LGALS3BP	Galectin-3-binding protein	Q08380	LG3BP_HUMAN	No	NA	Yes	No	Brain
Q09666	Q09666	AHNAK	Neuroblast differentiation-associated protein AHNAK	Q09666	AHNK_HUMAN	No	NA	Yes	No	Brain
Q12805;Q12805-2;Q12805-3;Q12805-4;Q12805-5	Q12805;Q12805-2;Q12805-3;Q12805-4;Q12805-5	EFEMP1	EGF-containing fibulin-like extracellular matrix protein 1;Isoform of Q12805, Isoform 2 of EGF-containing fibulin-like extracellular matrix protein 1;Isoform of Q12805, Isoform 3 of EGF-containing fibulin-like extracellular matrix protein 1;Isoform of Q12805, Isoform 4 of EGF-containing fibulin-like extracellular matrix protein 1;Isoform of Q12805, Isoform 5 of EGF-containing fibulin-like extracellular matrix protein 1	Q12805;Q12805-2;Q12805-3;Q12805-4;Q12805-5	FBLN3_HUMAN	No	NA	Yes	No	Brain
Q12860;Q12860-2	Q12860;Q12860-2	CNTN1	Contactin-1;Isoform of Q12860, Isoform 2 of Contactin-1	Q12860;Q12860-2	CNTN1_HUMAN	No	NA	Yes	No	Brain
Q12906;Q12906-2;Q12906-3;Q12906-5	Q12906;Q12906-2;Q12906-3;Q12906-5	ILF3	Interleukin enhancer-binding factor 3;Isoform of Q12906, Isoform 2 of Interleukin enhancer-binding factor 3;Isoform of Q12906, Isoform 3 of Interleukin enhancer-binding factor 3;Isoform of Q12906, Isoform 5 of Interleukin enhancer-binding factor 3	Q12906;Q12906-2;Q12906-3;Q12906-5	ILF3_HUMAN	No	NA	Yes	No	Brain
Q12907	Q12907	LMAN2	Vesicular integral-membrane protein VIP36	Q12907	LMAN2_HUMAN	No	NA	Yes	No	Brain
Q13011	Q13011	ECH1	Delta(3,5)-Delta(2,4)-dienoyl-CoA isomerase, mitochondrial	Q13011	ECH1_HUMAN	No	NA	Yes	No	Brain
Q13162	Q13162	PRDX4	Peroxiredoxin-4	Q13162	PRDX4_HUMAN	No	NA	Yes	No	Brain
Q13200	Q13200	PSMD2	26S proteasome non-ATPase regulatory subunit 2	Q13200	PSMD2_HUMAN	No	NA	Yes	No	Brain
Q13228;Q13228-4	Q13228;Q13228-4	SELENBP1	Selenium-binding protein 1;Isoform of Q13228, Isoform 4 of Selenium-binding protein 1	Q13228;Q13228-4	SBP1_HUMAN	Yes	RBC	Yes	No	Brain
Q13232	Q13232	NME3	Nucleoside diphosphate kinase 3	Q13232	NDK3_HUMAN	No	NA	Yes	No	Brain
Q13263;Q13263-2	Q13263;Q13263-2	TRIM28	Transcription intermediary factor 1-beta;Isoform of Q13263, Isoform 2 of Transcription intermediary factor 1-beta	Q13263;Q13263-2	TIF1B_HUMAN	No	NA	Yes	No	Brain
Q13283	Q13283	G3BP1	Ras GTPase-activating protein-binding protein 1	Q13283	G3BP1_HUMAN	No	NA	Yes	No	Brain
Q13509	Q13509	TUBB3	Tubulin beta-3 chain	Q13509	TBB3_HUMAN	No	NA	Yes	No	Brain
Q13740;Q13740-2	Q13740;Q13740-2	ALCAM	CD166 antigen;Isoform of Q13740, Isoform 2 of CD166 antigen	Q13740;Q13740-2	CD166_HUMAN	No	NA	Yes	No	Brain
Q13748	Q13748	TUBA3C	Tubulin alpha-3C/D chain	Q13748	TBA3C_HUMAN	No	NA	Yes	No	Brain
Q13838;Q13838-2	Q13838;Q13838-2	DDX39B	Spliceosome RNA helicase DDX39B;Isoform of Q13838, Isoform 2 of Spliceosome RNA helicase DDX39B	Q13838;Q13838-2	DX39B_HUMAN	No	NA	Yes	No	Brain
Q13885	Q13885	TUBB2A	Tubulin beta-2A chain	Q13885	TBB2A_HUMAN	No	NA	Yes	No	Brain
Q14118	Q14118	DAG1	Dystroglycan	Q14118	DAG1_HUMAN	No	NA	Yes	No	Brain
Q14204	Q14204	DYNC1H1	Cytoplasmic dynein 1 heavy chain 1	Q14204	DYHC1_HUMAN	No	NA	Yes	No	Brain
Q14515;Q14515-2	Q14515;Q14515-2	SPARCL1	SPARC-like protein 1;Isoform of Q14515, Isoform 2 of SPARC-like protein 1	Q14515;Q14515-2	SPRL1_HUMAN	No	NA	Yes	No	Brain
Q14697;Q14697-2	Q14697;Q14697-2	GANAB	Neutral alpha-glucosidase AB;Isoform of Q14697, Isoform 2 of Neutral alpha-glucosidase AB	Q14697;Q14697-2	GANAB_HUMAN	No	NA	Yes	No	Brain
Q14847	Q14847	LASP1	LIM and SH3 domain protein 1	Q14847	LASP1_HUMAN	No	NA	Yes	No	Brain
Q14956;Q14956-2	Q14956;Q14956-2	GPNMB	Transmembrane glycoprotein NMB;Isoform of Q14956, Isoform 2 of Transmembrane glycoprotein NMB	Q14956;Q14956-2	GPNMB_HUMAN	No	NA	Yes	No	Brain
Q14974	Q14974	KPNB1	Importin subunit beta-1	Q14974	IMB1_HUMAN	No	NA	Yes	No	Brain
Q15006	Q15006	EMC2	ER membrane protein complex subunit 2	Q15006	EMC2_HUMAN	No	NA	Yes	No	Brain
Q15029;Q15029-2;Q15029-3	Q15029;Q15029-2;Q15029-3	EFTUD2	116 kDa U5 small nuclear ribonucleoprotein component;Isoform of Q15029, Isoform 2 of 116 kDa U5 small nuclear ribonucleoprotein component;Isoform of Q15029, Isoform 3 of 116 kDa U5 small nuclear ribonucleoprotein component	Q15029;Q15029-2;Q15029-3	U5S1_HUMAN	No	NA	Yes	No	Brain
Q15056;Q15056-2	Q15056;Q15056-2	EIF4H	Eukaryotic translation initiation factor 4H;Isoform of Q15056, Isoform Short of Eukaryotic translation initiation factor 4H	Q15056;Q15056-2	IF4H_HUMAN	No	NA	Yes	No	Brain
Q15084;Q15084-2;Q15084-3;Q15084-4;Q15084-5	Q15084;Q15084-2;Q15084-3;Q15084-4;Q15084-5	PDIA6	Protein disulfide-isomerase A6;Isoform of Q15084, Isoform 2 of Protein disulfide-isomerase A6;Isoform of Q15084, Isoform 3 of Protein disulfide-isomerase A6;Isoform of Q15084, Isoform 4 of Protein disulfide-isomerase A6;Isoform of Q15084, Isoform 5 of Protein disulfide-isomerase A6	Q15084;Q15084-2;Q15084-3;Q15084-4;Q15084-5	PDIA6_HUMAN	No	NA	Yes	No	Brain
Q15149-3	Q15149-3	PLEC	Isoform of Q15149, Isoform 3 of Plectin	Q15149-3	PLEC_HUMAN	No	NA	Yes	No	Brain
Q15149-8	Q15149-8	PLEC	Isoform of Q15149, Isoform 8 of Plectin	Q15149-8	PLEC_HUMAN	No	NA	Yes	No	Brain
Q15149-9	Q15149-9	PLEC	Isoform of Q15149, Isoform 9 of Plectin	Q15149-9	PLEC_HUMAN	No	NA	Yes	No	Brain
Q15181	Q15181	PPA1	Inorganic pyrophosphatase	Q15181	IPYR_HUMAN	No	NA	Yes	No	Brain
Q15233;Q15233-2	Q15233;Q15233-2	NONO	Non-POU domain-containing octamer-binding protein;Isoform of Q15233, Isoform 2 of Non-POU domain-containing octamer-binding protein	Q15233;Q15233-2	NONO_HUMAN	No	NA	Yes	No	Brain
Q15293	Q15293	RCN1	Reticulocalbin-1	Q15293	RCN1_HUMAN	No	NA	Yes	No	Brain
Q15365	Q15365	PCBP1	Poly(rC)-binding protein 1	Q15365	PCBP1_HUMAN	No	NA	Yes	No	Brain
Q15366;Q15366-2;Q15366-3;Q15366-6	Q15366;Q15366-2;Q15366-3;Q15366-6	PCBP2	Poly(rC)-binding protein 2;Isoform of Q15366, Isoform 2 of Poly(rC)-binding protein 2;Isoform of Q15366, Isoform 3 of Poly(rC)-binding protein 2;Isoform of Q15366, Isoform 6 of Poly(rC)-binding protein 2	Q15366;Q15366-2;Q15366-3;Q15366-6	PCBP2_HUMAN	No	NA	Yes	No	Brain
Q15691	Q15691	MAPRE1	Microtubule-associated protein RP/EB family member 1	Q15691	MARE1_HUMAN	No	NA	Yes	No	Brain
Q16186	Q16186	ADRM1	Proteasomal ubiquitin receptor ADRM1	Q16186	ADRM1_HUMAN	No	NA	Yes	No	Brain
Q16270;Q16270-2	Q16270;Q16270-2	IGFBP7	Insulin-like growth factor-binding protein 7;Isoform of Q16270, Isoform 2 of Insulin-like growth factor-binding protein 7	Q16270;Q16270-2	IBP7_HUMAN	No	NA	Yes	No	Brain
Q16658	Q16658	FSCN1	Fascin	Q16658	FSCN1_HUMAN	No	NA	Yes	No	Brain
Q16777;Q6FI13	Q16777;Q6FI13	HIST2H2AC;HIST2H2AA3	Histone H2A type 2-C;Histone H2A type 2-A	Q16777;Q6FI13	H2A2C_HUMAN;H2A2A_HUMAN	No	NA	Yes	No	Brain
Q16822	Q16822	PCK2	Phosphoenolpyruvate carboxykinase [GTP], mitochondrial	Q16822	PCKGM_HUMAN	No	NA	Yes	No	Brain
Q16851-2	Q16851-2	UGP2	Isoform of Q16851, Isoform 2 of UTP--glucose-1-phosphate uridylyltransferase	Q16851-2	UGPA_HUMAN	No	NA	Yes	No	Brain
Q16853	Q16853	AOC3	Membrane primary amine oxidase	Q16853	AOC3_HUMAN	No	NA	Yes	No	Brain
Q31612	Q31612	HLA-B	HLA class I histocompatibility antigen, B-73 alpha chain	Q31612	1B73_HUMAN	No	NA	Yes	No	Brain
Q5D862	Q5D862	FLG2	Filaggrin-2	Q5D862	FILA2_HUMAN	No	NA	Yes	No	Brain
Q5H907;Q5H909;Q9UNF1;Q9UNF1-2	Q5H907;Q5H909;Q9UNF1;Q9UNF1-2	MAGED2	Isoform of Q9UNF1, Melanoma antigen family D, 2, isoform CRA_d;Isoform of Q9UNF1, Melanoma-associated antigen D2;Melanoma-associated antigen D2;Isoform of Q9UNF1, Isoform 2 of Melanoma-associated antigen D2	Q5H907;Q5H909;Q9UNF1;Q9UNF1-2	Q5H907_HUMAN;Q5H909_HUMAN;MAGD2_HUMAN;MAGD2_HUMAN	No	NA	Yes	No	Brain
Q5SX86	Q5SX86	GDI2	Isoform of P50395, Rab GDP dissociation inhibitor beta (Fragment)	Q5SX86	Q5SX86_HUMAN	No	NA	Yes	No	Brain
Q5TEC6	Q5TEC6	HIST2H3PS2	Histone H3	Q5TEC6	Q5TEC6_HUMAN	No	NA	Yes	No	Brain
Q6UX71;Q6UX71-2	Q6UX71;Q6UX71-2	PLXDC2	Plexin domain-containing protein 2;Isoform of Q6UX71, Isoform 2 of Plexin domain-containing protein 2	Q6UX71;Q6UX71-2	PXDC2_HUMAN	No	NA	Yes	No	Brain
Q6UXB8;Q6UXB8-2	Q6UXB8;Q6UXB8-2	PI16	Peptidase inhibitor 16;Isoform of Q6UXB8, Isoform 2 of Peptidase inhibitor 16	Q6UXB8;Q6UXB8-2	PI16_HUMAN	No	NA	Yes	No	Brain
Q6YHK3;Q6YHK3-2;Q6YHK3-4	Q6YHK3;Q6YHK3-2;Q6YHK3-4	CD109	CD109 antigen;Isoform of Q6YHK3, Isoform 2 of CD109 antigen;Isoform of Q6YHK3, Isoform 4 of CD109 antigen	Q6YHK3;Q6YHK3-2;Q6YHK3-4	CD109_HUMAN	No	NA	Yes	No	Brain
Q6ZMI0;Q6ZMI0-2;Q6ZMI0-3;Q6ZMI0-5	Q6ZMI0;Q6ZMI0-2;Q6ZMI0-3;Q6ZMI0-5	PPP1R21	Protein phosphatase 1 regulatory subunit 21;Isoform of Q6ZMI0, Isoform 2 of Protein phosphatase 1 regulatory subunit 21;Isoform of Q6ZMI0, Isoform 3 of Protein phosphatase 1 regulatory subunit 21;Isoform of Q6ZMI0, Isoform 5 of Protein phosphatase 1 regulatory subunit 21	Q6ZMI0;Q6ZMI0-2;Q6ZMI0-3;Q6ZMI0-5	PPR21_HUMAN	No	NA	Yes	No	Brain
Q7KZF4	Q7KZF4	SND1	Staphylococcal nuclease domain-containing protein 1	Q7KZF4	SND1_HUMAN	No	NA	Yes	No	Brain
Q86YZ3	Q86YZ3	HRNR	Hornerin	Q86YZ3	HORN_HUMAN	No	NA	Yes	No	Brain
Q8N6C5;Q8N6C5-2;Q8N6C5-4	Q8N6C5;Q8N6C5-2;Q8N6C5-4	IGSF1	Immunoglobulin superfamily member 1;Isoform of Q8N6C5, Isoform 2 of Immunoglobulin superfamily member 1;Isoform of Q8N6C5, Isoform 4 of Immunoglobulin superfamily member 1	Q8N6C5;Q8N6C5-2;Q8N6C5-4	IGSF1_HUMAN	No	NA	No	Yes	Brain
Q8NC51-3;Q8NC51-4	Q8NC51-3;Q8NC51-4	SERBP1	Isoform of Q8NC51, Isoform 3 of Plasminogen activator inhibitor 1 RNA-binding protein;Isoform of Q8NC51, Isoform 4 of Plasminogen activator inhibitor 1 RNA-binding protein	Q8NC51-3;Q8NC51-4	PAIRB_HUMAN	No	NA	Yes	No	Brain
Q8TC12	Q8TC12	RDH11	Retinol dehydrogenase 11	Q8TC12	RDH11_HUMAN	No	NA	Yes	No	Brain
Q92743	Q92743	HTRA1	Serine protease HTRA1	Q92743	HTRA1_HUMAN	No	NA	Yes	No	Brain
Q92820	Q92820	GGH	Gamma-glutamyl hydrolase	Q92820	GGH_HUMAN	No	NA	Yes	No	Brain
Q92859;Q92859-2;Q92859-3;Q92859-4	Q92859;Q92859-2;Q92859-3;Q92859-4	NEO1	Neogenin;Isoform of Q92859, Isoform 2 of Neogenin;Isoform of Q92859, Isoform 3 of Neogenin;Isoform of Q92859, Isoform 4 of Neogenin	Q92859;Q92859-2;Q92859-3;Q92859-4	NEO1_HUMAN	No	NA	Yes	No	Brain
Q92905	Q92905	COPS5	COP9 signalosome complex subunit 5	Q92905	CSN5_HUMAN	No	NA	Yes	No	Brain
Q969P0	Q969P0	IGSF8	Immunoglobulin superfamily member 8	Q969P0	IGSF8_HUMAN	No	NA	No	Yes	Brain
Q96A08	Q96A08	HIST1H2BA	Histone H2B type 1-A	Q96A08	H2B1A_HUMAN	No	NA	Yes	No	Brain
Q96AG4	Q96AG4	LRRC59	Leucine-rich repeat-containing protein 59	Q96AG4	LRC59_HUMAN	No	NA	Yes	No	Brain
Q96AQ6;Q96AQ6-2	Q96AQ6;Q96AQ6-2	PBXIP1	Pre-B-cell leukemia transcription factor-interacting protein 1;Isoform of Q96AQ6, Isoform 2 of Pre-B-cell leukemia transcription factor-interacting protein 1	Q96AQ6;Q96AQ6-2	PBIP1_HUMAN	No	NA	Yes	No	Brain
Q96FJ2	Q96FJ2	DYNLL2	Dynein light chain 2, cytoplasmic	Q96FJ2	DYL2_HUMAN	No	NA	Yes	No	Brain
Q96FQ6	Q96FQ6	S100A16	Protein S100-A16	Q96FQ6	S10AG_HUMAN	No	NA	Yes	No	Brain
Q96ID5	Q96ID5	IGSF21	Immunoglobulin superfamily member 21	Q96ID5	IGS21_HUMAN	No	NA	No	Yes	Brain
Q96KN2	Q96KN2	CNDP1	Beta-Ala-His dipeptidase	Q96KN2	CNDP1_HUMAN	No	NA	Yes	No	Brain
Q96P63;Q96P63-2	Q96P63;Q96P63-2	SERPINB12	Serpin B12;Isoform of Q96P63, Isoform 2 of Serpin B12	Q96P63;Q96P63-2	SPB12_HUMAN	No	NA	Yes	No	Brain
Q99436	Q99436	PSMB7	Proteasome subunit beta type-7	Q99436	PSB7_HUMAN	No	NA	Yes	No	Brain
Q99497	Q99497	PARK7	Protein deglycase DJ-1	Q99497	PARK7_HUMAN	No	NA	Yes	No	Brain
Q99536	Q99536	VAT1	Synaptic vesicle membrane protein VAT-1 homolog	Q99536	VAT1_HUMAN	No	NA	Yes	No	Brain
Q99714	Q99714	HSD17B10	3-hydroxyacyl-CoA dehydrogenase type-2	Q99714	HCD2_HUMAN	No	NA	Yes	No	Brain
Q99832	Q99832	CCT7	T-complex protein 1 subunit eta	Q99832	TCPH_HUMAN	No	NA	Yes	No	Brain
Q9BVA1	Q9BVA1	TUBB2B	Tubulin beta-2B chain	Q9BVA1	TBB2B_HUMAN	No	NA	Yes	No	Brain
Q9BXJ0	Q9BXJ0	C1QTNF5	Complement C1q tumor necrosis factor-related protein 5	Q9BXJ0	C1QT5_HUMAN	No	NA	Yes	No	Brain
Q9H0U4	Q9H0U4	RAB1B	Ras-related protein Rab-1B	Q9H0U4	RAB1B_HUMAN	No	NA	Yes	No	Brain
Q9H4A4	Q9H4A4	RNPEP	Aminopeptidase B	Q9H4A4	AMPB_HUMAN	No	NA	Yes	No	Brain
Q9H4G4	Q9H4G4	GLIPR2	Golgi-associated plant pathogenesis-related protein 1	Q9H4G4	GAPR1_HUMAN	No	NA	Yes	No	Brain
Q9HAV0	Q9HAV0	GNB4	Guanine nucleotide-binding protein subunit beta-4	Q9HAV0	GBB4_HUMAN	No	NA	Yes	No	Brain
Q9HAV7	Q9HAV7	GRPEL1	GrpE protein homolog 1, mitochondrial	Q9HAV7	GRPE1_HUMAN	No	NA	Yes	No	Brain
Q9HB71;Q9HB71-3	Q9HB71;Q9HB71-3	CACYBP	Calcyclin-binding protein;Isoform of Q9HB71, Isoform 3 of Calcyclin-binding protein	Q9HB71;Q9HB71-3	CYBP_HUMAN	No	NA	Yes	No	Brain
Q9HDC9	Q9HDC9	APMAP	Adipocyte plasma membrane-associated protein	Q9HDC9	APMAP_HUMAN	No	NA	Yes	No	Brain
Q9NQR4	Q9NQR4	NIT2	Omega-amidase NIT2	Q9NQR4	NIT2_HUMAN	No	NA	Yes	No	Brain
Q9NUP9	Q9NUP9	LIN7C	Protein lin-7 homolog C	Q9NUP9	LIN7C_HUMAN	No	NA	Yes	No	Brain
Q9NYU2;Q9NYU2-2	Q9NYU2;Q9NYU2-2	UGGT1	UDP-glucose:glycoprotein glucosyltransferase 1;Isoform of Q9NYU2, Isoform 2 of UDP-glucose:glycoprotein glucosyltransferase 1	Q9NYU2;Q9NYU2-2	UGGG1_HUMAN	No	NA	Yes	No	Brain
Q9NZ08;Q9NZ08-2	Q9NZ08;Q9NZ08-2	ERAP1	Endoplasmic reticulum aminopeptidase 1;Isoform of Q9NZ08, Isoform 2 of Endoplasmic reticulum aminopeptidase 1	Q9NZ08;Q9NZ08-2	ERAP1_HUMAN	No	NA	Yes	No	Brain
Q9NZ45	Q9NZ45	CISD1	CDGSH iron-sulfur domain-containing protein 1	Q9NZ45	CISD1_HUMAN	No	NA	Yes	No	Brain
Q9NZJ4	Q9NZJ4	SACS	Sacsin	Q9NZJ4	SACS_HUMAN	No	NA	Yes	No	Brain
Q9NZT1	Q9NZT1	CALML5	Calmodulin-like protein 5	Q9NZT1	CALL5_HUMAN	No	NA	Yes	No	Brain
Q9P0I2;Q9P0I2-2	Q9P0I2;Q9P0I2-2	EMC3	ER membrane protein complex subunit 3;Isoform of Q9P0I2, Isoform 2 of ER membrane protein complex subunit 3	Q9P0I2;Q9P0I2-2	EMC3_HUMAN	No	NA	Yes	No	Brain
Q9P0L0;Q9P0L0-2	Q9P0L0;Q9P0L0-2	VAPA	Vesicle-associated membrane protein-associated protein A;Isoform of Q9P0L0, Isoform 2 of Vesicle-associated membrane protein-associated protein A	Q9P0L0;Q9P0L0-2	VAPA_HUMAN	No	NA	Yes	No	Brain
Q9P1U1	Q9P1U1	ACTR3B	Actin-related protein 3B	Q9P1U1	ARP3B_HUMAN	No	NA	Yes	No	Brain
Q9UBR2	Q9UBR2	CTSZ	Cathepsin Z	Q9UBR2	CATZ_HUMAN	No	NA	Yes	No	Brain
Q9UHB9;Q9UHB9-2	Q9UHB9;Q9UHB9-2	SRP68	Signal recognition particle subunit SRP68;Isoform of Q9UHB9, Isoform 2 of Signal recognition particle subunit SRP68	Q9UHB9;Q9UHB9-2	SRP68_HUMAN	No	NA	Yes	No	Brain
Q9UHG3	Q9UHG3	PCYOX1	Prenylcysteine oxidase 1	Q9UHG3	PCYOX_HUMAN	No	NA	Yes	No	Brain
Q9UHV9	Q9UHV9	PFDN2	Prefoldin subunit 2	Q9UHV9	PFD2_HUMAN	No	NA	Yes	No	Brain
Q9UMS4	Q9UMS4	PRPF19	Pre-mRNA-processing factor 19	Q9UMS4	PRP19_HUMAN	No	NA	Yes	No	Brain
Q9UQ80;Q9UQ80-2	Q9UQ80;Q9UQ80-2	PA2G4	Proliferation-associated protein 2G4;Isoform of Q9UQ80, Isoform 2 of Proliferation-associated protein 2G4	Q9UQ80;Q9UQ80-2	PA2G4_HUMAN	No	NA	Yes	No	Brain
Q9Y266	Q9Y266	NUDC	Nuclear migration protein nudC	Q9Y266	NUDC_HUMAN	No	NA	Yes	No	Brain
Q9Y2T3	Q9Y2T3	GDA	Guanine deaminase	Q9Y2T3	GUAD_HUMAN	No	NA	Yes	No	Brain
Q9Y2V2	Q9Y2V2	CARHSP1	Calcium-regulated heat stable protein 1	Q9Y2V2	CHSP1_HUMAN	No	NA	Yes	No	Brain
Q9Y3F4;Q9Y3F4-2	Q9Y3F4;Q9Y3F4-2	STRAP	Serine-threonine kinase receptor-associated protein;Isoform of Q9Y3F4, Isoform 2 of Serine-threonine kinase receptor-associated protein	Q9Y3F4;Q9Y3F4-2	STRAP_HUMAN	No	NA	Yes	No	Brain
Q9Y490	Q9Y490	TLN1	Talin-1	Q9Y490	TLN1_HUMAN	Yes	Platelet	Yes	No	Brain
Q9Y4L1	Q9Y4L1	HYOU1	Hypoxia up-regulated protein 1	Q9Y4L1	HYOU1_HUMAN	No	NA	Yes	No	Brain
Q9Y617	Q9Y617	PSAT1	Phosphoserine aminotransferase	Q9Y617	SERC_HUMAN	No	NA	Yes	No	Brain
Q9Y646	Q9Y646	CPQ	Carboxypeptidase Q	Q9Y646	CBPQ_HUMAN	No	NA	Yes	No	Brain
A0A024R6I7	A0A024R6I7	SERPINA1	Isoform of P01009, Alpha-1-antitrypsin	A0A024R6I7	A0A024R6I7_HUMAN	Yes	Plasma	Yes	No	BVWalls
A0A075B6I8	A0A075B6I8	IGLV1-47	Protein IGLV1-47 (Fragment)	A0A075B6I8	A0A075B6I8_HUMAN	No	NA	No	Yes	BVWalls
A0A075B6I9;A0A0B4J1U2;P04211	A0A075B6I9;A0A0B4J1U2;P04211	IGLV7-46;IGLV7-43;	Protein IGLV7-46 (Fragment);Protein IGLV7-43 (Fragment);Ig lambda chain V region 4A	A0A075B6I9;A0A0B4J1U2;P04211	A0A075B6I9_HUMAN;A0A0B4J1U2_HUMAN;LV001_HUMAN	No	NA	No	Yes	BVWalls
A0A075B6J3;A0A075B6J4	A0A075B6J3;A0A075B6J4	IGLV3-27;IGLV3-25	Protein IGLV3-27 (Fragment);Protein IGLV3-25 (Fragment)	A0A075B6J3;A0A075B6J4	A0A075B6J3_HUMAN;A0A075B6J4_HUMAN	No	NA	No	Yes	BVWalls
A0A075B6J7	A0A075B6J7	IGLV3-21	Protein IGLV3-21 (Fragment)	A0A075B6J7	A0A075B6J7_HUMAN	No	NA	No	Yes	BVWalls
A0A075B6J8	A0A075B6J8	IGLV3-19	Protein IGLV3-19 (Fragment)	A0A075B6J8	A0A075B6J8_HUMAN	No	NA	No	Yes	BVWalls
A0A075B6K5	A0A075B6K5	IGLV3-9	HCG2043239 (Fragment)	A0A075B6K5	A0A075B6K5_HUMAN	No	NA	No	Yes	BVWalls
A0A075B6L0	A0A075B6L0	IGLC3	Isoform of P0CG06, Ig lambda-3 chain C regions (Fragment)	A0A075B6L0	A0A075B6L0_HUMAN	Yes	Plasma	Yes	Yes	BVWalls
A0A075B6N7	A0A075B6N7	IGHA2	Isoform of P01877, Ig alpha-2 chain C region (Fragment)	A0A075B6N7	A0A075B6N7_HUMAN	No	NA	Yes	Yes	BVWalls
A0A075B6R9;A0A0C4DH68	A0A075B6R9;A0A0C4DH68	IGKV2D-24;IGKV2-24	Protein IGKV2D-24 (Fragment);Protein IGKV2-24 (Fragment)	A0A075B6R9;A0A0C4DH68	A0A075B6R9_HUMAN;A0A0C4DH68_HUMAN	No	NA	No	Yes	BVWalls
A0A075B7B8	A0A075B7B8	IGHV3OR16-12	Protein IGHV3OR16-12 (Fragment)	A0A075B7B8	A0A075B7B8_HUMAN	No	NA	No	Yes	BVWalls
A0A075B7D9;H3BPE7;P35637;P35637-2;Q92804;Q92804-2	A0A075B7D9;H3BPE7;P35637;P35637-2;Q92804;Q92804-2	TAF15;FUS;FUS;FUS;TAF15;TAF15	Isoform of Q92804, TATA-binding protein-associated factor 2N;Isoform of P35637, RNA-binding protein FUS;RNA-binding protein FUS;Isoform of P35637, Isoform Short of RNA-binding protein FUS;TATA-binding protein-associated factor 2N;Isoform of Q92804, Isoform Short of TATA-binding protein-associated factor 2N	A0A075B7D9;H3BPE7;P35637;P35637-2;Q92804;Q92804-2	A0A075B7D9_HUMAN;H3BPE7_HUMAN;FUS_HUMAN;FUS_HUMAN;RBP56_HUMAN;RBP56_HUMAN	No	NA	Yes	No	BVWalls
A0A087WSY5;Q96IY4	A0A087WSY5;Q96IY4	CPB2	Isoform of Q96IY4, Carboxypeptidase B2;Carboxypeptidase B2	A0A087WSY5;Q96IY4	A0A087WSY5_HUMAN;CBPB2_HUMAN	No	NA	Yes	No	BVWalls
A0A087WSY6	A0A087WSY6	IGKV3D-15	Protein IGKV3D-15 (Fragment)	A0A087WSY6	A0A087WSY6_HUMAN	No	NA	No	Yes	BVWalls
A0A087WSZ0;A0A0G2JQJ0	A0A087WSZ0;A0A0G2JQJ0	IGKV1D-8	Protein IGKV1D-8 (Fragment);Isoform of A0A087WSZ0, Protein IGKV1D-8 (Fragment)	A0A087WSZ0;A0A0G2JQJ0	A0A087WSZ0_HUMAN;A0A0G2JQJ0_HUMAN	No	NA	No	Yes	BVWalls
A0A087WTE1;P19823;Q5T985	A0A087WTE1;P19823;Q5T985	ITIH2	Isoform of P19823, Inter-alpha-trypsin inhibitor heavy chain H2;Inter-alpha-trypsin inhibitor heavy chain H2;Isoform of P19823, Inter-alpha-trypsin inhibitor heavy chain H2	A0A087WTE1;P19823;Q5T985	A0A087WTE1_HUMAN;ITIH2_HUMAN;Q5T985_HUMAN	Yes	Plasma	Yes	No	BVWalls
A0A087WTP2;A0A087WVN4;A0A087X1D8;P14324;P14324-2	A0A087WTP2;A0A087WVN4;A0A087X1D8;P14324;P14324-2	FDPS	Isoform of P14324, Farnesyl pyrophosphate synthase;Isoform of P14324, Farnesyl pyrophosphate synthase (Fragment);Isoform of P14324, Farnesyl pyrophosphate synthase (Fragment);Farnesyl pyrophosphate synthase;Isoform of P14324, Isoform 2 of Farnesyl pyrophosphate synthase	A0A087WTP2;A0A087WVN4;A0A087X1D8;P14324;P14324-2	A0A087WTP2_HUMAN;A0A087WVN4_HUMAN;A0A087X1D8_HUMAN;FPPS_HUMAN;FPPS_HUMAN	No	NA	Yes	No	BVWalls
A0A087WTP3;Q92945	A0A087WTP3;Q92945	KHSRP	Isoform of Q92945, Far upstream element-binding protein 2;Far upstream element-binding protein 2	A0A087WTP3;Q92945	A0A087WTP3_HUMAN;FUBP2_HUMAN	No	NA	Yes	No	BVWalls
A0A087WTT1;E7ERJ7;P11940;P11940-2	A0A087WTT1;E7ERJ7;P11940;P11940-2	PABPC1	Isoform of P11940, Polyadenylate-binding protein;Isoform of P11940, Polyadenylate-binding protein;Polyadenylate-binding protein 1;Isoform of P11940, Isoform 2 of Polyadenylate-binding protein 1	A0A087WTT1;E7ERJ7;P11940;P11940-2	A0A087WTT1_HUMAN;E7ERJ7_HUMAN;PABP1_HUMAN;PABP1_HUMAN	No	NA	Yes	No	BVWalls
A0A087WTX5	A0A087WTX5	IGKC	Isoform of P01834, Ig kappa chain C region	A0A087WTX5	A0A087WTX5_HUMAN	Yes	Plasma	Yes	Yes	BVWalls
A0A087WU43;A0A087WX17;A0A087WXI5;H3BNC6;H3BVI7;P12830;P12830-2	A0A087WU43;A0A087WX17;A0A087WXI5;H3BNC6;H3BVI7;P12830;P12830-2	CDH1	Isoform of P12830, Cadherin-1;Isoform of P12830, Cadherin-1;Isoform of P12830, Cadherin-1;Isoform of P12830, Cadherin-1;Isoform of P12830, Cadherin-1;Cadherin-1;Isoform of P12830, Isoform 2 of Cadherin-1	A0A087WU43;A0A087WX17;A0A087WXI5;H3BNC6;H3BVI7;P12830;P12830-2	A0A087WU43_HUMAN;A0A087WX17_HUMAN;A0A087WXI5_HUMAN;H3BNC6_HUMAN;H3BVI7_HUMAN;CADH1_HUMAN;CADH1_HUMAN	No	NA	Yes	No	BVWalls
A0A087WU91;A0A0A0MS15	A0A087WU91;A0A0A0MS15	IGHV3-49	Isoform of A0A0A0MS15, Protein IGHV3-49;Protein IGHV3-49 (Fragment)	A0A087WU91;A0A0A0MS15	A0A087WU91_HUMAN;A0A0A0MS15_HUMAN	No	NA	No	Yes	BVWalls
A0A087WUK2;O14979;O14979-2;O14979-3	A0A087WUK2;O14979;O14979-2;O14979-3	HNRNPDL	Isoform of O14979, Heterogeneous nuclear ribonucleoprotein D-like;Heterogeneous nuclear ribonucleoprotein D-like;Isoform of O14979, Isoform 2 of Heterogeneous nuclear ribonucleoprotein D-like;Isoform of O14979, Isoform 3 of Heterogeneous nuclear ribonucleoprotein D-like	A0A087WUK2;O14979;O14979-2;O14979-3	A0A087WUK2_HUMAN;HNRDL_HUMAN;HNRDL_HUMAN;HNRDL_HUMAN	No	NA	Yes	No	BVWalls
A0A087WUS0;E7ETK0;P62847;P62847-2;P62847-3;P62847-4	A0A087WUS0;E7ETK0;P62847;P62847-2;P62847-3;P62847-4	RPS24	Isoform of P62847, 40S ribosomal protein S24;Isoform of P62847, 40S ribosomal protein S24;40S ribosomal protein S24;Isoform of P62847, Isoform 2 of 40S ribosomal protein S24;Isoform of P62847, Isoform 3 of 40S ribosomal protein S24;Isoform of P62847, Isoform 4 of 40S ribosomal protein S24	A0A087WUS0;E7ETK0;P62847;P62847-2;P62847-3;P62847-4	A0A087WUS0_HUMAN;E7ETK0_HUMAN;RS24_HUMAN;RS24_HUMAN;RS24_HUMAN;RS24_HUMAN	No	NA	Yes	No	BVWalls
A0A087WUS7;A0A0A0MS09	A0A087WUS7;A0A0A0MS09	IGHD	Isoform of P01880, Ig delta chain C region;Isoform of P01880, Ig delta chain C region (Fragment)	A0A087WUS7;A0A0A0MS09	A0A087WUS7_HUMAN;A0A0A0MS09_HUMAN	No	NA	Yes	Yes	BVWalls
A0A087WUX6;A0A087WX59;Q16186	A0A087WUX6;A0A087WX59;Q16186	ADRM1	Isoform of Q16186, Proteasomal ubiquitin receptor ADRM1 (Fragment);Isoform of Q16186, Proteasomal ubiquitin receptor ADRM1;Proteasomal ubiquitin receptor ADRM1	A0A087WUX6;A0A087WX59;Q16186	A0A087WUX6_HUMAN;A0A087WX59_HUMAN;ADRM1_HUMAN	No	NA	Yes	No	BVWalls
A0A087WV17;A0A087X0P3;A0A087X1R2;A0A0A0MR14;A0A0A0MRF2;A0A0G2JMM7;Q8IYS5;Q8IYS5-2;Q8IYS5-3;Q8IYS5-4;Q8IYS5-5;Q8IYS5-6;Q8IYS5-7	A0A087WV17;A0A087X0P3;A0A087X1R2;A0A0A0MR14;A0A0A0MRF2;A0A0G2JMM7;Q8IYS5;Q8IYS5-2;Q8IYS5-3;Q8IYS5-4;Q8IYS5-5;Q8IYS5-6;Q8IYS5-7	OSCAR	Isoform of Q8IYS5, Osteoclast-associated immunoglobulin-like receptor;Isoform of Q8IYS5, Osteoclast-associated immunoglobulin-like receptor;Isoform of Q8IYS5, Osteoclast-associated immunoglobulin-like receptor;Isoform of Q8IYS5, Osteoclast-associated immunoglobulin-like receptor;Isoform of Q8IYS5, Osteoclast-associated immunoglobulin-like receptor;Isoform of Q8IYS5, Osteoclast-associated immunoglobulin-like receptor;Osteoclast-associated immunoglobulin-like receptor;Isoform of Q8IYS5, Isoform 2 of Osteoclast-associated immunoglobulin-like receptor;Isoform of Q8IYS5, Isoform 3 of Osteoclast-associated immunoglobulin-like receptor;Isoform of Q8IYS5, Isoform 4 of Osteoclast-associated immunoglobulin-like receptor;Isoform of Q8IYS5, Isoform 5 of Osteoclast-associated immunoglobulin-like receptor;Isoform of Q8IYS5, Isoform 6 of Osteoclast-associated immunoglobulin-like receptor;Isoform of Q8IYS5, Isoform 7 of Osteoclast-associated immunoglobulin-like receptor	A0A087WV17;A0A087X0P3;A0A087X1R2;A0A0A0MR14;A0A0A0MRF2;A0A0G2JMM7;Q8IYS5;Q8IYS5-2;Q8IYS5-3;Q8IYS5-4;Q8IYS5-5;Q8IYS5-6;Q8IYS5-7	A0A087WV17_HUMAN;A0A087X0P3_HUMAN;A0A087X1R2_HUMAN;A0A0A0MR14_HUMAN;A0A0A0MRF2_HUMAN;A0A0G2JMM7_HUMAN;OSCAR_HUMAN;OSCAR_HUMAN;OSCAR_HUMAN;OSCAR_HUMAN;OSCAR_HUMAN;OSCAR_HUMAN;OSCAR_HUMAN	No	NA	Yes	No	BVWalls
A0A087WV22;F8W7C6;P27635;X1WI28	A0A087WV22;F8W7C6;P27635;X1WI28	RPL10	Isoform of P27635, 60S ribosomal protein L10;Isoform of P27635, 60S ribosomal protein L10;60S ribosomal protein L10;Isoform of P27635, 60S ribosomal protein L10 (Fragment)	A0A087WV22;F8W7C6;P27635;X1WI28	A0A087WV22_HUMAN;F8W7C6_HUMAN;RL10_HUMAN;X1WI28_HUMAN	No	NA	Yes	No	BVWalls
A0A087WV47	A0A087WV47	IGHG1	Isoform of P01871, Ig gamma-1 chain C region	A0A087WV47	A0A087WV47_HUMAN	Yes	Plasma	Yes	Yes	BVWalls
A0A087WW89	A0A087WW89	IGHV3-72	Isoform of A0A0B4J1Y9, Protein IGHV3-72	A0A087WW89	A0A087WW89_HUMAN	No	NA	No	Yes	BVWalls
A0A087WWA5	A0A087WWA5	TNXB	Isoform of P22105, Tenascin-X	A0A087WWA5	A0A087WWA5_HUMAN	No	NA	Yes	No	BVWalls
A0A087WWC9;A0A087WWT5;A0A087WWU7;A0A087WX49;A0A087WXC3;A0A087WYN7	A0A087WWC9;A0A087WWT5;A0A087WWU7;A0A087WX49;A0A087WXC3;A0A087WYN7	IGLL5	Isoform of B9A064, Immunoglobulin lambda-like polypeptide 5;Isoform of B9A064, Immunoglobulin lambda-like polypeptide 5;Isoform of B9A064, Immunoglobulin lambda-like polypeptide 5;Isoform of B9A064, Immunoglobulin lambda-like polypeptide 5;Isoform of B9A064, Immunoglobulin lambda-like polypeptide 5;Isoform of B9A064, Immunoglobulin lambda-like polypeptide 5	A0A087WWC9;A0A087WWT5;A0A087WWU7;A0A087WX49;A0A087WXC3;A0A087WYN7	A0A087WWC9_HUMAN;A0A087WWT5_HUMAN;A0A087WWU7_HUMAN;A0A087WX49_HUMAN;A0A087WXC3_HUMAN;A0A087WYN7_HUMAN	No	NA	Yes	Yes	BVWalls
A0A087WWI4;A0A087X054;E9PJ21;K7EQK2;Q9Y4L1;Q9Y4L1-2	A0A087WWI4;A0A087X054;E9PJ21;K7EQK2;Q9Y4L1;Q9Y4L1-2	HYOU1	Isoform of Q9Y4L1, Hypoxia up-regulated protein 1;Isoform of Q9Y4L1, Hypoxia up-regulated protein 1;Isoform of Q9Y4L1, Hypoxia up-regulated protein 1 (Fragment);Isoform of Q9Y4L1, Hypoxia up-regulated protein 1;Hypoxia up-regulated protein 1;Isoform of Q9Y4L1, Isoform 2 of Hypoxia up-regulated protein 1	A0A087WWI4;A0A087X054;E9PJ21;K7EQK2;Q9Y4L1;Q9Y4L1-2	A0A087WWI4_HUMAN;A0A087X054_HUMAN;E9PJ21_HUMAN;K7EQK2_HUMAN;HYOU1_HUMAN;HYOU1_HUMAN	No	NA	Yes	No	BVWalls
A0A087WWP7;A0A087X1P0;P23470;P23470-2	A0A087WWP7;A0A087X1P0;P23470;P23470-2	PTPRG	Isoform of P23470, Protein-tyrosine-phosphatase;Isoform of P23470, Protein-tyrosine-phosphatase;Receptor-type tyrosine-protein phosphatase gamma;Isoform of P23470, Isoform 2 of Receptor-type tyrosine-protein phosphatase gamma	A0A087WWP7;A0A087X1P0;P23470;P23470-2	A0A087WWP7_HUMAN;A0A087X1P0_HUMAN;PTPRG_HUMAN;PTPRG_HUMAN	No	NA	Yes	No	BVWalls
A0A087WWU8;P06753-2;P06753-5	A0A087WWU8;P06753-2;P06753-5	TPM3	Isoform of P06753, Tropomyosin alpha-3 chain;Isoform of P06753, Isoform 2 of Tropomyosin alpha-3 chain;Isoform of P06753, Isoform 5 of Tropomyosin alpha-3 chain	A0A087WWU8;P06753-2;P06753-5	A0A087WWU8_HUMAN;TPM3_HUMAN;TPM3_HUMAN	No	NA	Yes	No	BVWalls
A0A087WXI2;Q9Y6R7	A0A087WXI2;Q9Y6R7	FCGBP	Isoform of Q9Y6R7, IgGFc-binding protein;IgGFc-binding protein	A0A087WXI2;Q9Y6R7	A0A087WXI2_HUMAN;FCGBP_HUMAN	No	NA	Yes	No	BVWalls
A0A087WXL8	A0A087WXL8	IGHG3	Isoform of P01871, Ig gamma-3 chain C region	A0A087WXL8	A0A087WXL8_HUMAN	No	NA	Yes	Yes	BVWalls
A0A087WXM6;A0A0A0MRF8;A0A0A6YYL6;J3KRX5;J3QLC8;J3QQT2;P18621;P18621-2;P18621-3	A0A087WXM6;A0A0A0MRF8;A0A0A6YYL6;J3KRX5;J3QLC8;J3QQT2;P18621;P18621-2;P18621-3	RPL17;RPL17-C18orf32;RPL17-C18orf32;RPL17;RPL17;RPL17;RPL17;RPL17;RPL17	Isoform of P18621, 60S ribosomal protein L17 (Fragment);Isoform of Q8TCD1, Protein RPL17-C18orf32;Isoform of Q8TCD1, Protein RPL17-C18orf32;Isoform of P18621, 60S ribosomal protein L17 (Fragment);Isoform of P18621, 60S ribosomal protein L17;Isoform of P18621, 60S ribosomal protein L17 (Fragment);60S ribosomal protein L17;Isoform of P18621, Isoform 2 of 60S ribosomal protein L17;Isoform of P18621, Isoform 3 of 60S ribosomal protein L17	A0A087WXM6;A0A0A0MRF8;A0A0A6YYL6;J3KRX5;J3QLC8;J3QQT2;P18621;P18621-2;P18621-3	A0A087WXM6_HUMAN;A0A0A0MRF8_HUMAN;A0A0A6YYL6_HUMAN;J3KRX5_HUMAN;J3QLC8_HUMAN;J3QQT2_HUMAN;RL17_HUMAN;RL17_HUMAN;RL17_HUMAN	No	NA	Yes	No	BVWalls
A0A087WYC5	A0A087WYC5	IGHG1	Isoform of P01871, Ig gamma-1 chain C region	A0A087WYC5	A0A087WYC5_HUMAN	Yes	Plasma	Yes	Yes	BVWalls
A0A087WYJ9	A0A087WYJ9	IGHM	Isoform of P01871, Ig mu chain C region	A0A087WYJ9	A0A087WYJ9_HUMAN	No	NA	Yes	Yes	BVWalls
A0A087WYL9	A0A087WYL9	IGKC	Isoform of P01834, Ig kappa chain C region	A0A087WYL9	A0A087WYL9_HUMAN	Yes	Plasma	Yes	Yes	BVWalls
A0A087WYR3;O43399;O43399-5;O43399-7	A0A087WYR3;O43399;O43399-5;O43399-7	TPD52L2	Isoform of O43399, Tumor protein D54;Tumor protein D54;Isoform of O43399, Isoform 5 of Tumor protein D54;Isoform of O43399, Isoform 7 of Tumor protein D54	A0A087WYR3;O43399;O43399-5;O43399-7	A0A087WYR3_HUMAN;TPD54_HUMAN;TPD54_HUMAN;TPD54_HUMAN	No	NA	Yes	No	BVWalls
A0A087WYS1;E7EUC7;Q16851;Q16851-2	A0A087WYS1;E7EUC7;Q16851;Q16851-2	UGP2	Isoform of Q16851, UTP--glucose-1-phosphate uridylyltransferase;Isoform of Q16851, UTP--glucose-1-phosphate uridylyltransferase;UTP--glucose-1-phosphate uridylyltransferase;Isoform of Q16851, Isoform 2 of UTP--glucose-1-phosphate uridylyltransferase	A0A087WYS1;E7EUC7;Q16851;Q16851-2	A0A087WYS1_HUMAN;E7EUC7_HUMAN;UGPA_HUMAN;UGPA_HUMAN	No	NA	Yes	No	BVWalls
A0A087WZP6;A0A0A0MTL9;Q14112;Q14112-2	A0A087WZP6;A0A0A0MTL9;Q14112;Q14112-2	NID2	Isoform of Q14112, Nidogen-2;Isoform of Q14112, Nidogen-2;Nidogen-2;Isoform of Q14112, Isoform 2 of Nidogen-2	A0A087WZP6;A0A0A0MTL9;Q14112;Q14112-2	A0A087WZP6_HUMAN;A0A0A0MTL9_HUMAN;NID2_HUMAN;NID2_HUMAN	No	NA	Yes	No	BVWalls
A0A087WZV1;D6R9P3;D6RBZ0;D6RD18;Q99729-2;Q99729-3	A0A087WZV1;D6R9P3;D6RBZ0;D6RD18;Q99729-2;Q99729-3	HNRNPAB	Isoform of Q99729, Heterogeneous nuclear ribonucleoprotein A/B;Isoform of Q99729, Heterogeneous nuclear ribonucleoprotein A/B;Isoform of Q99729, Heterogeneous nuclear ribonucleoprotein A/B;Isoform of Q99729, Heterogeneous nuclear ribonucleoprotein A/B;Isoform of Q99729, Isoform 2 of Heterogeneous nuclear ribonucleoprotein A/B;Isoform of Q99729, Isoform 3 of Heterogeneous nuclear ribonucleoprotein A/B	A0A087WZV1;D6R9P3;D6RBZ0;D6RD18;Q99729-2;Q99729-3	A0A087WZV1_HUMAN;D6R9P3_HUMAN;D6RBZ0_HUMAN;D6RD18_HUMAN;ROAA_HUMAN;ROAA_HUMAN	No	NA	Yes	No	BVWalls
A0A087WZW8	A0A087WZW8	IGKV3-11	Protein IGKV3-11	A0A087WZW8	A0A087WZW8_HUMAN	No	NA	No	Yes	BVWalls
A0A087X027;A0A0C4DFV9;P0DME0;Q01105;Q01105-2;Q01105-3;Q01105-4	A0A087X027;A0A0C4DFV9;P0DME0;Q01105;Q01105-2;Q01105-3;Q01105-4	SETSIP;SET;SETSIP;SET;SET;SET;SET	Isoform of P0DME0, Protein SETSIP;Isoform of Q01105, Protein SET;Protein SETSIP;Protein SET;Isoform of Q01105, Isoform 2 of Protein SET;Isoform of Q01105, Isoform 3 of Protein SET;Isoform of Q01105, Isoform 4 of Protein SET	A0A087X027;A0A0C4DFV9;P0DME0;Q01105;Q01105-2;Q01105-3;Q01105-4	A0A087X027_HUMAN;A0A0C4DFV9_HUMAN;SETLP_HUMAN;SET_HUMAN;SET_HUMAN;SET_HUMAN;SET_HUMAN	No	NA	Yes	No	BVWalls
A0A087X0D5;P09668	A0A087X0D5;P09668	CTSH	Isoform of P09668, Pro-cathepsin H;Pro-cathepsin H	A0A087X0D5;P09668	A0A087X0D5_HUMAN;CATH_HUMAN	No	NA	Yes	No	BVWalls
A0A087X0K0;P39059	A0A087X0K0;P39059	COL15A1	Isoform of P39059, Collagen alpha-1(XV) chain;Collagen alpha-1(XV) chain	A0A087X0K0;P39059	A0A087X0K0_HUMAN;COFA1_HUMAN	No	NA	Yes	No	BVWalls
A0A087X0S5;P12109	A0A087X0S5;P12109	COL6A1	Isoform of P12109, Collagen alpha-1(VI) chain;Collagen alpha-1(VI) chain	A0A087X0S5;P12109	A0A087X0S5_HUMAN;CO6A1_HUMAN	No	NA	Yes	No	BVWalls
A0A087X0X3;P52272;P52272-2	A0A087X0X3;P52272;P52272-2	HNRNPM	Isoform of P52272, Heterogeneous nuclear ribonucleoprotein M;Heterogeneous nuclear ribonucleoprotein M;Isoform of P52272, Isoform 2 of Heterogeneous nuclear ribonucleoprotein M	A0A087X0X3;P52272;P52272-2	A0A087X0X3_HUMAN;HNRPM_HUMAN;HNRPM_HUMAN	No	NA	Yes	No	BVWalls
A0A087X130	A0A087X130	IGKC	Isoform of P01834, Ig kappa chain C region	A0A087X130	A0A087X130_HUMAN	Yes	Plasma	Yes	Yes	BVWalls
A0A087X1J7;P22352	A0A087X1J7;P22352	GPX3	Isoform of P22352, Glutathione peroxidase;Glutathione peroxidase 3	A0A087X1J7;P22352	A0A087X1J7_HUMAN;GPX3_HUMAN	No	NA	Yes	No	BVWalls
A0A087X1S2;A0A0D9SEI8;H0Y449;P16989;P16989-2;P16989-3;P67809;Q9Y2T7	A0A087X1S2;A0A0D9SEI8;H0Y449;P16989;P16989-2;P16989-3;P67809;Q9Y2T7	YBX1;YBX3;YBX1;YBX3;YBX3;YBX3;YBX1;YBX2	Isoform of P67809, Nuclease-sensitive element-binding protein 1;Isoform of P16989, Y-box-binding protein 3 (Fragment);Isoform of P67809, Nuclease-sensitive element-binding protein 1 (Fragment);Y-box-binding protein 3;Isoform of P16989, Isoform 2 of Y-box-binding protein 3;Isoform of P16989, Isoform 3 of Y-box-binding protein 3;Nuclease-sensitive element-binding protein 1;Y-box-binding protein 2	A0A087X1S2;A0A0D9SEI8;H0Y449;P16989;P16989-2;P16989-3;P67809;Q9Y2T7	A0A087X1S2_HUMAN;A0A0D9SEI8_HUMAN;H0Y449_HUMAN;YBOX3_HUMAN;YBOX3_HUMAN;YBOX3_HUMAN;YBOX1_HUMAN;YBOX2_HUMAN	No	NA	Yes	No	BVWalls
A0A087X232;P09871	A0A087X232;P09871	C1S	Isoform of P09871, Complement C1s subcomponent;Complement C1s subcomponent	A0A087X232;P09871	A0A087X232_HUMAN;C1S_HUMAN	No	NA	Yes	No	BVWalls
A0A087X2D0;P84103;P84103-2	A0A087X2D0;P84103;P84103-2	SRSF3	Isoform of P84103, Serine/arginine-rich-splicing factor 3;Serine/arginine-rich splicing factor 3;Isoform of P84103, Isoform 2 of Serine/arginine-rich splicing factor 3	A0A087X2D0;P84103;P84103-2	A0A087X2D0_HUMAN;SRSF3_HUMAN;SRSF3_HUMAN	No	NA	Yes	No	BVWalls
A0A0A0MRJ6;F6S8N6;H7BY58;P22061;P22061-2	A0A0A0MRJ6;F6S8N6;H7BY58;P22061;P22061-2	PCMT1	Isoform of P22061, Protein-L-isoaspartate O-methyltransferase;Isoform of P22061, Protein-L-isoaspartate O-methyltransferase;Isoform of P22061, Protein-L-isoaspartate O-methyltransferase;Protein-L-isoaspartate(D-aspartate) O-methyltransferase;Isoform of P22061, Isoform 2 of Protein-L-isoaspartate(D-aspartate) O-methyltransferase	A0A0A0MRJ6;F6S8N6;H7BY58;P22061;P22061-2	A0A0A0MRJ6_HUMAN;F6S8N6_HUMAN;H7BY58_HUMAN;PIMT_HUMAN;PIMT_HUMAN	No	NA	Yes	No	BVWalls
A0A0A0MS12	A0A0A0MS12	IGHV4-34	Protein IGHV4-34 (Fragment)	A0A0A0MS12	A0A0A0MS12_HUMAN	No	NA	No	Yes	BVWalls
A0A0A0MT36;A0A0C4DH26	A0A0A0MT36;A0A0C4DH26	IGKV6D-21;IGKV6D-41	Protein IGKV6D-21 (Fragment);Protein IGKV6D-41 (Fragment)	A0A0A0MT36;A0A0C4DH26	A0A0A0MT36_HUMAN;A0A0C4DH26_HUMAN	No	NA	No	Yes	BVWalls
A0A0A0MTQ6	A0A0A0MTQ6	IGKV2D-28	Isoform of A0A075B6P5, Protein IGKV2D-28	A0A0A0MTQ6	A0A0A0MTQ6_HUMAN	No	NA	No	Yes	BVWalls
A0A0A0MTR1;P55290;P55290-4	A0A0A0MTR1;P55290;P55290-4	CDH13	Isoform of P55290, Cadherin-13;Cadherin-13;Isoform of P55290, Isoform 4 of Cadherin-13	A0A0A0MTR1;P55290;P55290-4	A0A0A0MTR1_HUMAN;CAD13_HUMAN;CAD13_HUMAN	No	NA	Yes	No	BVWalls
A0A0A0MTS2;P06744;P06744-2	A0A0A0MTS2;P06744;P06744-2	GPI	Isoform of P06744, Glucose-6-phosphate isomerase (Fragment);Glucose-6-phosphate isomerase;Isoform of P06744, Isoform 2 of Glucose-6-phosphate isomerase	A0A0A0MTS2;P06744;P06744-2	A0A0A0MTS2_HUMAN;G6PI_HUMAN;G6PI_HUMAN	No	NA	Yes	No	BVWalls
A0A0A6YY95;Q9Y240	A0A0A6YY95;Q9Y240	CLEC11A	Isoform of Q9Y240, C-type lectin domain family 11 member A;C-type lectin domain family 11 member A	A0A0A6YY95;Q9Y240	A0A0A6YY95_HUMAN;CLC11_HUMAN	No	NA	Yes	No	BVWalls
A0A0B4J1R4;P32754;P32754-2	A0A0B4J1R4;P32754;P32754-2	HPD	Isoform of P32754, 4-hydroxyphenylpyruvate dioxygenase;4-hydroxyphenylpyruvate dioxygenase;Isoform of P32754, Isoform 2 of 4-hydroxyphenylpyruvate dioxygenase	A0A0B4J1R4;P32754;P32754-2	A0A0B4J1R4_HUMAN;HPPD_HUMAN;HPPD_HUMAN	No	NA	Yes	No	BVWalls
A0A0B4J1V2	A0A0B4J1V2	IGHV2-26	Protein IGHV2-26 (Fragment)	A0A0B4J1V2	A0A0B4J1V2_HUMAN	No	NA	No	Yes	BVWalls
A0A0B4J1V4;P01743	A0A0B4J1V4;P01743	IGHV1-46;	Protein IGHV1-46 (Fragment);Ig heavy chain V-I region HG3	A0A0B4J1V4;P01743	A0A0B4J1V4_HUMAN;HV102_HUMAN	No	NA	No	Yes	BVWalls
A0A0B4J1V5	A0A0B4J1V5	IGHV1-69	Protein IGHV1-69 (Fragment)	A0A0B4J1V5	A0A0B4J1V5_HUMAN	No	NA	No	Yes	BVWalls
A0A0B4J1X5	A0A0B4J1X5	IGHV3-74	Protein IGHV3-74 (Fragment)	A0A0B4J1X5	A0A0B4J1X5_HUMAN	No	NA	No	Yes	BVWalls
A0A0B4J1Y8	A0A0B4J1Y8	IGLV9-49	Protein IGLV9-49	A0A0B4J1Y8	A0A0B4J1Y8_HUMAN	No	NA	No	Yes	BVWalls
A0A0B4J1Z4	A0A0B4J1Z4	IGKV1-17	Protein IGKV1-17 (Fragment)	A0A0B4J1Z4	A0A0B4J1Z4_HUMAN	No	NA	No	Yes	BVWalls
A0A0B4J1Z6;P18135;P18136	A0A0B4J1Z6;P18135;P18136	IGKV3-20;;	Protein IGKV3-20 (Fragment);Ig kappa chain V-III region HAH;Ig kappa chain V-III region HIC	A0A0B4J1Z6;P18135;P18136	A0A0B4J1Z6_HUMAN;KV312_HUMAN;KV313_HUMAN	No	NA	No	Yes	BVWalls
A0A0B4J269;Q13509	A0A0B4J269;Q13509	TUBB3	Isoform of Q13509, Tubulin beta-3 chain;Tubulin beta-3 chain	A0A0B4J269;Q13509	A0A0B4J269_HUMAN;TBB3_HUMAN	No	NA	Yes	No	BVWalls
A0A0B4J2A4;P42765	A0A0B4J2A4;P42765	ACAA2	Isoform of P42765, 3-ketoacyl-CoA thiolase, mitochondrial;3-ketoacyl-CoA thiolase, mitochondrial	A0A0B4J2A4;P42765	A0A0B4J2A4_HUMAN;THIM_HUMAN	No	NA	Yes	No	BVWalls
A0A0B4J2B7;P01764	A0A0B4J2B7;P01764	IGHV3-30;IGHV3-23	Protein IGHV3-30 (Fragment);Ig heavy chain V-III region 23	A0A0B4J2B7;P01764	A0A0B4J2B7_HUMAN;HV303_HUMAN	No	NA	No	Yes	BVWalls
A0A0B4J2C3;P13693;Q5W0H4	A0A0B4J2C3;P13693;Q5W0H4	TPT1	Isoform of P13693, Translationally-controlled tumor protein;Translationally-controlled tumor protein;Isoform of P13693, Translationally-controlled tumor protein	A0A0B4J2C3;P13693;Q5W0H4	A0A0B4J2C3_HUMAN;TCTP_HUMAN;Q5W0H4_HUMAN	No	NA	Yes	No	BVWalls
A0A0B4J2D9	A0A0B4J2D9	IGKV1D-13	Protein IGKV1D-13 (Fragment)	A0A0B4J2D9	A0A0B4J2D9_HUMAN	No	NA	No	Yes	BVWalls
A0A0C4DFP6;Q9NQ79;Q9NQ79-2;Q9NQ79-3	A0A0C4DFP6;Q9NQ79;Q9NQ79-2;Q9NQ79-3	CRTAC1	Isoform of Q9NQ79, Cartilage acidic protein 1;Cartilage acidic protein 1;Isoform of Q9NQ79, Isoform 2 of Cartilage acidic protein 1;Isoform of Q9NQ79, Isoform 3 of Cartilage acidic protein 1	A0A0C4DFP6;Q9NQ79;Q9NQ79-2;Q9NQ79-3	A0A0C4DFP6_HUMAN;CRAC1_HUMAN;CRAC1_HUMAN;CRAC1_HUMAN	No	NA	Yes	No	BVWalls
A0A0C4DFU2;P04179;P04179-4	A0A0C4DFU2;P04179;P04179-4	SOD2	Isoform of P04179, Superoxide dismutase;Superoxide dismutase [Mn], mitochondrial;Isoform of P04179, Isoform 4 of Superoxide dismutase [Mn], mitochondrial	A0A0C4DFU2;P04179;P04179-4	A0A0C4DFU2_HUMAN;SODM_HUMAN;SODM_HUMAN	No	NA	Yes	No	BVWalls
A0A0C4DG17;C9J9K3;P08865	A0A0C4DG17;C9J9K3;P08865	RPSA	Isoform of P08865, 40S ribosomal protein SA;Isoform of P08865, 40S ribosomal protein SA (Fragment);40S ribosomal protein SA	A0A0C4DG17;C9J9K3;P08865	A0A0C4DG17_HUMAN;C9J9K3_HUMAN;RSSA_HUMAN	No	NA	Yes	No	BVWalls
A0A0C4DGN2;B4DYU0;I3L145;I3L1J1;P04278;P04278-2;P04278-3;P04278-4;P04278-5	A0A0C4DGN2;B4DYU0;I3L145;I3L1J1;P04278;P04278-2;P04278-3;P04278-4;P04278-5	SHBG	Isoform of P04278, Sex hormone-binding globulin (Fragment);Isoform of P04278, Sex hormone-binding globulin;Isoform of P04278, Sex hormone-binding globulin;Isoform of P04278, Sex hormone-binding globulin;Sex hormone-binding globulin;Isoform of P04278, Isoform 2 of Sex hormone-binding globulin;Isoform of P04278, Isoform 3 of Sex hormone-binding globulin;Isoform of P04278, Isoform 4 of Sex hormone-binding globulin;Isoform of P04278, Isoform 5 of Sex hormone-binding globulin	A0A0C4DGN2;B4DYU0;I3L145;I3L1J1;P04278;P04278-2;P04278-3;P04278-4;P04278-5	A0A0C4DGN2_HUMAN;B4DYU0_HUMAN;I3L145_HUMAN;I3L1J1_HUMAN;SHBG_HUMAN;SHBG_HUMAN;SHBG_HUMAN;SHBG_HUMAN;SHBG_HUMAN	No	NA	Yes	No	BVWalls
A0A0C4DGV7;P02753;Q5VY30	A0A0C4DGV7;P02753;Q5VY30	RBP4	Isoform of P02753, Retinol-binding protein 4;Retinol-binding protein 4;Isoform of P02753, Retinol binding protein 4, plasma, isoform CRA_b	A0A0C4DGV7;P02753;Q5VY30	A0A0C4DGV7_HUMAN;RET4_HUMAN;Q5VY30_HUMAN	No	NA	Yes	No	BVWalls
A0A0C4DGZ8;P07359	A0A0C4DGZ8;P07359	GP1BA	Isoform of P07359, Glycoprotein Ib (Platelet), alpha polypeptide;Platelet glycoprotein Ib alpha chain	A0A0C4DGZ8;P07359	A0A0C4DGZ8_HUMAN;GP1BA_HUMAN	Yes	Coagulation_UP	Yes	No	BVWalls
A0A0C4DH25	A0A0C4DH25	IGKV3D-20	Protein IGKV3D-20 (Fragment)	A0A0C4DH25	A0A0C4DH25_HUMAN	No	NA	No	Yes	BVWalls
A0A0C4DH35	A0A0C4DH35	IGHV3-35	Protein IGHV3-35 (Fragment)	A0A0C4DH35	A0A0C4DH35_HUMAN	No	NA	No	Yes	BVWalls
A0A0C4DH38;A0A0G2JP91	A0A0C4DH38;A0A0G2JP91	IGHV5-51;	Protein IGHV5-51 (Fragment);Uncharacterized protein	A0A0C4DH38;A0A0G2JP91	A0A0C4DH38_HUMAN;A0A0G2JP91_HUMAN	No	NA	No	Yes	BVWalls
A0A0D9SEN1;B4DLR2;Q12884	A0A0D9SEN1;B4DLR2;Q12884	FAP	Isoform of Q12884, Prolyl endopeptidase FAP;Isoform of Q12884, Prolyl endopeptidase FAP;Prolyl endopeptidase FAP	A0A0D9SEN1;B4DLR2;Q12884	A0A0D9SEN1_HUMAN;B4DLR2_HUMAN;SEPR_HUMAN	No	NA	Yes	No	BVWalls
A0A0D9SF53;A0A0D9SFB3;A0A0D9SG12;O00571;O00571-2	A0A0D9SF53;A0A0D9SFB3;A0A0D9SG12;O00571;O00571-2	DDX3X	Isoform of O00571, ATP-dependent RNA helicase DDX3X;Isoform of O00571, ATP-dependent RNA helicase DDX3X;Isoform of O00571, ATP-dependent RNA helicase DDX3X;ATP-dependent RNA helicase DDX3X;Isoform of O00571, Isoform 2 of ATP-dependent RNA helicase DDX3X	A0A0D9SF53;A0A0D9SFB3;A0A0D9SG12;O00571;O00571-2	A0A0D9SF53_HUMAN;A0A0D9SFB3_HUMAN;A0A0D9SG12_HUMAN;DDX3X_HUMAN;DDX3X_HUMAN	No	NA	Yes	No	BVWalls
A0A0D9SFB5;P08319;P08319-2	A0A0D9SFB5;P08319;P08319-2	ADH4	Isoform of P08319, Alcohol dehydrogenase 4;Alcohol dehydrogenase 4;Isoform of P08319, Isoform 2 of Alcohol dehydrogenase 4	A0A0D9SFB5;P08319;P08319-2	A0A0D9SFB5_HUMAN;ADH4_HUMAN;ADH4_HUMAN	No	NA	Yes	No	BVWalls
A0A0G2JI36;A0A0G2JIF2;A0A0G2JL56;P04439;P30443;P30455;Q5SRN5;Q5SRN7	A0A0G2JI36;A0A0G2JIF2;A0A0G2JL56;P04439;P30443;P30455;Q5SRN5;Q5SRN7	HLA-A	Isoform of P01891, HLA class I histocompatibility antigen, A-3 alpha chain;Isoform of P01891, HLA class I histocompatibility antigen, A-3 alpha chain;Isoform of P01891, HLA class I histocompatibility antigen, A-3 alpha chain;Isoform of P01891, HLA class I histocompatibility antigen, A-3 alpha chain;Isoform of P01891, HLA class I histocompatibility antigen, A-1 alpha chain;Isoform of P01891, HLA class I histocompatibility antigen, A-36 alpha chain;Isoform of P01891, HLA class I histocompatibility antigen, A-3 alpha chain;Isoform of P01891, HLA class I histocompatibility antigen, A-3 alpha chain	A0A0G2JI36;A0A0G2JIF2;A0A0G2JL56;P04439;P30443;P30455;Q5SRN5;Q5SRN7	A0A0G2JI36_HUMAN;A0A0G2JIF2_HUMAN;A0A0G2JL56_HUMAN;1A03_HUMAN;1A01_HUMAN;1A36_HUMAN;Q5SRN5_HUMAN;Q5SRN7_HUMAN	No	NA	Yes	No	BVWalls
A0A0G2JIE7;A0A0G2JL69;B4DQI1;H0Y3H6;P06681;P06681-2;P06681-3	A0A0G2JIE7;A0A0G2JL69;B4DQI1;H0Y3H6;P06681;P06681-2;P06681-3	C2	Isoform of P06681, Complement C2;Isoform of P06681, Complement C2;Isoform of P06681, Complement C2;Isoform of P06681, Complement C2 (Fragment);Complement C2;Isoform of P06681, Isoform 2 of Complement C2;Isoform of P06681, Isoform 3 of Complement C2	A0A0G2JIE7;A0A0G2JL69;B4DQI1;H0Y3H6;P06681;P06681-2;P06681-3	A0A0G2JIE7_HUMAN;A0A0G2JL69_HUMAN;B4DQI1_HUMAN;H0Y3H6_HUMAN;CO2_HUMAN;CO2_HUMAN;CO2_HUMAN	No	NA	Yes	No	BVWalls
A0A0G2JIW1;P0DMV8;P0DMV9	A0A0G2JIW1;P0DMV8;P0DMV9	HSPA1B;HSPA1A;HSPA1B	Isoform of P0DMV9, Heat shock 70 kDa protein 1B;Heat shock 70 kDa protein 1A;Heat shock 70 kDa protein 1B	A0A0G2JIW1;P0DMV8;P0DMV9	A0A0G2JIW1_HUMAN;HS71A_HUMAN;HS71B_HUMAN	No	NA	Yes	No	BVWalls
A0A0G2JMB2;P01877	A0A0G2JMB2;P01877	;IGHA2	Uncharacterized protein;Ig alpha-2 chain C region	A0A0G2JMB2;P01877	A0A0G2JMB2_HUMAN;IGHA2_HUMAN	No	NA	Yes	No	BVWalls
A0A0G2JN06;P01859	A0A0G2JN06;P01859	;IGHG2	Uncharacterized protein;Ig gamma-2 chain C region	A0A0G2JN06;P01859	A0A0G2JN06_HUMAN;IGHG2_HUMAN	Yes	Plasma	Yes	No	BVWalls
A0A0G2JNY4;P01892	A0A0G2JNY4;P01892	HLA-A	Isoform of P01891, HLA class I histocompatibility antigen, A-3 alpha chain;Isoform of P01891, HLA class I histocompatibility antigen, A-2 alpha chain	A0A0G2JNY4;P01892	A0A0G2JNY4_HUMAN;1A02_HUMAN	No	NA	Yes	No	BVWalls
A0A0G2JPA8;P08697;P08697-2	A0A0G2JPA8;P08697;P08697-2	SERPINF2	Isoform of P08697, Alpha-2-antiplasmin;Alpha-2-antiplasmin;Isoform of P08697, Isoform 2 of Alpha-2-antiplasmin	A0A0G2JPA8;P08697;P08697-2	A0A0G2JPA8_HUMAN;A2AP_HUMAN;A2AP_HUMAN	Yes	Plasma	Yes	No	BVWalls
A0A0G2JPD4;P01861	A0A0G2JPD4;P01861	;IGHG4	Uncharacterized protein;Ig gamma-4 chain C region	A0A0G2JPD4;P01861	A0A0G2JPD4_HUMAN;IGHG4_HUMAN	Yes	Plasma	Yes	No	BVWalls
A1L4H1	A1L4H1	SSC5D	Soluble scavenger receptor cysteine-rich domain-containing protein SSC5D	A1L4H1	SRCRL_HUMAN	No	NA	Yes	No	BVWalls
A2A3R5;P62753	A2A3R5;P62753	RPS6	Isoform of P62753, 40S ribosomal protein S6;40S ribosomal protein S6	A2A3R5;P62753	A2A3R5_HUMAN;RS6_HUMAN	No	NA	Yes	No	BVWalls
A6NC48;Q10588;Q10588-2	A6NC48;Q10588;Q10588-2	BST1	Isoform of Q10588, ADP-ribosyl cyclase/cyclic ADP-ribose hydrolase 2;ADP-ribosyl cyclase/cyclic ADP-ribose hydrolase 2;Isoform of Q10588, Isoform 2 of ADP-ribosyl cyclase/cyclic ADP-ribose hydrolase 2	A6NC48;Q10588;Q10588-2	A6NC48_HUMAN;BST1_HUMAN;BST1_HUMAN	No	NA	Yes	No	BVWalls
A6NLN1;P26599;P26599-2;P26599-3	A6NLN1;P26599;P26599-2;P26599-3	PTBP1	Isoform of P26599, Polypyrimidine tract binding protein 1, isoform CRA_b;Polypyrimidine tract-binding protein 1;Isoform of P26599, Isoform 2 of Polypyrimidine tract-binding protein 1;Isoform of P26599, Isoform 3 of Polypyrimidine tract-binding protein 1	A6NLN1;P26599;P26599-2;P26599-3	A6NLN1_HUMAN;PTBP1_HUMAN;PTBP1_HUMAN;PTBP1_HUMAN	No	NA	Yes	No	BVWalls
A6XND0;A6XND1;B3KWK7;C9JMX4;H0Y485;H0Y5K2;P17936;P17936-2	A6XND0;A6XND1;B3KWK7;C9JMX4;H0Y485;H0Y5K2;P17936;P17936-2	IGFBP3	Isoform of P17936, Insulin-like growth factor binding protein 3;Isoform of P17936, Insulin-like growth factor binding protein 3 isoform b;Isoform of P17936, Insulin-like growth factor binding protein 3, isoform CRA_b;Isoform of P17936, Insulin-like growth factor-binding protein 3 (Fragment);Isoform of P17936, Insulin-like growth factor-binding protein 3 (Fragment);Isoform of P17936, Insulin-like growth factor-binding protein 3 (Fragment);Insulin-like growth factor-binding protein 3;Isoform of P17936, Isoform 2 of Insulin-like growth factor-binding protein 3	A6XND0;A6XND1;B3KWK7;C9JMX4;H0Y485;H0Y5K2;P17936;P17936-2	A6XND0_HUMAN;A6XND1_HUMAN;B3KWK7_HUMAN;C9JMX4_HUMAN;H0Y485_HUMAN;H0Y5K2_HUMAN;IBP3_HUMAN;IBP3_HUMAN	No	NA	Yes	No	BVWalls
A8MUS3;H7BY10;K7EJV9;K7EMA7;K7ERT8;P62750	A8MUS3;H7BY10;K7EJV9;K7EMA7;K7ERT8;P62750	RPL23A	Isoform of P62750, 60S ribosomal protein L23a;Isoform of P62750, 60S ribosomal protein L23a (Fragment);Isoform of P62750, 60S ribosomal protein L23a (Fragment);Isoform of P62750, 60S ribosomal protein L23a;Isoform of P62750, 60S ribosomal protein L23a (Fragment);60S ribosomal protein L23a	A8MUS3;H7BY10;K7EJV9;K7EMA7;K7ERT8;P62750	A8MUS3_HUMAN;H7BY10_HUMAN;K7EJV9_HUMAN;K7EMA7_HUMAN;K7ERT8_HUMAN;RL23A_HUMAN	No	NA	Yes	No	BVWalls
A8MVZ9;P09972	A8MVZ9;P09972	ALDOC	Isoform of P09972, Fructose-bisphosphate aldolase;Fructose-bisphosphate aldolase C	A8MVZ9;P09972	A8MVZ9_HUMAN;ALDOC_HUMAN	No	NA	Yes	No	BVWalls
B0QYF8;P02144	B0QYF8;P02144	MB	Isoform of P02144, Myoglobin (Fragment);Myoglobin	B0QYF8;P02144	B0QYF8_HUMAN;MYG_HUMAN	No	NA	Yes	No	BVWalls
B0YIW2;P02656	B0YIW2;P02656	APOC3	Isoform of P02656, Apolipoprotein C-III;Apolipoprotein C-III	B0YIW2;P02656	B0YIW2_HUMAN;APOC3_HUMAN	Yes	Coagulation_Down	Yes	No	BVWalls
B1AHL2	B1AHL2	FBLN1	Isoform of P23142, Fibulin-1	B1AHL2	B1AHL2_HUMAN	No	NA	Yes	No	BVWalls
B1AKQ8;F6UT28;F6X3N5;P62873;P62873-2	B1AKQ8;F6UT28;F6X3N5;P62873;P62873-2	GNB1	Isoform of P62873, Guanine nucleotide-binding protein G(I)/G(S)/G(T) subunit beta-1 (Fragment);Isoform of P62873, Guanine nucleotide-binding protein G(I)/G(S)/G(T) subunit beta-1 (Fragment);Isoform of P62873, Guanine nucleotide-binding protein G(I)/G(S)/G(T) subunit beta-1 (Fragment);Guanine nucleotide-binding protein G(I)/G(S)/G(T) subunit beta-1;Isoform of P62873, Isoform 2 of Guanine nucleotide-binding protein G(I)/G(S)/G(T) subunit beta-1	B1AKQ8;F6UT28;F6X3N5;P62873;P62873-2	B1AKQ8_HUMAN;F6UT28_HUMAN;F6X3N5_HUMAN;GBB1_HUMAN;GBB1_HUMAN	No	NA	Yes	No	BVWalls
B2R5W2;B4DY08;G3V2Q1;G3V4C1;G3V4W0;G3V576;P07910;P07910-2;P07910-4	B2R5W2;B4DY08;G3V2Q1;G3V4C1;G3V4W0;G3V576;P07910;P07910-2;P07910-4	HNRNPC	Isoform of P07910, Heterogeneous nuclear ribonucleoproteins C1/C2;Isoform of P07910, Heterogeneous nuclear ribonucleoproteins C1/C2;Isoform of P07910, Heterogeneous nuclear ribonucleoproteins C1/C2;Isoform of P07910, Heterogeneous nuclear ribonucleoproteins C1/C2;Isoform of P07910, Heterogeneous nuclear ribonucleoproteins C1/C2 (Fragment);Isoform of P07910, Heterogeneous nuclear ribonucleoproteins C1/C2;Heterogeneous nuclear ribonucleoproteins C1/C2;Isoform of P07910, Isoform C1 of Heterogeneous nuclear ribonucleoproteins C1/C2;Isoform of P07910, Isoform 4 of Heterogeneous nuclear ribonucleoproteins C1/C2	B2R5W2;B4DY08;G3V2Q1;G3V4C1;G3V4W0;G3V576;P07910;P07910-2;P07910-4	B2R5W2_HUMAN;B4DY08_HUMAN;G3V2Q1_HUMAN;G3V4C1_HUMAN;G3V4W0_HUMAN;G3V576_HUMAN;HNRPC_HUMAN;HNRPC_HUMAN;HNRPC_HUMAN	No	NA	Yes	No	BVWalls
B4DEV8;P25786;P25786-2	B4DEV8;P25786;P25786-2	;PSMA1;PSMA1	Proteasome subunit alpha type;Proteasome subunit alpha type-1;Isoform of P25786, Isoform Long of Proteasome subunit alpha type-1	B4DEV8;P25786;P25786-2	B4DEV8_HUMAN;PSA1_HUMAN;PSA1_HUMAN	No	NA	Yes	No	BVWalls
B4DJV2;O75390	B4DJV2;O75390	CS	Isoform of O75390, Citrate synthase;Citrate synthase, mitochondrial	B4DJV2;O75390	B4DJV2_HUMAN;CISY_HUMAN	No	NA	Yes	No	BVWalls
B4DPQ0;F5H2D0;P00736	B4DPQ0;F5H2D0;P00736	C1R	Isoform of P00736, Complement C1r subcomponent;Isoform of P00736, Complement C1r subcomponent;Complement C1r subcomponent	B4DPQ0;F5H2D0;P00736	B4DPQ0_HUMAN;F5H2D0_HUMAN;C1R_HUMAN	No	NA	Yes	No	BVWalls
B4DUR8;P49368;P49368-2	B4DUR8;P49368;P49368-2	CCT3	Isoform of P49368, T-complex protein 1 subunit gamma;T-complex protein 1 subunit gamma;Isoform of P49368, Isoform 2 of T-complex protein 1 subunit gamma	B4DUR8;P49368;P49368-2	B4DUR8_HUMAN;TCPG_HUMAN;TCPG_HUMAN	No	NA	Yes	No	BVWalls
B4DV12;F5GXK7;F5GYU3;F5H265;F5H2Z3;F5H388;F5H6Q2;F5H747;J3QKN0;J3QS39;J3QTR3;P0CG47;P0CG48;P62979;P62987;Q5PY61;Q96C32	B4DV12;F5GXK7;F5GYU3;F5H265;F5H2Z3;F5H388;F5H6Q2;F5H747;J3QKN0;J3QS39;J3QTR3;P0CG47;P0CG48;P62979;P62987;Q5PY61;Q96C32	UBB;UBC;UBC;UBC;UBC;UBC;UBC;UBC;UBB;UBB;RPS27A;UBB;UBC;RPS27A;UBA52;UBC;UBC	Isoform of P0CG47, Polyubiquitin-B;Isoform of P0CG48, Polyubiquitin-C (Fragment);Isoform of P0CG48, Polyubiquitin-C (Fragment);Isoform of P0CG48, Polyubiquitin-C (Fragment);Isoform of P0CG48, Polyubiquitin-C (Fragment);Isoform of P0CG48, Polyubiquitin-C (Fragment);Isoform of P0CG48, Polyubiquitin-C (Fragment);Isoform of P0CG48, Polyubiquitin-C (Fragment);Isoform of P0CG47, Polyubiquitin-B (Fragment);Isoform of P0CG47, Polyubiquitin-B (Fragment);Isoform of P62979, Ubiquitin-40S ribosomal protein S27a (Fragment);Polyubiquitin-B;Polyubiquitin-C;Ubiquitin-40S ribosomal protein S27a;Ubiquitin-60S ribosomal protein L40;Isoform of P0CG48, Polyubiquitin-C;Isoform of P0CG48, Polyubiquitin-C	B4DV12;F5GXK7;F5GYU3;F5H265;F5H2Z3;F5H388;F5H6Q2;F5H747;J3QKN0;J3QS39;J3QTR3;P0CG47;P0CG48;P62979;P62987;Q5PY61;Q96C32	B4DV12_HUMAN;F5GXK7_HUMAN;F5GYU3_HUMAN;F5H265_HUMAN;F5H2Z3_HUMAN;F5H388_HUMAN;F5H6Q2_HUMAN;F5H747_HUMAN;J3QKN0_HUMAN;J3QS39_HUMAN;J3QTR3_HUMAN;UBB_HUMAN;UBC_HUMAN;RS27A_HUMAN;RL40_HUMAN;Q5PY61_HUMAN;Q96C32_HUMAN	Yes	RBC	Yes	No	BVWalls
B4DXW1;P61158	B4DXW1;P61158	ACTR3	Isoform of P61158, Actin-related protein 3;Actin-related protein 3	B4DXW1;P61158	B4DXW1_HUMAN;ARP3_HUMAN	No	NA	Yes	No	BVWalls
B4E3Q4;Q9NZK5	B4E3Q4;Q9NZK5	CECR1	Isoform of Q9NZK5, Adenosine deaminase CECR1;Adenosine deaminase CECR1	B4E3Q4;Q9NZK5	B4E3Q4_HUMAN;CECR1_HUMAN	No	NA	Yes	No	BVWalls
B5MCP9;P62081	B5MCP9;P62081	RPS7	Isoform of P62081, 40S ribosomal protein S7;40S ribosomal protein S7	B5MCP9;P62081	B5MCP9_HUMAN;RS7_HUMAN	No	NA	Yes	No	BVWalls
B5MDF5;P62826	B5MDF5;P62826	RAN	Isoform of P62826, GTP-binding nuclear protein Ran;GTP-binding nuclear protein Ran	B5MDF5;P62826	B5MDF5_HUMAN;RAN_HUMAN	No	NA	Yes	No	BVWalls
B7Z3Z9;E7EPM6;P33121;P33121-3	B7Z3Z9;E7EPM6;P33121;P33121-3	ACSL1	Isoform of P33121, Long-chain-fatty-acid--CoA ligase 1;Isoform of P33121, Long-chain-fatty-acid--CoA ligase 1;Long-chain-fatty-acid--CoA ligase 1;Isoform of P33121, Isoform 3 of Long-chain-fatty-acid--CoA ligase 1	B7Z3Z9;E7EPM6;P33121;P33121-3	B7Z3Z9_HUMAN;E7EPM6_HUMAN;ACSL1_HUMAN;ACSL1_HUMAN	No	NA	Yes	No	BVWalls
B7Z4C8;B7Z4E3;C9JU56;H7C2W9;P62899;P62899-2;P62899-3	B7Z4C8;B7Z4E3;C9JU56;H7C2W9;P62899;P62899-2;P62899-3	RPL31	Isoform of P62899, 60S ribosomal protein L31;Isoform of P62899, 60S ribosomal protein L31;Isoform of P62899, 60S ribosomal protein L31 (Fragment);Isoform of P62899, 60S ribosomal protein L31 (Fragment);60S ribosomal protein L31;Isoform of P62899, Isoform 2 of 60S ribosomal protein L31;Isoform of P62899, Isoform 3 of 60S ribosomal protein L31	B7Z4C8;B7Z4E3;C9JU56;H7C2W9;P62899;P62899-2;P62899-3	B7Z4C8_HUMAN;B7Z4E3_HUMAN;C9JU56_HUMAN;H7C2W9_HUMAN;RL31_HUMAN;RL31_HUMAN;RL31_HUMAN	No	NA	Yes	No	BVWalls
B7Z6Z4;F8W1R7;G3V1V0;G8JLA2;J3KND3;P60660;P60660-2	B7Z6Z4;F8W1R7;G3V1V0;G8JLA2;J3KND3;P60660;P60660-2	MYL6	Isoform of P60660, Myosin light polypeptide 6;Isoform of P60660, Myosin light polypeptide 6;Isoform of P60660, Myosin light polypeptide 6;Isoform of P60660, Myosin light polypeptide 6;Isoform of P60660, Myosin light polypeptide 6;Myosin light polypeptide 6;Isoform of P60660, Isoform Smooth muscle of Myosin light polypeptide 6	B7Z6Z4;F8W1R7;G3V1V0;G8JLA2;J3KND3;P60660;P60660-2	B7Z6Z4_HUMAN;F8W1R7_HUMAN;G3V1V0_HUMAN;G8JLA2_HUMAN;J3KND3_HUMAN;MYL6_HUMAN;MYL6_HUMAN	Yes	Platelet	Yes	No	BVWalls
B7Z9C2;F5H4R6;F8VUX1;F8VV59;F8VXI6;F8VY35;F8W020;F8W0J6;F8W118;H0YHC3;H0YIV4;P55209;P55209-2;P55209-3	B7Z9C2;F5H4R6;F8VUX1;F8VV59;F8VXI6;F8VY35;F8W020;F8W0J6;F8W118;H0YHC3;H0YIV4;P55209;P55209-2;P55209-3	NAP1L1	Isoform of P55209, Nucleosome assembly protein 1-like 1;Isoform of P55209, Nucleosome assembly protein 1-like 1;Isoform of P55209, Nucleosome assembly protein 1-like 1 (Fragment);Isoform of P55209, Nucleosome assembly protein 1-like 1;Isoform of P55209, Nucleosome assembly protein 1-like 1 (Fragment);Isoform of P55209, Nucleosome assembly protein 1-like 1 (Fragment);Isoform of P55209, Nucleosome assembly protein 1-like 1 (Fragment);Isoform of P55209, Nucleosome assembly protein 1-like 1;Isoform of P55209, Nucleosome assembly protein 1-like 1 (Fragment);Isoform of P55209, Nucleosome assembly protein 1-like 1 (Fragment);Isoform of P55209, Nucleosome assembly protein 1-like 1 (Fragment);Nucleosome assembly protein 1-like 1;Isoform of P55209, Isoform 2 of Nucleosome assembly protein 1-like 1;Isoform of P55209, Isoform 3 of Nucleosome assembly protein 1-like 1	B7Z9C2;F5H4R6;F8VUX1;F8VV59;F8VXI6;F8VY35;F8W020;F8W0J6;F8W118;H0YHC3;H0YIV4;P55209;P55209-2;P55209-3	B7Z9C2_HUMAN;F5H4R6_HUMAN;F8VUX1_HUMAN;F8VV59_HUMAN;F8VXI6_HUMAN;F8VY35_HUMAN;F8W020_HUMAN;F8W0J6_HUMAN;F8W118_HUMAN;H0YHC3_HUMAN;H0YIV4_HUMAN;NP1L1_HUMAN;NP1L1_HUMAN;NP1L1_HUMAN	No	NA	Yes	No	BVWalls
B7ZKJ8;Q14624;Q14624-2;Q14624-3	B7ZKJ8;Q14624;Q14624-2;Q14624-3	ITIH4	Isoform of Q14624, ITIH4 protein;Inter-alpha-trypsin inhibitor heavy chain H4;Isoform of Q14624, Isoform 2 of Inter-alpha-trypsin inhibitor heavy chain H4;Isoform of Q14624, Isoform 3 of Inter-alpha-trypsin inhibitor heavy chain H4	B7ZKJ8;Q14624;Q14624-2;Q14624-3	B7ZKJ8_HUMAN;ITIH4_HUMAN;ITIH4_HUMAN;ITIH4_HUMAN	Yes	Plasma	Yes	No	BVWalls
B8ZZL8;P61604;S4R3N1	B8ZZL8;P61604;S4R3N1	HSPE1;HSPE1;HSPE1-MOB4	Isoform of P61604, 10 kDa heat shock protein, mitochondrial;10 kDa heat shock protein, mitochondrial;Protein HSPE1-MOB4	B8ZZL8;P61604;S4R3N1	B8ZZL8_HUMAN;CH10_HUMAN;S4R3N1_HUMAN	No	NA	Yes	No	BVWalls
B8ZZQ6;P06454;P06454-2	B8ZZQ6;P06454;P06454-2	PTMA	Isoform of P06454, Prothymosin alpha;Prothymosin alpha;Isoform of P06454, Isoform 2 of Prothymosin alpha	B8ZZQ6;P06454;P06454-2	B8ZZQ6_HUMAN;PTMA_HUMAN;PTMA_HUMAN	No	NA	Yes	No	BVWalls
C9J2Z7;C9J6B6;C9JF13;C9K073;E7EUU4;E7EX73;E9PGM1;Q04637;Q04637-3;Q04637-4;Q04637-5;Q04637-6;Q04637-7;Q04637-8;Q04637-9	C9J2Z7;C9J6B6;C9JF13;C9K073;E7EUU4;E7EX73;E9PGM1;Q04637;Q04637-3;Q04637-4;Q04637-5;Q04637-6;Q04637-7;Q04637-8;Q04637-9	EIF4G1	Isoform of Q04637, Eukaryotic translation initiation factor 4 gamma 1 (Fragment);Isoform of Q04637, Eukaryotic translation initiation factor 4 gamma 1 (Fragment);Isoform of Q04637, Eukaryotic translation initiation factor 4 gamma 1 (Fragment);Isoform of Q04637, Eukaryotic translation initiation factor 4 gamma 1 (Fragment);Isoform of Q04637, Eukaryotic translation initiation factor 4 gamma 1;Isoform of Q04637, Eukaryotic translation initiation factor 4 gamma 1;Isoform of Q04637, Eukaryotic translation initiation factor 4 gamma 1;Eukaryotic translation initiation factor 4 gamma 1;Isoform of Q04637, Isoform B of Eukaryotic translation initiation factor 4 gamma 1;Isoform of Q04637, Isoform C of Eukaryotic translation initiation factor 4 gamma 1;Isoform of Q04637, Isoform D of Eukaryotic translation initiation factor 4 gamma 1;Isoform of Q04637, Isoform E of Eukaryotic translation initiation factor 4 gamma 1;Isoform of Q04637, Isoform 7 of Eukaryotic translation initiation factor 4 gamma 1;Isoform of Q04637, Isoform 8 of Eukaryotic translation initiation factor 4 gamma 1;Isoform of Q04637, Isoform 9 of Eukaryotic translation initiation factor 4 gamma 1	C9J2Z7;C9J6B6;C9JF13;C9K073;E7EUU4;E7EX73;E9PGM1;Q04637;Q04637-3;Q04637-4;Q04637-5;Q04637-6;Q04637-7;Q04637-8;Q04637-9	C9J2Z7_HUMAN;C9J6B6_HUMAN;C9JF13_HUMAN;C9K073_HUMAN;E7EUU4_HUMAN;E7EX73_HUMAN;E9PGM1_HUMAN;IF4G1_HUMAN;IF4G1_HUMAN;IF4G1_HUMAN;IF4G1_HUMAN;IF4G1_HUMAN;IF4G1_HUMAN;IF4G1_HUMAN;IF4G1_HUMAN	No	NA	Yes	No	BVWalls
C9J8S2;Q99969	C9J8S2;Q99969	RARRES2	Isoform of Q99969, Retinoic acid receptor responder protein 2 (Fragment);Retinoic acid receptor responder protein 2	C9J8S2;Q99969	C9J8S2_HUMAN;RARR2_HUMAN	No	NA	Yes	No	BVWalls
C9JF17;P05090	C9JF17;P05090	APOD	Isoform of P05090, Apolipoprotein D (Fragment);Apolipoprotein D	C9JF17;P05090	C9JF17_HUMAN;APOD_HUMAN	No	NA	Yes	No	BVWalls
C9JFR7;P99999	C9JFR7;P99999	CYCS	Isoform of P99999, Cytochrome c (Fragment);Cytochrome c	C9JFR7;P99999	C9JFR7_HUMAN;CYC_HUMAN	No	NA	Yes	No	BVWalls
C9JI87;P21796	C9JI87;P21796	VDAC1	Isoform of P21796, Voltage-dependent anion-selective channel protein 1 (Fragment);Voltage-dependent anion-selective channel protein 1	C9JI87;P21796	C9JI87_HUMAN;VDAC1_HUMAN	No	NA	Yes	No	BVWalls
C9JIZ6;P07602;P07602-2;P07602-3;Q5BJH1	C9JIZ6;P07602;P07602-2;P07602-3;Q5BJH1	PSAP	Isoform of P07602, Prosaposin;Prosaposin;Isoform of P07602, Isoform Sap-mu-6 of Prosaposin;Isoform of P07602, Isoform Sap-mu-9 of Prosaposin;Isoform of P07602, PSAP protein	C9JIZ6;P07602;P07602-2;P07602-3;Q5BJH1	C9JIZ6_HUMAN;SAP_HUMAN;SAP_HUMAN;SAP_HUMAN;Q5BJH1_HUMAN	No	NA	Yes	No	BVWalls
C9JKT8;Q9UEW3;Q9UEW3-2	C9JKT8;Q9UEW3;Q9UEW3-2	MARCO	Isoform of Q9UEW3, Macrophage receptor MARCO (Fragment);Macrophage receptor MARCO;Isoform of Q9UEW3, Isoform 2 of Macrophage receptor MARCO	C9JKT8;Q9UEW3;Q9UEW3-2	C9JKT8_HUMAN;MARCO_HUMAN;MARCO_HUMAN	No	NA	Yes	No	BVWalls
C9JL85;P58546	C9JL85;P58546	MTPN	Isoform of P58546, Myotrophin;Myotrophin	C9JL85;P58546	C9JL85_HUMAN;MTPN_HUMAN	No	NA	Yes	No	BVWalls
C9JMV9;Q03154;Q03154-2;Q03154-4	C9JMV9;Q03154;Q03154-2;Q03154-4	ABHD14A-ACY1;ACY1;ACY1;ACY1	Protein ABHD14A-ACY1;Aminoacylase-1;Isoform of Q03154, Isoform 2 of Aminoacylase-1;Isoform of Q03154, Isoform 4 of Aminoacylase-1	C9JMV9;Q03154;Q03154-2;Q03154-4	C9JMV9_HUMAN;ACY1_HUMAN;ACY1_HUMAN;ACY1_HUMAN	No	NA	Yes	No	BVWalls
C9JV77;P02765	C9JV77;P02765	AHSG	Isoform of P02765, Alpha-2-HS-glycoprotein;Alpha-2-HS-glycoprotein	C9JV77;P02765	C9JV77_HUMAN;FETUA_HUMAN	No	NA	Yes	No	BVWalls
C9JW96;P35232	C9JW96;P35232	PHB	Isoform of P35232, Prohibitin (Fragment);Prohibitin	C9JW96;P35232	C9JW96_HUMAN;PHB_HUMAN	No	NA	Yes	No	BVWalls
D3YTB1;F8W727;P62910	D3YTB1;F8W727;P62910	RPL32	Isoform of P62910, 60S ribosomal protein L32 (Fragment);Isoform of P62910, 60S ribosomal protein L32;60S ribosomal protein L32	D3YTB1;F8W727;P62910	D3YTB1_HUMAN;F8W727_HUMAN;RL32_HUMAN	No	NA	Yes	No	BVWalls
D3YTG3;Q7Z7G0	D3YTG3;Q7Z7G0	ABI3BP	Isoform of Q7Z7G0, Target of Nesh-SH3;Target of Nesh-SH3	D3YTG3;Q7Z7G0	D3YTG3_HUMAN;TARSH_HUMAN	No	NA	Yes	No	BVWalls
D6R934;P02746	D6R934;P02746	C1QB	Isoform of P02746, Complement C1q subcomponent subunit B;Complement C1q subcomponent subunit B	D6R934;P02746	D6R934_HUMAN;C1QB_HUMAN	No	NA	Yes	No	BVWalls
D6RD17;D6RHJ6;P01591	D6RD17;D6RHJ6;P01591	JCHAIN;JCHAIN;IGJ	Isoform of P01591, Protein JCHAIN (Fragment);Isoform of P01591, Protein JCHAIN (Fragment);Immunoglobulin J chain	D6RD17;D6RHJ6;P01591	D6RD17_HUMAN;D6RHJ6_HUMAN;IGJ_HUMAN	No	NA	Yes	Yes	BVWalls
D6RD58;O14960	D6RD58;O14960	LECT2	Isoform of O14960, Leukocyte cell-derived chemotaxin-2;Leukocyte cell-derived chemotaxin-2	D6RD58;O14960	D6RD58_HUMAN;LECT2_HUMAN	No	NA	Yes	No	BVWalls
D6REX5;P49908	D6REX5;P49908	SEPP1	Isoform of P49908, Selenoprotein P (Fragment);Selenoprotein P	D6REX5;P49908	D6REX5_HUMAN;SEPP1_HUMAN	No	NA	Yes	No	BVWalls
D6RF35	D6RF35	GC	Isoform of P02774, Vitamin D-binding protein	D6RF35	D6RF35_HUMAN	No	NA	Yes	No	BVWalls
D6RG13;D6RI02;E9PFI5;H0Y8L7;H0Y9Y4;P61247	D6RG13;D6RI02;E9PFI5;H0Y8L7;H0Y9Y4;P61247	RPS3A	Isoform of P61247, 40S ribosomal protein S3a (Fragment);Isoform of P61247, 40S ribosomal protein S3a;Isoform of P61247, 40S ribosomal protein S3a;Isoform of P61247, 40S ribosomal protein S3a (Fragment);Isoform of P61247, 40S ribosomal protein S3a (Fragment);40S ribosomal protein S3a	D6RG13;D6RI02;E9PFI5;H0Y8L7;H0Y9Y4;P61247	D6RG13_HUMAN;D6RI02_HUMAN;E9PFI5_HUMAN;H0Y8L7_HUMAN;H0Y9Y4_HUMAN;RS3A_HUMAN	No	NA	Yes	No	BVWalls
D6RGG3;Q99715	D6RGG3;Q99715	COL12A1	Isoform of Q99715, Collagen alpha-1(XII) chain;Collagen alpha-1(XII) chain	D6RGG3;Q99715	D6RGG3_HUMAN;COCA1_HUMAN	No	NA	Yes	No	BVWalls
E5RIT6;J3KS10;J3KTJ8;J3QQQ9;J3QQV1;J3QRC4;J3QRI7;P61254;Q9UNX3	E5RIT6;J3KS10;J3KTJ8;J3QQQ9;J3QQV1;J3QRC4;J3QRI7;P61254;Q9UNX3	RPL26L1;RPL26;RPL26;;RPL26;RPL26;RPL26;RPL26;RPL26L1	Isoform of Q9UNX3, 60S ribosomal protein L26-like 1 (Fragment);Isoform of P61254, 60S ribosomal protein L26 (Fragment);Isoform of P61254, 60S ribosomal protein L26 (Fragment);Uncharacterized protein;Isoform of P61254, 60S ribosomal protein L26;Isoform of P61254, 60S ribosomal protein L26 (Fragment);Isoform of P61254, 60S ribosomal protein L26 (Fragment);60S ribosomal protein L26;60S ribosomal protein L26-like 1	E5RIT6;J3KS10;J3KTJ8;J3QQQ9;J3QQV1;J3QRC4;J3QRI7;P61254;Q9UNX3	E5RIT6_HUMAN;J3KS10_HUMAN;J3KTJ8_HUMAN;J3QQQ9_HUMAN;J3QQV1_HUMAN;J3QRC4_HUMAN;J3QRI7_HUMAN;RL26_HUMAN;RL26L_HUMAN	No	NA	Yes	No	BVWalls
E7END6;H7BYX9;P04070;P04070-2	E7END6;H7BYX9;P04070;P04070-2	PROC	Isoform of P04070, Vitamin K-dependent protein C;Isoform of P04070, Vitamin K-dependent protein C (Fragment);Vitamin K-dependent protein C;Isoform of P04070, Isoform 2 of Vitamin K-dependent protein C	E7END6;H7BYX9;P04070;P04070-2	E7END6_HUMAN;H7BYX9_HUMAN;PROC_HUMAN;PROC_HUMAN	Yes	Coagulation_UP	Yes	No	BVWalls
E7EPB3;P50914	E7EPB3;P50914	RPL14	Isoform of P50914, 60S ribosomal protein L14;60S ribosomal protein L14	E7EPB3;P50914	E7EPB3_HUMAN;RL14_HUMAN	No	NA	Yes	No	BVWalls
E7EPG1;Q13201	E7EPG1;Q13201	MMRN1	Isoform of Q13201, Multimerin-1;Multimerin-1	E7EPG1;Q13201	E7EPG1_HUMAN;MMRN1_HUMAN	Yes	Platelet	Yes	No	BVWalls
E7EPZ9;P22105;P22105-3;P22105-4	E7EPZ9;P22105;P22105-3;P22105-4	TNXB	Isoform of P22105, Tenascin-X;Tenascin-X;Isoform of P22105, Isoform 4 of Tenascin-X;Isoform of P22105, Isoform 5 of Tenascin-X	E7EPZ9;P22105;P22105-3;P22105-4	E7EPZ9_HUMAN;TENX_HUMAN;TENX_HUMAN;TENX_HUMAN	No	NA	Yes	No	BVWalls
E7EQB2;E7ER44;P02788;P02788-2	E7EQB2;E7ER44;P02788;P02788-2	LTF	Isoform of P02788, Lactotransferrin (Fragment);Isoform of P02788, Lactotransferrin;Lactotransferrin;Isoform of P02788, Isoform DeltaLf of Lactotransferrin	E7EQB2;E7ER44;P02788;P02788-2	E7EQB2_HUMAN;E7ER44_HUMAN;TRFL_HUMAN;TRFL_HUMAN	Yes	Coagulation_UP	Yes	No	BVWalls
E7EQR4;P15311	E7EQR4;P15311	EZR	Isoform of P15311, Ezrin;Ezrin	E7EQR4;P15311	E7EQR4_HUMAN;EZRI_HUMAN	No	NA	Yes	No	BVWalls
E7EQV9;P61313	E7EQV9;P61313	RPL15	Isoform of P61313, Ribosomal protein L15 (Fragment);60S ribosomal protein L15	E7EQV9;P61313	E7EQV9_HUMAN;RL15_HUMAN	No	NA	Yes	No	BVWalls
E7ETH0;G3XAM2;P05156	E7ETH0;G3XAM2;P05156	CFI	Isoform of P05156, Complement factor I;Isoform of P05156, Complement factor I;Complement factor I	E7ETH0;G3XAM2;P05156	E7ETH0_HUMAN;G3XAM2_HUMAN;CFAI_HUMAN	No	NA	Yes	No	BVWalls
E7EUF1;Q13822;Q13822-2;Q13822-3	E7EUF1;Q13822;Q13822-2;Q13822-3	ENPP2	Isoform of Q13822, Ectonucleotide pyrophosphatase/phosphodiesterase family member 2;Ectonucleotide pyrophosphatase/phosphodiesterase family member 2;Isoform of Q13822, Isoform 2 of Ectonucleotide pyrophosphatase/phosphodiesterase family member 2;Isoform of Q13822, Isoform 3 of Ectonucleotide pyrophosphatase/phosphodiesterase family member 2	E7EUF1;Q13822;Q13822-2;Q13822-3	E7EUF1_HUMAN;ENPP2_HUMAN;ENPP2_HUMAN;ENPP2_HUMAN	No	NA	Yes	No	BVWalls
E9PAQ1;P27918	E9PAQ1;P27918	CFP	Isoform of P27918, Properdin;Properdin	E9PAQ1;P27918	E9PAQ1_HUMAN;PROP_HUMAN	No	NA	Yes	No	BVWalls
E9PAV3;E9PAV3-2;F8VNW4;F8VZJ2;F8W0W4;F8W1N5;H0YHX9;Q13765	E9PAV3;E9PAV3-2;F8VNW4;F8VZJ2;F8W0W4;F8W1N5;H0YHX9;Q13765	NACA	Nascent polypeptide-associated complex subunit alpha, muscle-specific form;Isoform of E9PAV3, Isoform 2 of Nascent polypeptide-associated complex subunit alpha, muscle-specific form;Isoform of E9PAV3, Nascent polypeptide-associated complex subunit alpha (Fragment);Isoform of E9PAV3, Nascent polypeptide-associated complex subunit alpha;Isoform of E9PAV3, Nascent polypeptide-associated complex subunit alpha (Fragment);Isoform of E9PAV3, Nascent polypeptide-associated complex subunit alpha (Fragment);Isoform of E9PAV3, Nascent polypeptide-associated complex subunit alpha (Fragment);Isoform of E9PAV3, Nascent polypeptide-associated complex subunit alpha	E9PAV3;E9PAV3-2;F8VNW4;F8VZJ2;F8W0W4;F8W1N5;H0YHX9;Q13765	NACAM_HUMAN;NACAM_HUMAN;F8VNW4_HUMAN;F8VZJ2_HUMAN;F8W0W4_HUMAN;F8W1N5_HUMAN;H0YHX9_HUMAN;NACA_HUMAN	No	NA	Yes	No	BVWalls
E9PB61;Q86V81	E9PB61;Q86V81	ALYREF	Isoform of Q86V81, THO complex subunit 4;THO complex subunit 4	E9PB61;Q86V81	E9PB61_HUMAN;THOC4_HUMAN	No	NA	Yes	No	BVWalls
E9PC52;H0YCT5;H0YDK2;H0YEU5;H0YF10;Q09028;Q09028-2;Q09028-3;Q09028-4;Q16576;Q16576-2;Q5JP02	E9PC52;H0YCT5;H0YDK2;H0YEU5;H0YF10;Q09028;Q09028-2;Q09028-3;Q09028-4;Q16576;Q16576-2;Q5JP02	RBBP7;RBBP4;RBBP4;RBBP4;RBBP4;RBBP4;RBBP4;RBBP4;RBBP4;RBBP7;RBBP7;RBBP7	Isoform of Q16576, Histone-binding protein RBBP7;Isoform of Q09028, Histone-binding protein RBBP4 (Fragment);Isoform of Q09028, Histone-binding protein RBBP4 (Fragment);Isoform of Q09028, Histone-binding protein RBBP4 (Fragment);Isoform of Q09028, Histone-binding protein RBBP4 (Fragment);Histone-binding protein RBBP4;Isoform of Q09028, Isoform 2 of Histone-binding protein RBBP4;Isoform of Q09028, Isoform 3 of Histone-binding protein RBBP4;Isoform of Q09028, Isoform 4 of Histone-binding protein RBBP4;Histone-binding protein RBBP7;Isoform of Q16576, Isoform 2 of Histone-binding protein RBBP7;Isoform of Q16576, Histone-binding protein RBBP7 (Fragment)	E9PC52;H0YCT5;H0YDK2;H0YEU5;H0YF10;Q09028;Q09028-2;Q09028-3;Q09028-4;Q16576;Q16576-2;Q5JP02	E9PC52_HUMAN;H0YCT5_HUMAN;H0YDK2_HUMAN;H0YEU5_HUMAN;H0YF10_HUMAN;RBBP4_HUMAN;RBBP4_HUMAN;RBBP4_HUMAN;RBBP4_HUMAN;RBBP7_HUMAN;RBBP7_HUMAN;Q5JP02_HUMAN	No	NA	Yes	No	BVWalls
E9PCY7;G8JLB6;P31943	E9PCY7;G8JLB6;P31943	HNRNPH1	Isoform of P31943, Heterogeneous nuclear ribonucleoprotein H;Isoform of P31943, Heterogeneous nuclear ribonucleoprotein H;Heterogeneous nuclear ribonucleoprotein H	E9PCY7;G8JLB6;P31943	E9PCY7_HUMAN;G8JLB6_HUMAN;HNRH1_HUMAN	No	NA	Yes	No	BVWalls
E9PEW8	E9PEW8	HBD	Isoform of P02042, Hemoglobin subunit delta (Fragment)	E9PEW8	E9PEW8_HUMAN	Yes	RBC	Yes	No	BVWalls
E9PEX6;P09622;P09622-2;P09622-3	E9PEX6;P09622;P09622-2;P09622-3	DLD	Isoform of P09622, Dihydrolipoyl dehydrogenase;Dihydrolipoyl dehydrogenase, mitochondrial;Isoform of P09622, Isoform 2 of Dihydrolipoyl dehydrogenase, mitochondrial;Isoform of P09622, Isoform 3 of Dihydrolipoyl dehydrogenase, mitochondrial	E9PEX6;P09622;P09622-2;P09622-3	E9PEX6_HUMAN;DLDH_HUMAN;DLDH_HUMAN;DLDH_HUMAN	No	NA	Yes	No	BVWalls
E9PG08;Q9UGM5;Q9UGM5-2	E9PG08;Q9UGM5;Q9UGM5-2	FETUB	Isoform of Q9UGM5, Fetuin-B;Fetuin-B;Isoform of Q9UGM5, Isoform 2 of Fetuin-B	E9PG08;Q9UGM5;Q9UGM5-2	E9PG08_HUMAN;FETUB_HUMAN;FETUB_HUMAN	No	NA	Yes	No	BVWalls
E9PHK0;P05452	E9PHK0;P05452	CLEC3B	Isoform of P05452, Tetranectin;Tetranectin	E9PHK0;P05452	E9PHK0_HUMAN;TETN_HUMAN	No	NA	Yes	No	BVWalls
E9PHN6;F6XZQ7;P28161;P28161-2	E9PHN6;F6XZQ7;P28161;P28161-2	GSTM2	Isoform of P28161, Glutathione S-transferase Mu 2;Isoform of P28161, Glutathione S-transferase Mu 2;Glutathione S-transferase Mu 2;Isoform of P28161, Isoform 2 of Glutathione S-transferase Mu 2	E9PHN6;F6XZQ7;P28161;P28161-2	E9PHN6_HUMAN;F6XZQ7_HUMAN;GSTM2_HUMAN;GSTM2_HUMAN	No	NA	Yes	No	BVWalls
E9PJD9;E9PLL6;P46776	E9PJD9;E9PLL6;P46776	RPL27A	Isoform of P46776, 60S ribosomal protein L27a;Isoform of P46776, 60S ribosomal protein L27a;60S ribosomal protein L27a	E9PJD9;E9PLL6;P46776	E9PJD9_HUMAN;E9PLL6_HUMAN;RL27A_HUMAN	No	NA	Yes	No	BVWalls
E9PK47;P06737;P06737-2	E9PK47;P06737;P06737-2	PYGL	Isoform of P06737, Alpha-1,4 glucan phosphorylase;Glycogen phosphorylase, liver form;Isoform of P06737, Isoform 2 of Glycogen phosphorylase, liver form	E9PK47;P06737;P06737-2	E9PK47_HUMAN;PYGL_HUMAN;PYGL_HUMAN	No	NA	Yes	No	BVWalls
E9PKZ0;P62917	E9PKZ0;P62917	RPL8	Isoform of P62917, 60S ribosomal protein L8 (Fragment);60S ribosomal protein L8	E9PKZ0;P62917	E9PKZ0_HUMAN;RL8_HUMAN	No	NA	Yes	No	BVWalls
E9PMD7;P62136;P62136-2	E9PMD7;P62136;P62136-2	PPP1CA	Isoform of P62136, Serine/threonine-protein phosphatase (Fragment);Serine/threonine-protein phosphatase PP1-alpha catalytic subunit;Isoform of P62136, Isoform 2 of Serine/threonine-protein phosphatase PP1-alpha catalytic subunit	E9PMD7;P62136;P62136-2	E9PMD7_HUMAN;PP1A_HUMAN;PP1A_HUMAN	No	NA	Yes	No	BVWalls
E9PP27;Q15293;Q15293-2	E9PP27;Q15293;Q15293-2	RCN1	Isoform of Q15293, Reticulocalbin-1 (Fragment);Reticulocalbin-1;Isoform of Q15293, Isoform 2 of Reticulocalbin-1	E9PP27;Q15293;Q15293-2	E9PP27_HUMAN;RCN1_HUMAN;RCN1_HUMAN	No	NA	Yes	No	BVWalls
F5GZS6;J3KPF3;P08195;P08195-2;P08195-3;P08195-4	F5GZS6;J3KPF3;P08195;P08195-2;P08195-3;P08195-4	SLC3A2	Isoform of P08195, 4F2 cell-surface antigen heavy chain;Isoform of P08195, 4F2 cell-surface antigen heavy chain;4F2 cell-surface antigen heavy chain;Isoform of P08195, Isoform 2 of 4F2 cell-surface antigen heavy chain;Isoform of P08195, Isoform 3 of 4F2 cell-surface antigen heavy chain;Isoform of P08195, Isoform 4 of 4F2 cell-surface antigen heavy chain	F5GZS6;J3KPF3;P08195;P08195-2;P08195-3;P08195-4	F5GZS6_HUMAN;J3KPF3_HUMAN;4F2_HUMAN;4F2_HUMAN;4F2_HUMAN;4F2_HUMAN	No	NA	Yes	No	BVWalls
F5H8B0;P08709;P08709-2	F5H8B0;P08709;P08709-2	F7	Isoform of P08709, Coagulation factor VII;Coagulation factor VII;Isoform of P08709, Isoform B of Coagulation factor VII	F5H8B0;P08709;P08709-2	F5H8B0_HUMAN;FA7_HUMAN;FA7_HUMAN	No	NA	Yes	No	BVWalls
F8VYK9;P24592	F8VYK9;P24592	IGFBP6	Isoform of P24592, Insulin-like growth factor-binding protein 6;Insulin-like growth factor-binding protein 6	F8VYK9;P24592	F8VYK9_HUMAN;IBP6_HUMAN	No	NA	Yes	No	BVWalls
F8VZX2;H3BRU6;Q15366;Q15366-2;Q15366-3;Q15366-4;Q15366-5;Q15366-6;Q15366-7;Q15366-8	F8VZX2;H3BRU6;Q15366;Q15366-2;Q15366-3;Q15366-4;Q15366-5;Q15366-6;Q15366-7;Q15366-8	PCBP2	Isoform of Q15366, Poly(rC)-binding protein 2;Isoform of Q15366, Poly(rC)-binding protein 2 (Fragment);Poly(rC)-binding protein 2;Isoform of Q15366, Isoform 2 of Poly(rC)-binding protein 2;Isoform of Q15366, Isoform 3 of Poly(rC)-binding protein 2;Isoform of Q15366, Isoform 4 of Poly(rC)-binding protein 2;Isoform of Q15366, Isoform 5 of Poly(rC)-binding protein 2;Isoform of Q15366, Isoform 6 of Poly(rC)-binding protein 2;Isoform of Q15366, Isoform 7 of Poly(rC)-binding protein 2;Isoform of Q15366, Isoform 8 of Poly(rC)-binding protein 2	F8VZX2;H3BRU6;Q15366;Q15366-2;Q15366-3;Q15366-4;Q15366-5;Q15366-6;Q15366-7;Q15366-8	F8VZX2_HUMAN;H3BRU6_HUMAN;PCBP2_HUMAN;PCBP2_HUMAN;PCBP2_HUMAN;PCBP2_HUMAN;PCBP2_HUMAN;PCBP2_HUMAN;PCBP2_HUMAN;PCBP2_HUMAN	No	NA	Yes	No	BVWalls
F8W6I7;P09651;P09651-2;P09651-3;Q32P51	F8W6I7;P09651;P09651-2;P09651-3;Q32P51	HNRNPA1;HNRNPA1;HNRNPA1;HNRNPA1;HNRNPA1L2	Isoform of P09651, Heterogeneous nuclear ribonucleoprotein A1;Heterogeneous nuclear ribonucleoprotein A1;Isoform of P09651, Isoform A1-A of Heterogeneous nuclear ribonucleoprotein A1;Isoform of P09651, Isoform 2 of Heterogeneous nuclear ribonucleoprotein A1;Heterogeneous nuclear ribonucleoprotein A1-like 2	F8W6I7;P09651;P09651-2;P09651-3;Q32P51	F8W6I7_HUMAN;ROA1_HUMAN;ROA1_HUMAN;ROA1_HUMAN;RA1L2_HUMAN	No	NA	Yes	No	BVWalls
G3V0E5;P02786	G3V0E5;P02786	TFRC	Isoform of P02786, Transferrin receptor (P90, CD71), isoform CRA_c;Transferrin receptor protein 1	G3V0E5;P02786	G3V0E5_HUMAN;TFR1_HUMAN	No	NA	Yes	No	BVWalls
G3V1N2	G3V1N2	HBA2	Isoform of P69905, HCG1745306, isoform CRA_a	G3V1N2	G3V1N2_HUMAN	No	NA	Yes	No	BVWalls
G3V203;H0YHA7;J3QQ67;Q07020;Q07020-2	G3V203;H0YHA7;J3QQ67;Q07020;Q07020-2	RPL18	Isoform of Q07020, 60S ribosomal protein L18;Isoform of Q07020, 60S ribosomal protein L18 (Fragment);Isoform of Q07020, 60S ribosomal protein L18 (Fragment);60S ribosomal protein L18;Isoform of Q07020, Isoform 2 of 60S ribosomal protein L18	G3V203;H0YHA7;J3QQ67;Q07020;Q07020-2	G3V203_HUMAN;H0YHA7_HUMAN;J3QQ67_HUMAN;RL18_HUMAN;RL18_HUMAN	No	NA	Yes	No	BVWalls
G3V279;P84090	G3V279;P84090	ERH	Isoform of P84090, Enhancer of rudimentary homolog;Enhancer of rudimentary homolog	G3V279;P84090	G3V279_HUMAN;ERH_HUMAN	No	NA	Yes	No	BVWalls
G3V2W1;Q9UK55	G3V2W1;Q9UK55	SERPINA10	Isoform of Q9UK55, Protein Z-dependent protease inhibitor;Protein Z-dependent protease inhibitor	G3V2W1;Q9UK55	G3V2W1_HUMAN;ZPI_HUMAN	No	NA	Yes	No	BVWalls
G3V4X5	G3V4X5	PSMA3	Isoform of P25788, Proteasome subunit alpha type-3	G3V4X5	G3V4X5_HUMAN	No	NA	Yes	No	BVWalls
G3V5Z7;P60900	G3V5Z7;P60900	PSMA6	Isoform of P60900, Proteasome subunit alpha type;Proteasome subunit alpha type-6	G3V5Z7;P60900	G3V5Z7_HUMAN;PSA6_HUMAN	No	NA	Yes	No	BVWalls
G3XAI2;P07942	G3XAI2;P07942	LAMB1	Isoform of P07942, Laminin subunit beta-1;Laminin subunit beta-1	G3XAI2;P07942	G3XAI2_HUMAN;LAMB1_HUMAN	No	NA	Yes	No	BVWalls
G3XAK1;P26927	G3XAK1;P26927	MST1	Isoform of P26927, Hepatocyte growth factor-like protein;Hepatocyte growth factor-like protein	G3XAK1;P26927	G3XAK1_HUMAN;HGFL_HUMAN	No	NA	Yes	No	BVWalls
G3XAP6;P49747;P49747-2	G3XAP6;P49747;P49747-2	COMP	Isoform of P49747, Cartilage oligomeric matrix protein;Cartilage oligomeric matrix protein;Isoform of P49747, Isoform 2 of Cartilage oligomeric matrix protein	G3XAP6;P49747;P49747-2	G3XAP6_HUMAN;COMP_HUMAN;COMP_HUMAN	No	NA	Yes	No	BVWalls
G5E972;P42167	G5E972;P42167	TMPO	Isoform of P42166, Lamina-associated polypeptide 2, isoforms beta/gamma;Isoform of P42166, Lamina-associated polypeptide 2, isoforms beta/gamma	G5E972;P42167	G5E972_HUMAN;LAP2B_HUMAN	No	NA	Yes	No	BVWalls
H0Y4R1;P12268	H0Y4R1;P12268	IMPDH2	Isoform of P12268, Inosine-5'-monophosphate dehydrogenase 2 (Fragment);Inosine-5'-monophosphate dehydrogenase 2	H0Y4R1;P12268	H0Y4R1_HUMAN;IMDH2_HUMAN	No	NA	Yes	No	BVWalls
H0Y512;Q9HDC9	H0Y512;Q9HDC9	APMAP	Isoform of Q9HDC9, Adipocyte plasma membrane-associated protein (Fragment);Adipocyte plasma membrane-associated protein	H0Y512;Q9HDC9	H0Y512_HUMAN;APMAP_HUMAN	No	NA	Yes	No	BVWalls
H0Y5E4;H0YCV9;H0YD13;H0YDW7;P16070;P16070-10;P16070-11;P16070-12;P16070-13;P16070-14;P16070-15;P16070-16;P16070-17;P16070-18;P16070-3;P16070-4;P16070-5;P16070-6;P16070-7;P16070-8;P16070-9	H0Y5E4;H0YCV9;H0YD13;H0YDW7;P16070;P16070-10;P16070-11;P16070-12;P16070-13;P16070-14;P16070-15;P16070-16;P16070-17;P16070-18;P16070-3;P16070-4;P16070-5;P16070-6;P16070-7;P16070-8;P16070-9	CD44	Isoform of P16070, CD44 antigen (Fragment);Isoform of P16070, CD44 antigen (Fragment);Isoform of P16070, CD44 antigen;Isoform of P16070, CD44 antigen (Fragment);CD44 antigen;Isoform of P16070, Isoform 10 of CD44 antigen;Isoform of P16070, Isoform 11 of CD44 antigen;Isoform of P16070, Isoform 12 of CD44 antigen;Isoform of P16070, Isoform 13 of CD44 antigen;Isoform of P16070, Isoform 14 of CD44 antigen;Isoform of P16070, Isoform 15 of CD44 antigen;Isoform of P16070, Isoform 16 of CD44 antigen;Isoform of P16070, Isoform 17 of CD44 antigen;Isoform of P16070, Isoform 18 of CD44 antigen;Isoform of P16070, Isoform 3 of CD44 antigen;Isoform of P16070, Isoform 4 of CD44 antigen;Isoform of P16070, Isoform 5 of CD44 antigen;Isoform of P16070, Isoform 6 of CD44 antigen;Isoform of P16070, Isoform 7 of CD44 antigen;Isoform of P16070, Isoform 8 of CD44 antigen;Isoform of P16070, Isoform 9 of CD44 antigen	H0Y5E4;H0YCV9;H0YD13;H0YDW7;P16070;P16070-10;P16070-11;P16070-12;P16070-13;P16070-14;P16070-15;P16070-16;P16070-17;P16070-18;P16070-3;P16070-4;P16070-5;P16070-6;P16070-7;P16070-8;P16070-9	H0Y5E4_HUMAN;H0YCV9_HUMAN;H0YD13_HUMAN;H0YDW7_HUMAN;CD44_HUMAN;CD44_HUMAN;CD44_HUMAN;CD44_HUMAN;CD44_HUMAN;CD44_HUMAN;CD44_HUMAN;CD44_HUMAN;CD44_HUMAN;CD44_HUMAN;CD44_HUMAN;CD44_HUMAN;CD44_HUMAN;CD44_HUMAN;CD44_HUMAN;CD44_HUMAN;CD44_HUMAN	No	NA	Yes	No	BVWalls
H0Y8C6;O00410;O00410-3	H0Y8C6;O00410;O00410-3	IPO5	Isoform of O00410, Importin-5 (Fragment);Importin-5;Isoform of O00410, Isoform 3 of Importin-5	H0Y8C6;O00410;O00410-3	H0Y8C6_HUMAN;IPO5_HUMAN;IPO5_HUMAN	No	NA	Yes	No	BVWalls
H0Y8G5;H0YA96;Q14103;Q14103-2;Q14103-3;Q14103-4	H0Y8G5;H0YA96;Q14103;Q14103-2;Q14103-3;Q14103-4	HNRNPD	Isoform of Q14103, Heterogeneous nuclear ribonucleoprotein D0 (Fragment);Isoform of Q14103, Heterogeneous nuclear ribonucleoprotein D0 (Fragment);Heterogeneous nuclear ribonucleoprotein D0;Isoform of Q14103, Isoform 2 of Heterogeneous nuclear ribonucleoprotein D0;Isoform of Q14103, Isoform 3 of Heterogeneous nuclear ribonucleoprotein D0;Isoform of Q14103, Isoform 4 of Heterogeneous nuclear ribonucleoprotein D0	H0Y8G5;H0YA96;Q14103;Q14103-2;Q14103-3;Q14103-4	H0Y8G5_HUMAN;H0YA96_HUMAN;HNRPD_HUMAN;HNRPD_HUMAN;HNRPD_HUMAN;HNRPD_HUMAN	No	NA	Yes	No	BVWalls
H0YAC1;P03952	H0YAC1;P03952	KLKB1	Isoform of P03952, Plasma kallikrein (Fragment);Plasma kallikrein	H0YAC1;P03952	H0YAC1_HUMAN;KLKB1_HUMAN	No	NA	Yes	No	BVWalls
H0YJM8;P28074;P28074-2	H0YJM8;P28074;P28074-2	PSMB5	Isoform of P28074, Proteasome subunit beta type-5 (Fragment);Proteasome subunit beta type-5;Isoform of P28074, Isoform 2 of Proteasome subunit beta type-5	H0YJM8;P28074;P28074-2	H0YJM8_HUMAN;PSB5_HUMAN;PSB5_HUMAN	No	NA	Yes	No	BVWalls
H0YKT8;H0YL69;H0YLC2;H0YMA1;H0YMI6;H0YMZ1;H0YN18;P25789	H0YKT8;H0YL69;H0YLC2;H0YMA1;H0YMI6;H0YMZ1;H0YN18;P25789	PSMA4	Isoform of P25789, Proteasome subunit beta type (Fragment);Isoform of P25789, Proteasome subunit alpha type (Fragment);Isoform of P25789, Proteasome subunit alpha type;Isoform of P25789, Proteasome subunit alpha type (Fragment);Isoform of P25789, Proteasome subunit alpha type (Fragment);Isoform of P25789, Proteasome subunit alpha type (Fragment);Isoform of P25789, Proteasome subunit alpha type-4;Proteasome subunit alpha type-4	H0YKT8;H0YL69;H0YLC2;H0YMA1;H0YMI6;H0YMZ1;H0YN18;P25789	H0YKT8_HUMAN;H0YL69_HUMAN;H0YLC2_HUMAN;H0YMA1_HUMAN;H0YMI6_HUMAN;H0YMZ1_HUMAN;H0YN18_HUMAN;PSA4_HUMAN	No	NA	Yes	No	BVWalls
H0YL18;P61769	H0YL18;P61769	B2M	Isoform of P61769, Beta-2-microglobulin;Beta-2-microglobulin	H0YL18;P61769	H0YL18_HUMAN;B2MG_HUMAN	No	NA	Yes	No	BVWalls
H0YL90;H0YN67;O14498	H0YL90;H0YN67;O14498	ISLR	Isoform of O14498, Immunoglobulin superfamily-containing leucine-rich repeat protein (Fragment);Isoform of O14498, Immunoglobulin superfamily-containing leucine-rich repeat protein (Fragment);Immunoglobulin superfamily containing leucine-rich repeat protein	H0YL90;H0YN67;O14498	H0YL90_HUMAN;H0YN67_HUMAN;ISLR_HUMAN	No	NA	Yes	No	BVWalls
H0YLA2;P37108	H0YLA2;P37108	SRP14	Isoform of P37108, Signal recognition particle 14 kDa protein;Signal recognition particle 14 kDa protein	H0YLA2;P37108	H0YLA2_HUMAN;SRP14_HUMAN	No	NA	Yes	No	BVWalls
H0YNE9;Q92930	H0YNE9;Q92930	RAB8B	Isoform of Q92930, Ras-related protein Rab-8B (Fragment);Ras-related protein Rab-8B	H0YNE9;Q92930	H0YNE9_HUMAN;RAB8B_HUMAN	No	NA	Yes	No	BVWalls
H3BQF1;P07741;P07741-2	H3BQF1;P07741;P07741-2	APRT	Isoform of P07741, Adenine phosphoribosyltransferase (Fragment);Adenine phosphoribosyltransferase;Isoform of P07741, Isoform 2 of Adenine phosphoribosyltransferase	H3BQF1;P07741;P07741-2	H3BQF1_HUMAN;APT_HUMAN;APT_HUMAN	No	NA	Yes	No	BVWalls
H3BQN4;J3KPS3;P04075	H3BQN4;J3KPS3;P04075	ALDOA	Isoform of P04075, Fructose-bisphosphate aldolase;Isoform of P04075, Fructose-bisphosphate aldolase;Fructose-bisphosphate aldolase A	H3BQN4;J3KPS3;P04075	H3BQN4_HUMAN;J3KPS3_HUMAN;ALDOA_HUMAN	Yes	RBC	Yes	No	BVWalls
H3BR70	H3BR70	PKM	Isoform of P14618, Pyruvate kinase	H3BR70	H3BR70_HUMAN	Yes	Platelet	Yes	No	BVWalls
H3BRG4;H3BSJ9;P22695	H3BRG4;H3BSJ9;P22695	UQCRC2	Isoform of P22695, Cytochrome b-c1 complex subunit 2, mitochondrial;Isoform of P22695, Cytochrome b-c1 complex subunit 2, mitochondrial;Cytochrome b-c1 complex subunit 2, mitochondrial	H3BRG4;H3BSJ9;P22695	H3BRG4_HUMAN;H3BSJ9_HUMAN;QCR2_HUMAN	No	NA	Yes	No	BVWalls
H3BS70;P42126;P42126-2;Q96DC0	H3BS70;P42126;P42126-2;Q96DC0	ECI1;ECI1;ECI1;DCI	Isoform of P42126, Enoyl-CoA delta isomerase 1, mitochondrial (Fragment);Enoyl-CoA delta isomerase 1, mitochondrial;Isoform of P42126, Isoform 2 of Enoyl-CoA delta isomerase 1, mitochondrial;Isoform of P42126, DCI protein	H3BS70;P42126;P42126-2;Q96DC0	H3BS70_HUMAN;ECI1_HUMAN;ECI1_HUMAN;Q96DC0_HUMAN	No	NA	Yes	No	BVWalls
H7BZJ3	H7BZJ3	PDIA3	Isoform of P30101, Protein disulfide-isomerase A3 (Fragment)	H7BZJ3	H7BZJ3_HUMAN	No	NA	Yes	No	BVWalls
H7C3T4;Q13162	H7C3T4;Q13162	PRDX4	Isoform of Q13162, Peroxiredoxin-4 (Fragment);Peroxiredoxin-4	H7C3T4;Q13162	H7C3T4_HUMAN;PRDX4_HUMAN	No	NA	Yes	No	BVWalls
H7C579;Q9NQR4	H7C579;Q9NQR4	NIT2	Isoform of Q9NQR4, Omega-amidase NIT2 (Fragment);Omega-amidase NIT2	H7C579;Q9NQR4	H7C579_HUMAN;NIT2_HUMAN	No	NA	Yes	No	BVWalls
I3L0N3;P46459;P46459-2	I3L0N3;P46459;P46459-2	NSF	Isoform of P46459, Vesicle-fusing ATPase;Vesicle-fusing ATPase;Isoform of P46459, Isoform 2 of Vesicle-fusing ATPase	I3L0N3;P46459;P46459-2	I3L0N3_HUMAN;NSF_HUMAN;NSF_HUMAN	No	NA	Yes	No	BVWalls
I3L397;I3L504;P63241;P63241-2	I3L397;I3L504;P63241;P63241-2	EIF5A	Isoform of P63241, Eukaryotic translation initiation factor 5A (Fragment);Isoform of P63241, Eukaryotic translation initiation factor 5A-1;Eukaryotic translation initiation factor 5A-1;Isoform of P63241, Isoform 2 of Eukaryotic translation initiation factor 5A-1	I3L397;I3L504;P63241;P63241-2	I3L397_HUMAN;I3L504_HUMAN;IF5A1_HUMAN;IF5A1_HUMAN	Yes	RBC	Yes	No	BVWalls
J3KNB4;P49913	J3KNB4;P49913	CAMP	Isoform of P49913, Cathelicidin antimicrobial peptide;Cathelicidin antimicrobial peptide	J3KNB4;P49913	J3KNB4_HUMAN;CAMP_HUMAN	No	NA	Yes	No	BVWalls
J3KPY9;P58335;P58335-2;P58335-4	J3KPY9;P58335;P58335-2;P58335-4	ANTXR2	Isoform of P58335, Anthrax toxin receptor 2;Anthrax toxin receptor 2;Isoform of P58335, Isoform 2 of Anthrax toxin receptor 2;Isoform of P58335, Isoform 4 of Anthrax toxin receptor 2	J3KPY9;P58335;P58335-2;P58335-4	J3KPY9_HUMAN;ANTR2_HUMAN;ANTR2_HUMAN;ANTR2_HUMAN	No	NA	Yes	No	BVWalls
J3KRE2;J3KTF8;J3QQX2;P52565	J3KRE2;J3KTF8;J3QQX2;P52565	ARHGDIA	Isoform of P52565, Rho GDP-dissociation inhibitor 1;Isoform of P52565, Rho GDP-dissociation inhibitor 1 (Fragment);Isoform of P52565, Rho GDP-dissociation inhibitor 1;Rho GDP-dissociation inhibitor 1	J3KRE2;J3KTF8;J3QQX2;P52565	J3KRE2_HUMAN;J3KTF8_HUMAN;J3QQX2_HUMAN;GDIR1_HUMAN	No	NA	Yes	No	BVWalls
J3KSD8;K7ES02;K7ESE8;Q13867	J3KSD8;K7ES02;K7ESE8;Q13867	BLMH	Isoform of Q13867, Bleomycin hydrolase (Fragment);Isoform of Q13867, Bleomycin hydrolase (Fragment);Isoform of Q13867, Bleomycin hydrolase (Fragment);Bleomycin hydrolase	J3KSD8;K7ES02;K7ESE8;Q13867	J3KSD8_HUMAN;K7ES02_HUMAN;K7ESE8_HUMAN;BLMH_HUMAN	No	NA	Yes	No	BVWalls
J3QRS3;O14950;P19105	J3QRS3;O14950;P19105	MYL12A;MYL12B;MYL12A	Isoform of P19105, Myosin regulatory light chain 12A;Myosin regulatory light chain 12B;Myosin regulatory light chain 12A	J3QRS3;O14950;P19105	J3QRS3_HUMAN;ML12B_HUMAN;ML12A_HUMAN	No	NA	Yes	No	BVWalls
J3QSU6	J3QSU6	TNC	Isoform of P24821, Tenascin	J3QSU6	J3QSU6_HUMAN	No	NA	Yes	No	BVWalls
K7EK07;P68431;P84243;Q16695;Q6NXT2;Q71DI3	K7EK07;P68431;P84243;Q16695;Q6NXT2;Q71DI3	H3F3B;HIST1H3A;H3F3A;HIST3H3;H3F3C;HIST2H3A	Isoform of P84243, Histone H3 (Fragment);Histone H3.1;Histone H3.3;Histone H3.1t;Histone H3.3C;Histone H3.2	K7EK07;P68431;P84243;Q16695;Q6NXT2;Q71DI3	K7EK07_HUMAN;H31_HUMAN;H33_HUMAN;H31T_HUMAN;H3C_HUMAN;H32_HUMAN	No	NA	Yes	No	BVWalls
K7ELL7;P14314;P14314-2	K7ELL7;P14314;P14314-2	PRKCSH	Isoform of P14314, Glucosidase 2 subunit beta;Glucosidase 2 subunit beta;Isoform of P14314, Isoform 2 of Glucosidase 2 subunit beta	K7ELL7;P14314;P14314-2	K7ELL7_HUMAN;GLU2B_HUMAN;GLU2B_HUMAN	No	NA	Yes	No	BVWalls
K7EM18;O60739;P41567	K7EM18;O60739;P41567	EIF1;EIF1B;EIF1	Isoform of P41567, Eukaryotic translation initiation factor 1;Eukaryotic translation initiation factor 1b;Eukaryotic translation initiation factor 1	K7EM18;O60739;P41567	K7EM18_HUMAN;EIF1B_HUMAN;EIF1_HUMAN	No	NA	Yes	No	BVWalls
K7EM38	K7EM38	ACTG1	Isoform of P63261, Actin, cytoplasmic 2 (Fragment)	K7EM38	K7EM38_HUMAN	Yes	RBC	Yes	No	BVWalls
K7ENA8;K7EP16;O75821	K7ENA8;K7EP16;O75821	EIF3G	Isoform of O75821, Eukaryotic translation initiation factor 3 subunit G (Fragment);Isoform of O75821, Eukaryotic translation initiation factor 3 subunit G (Fragment);Eukaryotic translation initiation factor 3 subunit G	K7ENA8;K7EP16;O75821	K7ENA8_HUMAN;K7EP16_HUMAN;EIF3G_HUMAN	No	NA	Yes	No	BVWalls
K7EQL5;Q8IXL6;Q96MK3	K7EQL5;Q8IXL6;Q96MK3	FAM20A;FAM20C;FAM20A	Isoform of Q96MK3, Protein FAM20A (Fragment);Extracellular serine/threonine protein kinase FAM20C;Pseudokinase FAM20A	K7EQL5;Q8IXL6;Q96MK3	K7EQL5_HUMAN;FA20C_HUMAN;FA20A_HUMAN	No	NA	Yes	No	BVWalls
K7ERG9;P00746	K7ERG9;P00746	CFD	Isoform of P00746, Complement factor D;Complement factor D	K7ERG9;P00746	K7ERG9_HUMAN;CFAD_HUMAN	No	NA	Yes	No	BVWalls
K7ERI9;P02654	K7ERI9;P02654	APOC1	Isoform of P02654, Apolipoprotein C-I (Fragment);Apolipoprotein C-I	K7ERI9;P02654	K7ERI9_HUMAN;APOC1_HUMAN	No	NA	Yes	No	BVWalls
M0R117;M0R1A7;M0R3D6;Q02543	M0R117;M0R1A7;M0R3D6;Q02543	RPL18A	Isoform of Q02543, 60S ribosomal protein L18a;Isoform of Q02543, 60S ribosomal protein L18a;Isoform of Q02543, 60S ribosomal protein L18a (Fragment);60S ribosomal protein L18a	M0R117;M0R1A7;M0R3D6;Q02543	M0R117_HUMAN;M0R1A7_HUMAN;M0R3D6_HUMAN;RL18A_HUMAN	No	NA	Yes	No	BVWalls
M0R210;P62249	M0R210;P62249	RPS16	Isoform of P62249, 40S ribosomal protein S16;40S ribosomal protein S16	M0R210;P62249	M0R210_HUMAN;RS16_HUMAN	No	NA	Yes	No	BVWalls
O00187;O00187-2	O00187;O00187-2	MASP2	Mannan-binding lectin serine protease 2;Isoform of O00187, Isoform 2 of Mannan-binding lectin serine protease 2	O00187;O00187-2	MASP2_HUMAN	No	NA	Yes	No	BVWalls
O00231;O00231-2	O00231;O00231-2	PSMD11	26S proteasome non-ATPase regulatory subunit 11;Isoform of O00231, Isoform 2 of 26S proteasome non-ATPase regulatory subunit 11	O00231;O00231-2	PSD11_HUMAN	No	NA	Yes	No	BVWalls
O00232	O00232	PSMD12	26S proteasome non-ATPase regulatory subunit 12	O00232	PSD12_HUMAN	No	NA	Yes	No	BVWalls
O00264	O00264	PGRMC1	Membrane-associated progesterone receptor component 1	O00264	PGRC1_HUMAN	No	NA	Yes	No	BVWalls
O00299	O00299	CLIC1	Chloride intracellular channel protein 1	O00299	CLIC1_HUMAN	No	NA	Yes	No	BVWalls
O00391;O00391-2	O00391;O00391-2	QSOX1	Sulfhydryl oxidase 1;Isoform of O00391, Isoform 2 of Sulfhydryl oxidase 1	O00391;O00391-2	QSOX1_HUMAN	No	NA	Yes	No	BVWalls
O00487	O00487	PSMD14	26S proteasome non-ATPase regulatory subunit 14	O00487	PSDE_HUMAN	No	NA	Yes	No	BVWalls
O14791;O14791-2	O14791;O14791-2	APOL1	Apolipoprotein L1;Isoform of O14791, Isoform 2 of Apolipoprotein L1	O14791;O14791-2	APOL1_HUMAN	No	NA	Yes	No	BVWalls
O14818	O14818	PSMA7	Proteasome subunit alpha type-7	O14818	PSA7_HUMAN	No	NA	Yes	No	BVWalls
O15173;O15173-2	O15173;O15173-2	PGRMC2	Membrane-associated progesterone receptor component 2;Isoform of O15173, Isoform 2 of Membrane-associated progesterone receptor component 2	O15173;O15173-2	PGRC2_HUMAN	No	NA	Yes	No	BVWalls
O15335	O15335	CHAD	Chondroadherin	O15335	CHAD_HUMAN	No	NA	Yes	No	BVWalls
O43175	O43175	PHGDH	D-3-phosphoglycerate dehydrogenase	O43175	SERA_HUMAN	No	NA	Yes	No	BVWalls
O43707	O43707	ACTN4	Alpha-actinin-4	O43707	ACTN4_HUMAN	No	NA	Yes	No	BVWalls
O43852;O43852-3	O43852;O43852-3	CALU	Calumenin;Isoform of O43852, Isoform 3 of Calumenin	O43852;O43852-3	CALU_HUMAN	No	NA	Yes	No	BVWalls
O43866	O43866	CD5L	CD5 antigen-like	O43866	CD5L_HUMAN	No	NA	Yes	No	BVWalls
O60504	O60504	SORBS3	Vinexin	O60504	VINEX_HUMAN	No	NA	Yes	No	BVWalls
O60506;O60506-2;O60506-3;O60506-4	O60506;O60506-2;O60506-3;O60506-4	SYNCRIP	Heterogeneous nuclear ribonucleoprotein Q;Isoform of O60506, Isoform 2 of Heterogeneous nuclear ribonucleoprotein Q;Isoform of O60506, Isoform 3 of Heterogeneous nuclear ribonucleoprotein Q;Isoform of O60506, Isoform 4 of Heterogeneous nuclear ribonucleoprotein Q	O60506;O60506-2;O60506-3;O60506-4	HNRPQ_HUMAN	No	NA	Yes	No	BVWalls
O60664;O60664-3;O60664-4	O60664;O60664-3;O60664-4	PLIN3	Perilipin-3;Isoform of O60664, Isoform 3 of Perilipin-3;Isoform of O60664, Isoform 4 of Perilipin-3	O60664;O60664-3;O60664-4	PLIN3_HUMAN	No	NA	Yes	No	BVWalls
O60814;P57053;P58876;P62807;Q5QNW6;Q5QNW6-2;Q93079;Q99877;Q99879;Q99880;U3KQK0	O60814;P57053;P58876;P62807;Q5QNW6;Q5QNW6-2;Q93079;Q99877;Q99879;Q99880;U3KQK0	HIST1H2BK;H2BFS;HIST1H2BD;HIST1H2BC;HIST2H2BF;HIST2H2BF;HIST1H2BH;HIST1H2BN;HIST1H2BM;HIST1H2BL;HIST1H2BN	Histone H2B type 1-K;Histone H2B type F-S;Histone H2B type 1-D;Histone H2B type 1-C/E/F/G/I;Histone H2B type 2-F;Isoform of Q5QNW6, Isoform 2 of Histone H2B type 2-F;Histone H2B type 1-H;Histone H2B type 1-N;Histone H2B type 1-M;Histone H2B type 1-L;Isoform of Q99877, Histone H2B	O60814;P57053;P58876;P62807;Q5QNW6;Q5QNW6-2;Q93079;Q99877;Q99879;Q99880;U3KQK0	H2B1K_HUMAN;H2BFS_HUMAN;H2B1D_HUMAN;H2B1C_HUMAN;H2B2F_HUMAN;H2B2F_HUMAN;H2B1H_HUMAN;H2B1N_HUMAN;H2B1M_HUMAN;H2B1L_HUMAN;U3KQK0_HUMAN	No	NA	Yes	No	BVWalls
O75339	O75339	CILP	Cartilage intermediate layer protein 1	O75339	CILP1_HUMAN	No	NA	Yes	No	BVWalls
O75340	O75340	PDCD6	Programmed cell death protein 6	O75340	PDCD6_HUMAN	No	NA	Yes	No	BVWalls
O75369;O75369-2;O75369-3;O75369-6;O75369-8;O75369-9	O75369;O75369-2;O75369-3;O75369-6;O75369-8;O75369-9	FLNB	Filamin-B;Isoform of O75369, Isoform 2 of Filamin-B;Isoform of O75369, Isoform 3 of Filamin-B;Isoform of O75369, Isoform 6 of Filamin-B;Isoform of O75369, Isoform 8 of Filamin-B;Isoform of O75369, Isoform 9 of Filamin-B	O75369;O75369-2;O75369-3;O75369-6;O75369-8;O75369-9	FLNB_HUMAN	No	NA	Yes	No	BVWalls
O75531	O75531	BANF1	Barrier-to-autointegration factor	O75531	BAF_HUMAN	No	NA	Yes	No	BVWalls
O75636;O75636-2	O75636;O75636-2	FCN3	Ficolin-3;Isoform of O75636, Isoform 2 of Ficolin-3	O75636;O75636-2	FCN3_HUMAN	No	NA	Yes	No	BVWalls
O75874	O75874	IDH1	Isocitrate dehydrogenase [NADP] cytoplasmic	O75874	IDHC_HUMAN	No	NA	Yes	No	BVWalls
O95445	O95445	APOM	Apolipoprotein M	O95445	APOM_HUMAN	No	NA	Yes	No	BVWalls
O95479;R4GMU1	O95479;R4GMU1	H6PD	GDH/6PGL endoplasmic bifunctional protein;Isoform of O95479, GDH/6PGL endoplasmic bifunctional protein	O95479;R4GMU1	G6PE_HUMAN;R4GMU1_HUMAN	No	NA	Yes	No	BVWalls
O95831;O95831-3	O95831;O95831-3	AIFM1	Apoptosis-inducing factor 1, mitochondrial;Isoform of O95831, Isoform 3 of Apoptosis-inducing factor 1, mitochondrial	O95831;O95831-3	AIFM1_HUMAN	No	NA	Yes	No	BVWalls
P00325	P00325	ADH1B	Alcohol dehydrogenase 1B	P00325	ADH1B_HUMAN	No	NA	Yes	No	BVWalls
P00326	P00326	ADH1C	Alcohol dehydrogenase 1C	P00326	ADH1G_HUMAN	No	NA	Yes	No	BVWalls
P00338;P00338-3	P00338;P00338-3	LDHA	L-lactate dehydrogenase A chain;Isoform of P00338, Isoform 3 of L-lactate dehydrogenase A chain	P00338;P00338-3	LDHA_HUMAN	No	NA	Yes	No	BVWalls
P00352	P00352	ALDH1A1	Retinal dehydrogenase 1	P00352	AL1A1_HUMAN	No	NA	Yes	No	BVWalls
P00367	P00367	GLUD1	Glutamate dehydrogenase 1, mitochondrial	P00367	DHE3_HUMAN	No	NA	Yes	No	BVWalls
P00390;P00390-2;P00390-3;P00390-4;P00390-5	P00390;P00390-2;P00390-3;P00390-4;P00390-5	GSR	Glutathione reductase, mitochondrial;Isoform of P00390, Isoform Cytoplasmic of Glutathione reductase, mitochondrial;Isoform of P00390, Isoform 2 of Glutathione reductase, mitochondrial;Isoform of P00390, Isoform 3 of Glutathione reductase, mitochondrial;Isoform of P00390, Isoform 4 of Glutathione reductase, mitochondrial	P00390;P00390-2;P00390-3;P00390-4;P00390-5	GSHR_HUMAN	No	NA	Yes	No	BVWalls
P00403	P00403	MT-CO2	Cytochrome c oxidase subunit 2	P00403	COX2_HUMAN	No	NA	Yes	No	BVWalls
P00441	P00441	SOD1	Superoxide dismutase [Cu-Zn]	P00441	SODC_HUMAN	Yes	RBC	Yes	No	BVWalls
P00450	P00450	CP	Ceruloplasmin	P00450	CERU_HUMAN	Yes	Plasma	Yes	No	BVWalls
P00488	P00488	F13A1	Coagulation factor XIII A chain	P00488	F13A_HUMAN	Yes	Platelet	Yes	No	BVWalls
P00491	P00491	PNP	Purine nucleoside phosphorylase	P00491	PNPH_HUMAN	Yes	RBC	Yes	No	BVWalls
P00492	P00492	HPRT1	Hypoxanthine-guanine phosphoribosyltransferase	P00492	HPRT_HUMAN	No	NA	Yes	No	BVWalls
P00505;P00505-2	P00505;P00505-2	GOT2	Aspartate aminotransferase, mitochondrial;Isoform of P00505, Isoform 2 of Aspartate aminotransferase, mitochondrial	P00505;P00505-2	AATM_HUMAN	No	NA	Yes	No	BVWalls
P00558	P00558	PGK1	Phosphoglycerate kinase 1	P00558	PGK1_HUMAN	Yes	RBC	Yes	No	BVWalls
P00734	P00734	F2	Prothrombin	P00734	THRB_HUMAN	Yes	Coagulation_Down	Yes	No	BVWalls
P00738	P00738	HP	Haptoglobin	P00738	HPT_HUMAN	Yes	Plasma	Yes	No	BVWalls
P00739;P00739-2	P00739;P00739-2	HPR	Haptoglobin-related protein;Isoform of P00739, Isoform 2 of Haptoglobin-related protein	P00739;P00739-2	HPTR_HUMAN	No	NA	Yes	No	BVWalls
P00740;P00740-2	P00740;P00740-2	F9	Coagulation factor IX;Isoform of P00740, Isoform 2 of Coagulation factor IX	P00740;P00740-2	FA9_HUMAN	No	NA	Yes	No	BVWalls
P00742	P00742	F10	Coagulation factor X	P00742	FA10_HUMAN	No	NA	Yes	No	BVWalls
P00747	P00747	PLG	Plasminogen	P00747	PLMN_HUMAN	No	NA	Yes	No	BVWalls
P00748	P00748	F12	Coagulation factor XII	P00748	FA12_HUMAN	No	NA	Yes	No	BVWalls
P00915	P00915	CA1	Carbonic anhydrase 1	P00915	CAH1_HUMAN	Yes	RBC	Yes	No	BVWalls
P00918	P00918	CA2	Carbonic anhydrase 2	P00918	CAH2_HUMAN	Yes	RBC	Yes	No	BVWalls
P00966	P00966	ASS1	Argininosuccinate synthase	P00966	ASSY_HUMAN	No	NA	Yes	No	BVWalls
P01008	P01008	SERPINC1	Antithrombin-III	P01008	ANT3_HUMAN	Yes	Coagulation_Down	Yes	No	BVWalls
P01009	P01009	SERPINA1	Alpha-1-antitrypsin	P01009	A1AT_HUMAN	Yes	Plasma	Yes	No	BVWalls
P01011	P01011	SERPINA3	Alpha-1-antichymotrypsin	P01011	AACT_HUMAN	Yes	Plasma	Yes	No	BVWalls
P01019	P01019	AGT	Angiotensinogen	P01019	ANGT_HUMAN	No	NA	Yes	No	BVWalls
P01023	P01023	A2M	Alpha-2-macroglobulin	P01023	A2MG_HUMAN	Yes	Plasma	Yes	No	BVWalls
P01024	P01024	C3	Complement C3	P01024	CO3_HUMAN	Yes	Plasma	Yes	No	BVWalls
P01031	P01031	C5	Complement C5	P01031	CO5_HUMAN	No	NA	Yes	No	BVWalls
P01033;Q5H9A7	P01033;Q5H9A7	TIMP1	Metalloproteinase inhibitor 1;Isoform of P01033, Metalloproteinase inhibitor 1	P01033;Q5H9A7	TIMP1_HUMAN;Q5H9A7_HUMAN	No	NA	Yes	No	BVWalls
P01034	P01034	CST3	Cystatin-C	P01034	CYTC_HUMAN	Yes	Coagulation_UP	Yes	No	BVWalls
P01040	P01040	CSTA	Cystatin-A	P01040	CYTA_HUMAN	No	NA	Yes	No	BVWalls
P01042;P01042-2	P01042;P01042-2	KNG1	Kininogen-1;Isoform of P01042, Isoform LMW of Kininogen-1	P01042;P01042-2	KNG1_HUMAN	Yes	Coagulation_UP	Yes	No	BVWalls
P01598	P01598		Ig kappa chain V-I region EU	P01598	KV106_HUMAN	No	NA	No	Yes	BVWalls
P01608	P01608		Ig kappa chain V-I region Roy	P01608	KV116_HUMAN	No	NA	No	Yes	BVWalls
P01612	P01612		Ig kappa chain V-I region Mev	P01612	KV120_HUMAN	No	NA	No	Yes	BVWalls
P01619	P01619		Ig kappa chain V-III region B6	P01619	KV301_HUMAN	No	NA	No	Yes	BVWalls
P01621	P01621		Ig kappa chain V-III region NG9 (Fragment)	P01621	KV303_HUMAN	No	NA	No	Yes	BVWalls
P01622	P01622		Ig kappa chain V-III region Ti	P01622	KV304_HUMAN	No	NA	No	Yes	BVWalls
P01625	P01625		Ig kappa chain V-IV region Len	P01625	KV402_HUMAN	No	NA	No	Yes	BVWalls
P01708	P01708		Ig lambda chain V-II region BUR	P01708	LV205_HUMAN	No	NA	No	Yes	BVWalls
P01714	P01714		Ig lambda chain V-III region SH	P01714	LV301_HUMAN	No	NA	No	Yes	BVWalls
P01772	P01772		Ig heavy chain V-III region KOL	P01772	HV311_HUMAN	No	NA	No	Yes	BVWalls
P01779	P01779		Ig heavy chain V-III region TUR	P01779	HV318_HUMAN	No	NA	No	Yes	BVWalls
P01824	P01824		Ig heavy chain V-II region WAH	P01824	HV206_HUMAN	No	NA	No	Yes	BVWalls
P01876	P01876	IGHA1	Ig alpha-1 chain C region	P01876	IGHA1_HUMAN	Yes	Plasma	Yes	Yes	BVWalls
P02042	P02042	HBD	Hemoglobin subunit delta	P02042	HBD_HUMAN	Yes	RBC	Yes	No	BVWalls
P02452	P02452	COL1A1	Collagen alpha-1(I) chain	P02452	CO1A1_HUMAN	No	NA	Yes	No	BVWalls
P02545	P02545	LMNA	Prelamin-A/C	P02545	LMNA_HUMAN	No	NA	Yes	No	BVWalls
P02545-2	P02545-2	LMNA	Isoform of P02545, Isoform C of Prelamin-A/C	P02545-2	LMNA_HUMAN	No	NA	Yes	No	BVWalls
P02647	P02647	APOA1	Apolipoprotein A-I	P02647	APOA1_HUMAN	Yes	Plasma	Yes	No	BVWalls
P02649	P02649	APOE	Apolipoprotein E	P02649	APOE_HUMAN	No	NA	Yes	No	BVWalls
P02652;V9GYM3	P02652;V9GYM3	APOA2	Apolipoprotein A-II;Isoform of P02652, Apolipoprotein A-II	P02652;V9GYM3	APOA2_HUMAN;V9GYM3_HUMAN	Yes	Plasma	Yes	No	BVWalls
P02671;P02671-2	P02671;P02671-2	FGA	Fibrinogen alpha chain;Isoform of P02671, Isoform 2 of Fibrinogen alpha chain	P02671;P02671-2	FIBA_HUMAN	Yes	Coagulation_Down	Yes	No	BVWalls
P02675	P02675	FGB	Fibrinogen beta chain	P02675	FIBB_HUMAN	Yes	Coagulation_Down	Yes	No	BVWalls
P02679;P02679-2	P02679;P02679-2	FGG	Fibrinogen gamma chain;Isoform of P02679, Isoform Gamma-A of Fibrinogen gamma chain	P02679;P02679-2	FIBG_HUMAN	Yes	Coagulation_Down	Yes	No	BVWalls
P02741	P02741	CRP	C-reactive protein	P02741	CRP_HUMAN	No	NA	Yes	No	BVWalls
P02743	P02743	APCS	Serum amyloid P-component	P02743	SAMP_HUMAN	No	NA	Yes	No	BVWalls
P02745	P02745	C1QA	Complement C1q subcomponent subunit A	P02745	C1QA_HUMAN	No	NA	Yes	No	BVWalls
P02747	P02747	C1QC	Complement C1q subcomponent subunit C	P02747	C1QC_HUMAN	No	NA	Yes	No	BVWalls
P02748	P02748	C9	Complement component C9	P02748	CO9_HUMAN	No	NA	Yes	No	BVWalls
P02749	P02749	APOH	Beta-2-glycoprotein 1	P02749	APOH_HUMAN	No	NA	Yes	No	BVWalls
P02750	P02750	LRG1	Leucine-rich alpha-2-glycoprotein	P02750	A2GL_HUMAN	No	NA	Yes	No	BVWalls
P02751	P02751	FN1	Fibronectin	P02751	FINC_HUMAN	Yes	Plasma	Yes	No	BVWalls
P02760	P02760	AMBP	Protein AMBP	P02760	AMBP_HUMAN	No	NA	Yes	No	BVWalls
P02763	P02763	ORM1	Alpha-1-acid glycoprotein 1	P02763	A1AG1_HUMAN	Yes	Plasma	Yes	No	BVWalls
P02766	P02766	TTR	Transthyretin	P02766	TTHY_HUMAN	Yes	Plasma	Yes	No	BVWalls
P02768	P02768	ALB	Serum albumin	P02768	ALBU_HUMAN	Yes	Plasma	Yes	No	BVWalls
P02775	P02775	PPBP	Platelet basic protein	P02775	CXCL7_HUMAN	Yes	Platelet	Yes	No	BVWalls
P02787	P02787	TF	Serotransferrin	P02787	TRFE_HUMAN	Yes	Plasma	Yes	No	BVWalls
P02790	P02790	HPX	Hemopexin	P02790	HEMO_HUMAN	Yes	Plasma	Yes	No	BVWalls
P02792	P02792	FTL	Ferritin light chain	P02792	FRIL_HUMAN	No	NA	Yes	No	BVWalls
P03950	P03950	ANG	Angiogenin	P03950	ANGI_HUMAN	No	NA	Yes	No	BVWalls
P03951;P03951-2	P03951;P03951-2	F11	Coagulation factor XI;Isoform of P03951, Isoform 2 of Coagulation factor XI	P03951;P03951-2	FA11_HUMAN	Yes	Coagulation_Down	Yes	No	BVWalls
P04003	P04003	C4BPA	C4b-binding protein alpha chain	P04003	C4BPA_HUMAN	No	NA	Yes	No	BVWalls
P04004	P04004	VTN	Vitronectin	P04004	VTNC_HUMAN	No	NA	Yes	No	BVWalls
P04040	P04040	CAT	Catalase	P04040	CATA_HUMAN	Yes	RBC	Yes	No	BVWalls
P04066	P04066	FUCA1	Tissue alpha-L-fucosidase	P04066	FUCO_HUMAN	No	NA	Yes	No	BVWalls
P04080	P04080	CSTB	Cystatin-B	P04080	CYTB_HUMAN	No	NA	Yes	No	BVWalls
P04083	P04083	ANXA1	Annexin A1	P04083	ANXA1_HUMAN	No	NA	Yes	No	BVWalls
P04114	P04114	APOB	Apolipoprotein B-100	P04114	APOB_HUMAN	Yes	Plasma	Yes	No	BVWalls
P04196	P04196	HRG	Histidine-rich glycoprotein	P04196	HRG_HUMAN	No	NA	Yes	No	BVWalls
P04207	P04207		Ig kappa chain V-III region CLL	P04207	KV308_HUMAN	No	NA	No	Yes	BVWalls
P04209	P04209		Ig lambda chain V-II region NIG-84	P04209	LV211_HUMAN	No	NA	No	Yes	BVWalls
P04217	P04217	A1BG	Alpha-1B-glycoprotein	P04217	A1BG_HUMAN	No	NA	Yes	No	BVWalls
P04275	P04275	VWF	von Willebrand factor	P04275	VWF_HUMAN	No	NA	Yes	No	BVWalls
P04406	P04406	GAPDH	Glyceraldehyde-3-phosphate dehydrogenase	P04406	G3P_HUMAN	Yes	RBC	Yes	No	BVWalls
P04745	P04745	AMY1A	Alpha-amylase 1	P04745	AMY1_HUMAN	No	NA	Yes	No	BVWalls
P04792	P04792	HSPB1	Heat shock protein beta-1	P04792	HSPB1_HUMAN	No	NA	Yes	No	BVWalls
P04843	P04843	RPN1	Dolichyl-diphosphooligosaccharide--protein glycosyltransferase subunit 1	P04843	RPN1_HUMAN	No	NA	Yes	No	BVWalls
P04908;P0C0S8;P20671;Q7L7L0;Q93077;Q96KK5;Q99878;Q9BTM1	P04908;P0C0S8;P20671;Q7L7L0;Q93077;Q96KK5;Q99878;Q9BTM1	HIST1H2AB;HIST1H2AG;HIST1H2AD;HIST3H2A;HIST1H2AC;HIST1H2AH;HIST1H2AJ;H2AFJ	Histone H2A type 1-B/E;Histone H2A type 1;Histone H2A type 1-D;Histone H2A type 3;Histone H2A type 1-C;Histone H2A type 1-H;Histone H2A type 1-J;Histone H2A.J	P04908;P0C0S8;P20671;Q7L7L0;Q93077;Q96KK5;Q99878;Q9BTM1	H2A1B_HUMAN;H2A1_HUMAN;H2A1D_HUMAN;H2A3_HUMAN;H2A1C_HUMAN;H2A1H_HUMAN;H2A1J_HUMAN;H2AJ_HUMAN	No	NA	Yes	No	BVWalls
P05023;P05023-3;P05023-4	P05023;P05023-3;P05023-4	ATP1A1	Sodium/potassium-transporting ATPase subunit alpha-1;Isoform of P05023, Isoform 3 of Sodium/potassium-transporting ATPase subunit alpha-1;Isoform of P05023, Isoform 4 of Sodium/potassium-transporting ATPase subunit alpha-1	P05023;P05023-3;P05023-4	AT1A1_HUMAN	No	NA	Yes	No	BVWalls
P05062	P05062	ALDOB	Fructose-bisphosphate aldolase B	P05062	ALDOB_HUMAN	No	NA	Yes	No	BVWalls
P05091	P05091	ALDH2	Aldehyde dehydrogenase, mitochondrial	P05091	ALDH2_HUMAN	No	NA	Yes	No	BVWalls
P05109	P05109	S100A8	Protein S100-A8	P05109	S10A8_HUMAN	No	NA	Yes	No	BVWalls
P05141	P05141	SLC25A5	ADP/ATP translocase 2	P05141	ADT2_HUMAN	No	NA	Yes	No	BVWalls
P05154	P05154	SERPINA5	Plasma serine protease inhibitor	P05154	IPSP_HUMAN	Yes	Coagulation_Down	Yes	No	BVWalls
P05155;P05155-2;P05155-3	P05155;P05155-2;P05155-3	SERPING1	Plasma protease C1 inhibitor;Isoform of P05155, Isoform 2 of Plasma protease C1 inhibitor;Isoform of P05155, Isoform 3 of Plasma protease C1 inhibitor	P05155;P05155-2;P05155-3	IC1_HUMAN	Yes	Plasma	Yes	No	BVWalls
P05387	P05387	RPLP2	60S acidic ribosomal protein P2	P05387	RLA2_HUMAN	No	NA	Yes	No	BVWalls
P05388	P05388	RPLP0	60S acidic ribosomal protein P0	P05388	RLA0_HUMAN	No	NA	Yes	No	BVWalls
P05543	P05543	SERPINA7	Thyroxine-binding globulin	P05543	THBG_HUMAN	No	NA	Yes	No	BVWalls
P05546	P05546	SERPIND1	Heparin cofactor 2	P05546	HEP2_HUMAN	No	NA	Yes	No	BVWalls
P05556	P05556	ITGB1	Integrin beta-1	P05556	ITB1_HUMAN	No	NA	Yes	No	BVWalls
P06331	P06331		Ig heavy chain V-II region ARH-77	P06331	HV209_HUMAN	No	NA	No	Yes	BVWalls
P06396	P06396	GSN	Gelsolin	P06396	GELS_HUMAN	Yes	Platelet	Yes	No	BVWalls
P06396-2	P06396-2	GSN	Isoform of P06396, Isoform 2 of Gelsolin	P06396-2	GELS_HUMAN	Yes	Platelet	Yes	No	BVWalls
P06576	P06576	ATP5B	ATP synthase subunit beta, mitochondrial	P06576	ATPB_HUMAN	No	NA	Yes	No	BVWalls
P06702	P06702	S100A9	Protein S100-A9	P06702	S10A9_HUMAN	No	NA	Yes	No	BVWalls
P06703	P06703	S100A6	Protein S100-A6	P06703	S10A6_HUMAN	No	NA	Yes	No	BVWalls
P06727	P06727	APOA4	Apolipoprotein A-IV	P06727	APOA4_HUMAN	Yes	Plasma	Yes	No	BVWalls
P06732	P06732	CKM	Creatine kinase M-type	P06732	KCRM_HUMAN	No	NA	Yes	No	BVWalls
P06733	P06733	ENO1	Alpha-enolase	P06733	ENOA_HUMAN	No	NA	Yes	No	BVWalls
P06748;P06748-2	P06748;P06748-2	NPM1	Nucleophosmin;Isoform of P06748, Isoform 2 of Nucleophosmin	P06748;P06748-2	NPM_HUMAN	No	NA	Yes	No	BVWalls
P07195	P07195	LDHB	L-lactate dehydrogenase B chain	P07195	LDHB_HUMAN	Yes	RBC	Yes	No	BVWalls
P07225	P07225	PROS1	Vitamin K-dependent protein S	P07225	PROS_HUMAN	No	NA	Yes	No	BVWalls
P07237	P07237	P4HB	Protein disulfide-isomerase	P07237	PDIA1_HUMAN	No	NA	Yes	No	BVWalls
P07339	P07339	CTSD	Cathepsin D	P07339	CATD_HUMAN	No	NA	Yes	No	BVWalls
P07355	P07355	ANXA2	Annexin A2	P07355	ANXA2_HUMAN	No	NA	Yes	No	BVWalls
P07357	P07357	C8A	Complement component C8 alpha chain	P07357	CO8A_HUMAN	No	NA	Yes	No	BVWalls
P07358	P07358	C8B	Complement component C8 beta chain	P07358	CO8B_HUMAN	No	NA	Yes	No	BVWalls
P07360	P07360	C8G	Complement component C8 gamma chain	P07360	CO8G_HUMAN	No	NA	Yes	No	BVWalls
P07437;Q5JP53	P07437;Q5JP53	TUBB	Tubulin beta chain;Isoform of P07437, Tubulin beta chain	P07437;Q5JP53	TBB5_HUMAN;Q5JP53_HUMAN	No	NA	Yes	No	BVWalls
P07585	P07585	DCN	Decorin	P07585	PGS2_HUMAN	No	NA	Yes	No	BVWalls
P07686	P07686	HEXB	Beta-hexosaminidase subunit beta	P07686	HEXB_HUMAN	No	NA	Yes	No	BVWalls
P07737	P07737	PFN1	Profilin-1	P07737	PROF1_HUMAN	Yes	Platelet	Yes	No	BVWalls
P07858	P07858	CTSB	Cathepsin B	P07858	CATB_HUMAN	No	NA	Yes	No	BVWalls
P07900;P07900-2	P07900;P07900-2	HSP90AA1	Heat shock protein HSP 90-alpha;Isoform of P07900, Isoform 2 of Heat shock protein HSP 90-alpha	P07900;P07900-2	HS90A_HUMAN	No	NA	Yes	No	BVWalls
P07951-2	P07951-2	TPM2	Isoform of P07951, Isoform 2 of Tropomyosin beta chain	P07951-2	TPM2_HUMAN	No	NA	Yes	No	BVWalls
P07954;P07954-2	P07954;P07954-2	FH	Fumarate hydratase, mitochondrial;Isoform of P07954, Isoform Cytoplasmic of Fumarate hydratase, mitochondrial	P07954;P07954-2	FUMH_HUMAN	No	NA	Yes	No	BVWalls
P07996	P07996	THBS1	Thrombospondin-1	P07996	TSP1_HUMAN	Yes	Platelet	Yes	No	BVWalls
P08238	P08238	HSP90AB1	Heat shock protein HSP 90-beta	P08238	HS90B_HUMAN	No	NA	Yes	No	BVWalls
P08253;P08253-2;P08253-3	P08253;P08253-2;P08253-3	MMP2	72 kDa type IV collagenase;Isoform of P08253, Isoform 2 of 72 kDa type IV collagenase;Isoform of P08253, Isoform 3 of 72 kDa type IV collagenase	P08253;P08253-2;P08253-3	MMP2_HUMAN	No	NA	Yes	No	BVWalls
P08294	P08294	SOD3	Extracellular superoxide dismutase [Cu-Zn]	P08294	SODE_HUMAN	No	NA	Yes	No	BVWalls
P08519	P08519	LPA	Apolipoprotein(a)	P08519	APOA_HUMAN	No	NA	Yes	No	BVWalls
P08571	P08571	CD14	Monocyte differentiation antigen CD14	P08571	CD14_HUMAN	No	NA	Yes	No	BVWalls
P08603	P08603	CFH	Complement factor H	P08603	CFAH_HUMAN	No	NA	Yes	No	BVWalls
P08670	P08670	VIM	Vimentin	P08670	VIME_HUMAN	No	NA	Yes	No	BVWalls
P08758	P08758	ANXA5	Annexin A5	P08758	ANXA5_HUMAN	No	NA	Yes	No	BVWalls
P09172	P09172	DBH	Dopamine beta-hydroxylase	P09172	DOPO_HUMAN	No	NA	Yes	No	BVWalls
P09382	P09382	LGALS1	Galectin-1	P09382	LEG1_HUMAN	No	NA	Yes	No	BVWalls
P09429;Q5T7C4	P09429;Q5T7C4	HMGB1	High mobility group protein B1;Isoform of P09429, High mobility group protein B1	P09429;Q5T7C4	HMGB1_HUMAN;Q5T7C4_HUMAN	No	NA	Yes	No	BVWalls
P09467	P09467	FBP1	Fructose-1,6-bisphosphatase 1	P09467	F16P1_HUMAN	No	NA	Yes	No	BVWalls
P09960;P09960-4	P09960;P09960-4	LTA4H	Leukotriene A-4 hydrolase;Isoform of P09960, Isoform 4 of Leukotriene A-4 hydrolase	P09960;P09960-4	LKHA4_HUMAN	No	NA	Yes	No	BVWalls
P0C0L4	P0C0L4	C4A	Complement C4-A	P0C0L4	CO4A_HUMAN	No	NA	Yes	No	BVWalls
P0C0L5	P0C0L5	C4B	Complement C4-B	P0C0L5	CO4B_HUMAN	Yes	Plasma	Yes	No	BVWalls
P0C0S5;Q71UI9	P0C0S5;Q71UI9	H2AFZ;H2AFV	Histone H2A.Z;Histone H2A.V	P0C0S5;Q71UI9	H2AZ_HUMAN;H2AV_HUMAN	No	NA	Yes	No	BVWalls
P0DJI8	P0DJI8	SAA1	Serum amyloid A-1 protein	P0DJI8	SAA1_HUMAN	No	NA	Yes	No	BVWalls
P0DJI9	P0DJI9	SAA2	Serum amyloid A-2 protein	P0DJI9	SAA2_HUMAN	No	NA	Yes	No	BVWalls
P10253	P10253	GAA	Lysosomal alpha-glucosidase	P10253	LYAG_HUMAN	Yes	Plasma	Yes	No	BVWalls
P10319;P18464;P30490;P30491;P30498;P30685	P10319;P18464;P30490;P30491;P30498;P30685	HLA-B	Isoform of Q31612, HLA class I histocompatibility antigen, B-58 alpha chain;Isoform of Q31612, HLA class I histocompatibility antigen, B-51 alpha chain;Isoform of Q31612, HLA class I histocompatibility antigen, B-52 alpha chain;Isoform of Q31612, HLA class I histocompatibility antigen, B-53 alpha chain;Isoform of Q31612, HLA class I histocompatibility antigen, B-78 alpha chain;Isoform of Q31612, HLA class I histocompatibility antigen, B-35 alpha chain	P10319;P18464;P30490;P30491;P30498;P30685	1B58_HUMAN;1B51_HUMAN;1B52_HUMAN;1B53_HUMAN;1B78_HUMAN;1B35_HUMAN	No	NA	Yes	No	BVWalls
P10451-5	P10451-5	SPP1	Isoform of P10451, Isoform 5 of Osteopontin	P10451-5	OSTP_HUMAN	No	NA	Yes	No	BVWalls
P10599	P10599	TXN	Thioredoxin	P10599	THIO_HUMAN	No	NA	Yes	No	BVWalls
P10643	P10643	C7	Complement component C7	P10643	CO7_HUMAN	No	NA	Yes	No	BVWalls
P10768;X6RA14	P10768;X6RA14	ESD	S-formylglutathione hydrolase;Isoform of P10768, S-formylglutathione hydrolase	P10768;X6RA14	ESTD_HUMAN;X6RA14_HUMAN	No	NA	Yes	No	BVWalls
P10809	P10809	HSPD1	60 kDa heat shock protein, mitochondrial	P10809	CH60_HUMAN	No	NA	Yes	No	BVWalls
P10909;P10909-2;P10909-4;P10909-5	P10909;P10909-2;P10909-4;P10909-5	CLU	Clusterin;Isoform of P10909, Isoform 2 of Clusterin;Isoform of P10909, Isoform 4 of Clusterin;Isoform of P10909, Isoform 5 of Clusterin	P10909;P10909-2;P10909-4;P10909-5	CLUS_HUMAN	Yes	Coagulation_Down	Yes	No	BVWalls
P11021	P11021	HSPA5	78 kDa glucose-regulated protein	P11021	GRP78_HUMAN	No	NA	Yes	No	BVWalls
P11047	P11047	LAMC1	Laminin subunit gamma-1	P11047	LAMC1_HUMAN	No	NA	Yes	No	BVWalls
P11142	P11142	HSPA8	Heat shock cognate 71 kDa protein	P11142	HSP7C_HUMAN	Yes	RBC	Yes	No	BVWalls
P11216	P11216	PYGB	Glycogen phosphorylase, brain form	P11216	PYGB_HUMAN	No	NA	Yes	No	BVWalls
P11217	P11217	PYGM	Glycogen phosphorylase, muscle form	P11217	PYGM_HUMAN	No	NA	Yes	No	BVWalls
P11279	P11279	LAMP1	Lysosome-associated membrane glycoprotein 1	P11279	LAMP1_HUMAN	No	NA	Yes	No	BVWalls
P11413;P11413-2	P11413;P11413-2	G6PD	Glucose-6-phosphate 1-dehydrogenase;Isoform of P11413, Isoform Long of Glucose-6-phosphate 1-dehydrogenase	P11413;P11413-2	G6PD_HUMAN	No	NA	Yes	No	BVWalls
P12110	P12110	COL6A2	Collagen alpha-2(VI) chain	P12110	CO6A2_HUMAN	No	NA	Yes	No	BVWalls
P12110-2	P12110-2	COL6A2	Isoform of P12110, Isoform 2C2A of Collagen alpha-2(VI) chain	P12110-2	CO6A2_HUMAN	No	NA	Yes	No	BVWalls
P12111;P12111-2	P12111;P12111-2	COL6A3	Collagen alpha-3(VI) chain;Isoform of P12111, Isoform 2 of Collagen alpha-3(VI) chain	P12111;P12111-2	CO6A3_HUMAN	No	NA	Yes	No	BVWalls
P12273	P12273	PIP	Prolactin-inducible protein	P12273	PIP_HUMAN	No	NA	Yes	No	BVWalls
P12277	P12277	CKB	Creatine kinase B-type	P12277	KCRB_HUMAN	No	NA	Yes	No	BVWalls
P12955;P12955-2;P12955-3	P12955;P12955-2;P12955-3	PEPD	Xaa-Pro dipeptidase;Isoform of P12955, Isoform 2 of Xaa-Pro dipeptidase;Isoform of P12955, Isoform 3 of Xaa-Pro dipeptidase	P12955;P12955-2;P12955-3	PEPD_HUMAN	No	NA	Yes	No	BVWalls
P13010	P13010	XRCC5	X-ray repair cross-complementing protein 5	P13010	XRCC5_HUMAN	No	NA	Yes	No	BVWalls
P13473;P13473-2;P13473-3	P13473;P13473-2;P13473-3	LAMP2	Lysosome-associated membrane glycoprotein 2;Isoform of P13473, Isoform LAMP-2B of Lysosome-associated membrane glycoprotein 2;Isoform of P13473, Isoform LAMP-2C of Lysosome-associated membrane glycoprotein 2	P13473;P13473-2;P13473-3	LAMP2_HUMAN	No	NA	Yes	No	BVWalls
P13489	P13489	RNH1	Ribonuclease inhibitor	P13489	RINI_HUMAN	No	NA	Yes	No	BVWalls
P13497;P13497-2;P13497-4;P13497-5;P13497-6	P13497;P13497-2;P13497-4;P13497-5;P13497-6	BMP1	Bone morphogenetic protein 1;Isoform of P13497, Isoform BMP1-1 of Bone morphogenetic protein 1;Isoform of P13497, Isoform BMP1-5 of Bone morphogenetic protein 1;Isoform of P13497, Isoform BMP1-6 of Bone morphogenetic protein 1;Isoform of P13497, Isoform BMP1-7 of Bone morphogenetic protein 1	P13497;P13497-2;P13497-4;P13497-5;P13497-6	BMP1_HUMAN	No	NA	Yes	No	BVWalls
P13639	P13639	EEF2	Elongation factor 2	P13639	EF2_HUMAN	No	NA	Yes	No	BVWalls
P13667	P13667	PDIA4	Protein disulfide-isomerase A4	P13667	PDIA4_HUMAN	No	NA	Yes	No	BVWalls
P13671	P13671	C6	Complement component C6	P13671	CO6_HUMAN	No	NA	Yes	No	BVWalls
P13796	P13796	LCP1	Plastin-2	P13796	PLSL_HUMAN	No	NA	Yes	No	BVWalls
P13797	P13797	PLS3	Plastin-3	P13797	PLST_HUMAN	No	NA	Yes	No	BVWalls
P14174	P14174	MIF	Macrophage migration inhibitory factor	P14174	MIF_HUMAN	No	NA	Yes	No	BVWalls
P14543;P14543-2	P14543;P14543-2	NID1	Nidogen-1;Isoform of P14543, Isoform 2 of Nidogen-1	P14543;P14543-2	NID1_HUMAN	No	NA	Yes	No	BVWalls
P14618	P14618	PKM	Pyruvate kinase PKM	P14618	KPYM_HUMAN	Yes	Platelet	Yes	No	BVWalls
P14625	P14625	HSP90B1	Endoplasmin	P14625	ENPL_HUMAN	No	NA	Yes	No	BVWalls
P14866	P14866	HNRNPL	Heterogeneous nuclear ribonucleoprotein L	P14866	HNRPL_HUMAN	No	NA	Yes	No	BVWalls
P14923	P14923	JUP	Junction plakoglobin	P14923	PLAK_HUMAN	No	NA	Yes	No	BVWalls
P15090	P15090	FABP4	Fatty acid-binding protein, adipocyte	P15090	FABP4_HUMAN	No	NA	Yes	No	BVWalls
P15144	P15144	ANPEP	Aminopeptidase N	P15144	AMPN_HUMAN	No	NA	Yes	No	BVWalls
P15169	P15169	CPN1	Carboxypeptidase N catalytic chain	P15169	CBPN_HUMAN	No	NA	Yes	No	BVWalls
P15170-2;P15170-3;Q8IYD1	P15170-2;P15170-3;Q8IYD1	GSPT1;GSPT1;GSPT2	Isoform of P15170, Isoform 2 of Eukaryotic peptide chain release factor GTP-binding subunit ERF3A;Isoform of P15170, Isoform 3 of Eukaryotic peptide chain release factor GTP-binding subunit ERF3A;Eukaryotic peptide chain release factor GTP-binding subunit ERF3B	P15170-2;P15170-3;Q8IYD1	ERF3A_HUMAN;ERF3A_HUMAN;ERF3B_HUMAN	No	NA	Yes	No	BVWalls
P15291;P15291-2	P15291;P15291-2	B4GALT1	Beta-1,4-galactosyltransferase 1;Isoform of P15291, Isoform Short of Beta-1,4-galactosyltransferase 1	P15291;P15291-2	B4GT1_HUMAN	No	NA	Yes	No	BVWalls
P15814	P15814	IGLL1	Immunoglobulin lambda-like polypeptide 1	P15814	IGLL1_HUMAN	No	NA	Yes	Yes	BVWalls
P15880	P15880	RPS2	40S ribosomal protein S2	P15880	RS2_HUMAN	No	NA	Yes	No	BVWalls
P15924	P15924	DSP	Desmoplakin	P15924	DESP_HUMAN	Yes	Coagulation_Down	Yes	No	BVWalls
P16104	P16104	H2AFX	Histone H2AX	P16104	H2AX_HUMAN	No	NA	Yes	No	BVWalls
P16152	P16152	CBR1	Carbonyl reductase [NADPH] 1	P16152	CBR1_HUMAN	No	NA	Yes	No	BVWalls
P16402	P16402	HIST1H1D	Histone H1.3	P16402	H13_HUMAN	No	NA	Yes	No	BVWalls
P16930	P16930	FAH	Fumarylacetoacetase	P16930	FAAA_HUMAN	No	NA	Yes	No	BVWalls
P17174	P17174	GOT1	Aspartate aminotransferase, cytoplasmic	P17174	AATC_HUMAN	No	NA	Yes	No	BVWalls
P17813;P17813-2	P17813;P17813-2	ENG	Endoglin;Isoform of P17813, Isoform Short of Endoglin	P17813;P17813-2	EGLN_HUMAN	No	NA	Yes	No	BVWalls
P17931	P17931	LGALS3	Galectin-3	P17931	LEG3_HUMAN	No	NA	Yes	No	BVWalls
P17987	P17987	TCP1	T-complex protein 1 subunit alpha	P17987	TCPA_HUMAN	No	NA	Yes	No	BVWalls
P18065	P18065	IGFBP2	Insulin-like growth factor-binding protein 2	P18065	IBP2_HUMAN	No	NA	Yes	No	BVWalls
P18124	P18124	RPL7	60S ribosomal protein L7	P18124	RL7_HUMAN	No	NA	Yes	No	BVWalls
P18206;P18206-2	P18206;P18206-2	VCL	Vinculin;Isoform of P18206, Isoform 1 of Vinculin	P18206;P18206-2	VINC_HUMAN	Yes	Platelet	Yes	No	BVWalls
P18428	P18428	LBP	Lipopolysaccharide-binding protein	P18428	LBP_HUMAN	No	NA	Yes	No	BVWalls
P18669	P18669	PGAM1	Phosphoglycerate mutase 1	P18669	PGAM1_HUMAN	No	NA	Yes	No	BVWalls
P19022;P19022-2	P19022;P19022-2	CDH2	Cadherin-2;Isoform of P19022, Isoform 2 of Cadherin-2	P19022;P19022-2	CADH2_HUMAN	No	NA	Yes	No	BVWalls
P19338	P19338	NCL	Nucleolin	P19338	NUCL_HUMAN	No	NA	Yes	No	BVWalls
P19652	P19652	ORM2	Alpha-1-acid glycoprotein 2	P19652	A1AG2_HUMAN	No	NA	Yes	No	BVWalls
P19827	P19827	ITIH1	Inter-alpha-trypsin inhibitor heavy chain H1	P19827	ITIH1_HUMAN	Yes	Plasma	Yes	No	BVWalls
P20073;P20073-2	P20073;P20073-2	ANXA7	Annexin A7;Isoform of P20073, Isoform 2 of Annexin A7	P20073;P20073-2	ANXA7_HUMAN	No	NA	Yes	No	BVWalls
P20742	P20742	PZP	Pregnancy zone protein	P20742	PZP_HUMAN	No	NA	Yes	No	BVWalls
P20774	P20774	OGN	Mimecan	P20774	MIME_HUMAN	No	NA	Yes	No	BVWalls
P21266	P21266	GSTM3	Glutathione S-transferase Mu 3	P21266	GSTM3_HUMAN	No	NA	Yes	No	BVWalls
P21291	P21291	CSRP1	Cysteine and glycine-rich protein 1	P21291	CSRP1_HUMAN	No	NA	Yes	No	BVWalls
P21333;P21333-2	P21333;P21333-2	FLNA	Filamin-A;Isoform of P21333, Isoform 2 of Filamin-A	P21333;P21333-2	FLNA_HUMAN	Yes	Platelet	Yes	No	BVWalls
P22314;P22314-2	P22314;P22314-2	UBA1	Ubiquitin-like modifier-activating enzyme 1;Isoform of P22314, Isoform 2 of Ubiquitin-like modifier-activating enzyme 1	P22314;P22314-2	UBA1_HUMAN	No	NA	Yes	No	BVWalls
P22392-2;Q32Q12	P22392-2;Q32Q12	NME2;NME1-NME2	Isoform of P22392, Isoform 3 of Nucleoside diphosphate kinase B;Isoform of P22392, Nucleoside diphosphate kinase	P22392-2;Q32Q12	NDKB_HUMAN;Q32Q12_HUMAN	No	NA	Yes	No	BVWalls
P22626	P22626	HNRNPA2B1	Heterogeneous nuclear ribonucleoproteins A2/B1	P22626	ROA2_HUMAN	No	NA	Yes	No	BVWalls
P22692;P22692-2	P22692;P22692-2	IGFBP4	Insulin-like growth factor-binding protein 4;Isoform of P22692, Isoform 2 of Insulin-like growth factor-binding protein 4	P22692;P22692-2	IBP4_HUMAN	No	NA	Yes	No	BVWalls
P23141;P23141-2;P23141-3	P23141;P23141-2;P23141-3	CES1	Liver carboxylesterase 1;Isoform of P23141, Isoform 2 of Liver carboxylesterase 1;Isoform of P23141, Isoform 3 of Liver carboxylesterase 1	P23141;P23141-2;P23141-3	EST1_HUMAN	No	NA	Yes	No	BVWalls
P23142	P23142	FBLN1	Fibulin-1	P23142	FBLN1_HUMAN	No	NA	Yes	No	BVWalls
P23246	P23246	SFPQ	Splicing factor, proline- and glutamine-rich	P23246	SFPQ_HUMAN	No	NA	Yes	No	BVWalls
P23284	P23284	PPIB	Peptidyl-prolyl cis-trans isomerase B	P23284	PPIB_HUMAN	No	NA	Yes	No	BVWalls
P23381;P23381-2	P23381;P23381-2	WARS	Tryptophan--tRNA ligase, cytoplasmic;Isoform of P23381, Isoform 2 of Tryptophan--tRNA ligase, cytoplasmic	P23381;P23381-2	SYWC_HUMAN	No	NA	Yes	No	BVWalls
P23526	P23526	AHCY	Adenosylhomocysteinase	P23526	SAHH_HUMAN	No	NA	Yes	No	BVWalls
P23528	P23528	CFL1	Cofilin-1	P23528	COF1_HUMAN	Yes	Platelet	Yes	No	BVWalls
P24593	P24593	IGFBP5	Insulin-like growth factor-binding protein 5	P24593	IBP5_HUMAN	No	NA	Yes	Yes	BVWalls
P24821	P24821	TNC	Tenascin	P24821	TENA_HUMAN	No	NA	Yes	No	BVWalls
P24844	P24844	MYL9	Myosin regulatory light polypeptide 9	P24844	MYL9_HUMAN	No	NA	Yes	No	BVWalls
P25311	P25311	AZGP1	Zinc-alpha-2-glycoprotein	P25311	ZA2G_HUMAN	No	NA	Yes	No	BVWalls
P25398	P25398	RPS12	40S ribosomal protein S12	P25398	RS12_HUMAN	No	NA	Yes	No	BVWalls
P25705	P25705	ATP5A1	ATP synthase subunit alpha, mitochondrial	P25705	ATPA_HUMAN	No	NA	Yes	No	BVWalls
P25788;P25788-2	P25788;P25788-2	PSMA3	Proteasome subunit alpha type-3;Isoform of P25788, Isoform 2 of Proteasome subunit alpha type-3	P25788;P25788-2	PSA3_HUMAN	No	NA	Yes	No	BVWalls
P26038	P26038	MSN	Moesin	P26038	MOES_HUMAN	No	NA	Yes	No	BVWalls
P26373	P26373	RPL13	60S ribosomal protein L13	P26373	RL13_HUMAN	No	NA	Yes	No	BVWalls
P26447	P26447	S100A4	Protein S100-A4	P26447	S10A4_HUMAN	No	NA	Yes	No	BVWalls
P26572	P26572	MGAT1	Alpha-1,3-mannosyl-glycoprotein 2-beta-N-acetylglucosaminyltransferase	P26572	MGAT1_HUMAN	No	NA	Yes	No	BVWalls
P26639;P26639-2	P26639;P26639-2	TARS	Threonine--tRNA ligase, cytoplasmic;Isoform of P26639, Isoform 2 of Threonine--tRNA ligase, cytoplasmic	P26639;P26639-2	SYTC_HUMAN	No	NA	Yes	No	BVWalls
P26641	P26641	EEF1G	Elongation factor 1-gamma	P26641	EF1G_HUMAN	No	NA	Yes	No	BVWalls
P27169	P27169	PON1	Serum paraoxonase/arylesterase 1	P27169	PON1_HUMAN	Yes	Plasma	Yes	No	BVWalls
P27348	P27348	YWHAQ	14-3-3 protein theta	P27348	1433T_HUMAN	No	NA	Yes	No	BVWalls
P27482	P27482	CALML3	Calmodulin-like protein 3	P27482	CALL3_HUMAN	No	NA	Yes	No	BVWalls
P27797	P27797	CALR	Calreticulin	P27797	CALR_HUMAN	No	NA	Yes	No	BVWalls
P27824;P27824-2	P27824;P27824-2	CANX	Calnexin;Isoform of P27824, Isoform 2 of Calnexin	P27824;P27824-2	CALX_HUMAN	No	NA	Yes	No	BVWalls
P28066	P28066	PSMA5	Proteasome subunit alpha type-5	P28066	PSA5_HUMAN	No	NA	Yes	No	BVWalls
P28072	P28072	PSMB6	Proteasome subunit beta type-6	P28072	PSB6_HUMAN	No	NA	Yes	No	BVWalls
P28906;P28906-2;Q5JTA5	P28906;P28906-2;Q5JTA5	CD34	Hematopoietic progenitor cell antigen CD34;Isoform of P28906, Isoform CD34-T of Hematopoietic progenitor cell antigen CD34;Isoform of P28906, Hematopoietic progenitor cell antigen CD34	P28906;P28906-2;Q5JTA5	CD34_HUMAN;CD34_HUMAN;Q5JTA5_HUMAN	No	NA	Yes	No	BVWalls
P29401;P29401-2	P29401;P29401-2	TKT	Transketolase;Isoform of P29401, Isoform 2 of Transketolase	P29401;P29401-2	TKT_HUMAN	No	NA	Yes	No	BVWalls
P29508	P29508	SERPINB3	Serpin B3	P29508	SPB3_HUMAN	No	NA	Yes	No	BVWalls
P29622	P29622	SERPINA4	Kallistatin	P29622	KAIN_HUMAN	No	NA	Yes	No	BVWalls
P29692	P29692	EEF1D	Elongation factor 1-delta	P29692	EF1D_HUMAN	No	NA	Yes	No	BVWalls
P30038;P30038-2	P30038;P30038-2	ALDH4A1	Delta-1-pyrroline-5-carboxylate dehydrogenase, mitochondrial;Isoform of P30038, Isoform 2 of Delta-1-pyrroline-5-carboxylate dehydrogenase, mitochondrial	P30038;P30038-2	AL4A1_HUMAN	No	NA	Yes	No	BVWalls
P30040	P30040	ERP29	Endoplasmic reticulum resident protein 29	P30040	ERP29_HUMAN	No	NA	Yes	No	BVWalls
P30041	P30041	PRDX6	Peroxiredoxin-6	P30041	PRDX6_HUMAN	Yes	RBC	Yes	No	BVWalls
P30043	P30043	BLVRB	Flavin reductase (NADPH)	P30043	BLVRB_HUMAN	Yes	RBC	Yes	No	BVWalls
P30044;P30044-2	P30044;P30044-2	PRDX5	Peroxiredoxin-5, mitochondrial;Isoform of P30044, Isoform Cytoplasmic+peroxisomal of Peroxiredoxin-5, mitochondrial	P30044;P30044-2	PRDX5_HUMAN	No	NA	Yes	No	BVWalls
P30049	P30049	ATP5D	ATP synthase subunit delta, mitochondrial	P30049	ATPD_HUMAN	No	NA	Yes	No	BVWalls
P30050	P30050	RPL12	60S ribosomal protein L12	P30050	RL12_HUMAN	No	NA	Yes	No	BVWalls
P30086	P30086	PEBP1	Phosphatidylethanolamine-binding protein 1	P30086	PEBP1_HUMAN	No	NA	Yes	No	BVWalls
P30101	P30101	PDIA3	Protein disulfide-isomerase A3	P30101	PDIA3_HUMAN	No	NA	Yes	No	BVWalls
P30486;Q31610	P30486;Q31610	HLA-B	Isoform of Q31612, HLA class I histocompatibility antigen, B-48 alpha chain;Isoform of Q31612, HLA class I histocompatibility antigen, B-81 alpha chain	P30486;Q31610	1B48_HUMAN;1B81_HUMAN	No	NA	Yes	No	BVWalls
P30740	P30740	SERPINB1	Leukocyte elastase inhibitor	P30740	ILEU_HUMAN	No	NA	Yes	No	BVWalls
P30837	P30837	ALDH1B1	Aldehyde dehydrogenase X, mitochondrial	P30837	AL1B1_HUMAN	No	NA	Yes	No	BVWalls
P31150	P31150	GDI1	Rab GDP dissociation inhibitor alpha	P31150	GDIA_HUMAN	No	NA	Yes	No	BVWalls
P31327;P31327-3	P31327;P31327-3	CPS1	Carbamoyl-phosphate synthase [ammonia], mitochondrial;Isoform of P31327, Isoform 3 of Carbamoyl-phosphate synthase [ammonia], mitochondrial	P31327;P31327-3	CPSM_HUMAN	No	NA	Yes	No	BVWalls
P31944	P31944	CASP14	Caspase-14	P31944	CASPE_HUMAN	No	NA	Yes	No	BVWalls
P31946;P31946-2	P31946;P31946-2	YWHAB	14-3-3 protein beta/alpha;Isoform of P31946, Isoform Short of 14-3-3 protein beta/alpha	P31946;P31946-2	1433B_HUMAN	No	NA	Yes	No	BVWalls
P31947;P31947-2	P31947;P31947-2	SFN	14-3-3 protein sigma;Isoform of P31947, Isoform 2 of 14-3-3 protein sigma	P31947;P31947-2	1433S_HUMAN	No	NA	Yes	No	BVWalls
P31948;P31948-2	P31948;P31948-2	STIP1	Stress-induced-phosphoprotein 1;Isoform of P31948, Isoform 2 of Stress-induced-phosphoprotein 1	P31948;P31948-2	STIP1_HUMAN	No	NA	Yes	No	BVWalls
P31949	P31949	S100A11	Protein S100-A11	P31949	S10AB_HUMAN	No	NA	Yes	No	BVWalls
P32119	P32119	PRDX2	Peroxiredoxin-2	P32119	PRDX2_HUMAN	Yes	RBC	Yes	No	BVWalls
P33908	P33908	MAN1A1	Mannosyl-oligosaccharide 1,2-alpha-mannosidase IA	P33908	MA1A1_HUMAN	Yes	Coagulation_Down	Yes	No	BVWalls
P34096	P34096	RNASE4	Ribonuclease 4	P34096	RNAS4_HUMAN	No	NA	Yes	No	BVWalls
P35579	P35579	MYH9	Myosin-9	P35579	MYH9_HUMAN	Yes	Platelet	Yes	No	BVWalls
P35858;P35858-2	P35858;P35858-2	IGFALS	Insulin-like growth factor-binding protein complex acid labile subunit;Isoform of P35858, Isoform 2 of Insulin-like growth factor-binding protein complex acid labile subunit	P35858;P35858-2	ALS_HUMAN	No	NA	Yes	No	BVWalls
P36578	P36578	RPL4	60S ribosomal protein L4	P36578	RL4_HUMAN	No	NA	Yes	No	BVWalls
P36952	P36952	SERPINB5	Serpin B5	P36952	SPB5_HUMAN	No	NA	Yes	No	BVWalls
P36955	P36955	SERPINF1	Pigment epithelium-derived factor	P36955	PEDF_HUMAN	No	NA	Yes	No	BVWalls
P37802;P37802-2	P37802;P37802-2	TAGLN2	Transgelin-2;Isoform of P37802, Isoform 2 of Transgelin-2	P37802;P37802-2	TAGL2_HUMAN	Yes	Platelet	Yes	No	BVWalls
P37837	P37837	TALDO1	Transaldolase	P37837	TALDO_HUMAN	No	NA	Yes	No	BVWalls
P38117;P38117-2	P38117;P38117-2	ETFB	Electron transfer flavoprotein subunit beta;Isoform of P38117, Isoform 2 of Electron transfer flavoprotein subunit beta	P38117;P38117-2	ETFB_HUMAN	No	NA	Yes	No	BVWalls
P38646	P38646	HSPA9	Stress-70 protein, mitochondrial	P38646	GRP75_HUMAN	No	NA	Yes	No	BVWalls
P39019	P39019	RPS19	40S ribosomal protein S19	P39019	RS19_HUMAN	No	NA	Yes	No	BVWalls
P39023	P39023	RPL3	60S ribosomal protein L3	P39023	RL3_HUMAN	No	NA	Yes	No	BVWalls
P39060;P39060-1;P39060-2	P39060;P39060-1;P39060-2	COL18A1	Collagen alpha-1(XVIII) chain;Isoform of P39060, Isoform 2 of Collagen alpha-1(XVIII) chain;Isoform of P39060, Isoform 3 of Collagen alpha-1(XVIII) chain	P39060;P39060-1;P39060-2	COIA1_HUMAN	No	NA	Yes	No	BVWalls
P40227	P40227	CCT6A	T-complex protein 1 subunit zeta	P40227	TCPZ_HUMAN	No	NA	Yes	No	BVWalls
P40925;P40925-3	P40925;P40925-3	MDH1	Malate dehydrogenase, cytoplasmic;Isoform of P40925, Isoform 3 of Malate dehydrogenase, cytoplasmic	P40925;P40925-3	MDHC_HUMAN	No	NA	Yes	No	BVWalls
P40926	P40926	MDH2	Malate dehydrogenase, mitochondrial	P40926	MDHM_HUMAN	No	NA	Yes	No	BVWalls
P40939	P40939	HADHA	Trifunctional enzyme subunit alpha, mitochondrial	P40939	ECHA_HUMAN	No	NA	Yes	No	BVWalls
P41222	P41222	PTGDS	Prostaglandin-H2 D-isomerase	P41222	PTGDS_HUMAN	No	NA	Yes	No	BVWalls
P41250	P41250	GARS	Glycine--tRNA ligase	P41250	SYG_HUMAN	No	NA	Yes	No	BVWalls
P43121	P43121	MCAM	Cell surface glycoprotein MUC18	P43121	MUC18_HUMAN	No	NA	Yes	No	BVWalls
P43652	P43652	AFM	Afamin	P43652	AFAM_HUMAN	No	NA	Yes	No	BVWalls
P46439;Q5T8R1	P46439;Q5T8R1	GSTM5	Glutathione S-transferase Mu 5;Isoform of P46439, Glutathione S-transferase Mu 5	P46439;Q5T8R1	GSTM5_HUMAN;Q5T8R1_HUMAN	No	NA	Yes	No	BVWalls
P46777	P46777	RPL5	60S ribosomal protein L5	P46777	RL5_HUMAN	No	NA	Yes	No	BVWalls
P46778	P46778	RPL21	60S ribosomal protein L21	P46778	RL21_HUMAN	No	NA	Yes	No	BVWalls
P46781	P46781	RPS9	40S ribosomal protein S9	P46781	RS9_HUMAN	No	NA	Yes	No	BVWalls
P46783	P46783	RPS10	40S ribosomal protein S10	P46783	RS10_HUMAN	No	NA	Yes	No	BVWalls
P46940	P46940	IQGAP1	Ras GTPase-activating-like protein IQGAP1	P46940	IQGA1_HUMAN	No	NA	Yes	No	BVWalls
P47755	P47755	CAPZA2	F-actin-capping protein subunit alpha-2	P47755	CAZA2_HUMAN	No	NA	Yes	No	BVWalls
P47914	P47914	RPL29	60S ribosomal protein L29	P47914	RL29_HUMAN	No	NA	Yes	No	BVWalls
P47929	P47929	LGALS7	Galectin-7	P47929	LEG7_HUMAN	No	NA	Yes	No	BVWalls
P48047	P48047	ATP5O	ATP synthase subunit O, mitochondrial	P48047	ATPO_HUMAN	No	NA	Yes	No	BVWalls
P48740;P48740-2;P48740-4	P48740;P48740-2;P48740-4	MASP1	Mannan-binding lectin serine protease 1;Isoform of P48740, Isoform 2 of Mannan-binding lectin serine protease 1;Isoform of P48740, Isoform 4 of Mannan-binding lectin serine protease 1	P48740;P48740-2;P48740-4	MASP1_HUMAN	Yes	Coagulation_UP	Yes	No	BVWalls
P49327	P49327	FASN	Fatty acid synthase	P49327	FAS_HUMAN	No	NA	Yes	No	BVWalls
P49721	P49721	PSMB2	Proteasome subunit beta type-2	P49721	PSB2_HUMAN	No	NA	Yes	No	BVWalls
P49773	P49773	HINT1	Histidine triad nucleotide-binding protein 1	P49773	HINT1_HUMAN	No	NA	Yes	No	BVWalls
P50395	P50395	GDI2	Rab GDP dissociation inhibitor beta	P50395	GDIB_HUMAN	No	NA	Yes	No	BVWalls
P50502;Q3KNR6	P50502;Q3KNR6	ST13	Hsc70-interacting protein;Isoform of P50502, Hsc70-interacting protein	P50502;Q3KNR6	F10A1_HUMAN;Q3KNR6_HUMAN	No	NA	Yes	No	BVWalls
P50990	P50990	CCT8	T-complex protein 1 subunit theta	P50990	TCPQ_HUMAN	No	NA	Yes	No	BVWalls
P50991;P50991-2	P50991;P50991-2	CCT4	T-complex protein 1 subunit delta;Isoform of P50991, Isoform 2 of T-complex protein 1 subunit delta	P50991;P50991-2	TCPD_HUMAN	No	NA	Yes	No	BVWalls
P51148;P51148-2	P51148;P51148-2	RAB5C	Ras-related protein Rab-5C;Isoform of P51148, Isoform 2 of Ras-related protein Rab-5C	P51148;P51148-2	RAB5C_HUMAN	No	NA	Yes	No	BVWalls
P51858;P51858-2;P51858-3	P51858;P51858-2;P51858-3	HDGF	Hepatoma-derived growth factor;Isoform of P51858, Isoform 2 of Hepatoma-derived growth factor;Isoform of P51858, Isoform 3 of Hepatoma-derived growth factor	P51858;P51858-2;P51858-3	HDGF_HUMAN	No	NA	Yes	No	BVWalls
P51884	P51884	LUM	Lumican	P51884	LUM_HUMAN	No	NA	Yes	No	BVWalls
P52209;P52209-2	P52209;P52209-2	PGD	6-phosphogluconate dehydrogenase, decarboxylating;Isoform of P52209, Isoform 2 of 6-phosphogluconate dehydrogenase, decarboxylating	P52209;P52209-2	6PGD_HUMAN	No	NA	Yes	No	BVWalls
P52907	P52907	CAPZA1	F-actin-capping protein subunit alpha-1	P52907	CAZA1_HUMAN	No	NA	Yes	No	BVWalls
P53396;P53396-2	P53396;P53396-2	ACLY	ATP-citrate synthase;Isoform of P53396, Isoform 2 of ATP-citrate synthase	P53396;P53396-2	ACLY_HUMAN	No	NA	Yes	No	BVWalls
P53597	P53597	SUCLG1	Succinyl-CoA ligase [ADP/GDP-forming] subunit alpha, mitochondrial	P53597	SUCA_HUMAN	No	NA	Yes	No	BVWalls
P53618	P53618	COPB1	Coatomer subunit beta	P53618	COPB_HUMAN	No	NA	Yes	No	BVWalls
P54289;P54289-4;P54289-5	P54289;P54289-4;P54289-5	CACNA2D1	Voltage-dependent calcium channel subunit alpha-2/delta-1;Isoform of P54289, Isoform 4 of Voltage-dependent calcium channel subunit alpha-2/delta-1;Isoform of P54289, Isoform 5 of Voltage-dependent calcium channel subunit alpha-2/delta-1	P54289;P54289-4;P54289-5	CA2D1_HUMAN	No	NA	Yes	No	BVWalls
P55058	P55058	PLTP	Phospholipid transfer protein	P55058	PLTP_HUMAN	No	NA	Yes	No	BVWalls
P55060;P55060-3;P55060-4	P55060;P55060-3;P55060-4	CSE1L	Exportin-2;Isoform of P55060, Isoform 3 of Exportin-2;Isoform of P55060, Isoform 4 of Exportin-2	P55060;P55060-3;P55060-4	XPO2_HUMAN	No	NA	Yes	No	BVWalls
P55072	P55072	VCP	Transitional endoplasmic reticulum ATPase	P55072	TERA_HUMAN	No	NA	Yes	No	BVWalls
P55103	P55103	INHBC	Inhibin beta C chain	P55103	INHBC_HUMAN	No	NA	Yes	No	BVWalls
P55268	P55268	LAMB2	Laminin subunit beta-2	P55268	LAMB2_HUMAN	No	NA	Yes	No	BVWalls
P56199	P56199	ITGA1	Integrin alpha-1	P56199	ITA1_HUMAN	No	NA	Yes	No	BVWalls
P60174;P60174-1	P60174;P60174-1	TPI1	Triosephosphate isomerase;Isoform of P60174, Isoform 2 of Triosephosphate isomerase	P60174;P60174-1	TPIS_HUMAN	Yes	RBC	Yes	No	BVWalls
P60228	P60228	EIF3E	Eukaryotic translation initiation factor 3 subunit E	P60228	EIF3E_HUMAN	No	NA	Yes	No	BVWalls
P60709	P60709	ACTB	Actin, cytoplasmic 1	P60709	ACTB_HUMAN	Yes	RBC	Yes	No	BVWalls
P60842	P60842	EIF4A1	Eukaryotic initiation factor 4A-I	P60842	IF4A1_HUMAN	No	NA	Yes	No	BVWalls
P60866;P60866-2	P60866;P60866-2	RPS20	40S ribosomal protein S20;Isoform of P60866, Isoform 2 of 40S ribosomal protein S20	P60866;P60866-2	RS20_HUMAN	No	NA	Yes	No	BVWalls
P60981	P60981	DSTN	Destrin	P60981	DEST_HUMAN	No	NA	Yes	No	BVWalls
P61006	P61006	RAB8A	Ras-related protein Rab-8A	P61006	RAB8A_HUMAN	No	NA	Yes	No	BVWalls
P61020	P61020	RAB5B	Ras-related protein Rab-5B	P61020	RAB5B_HUMAN	No	NA	Yes	No	BVWalls
P61026	P61026	RAB10	Ras-related protein Rab-10	P61026	RAB10_HUMAN	No	NA	Yes	No	BVWalls
P61088	P61088	UBE2N	Ubiquitin-conjugating enzyme E2 N	P61088	UBE2N_HUMAN	No	NA	Yes	No	BVWalls
P61204;P84077	P61204;P84077	ARF3;ARF1	ADP-ribosylation factor 3;ADP-ribosylation factor 1	P61204;P84077	ARF3_HUMAN;ARF1_HUMAN	No	NA	Yes	No	BVWalls
P61626	P61626	LYZ	Lysozyme C	P61626	LYSC_HUMAN	No	NA	Yes	No	BVWalls
P61978;P61978-2;P61978-3	P61978;P61978-2;P61978-3	HNRNPK	Heterogeneous nuclear ribonucleoprotein K;Isoform of P61978, Isoform 2 of Heterogeneous nuclear ribonucleoprotein K;Isoform of P61978, Isoform 3 of Heterogeneous nuclear ribonucleoprotein K	P61978;P61978-2;P61978-3	HNRPK_HUMAN	No	NA	Yes	No	BVWalls
P61981	P61981	YWHAG	14-3-3 protein gamma	P61981	1433G_HUMAN	No	NA	Yes	No	BVWalls
P62140	P62140	PPP1CB	Serine/threonine-protein phosphatase PP1-beta catalytic subunit	P62140	PP1B_HUMAN	No	NA	Yes	No	BVWalls
P62241;Q5JR95	P62241;Q5JR95	RPS8	40S ribosomal protein S8;Isoform of P62241, 40S ribosomal protein S8	P62241;Q5JR95	RS8_HUMAN;Q5JR95_HUMAN	No	NA	Yes	No	BVWalls
P62258	P62258	YWHAE	14-3-3 protein epsilon	P62258	1433E_HUMAN	No	NA	Yes	No	BVWalls
P62263	P62263	RPS14	40S ribosomal protein S14	P62263	RS14_HUMAN	No	NA	Yes	No	BVWalls
P62266	P62266	RPS23	40S ribosomal protein S23	P62266	RS23_HUMAN	No	NA	Yes	No	BVWalls
P62269	P62269	RPS18	40S ribosomal protein S18	P62269	RS18_HUMAN	No	NA	Yes	No	BVWalls
P62277	P62277	RPS13	40S ribosomal protein S13	P62277	RS13_HUMAN	No	NA	Yes	No	BVWalls
P62328	P62328	TMSB4X	Thymosin beta-4	P62328	TYB4_HUMAN	Yes	Platelet	Yes	No	BVWalls
P62424	P62424	RPL7A	60S ribosomal protein L7a	P62424	RL7A_HUMAN	No	NA	Yes	No	BVWalls
P62701	P62701	RPS4X	40S ribosomal protein S4, X isoform	P62701	RS4X_HUMAN	No	NA	Yes	No	BVWalls
P62736	P62736	ACTA2	Actin, aortic smooth muscle	P62736	ACTA_HUMAN	No	NA	Yes	No	BVWalls
P62805	P62805	HIST1H4A	Histone H4	P62805	H4_HUMAN	No	NA	Yes	No	BVWalls
P62851	P62851	RPS25	40S ribosomal protein S25	P62851	RS25_HUMAN	No	NA	Yes	No	BVWalls
P62854	P62854	RPS26	40S ribosomal protein S26	P62854	RS26_HUMAN	No	NA	Yes	No	BVWalls
P62857	P62857	RPS28	40S ribosomal protein S28	P62857	RS28_HUMAN	No	NA	Yes	No	BVWalls
P62879	P62879	GNB2	Guanine nucleotide-binding protein G(I)/G(S)/G(T) subunit beta-2	P62879	GBB2_HUMAN	No	NA	Yes	No	BVWalls
P62891;Q59GN2	P62891;Q59GN2	RPL39;RPL39P5	60S ribosomal protein L39;Putative 60S ribosomal protein L39-like 5	P62891;Q59GN2	RL39_HUMAN;R39L5_HUMAN	No	NA	Yes	No	BVWalls
P62906	P62906	RPL10A	60S ribosomal protein L10a	P62906	RL10A_HUMAN	No	NA	Yes	No	BVWalls
P62913;P62913-2	P62913;P62913-2	RPL11	60S ribosomal protein L11;Isoform of P62913, Isoform 2 of 60S ribosomal protein L11	P62913;P62913-2	RL11_HUMAN	No	NA	Yes	No	BVWalls
P62937	P62937	PPIA	Peptidyl-prolyl cis-trans isomerase A	P62937	PPIA_HUMAN	No	NA	Yes	No	BVWalls
P62993;P62993-2	P62993;P62993-2	GRB2	Growth factor receptor-bound protein 2;Isoform of P62993, Isoform 2 of Growth factor receptor-bound protein 2	P62993;P62993-2	GRB2_HUMAN	No	NA	Yes	No	BVWalls
P63104	P63104	YWHAZ	14-3-3 protein zeta/delta	P63104	1433Z_HUMAN	Yes	Platelet	Yes	No	BVWalls
P63244	P63244	GNB2L1	Guanine nucleotide-binding protein subunit beta-2-like 1	P63244	GBLP_HUMAN	No	NA	Yes	No	BVWalls
P63267	P63267	ACTG2	Actin, gamma-enteric smooth muscle	P63267	ACTH_HUMAN	No	NA	Yes	No	BVWalls
P63313	P63313	TMSB10	Thymosin beta-10	P63313	TYB10_HUMAN	No	NA	Yes	No	BVWalls
P67936	P67936	TPM4	Tropomyosin alpha-4 chain	P67936	TPM4_HUMAN	Yes	Platelet	Yes	No	BVWalls
P67936-2	P67936-2	TPM4	Isoform of P67936, Isoform 2 of Tropomyosin alpha-4 chain	P67936-2	TPM4_HUMAN	Yes	Platelet	Yes	No	BVWalls
P68104;Q5VTE0	P68104;Q5VTE0	EEF1A1;EEF1A1P5	Elongation factor 1-alpha 1;Putative elongation factor 1-alpha-like 3	P68104;Q5VTE0	EF1A1_HUMAN;EF1A3_HUMAN	No	NA	Yes	No	BVWalls
P68133	P68133	ACTA1	Actin, alpha skeletal muscle	P68133	ACTS_HUMAN	No	NA	Yes	No	BVWalls
P68363	P68363	TUBA1B	Tubulin alpha-1B chain	P68363	TBA1B_HUMAN	Yes	Platelet	Yes	No	BVWalls
P68366;P68366-2	P68366;P68366-2	TUBA4A	Tubulin alpha-4A chain;Isoform of P68366, Isoform 2 of Tubulin alpha-4A chain	P68366;P68366-2	TBA4A_HUMAN	No	NA	Yes	No	BVWalls
P68371	P68371	TUBB4B	Tubulin beta-4B chain	P68371	TBB4B_HUMAN	Yes	Platelet	Yes	No	BVWalls
P68871	P68871	HBB	Hemoglobin subunit beta	P68871	HBB_HUMAN	Yes	RBC	Yes	No	BVWalls
P69905	P69905	HBA1	Hemoglobin subunit alpha	P69905	HBA_HUMAN	Yes	RBC	Yes	No	BVWalls
P78371	P78371	CCT2	T-complex protein 1 subunit beta	P78371	TCPB_HUMAN	No	NA	Yes	No	BVWalls
P78417	P78417	GSTO1	Glutathione S-transferase omega-1	P78417	GSTO1_HUMAN	No	NA	Yes	No	BVWalls
P78527;P78527-2	P78527;P78527-2	PRKDC	DNA-dependent protein kinase catalytic subunit;Isoform of P78527, Isoform 2 of DNA-dependent protein kinase catalytic subunit	P78527;P78527-2	PRKDC_HUMAN	No	NA	Yes	No	BVWalls
P80108	P80108	GPLD1	Phosphatidylinositol-glycan-specific phospholipase D	P80108	PHLD_HUMAN	Yes	Coagulation_UP	Yes	No	BVWalls
P80748	P80748		Ig lambda chain V-III region LOI	P80748	LV302_HUMAN	No	NA	No	Yes	BVWalls
P81605;P81605-2	P81605;P81605-2	DCD	Dermcidin;Isoform of P81605, Isoform 2 of Dermcidin	P81605;P81605-2	DCD_HUMAN	No	NA	Yes	No	BVWalls
P98160	P98160	HSPG2	Basement membrane-specific heparan sulfate proteoglycan core protein	P98160	PGBM_HUMAN	Yes	Coagulation_UP	Yes	No	BVWalls
Q00765	Q00765	REEP5	Receptor expression-enhancing protein 5	Q00765	REEP5_HUMAN	No	NA	Yes	No	BVWalls
Q00839;Q00839-2	Q00839;Q00839-2	HNRNPU	Heterogeneous nuclear ribonucleoprotein U;Isoform of Q00839, Isoform Short of Heterogeneous nuclear ribonucleoprotein U	Q00839;Q00839-2	HNRPU_HUMAN	No	NA	Yes	No	BVWalls
Q01469	Q01469	FABP5	Fatty acid-binding protein, epidermal	Q01469	FABP5_HUMAN	No	NA	Yes	No	BVWalls
Q01518	Q01518	CAP1	Adenylyl cyclase-associated protein 1	Q01518	CAP1_HUMAN	No	NA	Yes	No	BVWalls
Q02413	Q02413	DSG1	Desmoglein-1	Q02413	DSG1_HUMAN	No	NA	Yes	No	BVWalls
Q02790	Q02790	FKBP4	Peptidyl-prolyl cis-trans isomerase FKBP4	Q02790	FKBP4_HUMAN	No	NA	Yes	No	BVWalls
Q02818	Q02818	NUCB1	Nucleobindin-1	Q02818	NUCB1_HUMAN	No	NA	Yes	No	BVWalls
Q02878	Q02878	RPL6	60S ribosomal protein L6	Q02878	RL6_HUMAN	No	NA	Yes	No	BVWalls
Q03591	Q03591	CFHR1	Complement factor H-related protein 1	Q03591	FHR1_HUMAN	No	NA	Yes	No	BVWalls
Q04917	Q04917	YWHAH	14-3-3 protein eta	Q04917	1433F_HUMAN	No	NA	Yes	No	BVWalls
Q05682	Q05682	CALD1	Caldesmon	Q05682	CALD1_HUMAN	No	NA	Yes	No	BVWalls
Q06033;Q06033-2	Q06033;Q06033-2	ITIH3	Inter-alpha-trypsin inhibitor heavy chain H3;Isoform of Q06033, Isoform 2 of Inter-alpha-trypsin inhibitor heavy chain H3	Q06033;Q06033-2	ITIH3_HUMAN	No	NA	Yes	No	BVWalls
Q06830	Q06830	PRDX1	Peroxiredoxin-1	Q06830	PRDX1_HUMAN	No	NA	Yes	No	BVWalls
Q07954	Q07954	LRP1	Prolow-density lipoprotein receptor-related protein 1	Q07954	LRP1_HUMAN	No	NA	Yes	No	BVWalls
Q08188	Q08188	TGM3	Protein-glutamine gamma-glutamyltransferase E	Q08188	TGM3_HUMAN	No	NA	Yes	No	BVWalls
Q08211	Q08211	DHX9	ATP-dependent RNA helicase A	Q08211	DHX9_HUMAN	No	NA	Yes	No	BVWalls
Q08380	Q08380	LGALS3BP	Galectin-3-binding protein	Q08380	LG3BP_HUMAN	No	NA	Yes	No	BVWalls
Q08554;Q08554-2	Q08554;Q08554-2	DSC1	Desmocollin-1;Isoform of Q08554, Isoform 1B of Desmocollin-1	Q08554;Q08554-2	DSC1_HUMAN	No	NA	Yes	No	BVWalls
Q09666	Q09666	AHNAK	Neuroblast differentiation-associated protein AHNAK	Q09666	AHNK_HUMAN	No	NA	Yes	No	BVWalls
Q12805;Q12805-2;Q12805-3;Q12805-4	Q12805;Q12805-2;Q12805-3;Q12805-4	EFEMP1	EGF-containing fibulin-like extracellular matrix protein 1;Isoform of Q12805, Isoform 2 of EGF-containing fibulin-like extracellular matrix protein 1;Isoform of Q12805, Isoform 3 of EGF-containing fibulin-like extracellular matrix protein 1;Isoform of Q12805, Isoform 4 of EGF-containing fibulin-like extracellular matrix protein 1	Q12805;Q12805-2;Q12805-3;Q12805-4	FBLN3_HUMAN	No	NA	Yes	No	BVWalls
Q12805-5	Q12805-5	EFEMP1	Isoform of Q12805, Isoform 5 of EGF-containing fibulin-like extracellular matrix protein 1	Q12805-5	FBLN3_HUMAN	No	NA	Yes	No	BVWalls
Q12860;Q12860-2;Q12860-3	Q12860;Q12860-2;Q12860-3	CNTN1	Contactin-1;Isoform of Q12860, Isoform 2 of Contactin-1;Isoform of Q12860, Isoform 3 of Contactin-1	Q12860;Q12860-2;Q12860-3	CNTN1_HUMAN	No	NA	Yes	No	BVWalls
Q12906;Q12906-2;Q12906-3;Q12906-4;Q12906-5;Q12906-6;Q12906-7	Q12906;Q12906-2;Q12906-3;Q12906-4;Q12906-5;Q12906-6;Q12906-7	ILF3	Interleukin enhancer-binding factor 3;Isoform of Q12906, Isoform 2 of Interleukin enhancer-binding factor 3;Isoform of Q12906, Isoform 3 of Interleukin enhancer-binding factor 3;Isoform of Q12906, Isoform 4 of Interleukin enhancer-binding factor 3;Isoform of Q12906, Isoform 5 of Interleukin enhancer-binding factor 3;Isoform of Q12906, Isoform 6 of Interleukin enhancer-binding factor 3;Isoform of Q12906, Isoform 7 of Interleukin enhancer-binding factor 3	Q12906;Q12906-2;Q12906-3;Q12906-4;Q12906-5;Q12906-6;Q12906-7	ILF3_HUMAN	No	NA	Yes	No	BVWalls
Q13011	Q13011	ECH1	Delta(3,5)-Delta(2,4)-dienoyl-CoA isomerase, mitochondrial	Q13011	ECH1_HUMAN	No	NA	Yes	No	BVWalls
Q13093	Q13093	PLA2G7	Platelet-activating factor acetylhydrolase	Q13093	PAFA_HUMAN	No	NA	Yes	No	BVWalls
Q13103	Q13103	SPP2	Secreted phosphoprotein 24	Q13103	SPP24_HUMAN	No	NA	Yes	No	BVWalls
Q13200;Q13200-2;Q13200-3	Q13200;Q13200-2;Q13200-3	PSMD2	26S proteasome non-ATPase regulatory subunit 2;Isoform of Q13200, Isoform 2 of 26S proteasome non-ATPase regulatory subunit 2;Isoform of Q13200, Isoform 3 of 26S proteasome non-ATPase regulatory subunit 2	Q13200;Q13200-2;Q13200-3	PSMD2_HUMAN	No	NA	Yes	No	BVWalls
Q13228;Q13228-4	Q13228;Q13228-4	SELENBP1	Selenium-binding protein 1;Isoform of Q13228, Isoform 4 of Selenium-binding protein 1	Q13228;Q13228-4	SBP1_HUMAN	Yes	RBC	Yes	No	BVWalls
Q13263;Q13263-2	Q13263;Q13263-2	TRIM28	Transcription intermediary factor 1-beta;Isoform of Q13263, Isoform 2 of Transcription intermediary factor 1-beta	Q13263;Q13263-2	TIF1B_HUMAN	No	NA	Yes	No	BVWalls
Q13740;Q13740-2	Q13740;Q13740-2	ALCAM	CD166 antigen;Isoform of Q13740, Isoform 2 of CD166 antigen	Q13740;Q13740-2	CD166_HUMAN	No	NA	Yes	No	BVWalls
Q13748	Q13748	TUBA3C	Tubulin alpha-3C/D chain	Q13748	TBA3C_HUMAN	No	NA	Yes	No	BVWalls
Q13790	Q13790	APOF	Apolipoprotein F	Q13790	APOF_HUMAN	No	NA	Yes	No	BVWalls
Q13838;Q13838-2	Q13838;Q13838-2	DDX39B	Spliceosome RNA helicase DDX39B;Isoform of Q13838, Isoform 2 of Spliceosome RNA helicase DDX39B	Q13838;Q13838-2	DX39B_HUMAN	No	NA	Yes	No	BVWalls
Q13885	Q13885	TUBB2A	Tubulin beta-2A chain	Q13885	TBB2A_HUMAN	No	NA	Yes	No	BVWalls
Q14118	Q14118	DAG1	Dystroglycan	Q14118	DAG1_HUMAN	No	NA	Yes	No	BVWalls
Q14204	Q14204	DYNC1H1	Cytoplasmic dynein 1 heavy chain 1	Q14204	DYHC1_HUMAN	No	NA	Yes	No	BVWalls
Q14393;Q14393-2;Q14393-3;Q14393-4;Q14393-5	Q14393;Q14393-2;Q14393-3;Q14393-4;Q14393-5	GAS6	Growth arrest-specific protein 6;Isoform of Q14393, Isoform 2 of Growth arrest-specific protein 6;Isoform of Q14393, Isoform 3 of Growth arrest-specific protein 6;Isoform of Q14393, Isoform 4 of Growth arrest-specific protein 6;Isoform of Q14393, Isoform 5 of Growth arrest-specific protein 6	Q14393;Q14393-2;Q14393-3;Q14393-4;Q14393-5	GAS6_HUMAN	No	NA	Yes	No	BVWalls
Q14515;Q14515-2	Q14515;Q14515-2	SPARCL1	SPARC-like protein 1;Isoform of Q14515, Isoform 2 of SPARC-like protein 1	Q14515;Q14515-2	SPRL1_HUMAN	No	NA	Yes	No	BVWalls
Q14697;Q14697-2	Q14697;Q14697-2	GANAB	Neutral alpha-glucosidase AB;Isoform of Q14697, Isoform 2 of Neutral alpha-glucosidase AB	Q14697;Q14697-2	GANAB_HUMAN	No	NA	Yes	No	BVWalls
Q14847	Q14847	LASP1	LIM and SH3 domain protein 1	Q14847	LASP1_HUMAN	No	NA	Yes	No	BVWalls
Q14956;Q14956-2	Q14956;Q14956-2	GPNMB	Transmembrane glycoprotein NMB;Isoform of Q14956, Isoform 2 of Transmembrane glycoprotein NMB	Q14956;Q14956-2	GPNMB_HUMAN	No	NA	Yes	No	BVWalls
Q14974	Q14974	KPNB1	Importin subunit beta-1	Q14974	IMB1_HUMAN	No	NA	Yes	No	BVWalls
Q15056;Q15056-2	Q15056;Q15056-2	EIF4H	Eukaryotic translation initiation factor 4H;Isoform of Q15056, Isoform Short of Eukaryotic translation initiation factor 4H	Q15056;Q15056-2	IF4H_HUMAN	No	NA	Yes	No	BVWalls
Q15063	Q15063	POSTN	Periostin	Q15063	POSTN_HUMAN	No	NA	Yes	No	BVWalls
Q15063-2	Q15063-2	POSTN	Isoform of Q15063, Isoform 2 of Periostin	Q15063-2	POSTN_HUMAN	No	NA	Yes	No	BVWalls
Q15063-3	Q15063-3	POSTN	Isoform of Q15063, Isoform 3 of Periostin	Q15063-3	POSTN_HUMAN	No	NA	Yes	No	BVWalls
Q15063-6	Q15063-6	POSTN	Isoform of Q15063, Isoform 6 of Periostin	Q15063-6	POSTN_HUMAN	No	NA	Yes	No	BVWalls
Q15084;Q15084-2;Q15084-3;Q15084-4;Q15084-5	Q15084;Q15084-2;Q15084-3;Q15084-4;Q15084-5	PDIA6	Protein disulfide-isomerase A6;Isoform of Q15084, Isoform 2 of Protein disulfide-isomerase A6;Isoform of Q15084, Isoform 3 of Protein disulfide-isomerase A6;Isoform of Q15084, Isoform 4 of Protein disulfide-isomerase A6;Isoform of Q15084, Isoform 5 of Protein disulfide-isomerase A6	Q15084;Q15084-2;Q15084-3;Q15084-4;Q15084-5	PDIA6_HUMAN	No	NA	Yes	No	BVWalls
Q15113	Q15113	PCOLCE	Procollagen C-endopeptidase enhancer 1	Q15113	PCOC1_HUMAN	No	NA	Yes	No	BVWalls
Q15149;Q15149-2;Q15149-3;Q15149-4;Q15149-5;Q15149-6;Q15149-7;Q15149-8;Q15149-9	Q15149;Q15149-2;Q15149-3;Q15149-4;Q15149-5;Q15149-6;Q15149-7;Q15149-8;Q15149-9	PLEC	Plectin;Isoform of Q15149, Isoform 2 of Plectin;Isoform of Q15149, Isoform 3 of Plectin;Isoform of Q15149, Isoform 4 of Plectin;Isoform of Q15149, Isoform 5 of Plectin;Isoform of Q15149, Isoform 6 of Plectin;Isoform of Q15149, Isoform 7 of Plectin;Isoform of Q15149, Isoform 8 of Plectin;Isoform of Q15149, Isoform 9 of Plectin	Q15149;Q15149-2;Q15149-3;Q15149-4;Q15149-5;Q15149-6;Q15149-7;Q15149-8;Q15149-9	PLEC_HUMAN	No	NA	Yes	No	BVWalls
Q15181;Q5SQT6	Q15181;Q5SQT6	PPA1	Inorganic pyrophosphatase;Isoform of Q15181, Inorganic pyrophosphatase	Q15181;Q5SQT6	IPYR_HUMAN;Q5SQT6_HUMAN	No	NA	Yes	No	BVWalls
Q15365	Q15365	PCBP1	Poly(rC)-binding protein 1	Q15365	PCBP1_HUMAN	No	NA	Yes	No	BVWalls
Q15582	Q15582	TGFBI	Transforming growth factor-beta-induced protein ig-h3	Q15582	BGH3_HUMAN	No	NA	Yes	No	BVWalls
Q15691	Q15691	MAPRE1	Microtubule-associated protein RP/EB family member 1	Q15691	MARE1_HUMAN	No	NA	Yes	No	BVWalls
Q16270;Q16270-2	Q16270;Q16270-2	IGFBP7	Insulin-like growth factor-binding protein 7;Isoform of Q16270, Isoform 2 of Insulin-like growth factor-binding protein 7	Q16270;Q16270-2	IBP7_HUMAN	No	NA	Yes	No	BVWalls
Q16394	Q16394	EXT1	Exostosin-1	Q16394	EXT1_HUMAN	No	NA	Yes	No	BVWalls
Q16610;Q16610-4	Q16610;Q16610-4	ECM1	Extracellular matrix protein 1;Isoform of Q16610, Isoform 4 of Extracellular matrix protein 1	Q16610;Q16610-4	ECM1_HUMAN	Yes	Coagulation_Down	Yes	No	BVWalls
Q16658	Q16658	FSCN1	Fascin	Q16658	FSCN1_HUMAN	No	NA	Yes	No	BVWalls
Q16719	Q16719	KYNU	Kynureninase	Q16719	KYNU_HUMAN	No	NA	Yes	No	BVWalls
Q16777;Q6FI13	Q16777;Q6FI13	HIST2H2AC;HIST2H2AA3	Histone H2A type 2-C;Histone H2A type 2-A	Q16777;Q6FI13	H2A2C_HUMAN;H2A2A_HUMAN	No	NA	Yes	No	BVWalls
Q16853	Q16853	AOC3	Membrane primary amine oxidase	Q16853	AOC3_HUMAN	No	NA	Yes	No	BVWalls
Q5D862	Q5D862	FLG2	Filaggrin-2	Q5D862	FILA2_HUMAN	No	NA	Yes	No	BVWalls
Q5TEC6	Q5TEC6	HIST2H3PS2	Histone H3	Q5TEC6	Q5TEC6_HUMAN	No	NA	Yes	No	BVWalls
Q641Q3;Q641Q3-2	Q641Q3;Q641Q3-2	METRNL	Meteorin-like protein;Isoform of Q641Q3, Isoform 2 of Meteorin-like protein	Q641Q3;Q641Q3-2	METRL_HUMAN	No	NA	Yes	No	BVWalls
Q6P179;Q6P179-3	Q6P179;Q6P179-3	ERAP2	Endoplasmic reticulum aminopeptidase 2;Isoform of Q6P179, Isoform 3 of Endoplasmic reticulum aminopeptidase 2	Q6P179;Q6P179-3	ERAP2_HUMAN	No	NA	Yes	No	BVWalls
Q6UVK1	Q6UVK1	CSPG4	Chondroitin sulfate proteoglycan 4	Q6UVK1	CSPG4_HUMAN	No	NA	Yes	No	BVWalls
Q6UX71	Q6UX71	PLXDC2	Plexin domain-containing protein 2	Q6UX71	PXDC2_HUMAN	No	NA	Yes	No	BVWalls
Q6UY14;Q6UY14-2;Q6UY14-3	Q6UY14;Q6UY14-2;Q6UY14-3	ADAMTSL4	ADAMTS-like protein 4;Isoform of Q6UY14, Isoform 2 of ADAMTS-like protein 4;Isoform of Q6UY14, Isoform 3 of ADAMTS-like protein 4	Q6UY14;Q6UY14-2;Q6UY14-3	ATL4_HUMAN	No	NA	Yes	No	BVWalls
Q6YHK3;Q6YHK3-4	Q6YHK3;Q6YHK3-4	CD109	CD109 antigen;Isoform of Q6YHK3, Isoform 4 of CD109 antigen	Q6YHK3;Q6YHK3-4	CD109_HUMAN	No	NA	Yes	No	BVWalls
Q7KZF4	Q7KZF4	SND1	Staphylococcal nuclease domain-containing protein 1	Q7KZF4	SND1_HUMAN	No	NA	Yes	No	BVWalls
Q86UD1	Q86UD1	OAF	Out at first protein homolog	Q86UD1	OAF_HUMAN	No	NA	Yes	No	BVWalls
Q86UX7;Q86UX7-2	Q86UX7;Q86UX7-2	FERMT3	Fermitin family homolog 3;Isoform of Q86UX7, Isoform 2 of Fermitin family homolog 3	Q86UX7;Q86UX7-2	URP2_HUMAN	Yes	Platelet	Yes	No	BVWalls
Q8NBP7;Q8NBP7-2	Q8NBP7;Q8NBP7-2	PCSK9	Proprotein convertase subtilisin/kexin type 9;Isoform of Q8NBP7, Isoform 2 of Proprotein convertase subtilisin/kexin type 9	Q8NBP7;Q8NBP7-2	PCSK9_HUMAN	No	NA	Yes	No	BVWalls
Q8NC51;Q8NC51-2;Q8NC51-3;Q8NC51-4	Q8NC51;Q8NC51-2;Q8NC51-3;Q8NC51-4	SERBP1	Plasminogen activator inhibitor 1 RNA-binding protein;Isoform of Q8NC51, Isoform 2 of Plasminogen activator inhibitor 1 RNA-binding protein;Isoform of Q8NC51, Isoform 3 of Plasminogen activator inhibitor 1 RNA-binding protein;Isoform of Q8NC51, Isoform 4 of Plasminogen activator inhibitor 1 RNA-binding protein	Q8NC51;Q8NC51-2;Q8NC51-3;Q8NC51-4	PAIRB_HUMAN	No	NA	Yes	No	BVWalls
Q8WWA0	Q8WWA0	ITLN1	Intelectin-1	Q8WWA0	ITLN1_HUMAN	No	NA	Yes	No	BVWalls
Q92626	Q92626	PXDN	Peroxidasin homolog	Q92626	PXDN_HUMAN	No	NA	Yes	No	BVWalls
Q92743	Q92743	HTRA1	Serine protease HTRA1	Q92743	HTRA1_HUMAN	No	NA	Yes	No	BVWalls
Q92905	Q92905	COPS5	COP9 signalosome complex subunit 5	Q92905	CSN5_HUMAN	No	NA	Yes	No	BVWalls
Q92954;Q92954-2;Q92954-3;Q92954-4;Q92954-5;Q92954-6	Q92954;Q92954-2;Q92954-3;Q92954-4;Q92954-5;Q92954-6	PRG4	Proteoglycan 4;Isoform of Q92954, Isoform B of Proteoglycan 4;Isoform of Q92954, Isoform C of Proteoglycan 4;Isoform of Q92954, Isoform D of Proteoglycan 4;Isoform of Q92954, Isoform E of Proteoglycan 4;Isoform of Q92954, Isoform F of Proteoglycan 4	Q92954;Q92954-2;Q92954-3;Q92954-4;Q92954-5;Q92954-6	PRG4_HUMAN	No	NA	Yes	No	BVWalls
Q96A08	Q96A08	HIST1H2BA	Histone H2B type 1-A	Q96A08	H2B1A_HUMAN	No	NA	Yes	No	BVWalls
Q96AG4	Q96AG4	LRRC59	Leucine-rich repeat-containing protein 59	Q96AG4	LRC59_HUMAN	No	NA	Yes	No	BVWalls
Q96AQ6;Q96AQ6-2	Q96AQ6;Q96AQ6-2	PBXIP1	Pre-B-cell leukemia transcription factor-interacting protein 1;Isoform of Q96AQ6, Isoform 2 of Pre-B-cell leukemia transcription factor-interacting protein 1	Q96AQ6;Q96AQ6-2	PBIP1_HUMAN	No	NA	Yes	No	BVWalls
Q96FJ2	Q96FJ2	DYNLL2	Dynein light chain 2, cytoplasmic	Q96FJ2	DYL2_HUMAN	No	NA	Yes	No	BVWalls
Q96FQ6	Q96FQ6	S100A16	Protein S100-A16	Q96FQ6	S10AG_HUMAN	No	NA	Yes	No	BVWalls
Q96PD5	Q96PD5	PGLYRP2	N-acetylmuramoyl-L-alanine amidase	Q96PD5	PGRP2_HUMAN	No	NA	Yes	No	BVWalls
Q96RW7;Q96RW7-2	Q96RW7;Q96RW7-2	HMCN1	Hemicentin-1;Isoform of Q96RW7, Isoform 2 of Hemicentin-1	Q96RW7;Q96RW7-2	HMCN1_HUMAN	No	NA	Yes	No	BVWalls
Q99497	Q99497	PARK7	Protein deglycase DJ-1	Q99497	PARK7_HUMAN	No	NA	Yes	No	BVWalls
Q99536	Q99536	VAT1	Synaptic vesicle membrane protein VAT-1 homolog	Q99536	VAT1_HUMAN	No	NA	Yes	No	BVWalls
Q99714	Q99714	HSD17B10	3-hydroxyacyl-CoA dehydrogenase type-2	Q99714	HCD2_HUMAN	No	NA	Yes	No	BVWalls
Q99832	Q99832	CCT7	T-complex protein 1 subunit eta	Q99832	TCPH_HUMAN	No	NA	Yes	No	BVWalls
Q99983	Q99983	OMD	Osteomodulin	Q99983	OMD_HUMAN	No	NA	Yes	No	BVWalls
Q9BUD6	Q9BUD6	SPON2	Spondin-2	Q9BUD6	SPON2_HUMAN	No	NA	Yes	No	BVWalls
Q9BXJ0	Q9BXJ0	C1QTNF5	Complement C1q tumor necrosis factor-related protein 5	Q9BXJ0	C1QT5_HUMAN	No	NA	Yes	No	BVWalls
Q9H0U4	Q9H0U4	RAB1B	Ras-related protein Rab-1B	Q9H0U4	RAB1B_HUMAN	No	NA	Yes	No	BVWalls
Q9H6X2;Q9H6X2-5	Q9H6X2;Q9H6X2-5	ANTXR1	Anthrax toxin receptor 1;Isoform of Q9H6X2, Isoform 5 of Anthrax toxin receptor 1	Q9H6X2;Q9H6X2-5	ANTR1_HUMAN	No	NA	Yes	No	BVWalls
Q9H8L6	Q9H8L6	MMRN2	Multimerin-2	Q9H8L6	MMRN2_HUMAN	No	NA	Yes	No	BVWalls
Q9HB71;Q9HB71-3	Q9HB71;Q9HB71-3	CACYBP	Calcyclin-binding protein;Isoform of Q9HB71, Isoform 3 of Calcyclin-binding protein	Q9HB71;Q9HB71-3	CYBP_HUMAN	No	NA	Yes	No	BVWalls
Q9NYU2;Q9NYU2-2	Q9NYU2;Q9NYU2-2	UGGT1	UDP-glucose:glycoprotein glucosyltransferase 1;Isoform of Q9NYU2, Isoform 2 of UDP-glucose:glycoprotein glucosyltransferase 1	Q9NYU2;Q9NYU2-2	UGGG1_HUMAN	No	NA	Yes	No	BVWalls
Q9NZT1	Q9NZT1	CALML5	Calmodulin-like protein 5	Q9NZT1	CALL5_HUMAN	No	NA	Yes	No	BVWalls
Q9P0L0;Q9P0L0-2	Q9P0L0;Q9P0L0-2	VAPA	Vesicle-associated membrane protein-associated protein A;Isoform of Q9P0L0, Isoform 2 of Vesicle-associated membrane protein-associated protein A	Q9P0L0;Q9P0L0-2	VAPA_HUMAN	No	NA	Yes	No	BVWalls
Q9UBR2	Q9UBR2	CTSZ	Cathepsin Z	Q9UBR2	CATZ_HUMAN	No	NA	Yes	No	BVWalls
Q9UBX1	Q9UBX1	CTSF	Cathepsin F	Q9UBX1	CATF_HUMAN	No	NA	Yes	No	BVWalls
Q9UHG3	Q9UHG3	PCYOX1	Prenylcysteine oxidase 1	Q9UHG3	PCYOX_HUMAN	No	NA	Yes	No	BVWalls
Q9UKX5;Q9UKX5-2	Q9UKX5;Q9UKX5-2	ITGA11	Integrin alpha-11;Isoform of Q9UKX5, Isoform 2 of Integrin alpha-11	Q9UKX5;Q9UKX5-2	ITA11_HUMAN	No	NA	Yes	No	BVWalls
Q9UNN8	Q9UNN8	PROCR	Endothelial protein C receptor	Q9UNN8	EPCR_HUMAN	No	NA	Yes	No	BVWalls
Q9UQ80;Q9UQ80-2	Q9UQ80;Q9UQ80-2	PA2G4	Proliferation-associated protein 2G4;Isoform of Q9UQ80, Isoform 2 of Proliferation-associated protein 2G4	Q9UQ80;Q9UQ80-2	PA2G4_HUMAN	No	NA	Yes	No	BVWalls
Q9Y2V2	Q9Y2V2	CARHSP1	Calcium-regulated heat stable protein 1	Q9Y2V2	CHSP1_HUMAN	No	NA	Yes	No	BVWalls
Q9Y490	Q9Y490	TLN1	Talin-1	Q9Y490	TLN1_HUMAN	Yes	Platelet	Yes	No	BVWalls
Q9Y646	Q9Y646	CPQ	Carboxypeptidase Q	Q9Y646	CBPQ_HUMAN	No	NA	Yes	No	BVWalls
A0A024QZ42;O75340;O75340-2	A0A024QZ42;O75340;O75340-2	PDCD6	Isoform of O75340, HCG1985580, isoform CRA_c;Programmed cell death protein 6;Isoform of O75340, Isoform 2 of Programmed cell death protein 6	A0A024QZ42;O75340;O75340-2	A0A024QZ42_HUMAN;PDCD6_HUMAN;PDCD6_HUMAN	No	NA	Yes	No	Heart
A0A024R6I7	A0A024R6I7	SERPINA1	Isoform of P01009, Alpha-1-antitrypsin	A0A024R6I7	A0A024R6I7_HUMAN	Yes	Plasma	Yes	No	Heart
A0A075B6I8	A0A075B6I8	IGLV1-47	Protein IGLV1-47 (Fragment)	A0A075B6I8	A0A075B6I8_HUMAN	No	NA	No	Yes	Heart
A0A075B6I9;A0A0B4J1U2;P04211	A0A075B6I9;A0A0B4J1U2;P04211	IGLV7-46;IGLV7-43;	Protein IGLV7-46 (Fragment);Protein IGLV7-43 (Fragment);Ig lambda chain V region 4A	A0A075B6I9;A0A0B4J1U2;P04211	A0A075B6I9_HUMAN;A0A0B4J1U2_HUMAN;LV001_HUMAN	No	NA	No	Yes	Heart
A0A075B6J3;A0A075B6J4	A0A075B6J3;A0A075B6J4	IGLV3-27;IGLV3-25	Protein IGLV3-27 (Fragment);Protein IGLV3-25 (Fragment)	A0A075B6J3;A0A075B6J4	A0A075B6J3_HUMAN;A0A075B6J4_HUMAN	No	NA	No	Yes	Heart
A0A075B6J7	A0A075B6J7	IGLV3-21	Protein IGLV3-21 (Fragment)	A0A075B6J7	A0A075B6J7_HUMAN	No	NA	No	Yes	Heart
A0A075B6J8	A0A075B6J8	IGLV3-19	Protein IGLV3-19 (Fragment)	A0A075B6J8	A0A075B6J8_HUMAN	No	NA	No	Yes	Heart
A0A075B6K9;P0CG05	A0A075B6K9;P0CG05	IGLC2	Isoform of P0CG05, Ig lambda-2 chain C regions (Fragment);Ig lambda-2 chain C regions	A0A075B6K9;P0CG05	A0A075B6K9_HUMAN;LAC2_HUMAN	Yes	Plasma	Yes	Yes	Heart
A0A075B6P5;A0A0A0MTQ6	A0A075B6P5;A0A0A0MTQ6	IGKV2D-28	Protein IGKV2-28 (Fragment);Isoform of A0A075B6P5, Protein IGKV2D-28	A0A075B6P5;A0A0A0MTQ6	A0A075B6P5_HUMAN;A0A0A0MTQ6_HUMAN	No	NA	No	Yes	Heart
A0A075B6R9;A0A0C4DH68	A0A075B6R9;A0A0C4DH68	IGKV2D-24;IGKV2-24	Protein IGKV2D-24 (Fragment);Protein IGKV2-24 (Fragment)	A0A075B6R9;A0A0C4DH68	A0A075B6R9_HUMAN;A0A0C4DH68_HUMAN	No	NA	No	Yes	Heart
A0A075B727;A0A075B728;A0A075B737;A0A075B738;P16284;P16284-2;P16284-3;P16284-4;P16284-5;P16284-6	A0A075B727;A0A075B728;A0A075B737;A0A075B738;P16284;P16284-2;P16284-3;P16284-4;P16284-5;P16284-6	PECAM1	Isoform of P16284, Platelet endothelial cell adhesion molecule (Fragment);Isoform of P16284, Platelet endothelial cell adhesion molecule (Fragment);Isoform of P16284, Platelet endothelial cell adhesion molecule (Fragment);Isoform of P16284, Platelet endothelial cell adhesion molecule;Platelet endothelial cell adhesion molecule;Isoform of P16284, Isoform Delta12 of Platelet endothelial cell adhesion molecule;Isoform of P16284, Isoform Delta13 of Platelet endothelial cell adhesion molecule;Isoform of P16284, Isoform Delta14 of Platelet endothelial cell adhesion molecule;Isoform of P16284, Isoform Delta14-15 of Platelet endothelial cell adhesion molecule;Isoform of P16284, Isoform Delta15 of Platelet endothelial cell adhesion molecule	A0A075B727;A0A075B728;A0A075B737;A0A075B738;P16284;P16284-2;P16284-3;P16284-4;P16284-5;P16284-6	A0A075B727_HUMAN;A0A075B728_HUMAN;A0A075B737_HUMAN;A0A075B738_HUMAN;PECA1_HUMAN;PECA1_HUMAN;PECA1_HUMAN;PECA1_HUMAN;PECA1_HUMAN;PECA1_HUMAN	No	NA	Yes	No	Heart
A0A075B7B8	A0A075B7B8	IGHV3OR16-12	Protein IGHV3OR16-12 (Fragment)	A0A075B7B8	A0A075B7B8_HUMAN	No	NA	No	Yes	Heart
A0A075B7D9;H3BPE7;P35637;P35637-2;Q92804;Q92804-2	A0A075B7D9;H3BPE7;P35637;P35637-2;Q92804;Q92804-2	TAF15;FUS;FUS;FUS;TAF15;TAF15	Isoform of Q92804, TATA-binding protein-associated factor 2N;Isoform of P35637, RNA-binding protein FUS;RNA-binding protein FUS;Isoform of P35637, Isoform Short of RNA-binding protein FUS;TATA-binding protein-associated factor 2N;Isoform of Q92804, Isoform Short of TATA-binding protein-associated factor 2N	A0A075B7D9;H3BPE7;P35637;P35637-2;Q92804;Q92804-2	A0A075B7D9_HUMAN;H3BPE7_HUMAN;FUS_HUMAN;FUS_HUMAN;RBP56_HUMAN;RBP56_HUMAN	No	NA	Yes	No	Heart
A0A087WSY6	A0A087WSY6	IGKV3D-15	Protein IGKV3D-15 (Fragment)	A0A087WSY6	A0A087WSY6_HUMAN	No	NA	No	Yes	Heart
A0A087WTE1;P19823;Q5T985	A0A087WTE1;P19823;Q5T985	ITIH2	Isoform of P19823, Inter-alpha-trypsin inhibitor heavy chain H2;Inter-alpha-trypsin inhibitor heavy chain H2;Isoform of P19823, Inter-alpha-trypsin inhibitor heavy chain H2	A0A087WTE1;P19823;Q5T985	A0A087WTE1_HUMAN;ITIH2_HUMAN;Q5T985_HUMAN	Yes	Plasma	Yes	No	Heart
A0A087WTE4;A0A087WTF6;A0A087WV75;A0A087WWD4;A0A087WX77;H7BYX6;P13591;P13591-1;P13591-3;P13591-4	A0A087WTE4;A0A087WTF6;A0A087WV75;A0A087WWD4;A0A087WX77;H7BYX6;P13591;P13591-1;P13591-3;P13591-4	NCAM1	Isoform of P13591, Neural cell adhesion molecule 1;Isoform of P13591, Neural cell adhesion molecule 1;Isoform of P13591, Neural cell adhesion molecule 1;Isoform of P13591, Neural cell adhesion molecule 1;Isoform of P13591, Neural cell adhesion molecule 1;Isoform of P13591, Neural cell adhesion molecule 1;Neural cell adhesion molecule 1;Isoform of P13591, Isoform 2 of Neural cell adhesion molecule 1;Isoform of P13591, Isoform 3 of Neural cell adhesion molecule 1;Isoform of P13591, Isoform 4 of Neural cell adhesion molecule 1	A0A087WTE4;A0A087WTF6;A0A087WV75;A0A087WWD4;A0A087WX77;H7BYX6;P13591;P13591-1;P13591-3;P13591-4	A0A087WTE4_HUMAN;A0A087WTF6_HUMAN;A0A087WV75_HUMAN;A0A087WWD4_HUMAN;A0A087WX77_HUMAN;H7BYX6_HUMAN;NCAM1_HUMAN;NCAM1_HUMAN;NCAM1_HUMAN;NCAM1_HUMAN	No	NA	Yes	No	Heart
A0A087WTM7;P04114	A0A087WTM7;P04114	APOB	Isoform of P04114, Apolipoprotein B-100;Apolipoprotein B-100	A0A087WTM7;P04114	A0A087WTM7_HUMAN;APOB_HUMAN	Yes	Plasma	Yes	No	Heart
A0A087WTP2;A0A087WVN4;A0A087X1D8;P14324;P14324-2	A0A087WTP2;A0A087WVN4;A0A087X1D8;P14324;P14324-2	FDPS	Isoform of P14324, Farnesyl pyrophosphate synthase;Isoform of P14324, Farnesyl pyrophosphate synthase (Fragment);Isoform of P14324, Farnesyl pyrophosphate synthase (Fragment);Farnesyl pyrophosphate synthase;Isoform of P14324, Isoform 2 of Farnesyl pyrophosphate synthase	A0A087WTP2;A0A087WVN4;A0A087X1D8;P14324;P14324-2	A0A087WTP2_HUMAN;A0A087WVN4_HUMAN;A0A087X1D8_HUMAN;FPPS_HUMAN;FPPS_HUMAN	No	NA	Yes	No	Heart
A0A087WTT1;E7ERJ7;P11940;P11940-2	A0A087WTT1;E7ERJ7;P11940;P11940-2	PABPC1	Isoform of P11940, Polyadenylate-binding protein;Isoform of P11940, Polyadenylate-binding protein;Polyadenylate-binding protein 1;Isoform of P11940, Isoform 2 of Polyadenylate-binding protein 1	A0A087WTT1;E7ERJ7;P11940;P11940-2	A0A087WTT1_HUMAN;E7ERJ7_HUMAN;PABP1_HUMAN;PABP1_HUMAN	No	NA	Yes	No	Heart
A0A087WTX5	A0A087WTX5	IGKC	Isoform of P01834, Ig kappa chain C region	A0A087WTX5	A0A087WTX5_HUMAN	Yes	Plasma	Yes	Yes	Heart
A0A087WU91;A0A0A0MS15	A0A087WU91;A0A0A0MS15	IGHV3-49	Isoform of A0A0A0MS15, Protein IGHV3-49;Protein IGHV3-49 (Fragment)	A0A087WU91;A0A0A0MS15	A0A087WU91_HUMAN;A0A0A0MS15_HUMAN	No	NA	No	Yes	Heart
A0A087WUK2;O14979;O14979-2;O14979-3	A0A087WUK2;O14979;O14979-2;O14979-3	HNRNPDL	Isoform of O14979, Heterogeneous nuclear ribonucleoprotein D-like;Heterogeneous nuclear ribonucleoprotein D-like;Isoform of O14979, Isoform 2 of Heterogeneous nuclear ribonucleoprotein D-like;Isoform of O14979, Isoform 3 of Heterogeneous nuclear ribonucleoprotein D-like	A0A087WUK2;O14979;O14979-2;O14979-3	A0A087WUK2_HUMAN;HNRDL_HUMAN;HNRDL_HUMAN;HNRDL_HUMAN	No	NA	Yes	No	Heart
A0A087WUS0;E7ETK0;P62847;P62847-2;P62847-3;P62847-4	A0A087WUS0;E7ETK0;P62847;P62847-2;P62847-3;P62847-4	RPS24	Isoform of P62847, 40S ribosomal protein S24;Isoform of P62847, 40S ribosomal protein S24;40S ribosomal protein S24;Isoform of P62847, Isoform 2 of 40S ribosomal protein S24;Isoform of P62847, Isoform 3 of 40S ribosomal protein S24;Isoform of P62847, Isoform 4 of 40S ribosomal protein S24	A0A087WUS0;E7ETK0;P62847;P62847-2;P62847-3;P62847-4	A0A087WUS0_HUMAN;E7ETK0_HUMAN;RS24_HUMAN;RS24_HUMAN;RS24_HUMAN;RS24_HUMAN	No	NA	Yes	No	Heart
A0A087WUT6;O60841	A0A087WUT6;O60841	EIF5B	Isoform of O60841, Eukaryotic translation initiation factor 5B;Eukaryotic translation initiation factor 5B	A0A087WUT6;O60841	A0A087WUT6_HUMAN;IF2P_HUMAN	No	NA	Yes	No	Heart
A0A087WUV8;P35613;P35613-2;P35613-3;P35613-4	A0A087WUV8;P35613;P35613-2;P35613-3;P35613-4	BSG	Isoform of P35613, Basigin;Basigin;Isoform of P35613, Isoform 2 of Basigin;Isoform of P35613, Isoform 3 of Basigin;Isoform of P35613, Isoform 4 of Basigin	A0A087WUV8;P35613;P35613-2;P35613-3;P35613-4	A0A087WUV8_HUMAN;BASI_HUMAN;BASI_HUMAN;BASI_HUMAN;BASI_HUMAN	No	NA	Yes	No	Heart
A0A087WUX6;A0A087WX59;Q16186	A0A087WUX6;A0A087WX59;Q16186	ADRM1	Isoform of Q16186, Proteasomal ubiquitin receptor ADRM1 (Fragment);Isoform of Q16186, Proteasomal ubiquitin receptor ADRM1;Proteasomal ubiquitin receptor ADRM1	A0A087WUX6;A0A087WX59;Q16186	A0A087WUX6_HUMAN;A0A087WX59_HUMAN;ADRM1_HUMAN	No	NA	Yes	No	Heart
A0A087WV22;F8W7C6;P27635;X1WI28	A0A087WV22;F8W7C6;P27635;X1WI28	RPL10	Isoform of P27635, 60S ribosomal protein L10;Isoform of P27635, 60S ribosomal protein L10;60S ribosomal protein L10;Isoform of P27635, 60S ribosomal protein L10 (Fragment)	A0A087WV22;F8W7C6;P27635;X1WI28	A0A087WV22_HUMAN;F8W7C6_HUMAN;RL10_HUMAN;X1WI28_HUMAN	No	NA	Yes	No	Heart
A0A087WV47	A0A087WV47	IGHG1	Isoform of P01871, Ig gamma-1 chain C region	A0A087WV47	A0A087WV47_HUMAN	Yes	Plasma	Yes	Yes	Heart
A0A087WW43;Q06033;Q06033-2	A0A087WW43;Q06033;Q06033-2	ITIH3	Isoform of Q06033, Inter-alpha-trypsin inhibitor heavy chain H3;Inter-alpha-trypsin inhibitor heavy chain H3;Isoform of Q06033, Isoform 2 of Inter-alpha-trypsin inhibitor heavy chain H3	A0A087WW43;Q06033;Q06033-2	A0A087WW43_HUMAN;ITIH3_HUMAN;ITIH3_HUMAN	No	NA	Yes	No	Heart
A0A087WW89	A0A087WW89	IGHV3-72	Isoform of A0A0B4J1Y9, Protein IGHV3-72	A0A087WW89	A0A087WW89_HUMAN	No	NA	No	Yes	Heart
A0A087WWC9;A0A087WWT5;A0A087WWU7;A0A087WX49;A0A087WXC3;A0A087WYN7	A0A087WWC9;A0A087WWT5;A0A087WWU7;A0A087WX49;A0A087WXC3;A0A087WYN7	IGLL5	Isoform of B9A064, Immunoglobulin lambda-like polypeptide 5;Isoform of B9A064, Immunoglobulin lambda-like polypeptide 5;Isoform of B9A064, Immunoglobulin lambda-like polypeptide 5;Isoform of B9A064, Immunoglobulin lambda-like polypeptide 5;Isoform of B9A064, Immunoglobulin lambda-like polypeptide 5;Isoform of B9A064, Immunoglobulin lambda-like polypeptide 5	A0A087WWC9;A0A087WWT5;A0A087WWU7;A0A087WX49;A0A087WXC3;A0A087WYN7	A0A087WWC9_HUMAN;A0A087WWT5_HUMAN;A0A087WWU7_HUMAN;A0A087WX49_HUMAN;A0A087WXC3_HUMAN;A0A087WYN7_HUMAN	No	NA	Yes	Yes	Heart
A0A087WWU8;P06753-2;P06753-3	A0A087WWU8;P06753-2;P06753-3	TPM3	Isoform of P06753, Tropomyosin alpha-3 chain;Isoform of P06753, Isoform 2 of Tropomyosin alpha-3 chain;Isoform of P06753, Isoform 3 of Tropomyosin alpha-3 chain	A0A087WWU8;P06753-2;P06753-3	A0A087WWU8_HUMAN;TPM3_HUMAN;TPM3_HUMAN	No	NA	Yes	No	Heart
A0A087WWV8;A0A087WYL9	A0A087WWV8;A0A087WYL9	IGKV1-8;IGKC	Protein IGKV1-8;Isoform of P01834, Ig kappa chain C region	A0A087WWV8;A0A087WYL9	A0A087WWV8_HUMAN;A0A087WYL9_HUMAN	Yes	Plasma	Yes	Yes	Heart
A0A087WXL8	A0A087WXL8	IGHG3	Isoform of P01871, Ig gamma-3 chain C region	A0A087WXL8	A0A087WXL8_HUMAN	No	NA	Yes	Yes	Heart
A0A087WXM6;A0A0A6YYL6;J3KRX5;J3QQT2;P18621;P18621-3	A0A087WXM6;A0A0A6YYL6;J3KRX5;J3QQT2;P18621;P18621-3	RPL17;RPL17-C18orf32;RPL17;RPL17;RPL17;RPL17	Isoform of P18621, 60S ribosomal protein L17 (Fragment);Isoform of Q8TCD1, Protein RPL17-C18orf32;Isoform of P18621, 60S ribosomal protein L17 (Fragment);Isoform of P18621, 60S ribosomal protein L17 (Fragment);60S ribosomal protein L17;Isoform of P18621, Isoform 3 of 60S ribosomal protein L17	A0A087WXM6;A0A0A6YYL6;J3KRX5;J3QQT2;P18621;P18621-3	A0A087WXM6_HUMAN;A0A0A6YYL6_HUMAN;J3KRX5_HUMAN;J3QQT2_HUMAN;RL17_HUMAN;RL17_HUMAN	No	NA	Yes	No	Heart
A0A087WYC5	A0A087WYC5	IGHG1	Isoform of P01871, Ig gamma-1 chain C region	A0A087WYC5	A0A087WYC5_HUMAN	Yes	Plasma	Yes	Yes	Heart
A0A087WYJ9	A0A087WYJ9	IGHM	Isoform of P01871, Ig mu chain C region	A0A087WYJ9	A0A087WYJ9_HUMAN	No	NA	Yes	Yes	Heart
A0A087WYR3;O43399;O43399-2;O43399-3;O43399-4;O43399-5;O43399-7	A0A087WYR3;O43399;O43399-2;O43399-3;O43399-4;O43399-5;O43399-7	TPD52L2	Isoform of O43399, Tumor protein D54;Tumor protein D54;Isoform of O43399, Isoform 2 of Tumor protein D54;Isoform of O43399, Isoform 3 of Tumor protein D54;Isoform of O43399, Isoform 4 of Tumor protein D54;Isoform of O43399, Isoform 5 of Tumor protein D54;Isoform of O43399, Isoform 7 of Tumor protein D54	A0A087WYR3;O43399;O43399-2;O43399-3;O43399-4;O43399-5;O43399-7	A0A087WYR3_HUMAN;TPD54_HUMAN;TPD54_HUMAN;TPD54_HUMAN;TPD54_HUMAN;TPD54_HUMAN;TPD54_HUMAN	No	NA	Yes	No	Heart
A0A087WYR4	A0A087WYR4	IGLL5	Isoform of B9A064, Immunoglobulin lambda-like polypeptide 5	A0A087WYR4	A0A087WYR4_HUMAN	No	NA	Yes	Yes	Heart
A0A087WYS1;E7EUC7;Q16851	A0A087WYS1;E7EUC7;Q16851	UGP2	Isoform of Q16851, UTP--glucose-1-phosphate uridylyltransferase;Isoform of Q16851, UTP--glucose-1-phosphate uridylyltransferase;UTP--glucose-1-phosphate uridylyltransferase	A0A087WYS1;E7EUC7;Q16851	A0A087WYS1_HUMAN;E7EUC7_HUMAN;UGPA_HUMAN	No	NA	Yes	No	Heart
A0A087WZV1;D6R9P3;D6RBZ0;D6RD18;Q99729;Q99729-2;Q99729-3;Q99729-4	A0A087WZV1;D6R9P3;D6RBZ0;D6RD18;Q99729;Q99729-2;Q99729-3;Q99729-4	HNRNPAB	Isoform of Q99729, Heterogeneous nuclear ribonucleoprotein A/B;Isoform of Q99729, Heterogeneous nuclear ribonucleoprotein A/B;Isoform of Q99729, Heterogeneous nuclear ribonucleoprotein A/B;Isoform of Q99729, Heterogeneous nuclear ribonucleoprotein A/B;Heterogeneous nuclear ribonucleoprotein A/B;Isoform of Q99729, Isoform 2 of Heterogeneous nuclear ribonucleoprotein A/B;Isoform of Q99729, Isoform 3 of Heterogeneous nuclear ribonucleoprotein A/B;Isoform of Q99729, Isoform 4 of Heterogeneous nuclear ribonucleoprotein A/B	A0A087WZV1;D6R9P3;D6RBZ0;D6RD18;Q99729;Q99729-2;Q99729-3;Q99729-4	A0A087WZV1_HUMAN;D6R9P3_HUMAN;D6RBZ0_HUMAN;D6RD18_HUMAN;ROAA_HUMAN;ROAA_HUMAN;ROAA_HUMAN;ROAA_HUMAN	No	NA	Yes	No	Heart
A0A087WZW8	A0A087WZW8	IGKV3-11	Protein IGKV3-11	A0A087WZW8	A0A087WZW8_HUMAN	No	NA	No	Yes	Heart
A0A087X027;A0A0C4DFV9;P0DME0;Q01105;Q01105-2;Q01105-3;Q01105-4	A0A087X027;A0A0C4DFV9;P0DME0;Q01105;Q01105-2;Q01105-3;Q01105-4	SETSIP;SET;SETSIP;SET;SET;SET;SET	Isoform of P0DME0, Protein SETSIP;Isoform of Q01105, Protein SET;Protein SETSIP;Protein SET;Isoform of Q01105, Isoform 2 of Protein SET;Isoform of Q01105, Isoform 3 of Protein SET;Isoform of Q01105, Isoform 4 of Protein SET	A0A087X027;A0A0C4DFV9;P0DME0;Q01105;Q01105-2;Q01105-3;Q01105-4	A0A087X027_HUMAN;A0A0C4DFV9_HUMAN;SETLP_HUMAN;SET_HUMAN;SET_HUMAN;SET_HUMAN;SET_HUMAN	No	NA	Yes	No	Heart
A0A087X054;Q9Y4L1	A0A087X054;Q9Y4L1	HYOU1	Isoform of Q9Y4L1, Hypoxia up-regulated protein 1;Hypoxia up-regulated protein 1	A0A087X054;Q9Y4L1	A0A087X054_HUMAN;HYOU1_HUMAN	No	NA	Yes	No	Heart
A0A087X0A8;D6RGG3;Q99715;Q99715-2;Q99715-4	A0A087X0A8;D6RGG3;Q99715;Q99715-2;Q99715-4	COL12A1	Isoform of Q99715, Collagen alpha-1(XII) chain;Isoform of Q99715, Collagen alpha-1(XII) chain;Collagen alpha-1(XII) chain;Isoform of Q99715, Isoform 2 of Collagen alpha-1(XII) chain;Isoform of Q99715, Isoform 4 of Collagen alpha-1(XII) chain	A0A087X0A8;D6RGG3;Q99715;Q99715-2;Q99715-4	A0A087X0A8_HUMAN;D6RGG3_HUMAN;COCA1_HUMAN;COCA1_HUMAN;COCA1_HUMAN	No	NA	Yes	No	Heart
A0A087X0D5;E9PKT6;P09668	A0A087X0D5;E9PKT6;P09668	CTSH	Isoform of P09668, Pro-cathepsin H;Isoform of P09668, Pro-cathepsin H (Fragment);Pro-cathepsin H	A0A087X0D5;E9PKT6;P09668	A0A087X0D5_HUMAN;E9PKT6_HUMAN;CATH_HUMAN	No	NA	Yes	No	Heart
A0A087X0K0;P39059	A0A087X0K0;P39059	COL15A1	Isoform of P39059, Collagen alpha-1(XV) chain;Collagen alpha-1(XV) chain	A0A087X0K0;P39059	A0A087X0K0_HUMAN;COFA1_HUMAN	No	NA	Yes	No	Heart
A0A087X0S5;P12109	A0A087X0S5;P12109	COL6A1	Isoform of P12109, Collagen alpha-1(VI) chain;Collagen alpha-1(VI) chain	A0A087X0S5;P12109	A0A087X0S5_HUMAN;CO6A1_HUMAN	No	NA	Yes	No	Heart
A0A087X0X3;P52272;P52272-2	A0A087X0X3;P52272;P52272-2	HNRNPM	Isoform of P52272, Heterogeneous nuclear ribonucleoprotein M;Heterogeneous nuclear ribonucleoprotein M;Isoform of P52272, Isoform 2 of Heterogeneous nuclear ribonucleoprotein M	A0A087X0X3;P52272;P52272-2	A0A087X0X3_HUMAN;HNRPM_HUMAN;HNRPM_HUMAN	No	NA	Yes	No	Heart
A0A087X130	A0A087X130	IGKC	Isoform of P01834, Ig kappa chain C region	A0A087X130	A0A087X130_HUMAN	Yes	Plasma	Yes	Yes	Heart
A0A087X1J7;P22352	A0A087X1J7;P22352	GPX3	Isoform of P22352, Glutathione peroxidase;Glutathione peroxidase 3	A0A087X1J7;P22352	A0A087X1J7_HUMAN;GPX3_HUMAN	No	NA	Yes	No	Heart
A0A087X2D0;P84103;P84103-2	A0A087X2D0;P84103;P84103-2	SRSF3	Isoform of P84103, Serine/arginine-rich-splicing factor 3;Serine/arginine-rich splicing factor 3;Isoform of P84103, Isoform 2 of Serine/arginine-rich splicing factor 3	A0A087X2D0;P84103;P84103-2	A0A087X2D0_HUMAN;SRSF3_HUMAN;SRSF3_HUMAN	No	NA	Yes	No	Heart
A0A0A0MRJ6;F6S8N6;H7BY58;P22061;P22061-2	A0A0A0MRJ6;F6S8N6;H7BY58;P22061;P22061-2	PCMT1	Isoform of P22061, Protein-L-isoaspartate O-methyltransferase;Isoform of P22061, Protein-L-isoaspartate O-methyltransferase;Isoform of P22061, Protein-L-isoaspartate O-methyltransferase;Protein-L-isoaspartate(D-aspartate) O-methyltransferase;Isoform of P22061, Isoform 2 of Protein-L-isoaspartate(D-aspartate) O-methyltransferase	A0A0A0MRJ6;F6S8N6;H7BY58;P22061;P22061-2	A0A0A0MRJ6_HUMAN;F6S8N6_HUMAN;H7BY58_HUMAN;PIMT_HUMAN;PIMT_HUMAN	No	NA	Yes	No	Heart
A0A0A0MS12;A0A0A0MS13;A0A0C4DH40;A0A0C4DH41;A0A0G2JN58;A0A0G2JNA6;A0A0G2JPU1	A0A0A0MS12;A0A0A0MS13;A0A0C4DH40;A0A0C4DH41;A0A0G2JN58;A0A0G2JNA6;A0A0G2JPU1	IGHV4-34;IGHV4-39;IGHV4-59;IGHV4-61;;;	Protein IGHV4-34 (Fragment);Protein IGHV4-39 (Fragment);Isoform of A0A0C4DH41, Protein IGHV4-59 (Fragment);Protein IGHV4-61 (Fragment);Uncharacterized protein;Uncharacterized protein;Isoform of A0A0C4DH41, Uncharacterized protein	A0A0A0MS12;A0A0A0MS13;A0A0C4DH40;A0A0C4DH41;A0A0G2JN58;A0A0G2JNA6;A0A0G2JPU1	A0A0A0MS12_HUMAN;A0A0A0MS13_HUMAN;A0A0C4DH40_HUMAN;A0A0C4DH41_HUMAN;A0A0G2JN58_HUMAN;A0A0G2JNA6_HUMAN;A0A0G2JPU1_HUMAN	No	NA	No	Yes	Heart
A0A0A0MSQ0;P13797;P13797-2;P13797-3	A0A0A0MSQ0;P13797;P13797-2;P13797-3	PLS3	Isoform of P13797, Plastin-3;Plastin-3;Isoform of P13797, Isoform 2 of Plastin-3;Isoform of P13797, Isoform 3 of Plastin-3	A0A0A0MSQ0;P13797;P13797-2;P13797-3	A0A0A0MSQ0_HUMAN;PLST_HUMAN;PLST_HUMAN;PLST_HUMAN	No	NA	Yes	No	Heart
A0A0A0MSX9;J3KR24;P41252	A0A0A0MSX9;J3KR24;P41252	IARS	Isoform of P41252, Isoleucine--tRNA ligase, cytoplasmic;Isoform of P41252, Isoleucine--tRNA ligase, cytoplasmic;Isoleucine--tRNA ligase, cytoplasmic	A0A0A0MSX9;J3KR24;P41252	A0A0A0MSX9_HUMAN;J3KR24_HUMAN;SYIC_HUMAN	No	NA	Yes	No	Heart
A0A0A0MT36;A0A0C4DH26	A0A0A0MT36;A0A0C4DH26	IGKV6D-21;IGKV6D-41	Protein IGKV6D-21 (Fragment);Protein IGKV6D-41 (Fragment)	A0A0A0MT36;A0A0C4DH26	A0A0A0MT36_HUMAN;A0A0C4DH26_HUMAN	No	NA	No	Yes	Heart
A0A0A0MTL9;Q14112;Q14112-2	A0A0A0MTL9;Q14112;Q14112-2	NID2	Isoform of Q14112, Nidogen-2;Nidogen-2;Isoform of Q14112, Isoform 2 of Nidogen-2	A0A0A0MTL9;Q14112;Q14112-2	A0A0A0MTL9_HUMAN;NID2_HUMAN;NID2_HUMAN	No	NA	Yes	No	Heart
A0A0A0MTN3;P21266	A0A0A0MTN3;P21266	GSTM3	Isoform of P21266, Glutathione S-transferase Mu 3;Glutathione S-transferase Mu 3	A0A0A0MTN3;P21266	A0A0A0MTN3_HUMAN;GSTM3_HUMAN	No	NA	Yes	No	Heart
A0A0A0MTR1;P55290;P55290-4	A0A0A0MTR1;P55290;P55290-4	CDH13	Isoform of P55290, Cadherin-13;Cadherin-13;Isoform of P55290, Isoform 4 of Cadherin-13	A0A0A0MTR1;P55290;P55290-4	A0A0A0MTR1_HUMAN;CAD13_HUMAN;CAD13_HUMAN	No	NA	Yes	No	Heart
A0A0A0MTS2;P06744	A0A0A0MTS2;P06744	GPI	Isoform of P06744, Glucose-6-phosphate isomerase (Fragment);Glucose-6-phosphate isomerase	A0A0A0MTS2;P06744	A0A0A0MTS2_HUMAN;G6PI_HUMAN	No	NA	Yes	No	Heart
A0A0B4J1U3;A0A0G2JLQ1	A0A0B4J1U3;A0A0G2JLQ1	IGLV1-36	Protein IGLV1-36 (Fragment);Isoform of A0A0B4J1U3, Protein IGLV1-36	A0A0B4J1U3;A0A0G2JLQ1	A0A0B4J1U3_HUMAN;A0A0G2JLQ1_HUMAN	No	NA	No	Yes	Heart
A0A0B4J1V2	A0A0B4J1V2	IGHV2-26	Protein IGHV2-26 (Fragment)	A0A0B4J1V2	A0A0B4J1V2_HUMAN	No	NA	No	Yes	Heart
A0A0B4J1V5	A0A0B4J1V5	IGHV1-69	Protein IGHV1-69 (Fragment)	A0A0B4J1V5	A0A0B4J1V5_HUMAN	No	NA	No	Yes	Heart
A0A0B4J1X5	A0A0B4J1X5	IGHV3-74	Protein IGHV3-74 (Fragment)	A0A0B4J1X5	A0A0B4J1X5_HUMAN	No	NA	No	Yes	Heart
A0A0B4J1Z4	A0A0B4J1Z4	IGKV1-17	Protein IGKV1-17 (Fragment)	A0A0B4J1Z4	A0A0B4J1Z4_HUMAN	No	NA	No	Yes	Heart
A0A0B4J1Z6;P18135;P18136	A0A0B4J1Z6;P18135;P18136	IGKV3-20;;	Protein IGKV3-20 (Fragment);Ig kappa chain V-III region HAH;Ig kappa chain V-III region HIC	A0A0B4J1Z6;P18135;P18136	A0A0B4J1Z6_HUMAN;KV312_HUMAN;KV313_HUMAN	No	NA	No	Yes	Heart
A0A0B4J259;F8VV32;P61626	A0A0B4J259;F8VV32;P61626	LYZ	Isoform of P61626, Lysozyme;Isoform of P61626, Lysozyme;Lysozyme C	A0A0B4J259;F8VV32;P61626	A0A0B4J259_HUMAN;F8VV32_HUMAN;LYSC_HUMAN	No	NA	Yes	No	Heart
A0A0B4J269;Q13509	A0A0B4J269;Q13509	TUBB3	Isoform of Q13509, Tubulin beta-3 chain;Tubulin beta-3 chain	A0A0B4J269;Q13509	A0A0B4J269_HUMAN;TBB3_HUMAN	No	NA	Yes	No	Heart
A0A0B4J2C3;P13693;Q5W0H4	A0A0B4J2C3;P13693;Q5W0H4	TPT1	Isoform of P13693, Translationally-controlled tumor protein;Translationally-controlled tumor protein;Isoform of P13693, Translationally-controlled tumor protein	A0A0B4J2C3;P13693;Q5W0H4	A0A0B4J2C3_HUMAN;TCTP_HUMAN;Q5W0H4_HUMAN	No	NA	Yes	No	Heart
A0A0B4J2D9	A0A0B4J2D9	IGKV1D-13	Protein IGKV1D-13 (Fragment)	A0A0B4J2D9	A0A0B4J2D9_HUMAN	No	NA	No	Yes	Heart
A0A0C4DFU2;P04179	A0A0C4DFU2;P04179	SOD2	Isoform of P04179, Superoxide dismutase;Superoxide dismutase [Mn], mitochondrial	A0A0C4DFU2;P04179	A0A0C4DFU2_HUMAN;SODM_HUMAN	No	NA	Yes	No	Heart
A0A0C4DG17;C9J9K3;P08865	A0A0C4DG17;C9J9K3;P08865	RPSA	Isoform of P08865, 40S ribosomal protein SA;Isoform of P08865, 40S ribosomal protein SA (Fragment);40S ribosomal protein SA	A0A0C4DG17;C9J9K3;P08865	A0A0C4DG17_HUMAN;C9J9K3_HUMAN;RSSA_HUMAN	No	NA	Yes	No	Heart
A0A0C4DGV7;P02753;Q5VY30	A0A0C4DGV7;P02753;Q5VY30	RBP4	Isoform of P02753, Retinol-binding protein 4;Retinol-binding protein 4;Isoform of P02753, Retinol binding protein 4, plasma, isoform CRA_b	A0A0C4DGV7;P02753;Q5VY30	A0A0C4DGV7_HUMAN;RET4_HUMAN;Q5VY30_HUMAN	No	NA	Yes	No	Heart
A0A0C4DH31	A0A0C4DH31	IGHV1-18	Protein IGHV1-18 (Fragment)	A0A0C4DH31	A0A0C4DH31_HUMAN	No	NA	No	Yes	Heart
A0A0D9SF53;A0A0D9SFB3;A0A0D9SG12;O00571;O00571-2	A0A0D9SF53;A0A0D9SFB3;A0A0D9SG12;O00571;O00571-2	DDX3X	Isoform of O00571, ATP-dependent RNA helicase DDX3X;Isoform of O00571, ATP-dependent RNA helicase DDX3X;Isoform of O00571, ATP-dependent RNA helicase DDX3X;ATP-dependent RNA helicase DDX3X;Isoform of O00571, Isoform 2 of ATP-dependent RNA helicase DDX3X	A0A0D9SF53;A0A0D9SFB3;A0A0D9SG12;O00571;O00571-2	A0A0D9SF53_HUMAN;A0A0D9SFB3_HUMAN;A0A0D9SG12_HUMAN;DDX3X_HUMAN;DDX3X_HUMAN	No	NA	Yes	No	Heart
A0A0D9SFB5;P08319;P08319-2	A0A0D9SFB5;P08319;P08319-2	ADH4	Isoform of P08319, Alcohol dehydrogenase 4;Alcohol dehydrogenase 4;Isoform of P08319, Isoform 2 of Alcohol dehydrogenase 4	A0A0D9SFB5;P08319;P08319-2	A0A0D9SFB5_HUMAN;ADH4_HUMAN;ADH4_HUMAN	No	NA	Yes	No	Heart
A0A0G2JIW1;P0DMV8;P0DMV9	A0A0G2JIW1;P0DMV8;P0DMV9	HSPA1B;HSPA1A;HSPA1B	Isoform of P0DMV9, Heat shock 70 kDa protein 1B;Heat shock 70 kDa protein 1A;Heat shock 70 kDa protein 1B	A0A0G2JIW1;P0DMV8;P0DMV9	A0A0G2JIW1_HUMAN;HS71A_HUMAN;HS71B_HUMAN	No	NA	Yes	No	Heart
A0A0G2JMB2;P01877	A0A0G2JMB2;P01877	;IGHA2	Uncharacterized protein;Ig alpha-2 chain C region	A0A0G2JMB2;P01877	A0A0G2JMB2_HUMAN;IGHA2_HUMAN	No	NA	Yes	No	Heart
A0A0G2JN06;P01859	A0A0G2JN06;P01859	;IGHG2	Uncharacterized protein;Ig gamma-2 chain C region	A0A0G2JN06;P01859	A0A0G2JN06_HUMAN;IGHG2_HUMAN	Yes	Plasma	Yes	No	Heart
A0A0G2JPA8;P08697;P08697-2	A0A0G2JPA8;P08697;P08697-2	SERPINF2	Isoform of P08697, Alpha-2-antiplasmin;Alpha-2-antiplasmin;Isoform of P08697, Isoform 2 of Alpha-2-antiplasmin	A0A0G2JPA8;P08697;P08697-2	A0A0G2JPA8_HUMAN;A2AP_HUMAN;A2AP_HUMAN	Yes	Plasma	Yes	No	Heart
A0A0G2JPD3;P01891;P10316;P16190;P18462;P30450;P30453;P30457	A0A0G2JPD3;P01891;P10316;P16190;P18462;P30450;P30453;P30457	HLA-A	Isoform of P01891, HLA class I histocompatibility antigen, A-3 alpha chain;HLA class I histocompatibility antigen, A-68 alpha chain;Isoform of P01891, HLA class I histocompatibility antigen, A-69 alpha chain;Isoform of P01891, HLA class I histocompatibility antigen, A-33 alpha chain;Isoform of P01891, HLA class I histocompatibility antigen, A-25 alpha chain;Isoform of P01891, HLA class I histocompatibility antigen, A-26 alpha chain;Isoform of P01891, HLA class I histocompatibility antigen, A-34 alpha chain;Isoform of P01891, HLA class I histocompatibility antigen, A-66 alpha chain	A0A0G2JPD3;P01891;P10316;P16190;P18462;P30450;P30453;P30457	A0A0G2JPD3_HUMAN;1A68_HUMAN;1A69_HUMAN;1A33_HUMAN;1A25_HUMAN;1A26_HUMAN;1A34_HUMAN;1A66_HUMAN	No	NA	Yes	No	Heart
A0A0G2JPD4;P01861	A0A0G2JPD4;P01861	;IGHG4	Uncharacterized protein;Ig gamma-4 chain C region	A0A0G2JPD4;P01861	A0A0G2JPD4_HUMAN;IGHG4_HUMAN	Yes	Plasma	Yes	No	Heart
A2A3R5	A2A3R5	RPS6	Isoform of P62753, 40S ribosomal protein S6	A2A3R5	A2A3R5_HUMAN	No	NA	Yes	No	Heart
A2RTX5;A2RTX5-2;B7ZLP8	A2RTX5;A2RTX5-2;B7ZLP8	TARSL2	Probable threonine--tRNA ligase 2, cytoplasmic;Isoform of A2RTX5, Isoform 2 of Probable threonine--tRNA ligase 2, cytoplasmic;Isoform of A2RTX5, Probable threonine--tRNA ligase 2, cytoplasmic	A2RTX5;A2RTX5-2;B7ZLP8	SYTC2_HUMAN;SYTC2_HUMAN;B7ZLP8_HUMAN	No	NA	Yes	No	Heart
A6NKB8;Q9H4A4	A6NKB8;Q9H4A4	RNPEP	Isoform of Q9H4A4, Aminopeptidase B;Aminopeptidase B	A6NKB8;Q9H4A4	A6NKB8_HUMAN;AMPB_HUMAN	No	NA	Yes	No	Heart
A6NLN1;P26599;P26599-2;P26599-3	A6NLN1;P26599;P26599-2;P26599-3	PTBP1	Isoform of P26599, Polypyrimidine tract binding protein 1, isoform CRA_b;Polypyrimidine tract-binding protein 1;Isoform of P26599, Isoform 2 of Polypyrimidine tract-binding protein 1;Isoform of P26599, Isoform 3 of Polypyrimidine tract-binding protein 1	A6NLN1;P26599;P26599-2;P26599-3	A6NLN1_HUMAN;PTBP1_HUMAN;PTBP1_HUMAN;PTBP1_HUMAN	No	NA	Yes	No	Heart
A8MU27;A8MUA9;P55854;P55854-2;P61956;P61956-2;Q6EEV6	A8MU27;A8MUA9;P55854;P55854-2;P61956;P61956-2;Q6EEV6	SUMO3;SUMO3;SUMO3;SUMO3;SUMO2;SUMO2;SUMO4	Isoform of P55854, Small ubiquitin-related modifier 3;Isoform of P55854, SMT3 suppressor of mif two 3 homolog 3 (Yeast), isoform CRA_d;Small ubiquitin-related modifier 3;Isoform of P55854, Isoform 2 of Small ubiquitin-related modifier 3;Small ubiquitin-related modifier 2;Isoform of P61956, Isoform 2 of Small ubiquitin-related modifier 2;Small ubiquitin-related modifier 4	A8MU27;A8MUA9;P55854;P55854-2;P61956;P61956-2;Q6EEV6	A8MU27_HUMAN;A8MUA9_HUMAN;SUMO3_HUMAN;SUMO3_HUMAN;SUMO2_HUMAN;SUMO2_HUMAN;SUMO4_HUMAN	No	NA	Yes	No	Heart
A8MUS3;H7BY10;K7EJV9;K7ERT8;P62750	A8MUS3;H7BY10;K7EJV9;K7ERT8;P62750	RPL23A	Isoform of P62750, 60S ribosomal protein L23a;Isoform of P62750, 60S ribosomal protein L23a (Fragment);Isoform of P62750, 60S ribosomal protein L23a (Fragment);Isoform of P62750, 60S ribosomal protein L23a (Fragment);60S ribosomal protein L23a	A8MUS3;H7BY10;K7EJV9;K7ERT8;P62750	A8MUS3_HUMAN;H7BY10_HUMAN;K7EJV9_HUMAN;K7ERT8_HUMAN;RL23A_HUMAN	No	NA	Yes	No	Heart
B0YIW2;P02656	B0YIW2;P02656	APOC3	Isoform of P02656, Apolipoprotein C-III;Apolipoprotein C-III	B0YIW2;P02656	B0YIW2_HUMAN;APOC3_HUMAN	Yes	Coagulation_Down	Yes	No	Heart
B1AHL2;P23142-4	B1AHL2;P23142-4	FBLN1	Isoform of P23142, Fibulin-1;Isoform of P23142, Isoform C of Fibulin-1	B1AHL2;P23142-4	B1AHL2_HUMAN;FBLN1_HUMAN	No	NA	Yes	No	Heart
B1AKQ8;F6UT28;F6X3N5;P62873;P62873-2	B1AKQ8;F6UT28;F6X3N5;P62873;P62873-2	GNB1	Isoform of P62873, Guanine nucleotide-binding protein G(I)/G(S)/G(T) subunit beta-1 (Fragment);Isoform of P62873, Guanine nucleotide-binding protein G(I)/G(S)/G(T) subunit beta-1 (Fragment);Isoform of P62873, Guanine nucleotide-binding protein G(I)/G(S)/G(T) subunit beta-1 (Fragment);Guanine nucleotide-binding protein G(I)/G(S)/G(T) subunit beta-1;Isoform of P62873, Isoform 2 of Guanine nucleotide-binding protein G(I)/G(S)/G(T) subunit beta-1	B1AKQ8;F6UT28;F6X3N5;P62873;P62873-2	B1AKQ8_HUMAN;F6UT28_HUMAN;F6X3N5_HUMAN;GBB1_HUMAN;GBB1_HUMAN	No	NA	Yes	No	Heart
B1ALD9;Q15063;Q15063-3;Q15063-5	B1ALD9;Q15063;Q15063-3;Q15063-5	POSTN	Isoform of Q15063, Periostin;Periostin;Isoform of Q15063, Isoform 3 of Periostin;Isoform of Q15063, Isoform 5 of Periostin	B1ALD9;Q15063;Q15063-3;Q15063-5	B1ALD9_HUMAN;POSTN_HUMAN;POSTN_HUMAN;POSTN_HUMAN	No	NA	Yes	No	Heart
B2R5W2;B4DY08;G3V2Q1;G3V4C1;G3V4W0;G3V576;P07910;P07910-2;P07910-4	B2R5W2;B4DY08;G3V2Q1;G3V4C1;G3V4W0;G3V576;P07910;P07910-2;P07910-4	HNRNPC	Isoform of P07910, Heterogeneous nuclear ribonucleoproteins C1/C2;Isoform of P07910, Heterogeneous nuclear ribonucleoproteins C1/C2;Isoform of P07910, Heterogeneous nuclear ribonucleoproteins C1/C2;Isoform of P07910, Heterogeneous nuclear ribonucleoproteins C1/C2;Isoform of P07910, Heterogeneous nuclear ribonucleoproteins C1/C2 (Fragment);Isoform of P07910, Heterogeneous nuclear ribonucleoproteins C1/C2;Heterogeneous nuclear ribonucleoproteins C1/C2;Isoform of P07910, Isoform C1 of Heterogeneous nuclear ribonucleoproteins C1/C2;Isoform of P07910, Isoform 4 of Heterogeneous nuclear ribonucleoproteins C1/C2	B2R5W2;B4DY08;G3V2Q1;G3V4C1;G3V4W0;G3V576;P07910;P07910-2;P07910-4	B2R5W2_HUMAN;B4DY08_HUMAN;G3V2Q1_HUMAN;G3V4C1_HUMAN;G3V4W0_HUMAN;G3V576_HUMAN;HNRPC_HUMAN;HNRPC_HUMAN;HNRPC_HUMAN	No	NA	Yes	No	Heart
B4DJV2;O75390	B4DJV2;O75390	CS	Isoform of O75390, Citrate synthase;Citrate synthase, mitochondrial	B4DJV2;O75390	B4DJV2_HUMAN;CISY_HUMAN	No	NA	Yes	No	Heart
B4DUR8;P49368;P49368-2	B4DUR8;P49368;P49368-2	CCT3	Isoform of P49368, T-complex protein 1 subunit gamma;T-complex protein 1 subunit gamma;Isoform of P49368, Isoform 2 of T-complex protein 1 subunit gamma	B4DUR8;P49368;P49368-2	B4DUR8_HUMAN;TCPG_HUMAN;TCPG_HUMAN	No	NA	Yes	No	Heart
B4DV12;F5GXK7;F5GYU3;F5H265;F5H2Z3;F5H388;F5H6Q2;F5H747;J3QKN0;J3QS39;J3QTR3;P0CG47;P0CG48;P62979;P62987;Q5PY61;Q96C32	B4DV12;F5GXK7;F5GYU3;F5H265;F5H2Z3;F5H388;F5H6Q2;F5H747;J3QKN0;J3QS39;J3QTR3;P0CG47;P0CG48;P62979;P62987;Q5PY61;Q96C32	UBB;UBC;UBC;UBC;UBC;UBC;UBC;UBC;UBB;UBB;RPS27A;UBB;UBC;RPS27A;UBA52;UBC;UBC	Isoform of P0CG47, Polyubiquitin-B;Isoform of P0CG48, Polyubiquitin-C (Fragment);Isoform of P0CG48, Polyubiquitin-C (Fragment);Isoform of P0CG48, Polyubiquitin-C (Fragment);Isoform of P0CG48, Polyubiquitin-C (Fragment);Isoform of P0CG48, Polyubiquitin-C (Fragment);Isoform of P0CG48, Polyubiquitin-C (Fragment);Isoform of P0CG48, Polyubiquitin-C (Fragment);Isoform of P0CG47, Polyubiquitin-B (Fragment);Isoform of P0CG47, Polyubiquitin-B (Fragment);Isoform of P62979, Ubiquitin-40S ribosomal protein S27a (Fragment);Polyubiquitin-B;Polyubiquitin-C;Ubiquitin-40S ribosomal protein S27a;Ubiquitin-60S ribosomal protein L40;Isoform of P0CG48, Polyubiquitin-C;Isoform of P0CG48, Polyubiquitin-C	B4DV12;F5GXK7;F5GYU3;F5H265;F5H2Z3;F5H388;F5H6Q2;F5H747;J3QKN0;J3QS39;J3QTR3;P0CG47;P0CG48;P62979;P62987;Q5PY61;Q96C32	B4DV12_HUMAN;F5GXK7_HUMAN;F5GYU3_HUMAN;F5H265_HUMAN;F5H2Z3_HUMAN;F5H388_HUMAN;F5H6Q2_HUMAN;F5H747_HUMAN;J3QKN0_HUMAN;J3QS39_HUMAN;J3QTR3_HUMAN;UBB_HUMAN;UBC_HUMAN;RS27A_HUMAN;RL40_HUMAN;Q5PY61_HUMAN;Q96C32_HUMAN	Yes	RBC	Yes	No	Heart
B4DXW1;P61158	B4DXW1;P61158	ACTR3	Isoform of P61158, Actin-related protein 3;Actin-related protein 3	B4DXW1;P61158	B4DXW1_HUMAN;ARP3_HUMAN	No	NA	Yes	No	Heart
B5MDF5;P62826	B5MDF5;P62826	RAN	Isoform of P62826, GTP-binding nuclear protein Ran;GTP-binding nuclear protein Ran	B5MDF5;P62826	B5MDF5_HUMAN;RAN_HUMAN	No	NA	Yes	No	Heart
B7Z4C8;B7Z4E3;C9JU56;H7C2W9;P62899;P62899-2;P62899-3	B7Z4C8;B7Z4E3;C9JU56;H7C2W9;P62899;P62899-2;P62899-3	RPL31	Isoform of P62899, 60S ribosomal protein L31;Isoform of P62899, 60S ribosomal protein L31;Isoform of P62899, 60S ribosomal protein L31 (Fragment);Isoform of P62899, 60S ribosomal protein L31 (Fragment);60S ribosomal protein L31;Isoform of P62899, Isoform 2 of 60S ribosomal protein L31;Isoform of P62899, Isoform 3 of 60S ribosomal protein L31	B7Z4C8;B7Z4E3;C9JU56;H7C2W9;P62899;P62899-2;P62899-3	B7Z4C8_HUMAN;B7Z4E3_HUMAN;C9JU56_HUMAN;H7C2W9_HUMAN;RL31_HUMAN;RL31_HUMAN;RL31_HUMAN	No	NA	Yes	No	Heart
B7Z645;O60506;O60506-2;O60506-3;O60506-4	B7Z645;O60506;O60506-2;O60506-3;O60506-4	SYNCRIP	Isoform of O60506, Heterogeneous nuclear ribonucleoprotein Q;Heterogeneous nuclear ribonucleoprotein Q;Isoform of O60506, Isoform 2 of Heterogeneous nuclear ribonucleoprotein Q;Isoform of O60506, Isoform 3 of Heterogeneous nuclear ribonucleoprotein Q;Isoform of O60506, Isoform 4 of Heterogeneous nuclear ribonucleoprotein Q	B7Z645;O60506;O60506-2;O60506-3;O60506-4	B7Z645_HUMAN;HNRPQ_HUMAN;HNRPQ_HUMAN;HNRPQ_HUMAN;HNRPQ_HUMAN	No	NA	Yes	No	Heart
B7Z6Z4;F8W1R7;G3V1V0;G8JLA2;J3KND3;P60660;P60660-2	B7Z6Z4;F8W1R7;G3V1V0;G8JLA2;J3KND3;P60660;P60660-2	MYL6	Isoform of P60660, Myosin light polypeptide 6;Isoform of P60660, Myosin light polypeptide 6;Isoform of P60660, Myosin light polypeptide 6;Isoform of P60660, Myosin light polypeptide 6;Isoform of P60660, Myosin light polypeptide 6;Myosin light polypeptide 6;Isoform of P60660, Isoform Smooth muscle of Myosin light polypeptide 6	B7Z6Z4;F8W1R7;G3V1V0;G8JLA2;J3KND3;P60660;P60660-2	B7Z6Z4_HUMAN;F8W1R7_HUMAN;G3V1V0_HUMAN;G8JLA2_HUMAN;J3KND3_HUMAN;MYL6_HUMAN;MYL6_HUMAN	Yes	Platelet	Yes	No	Heart
B7Z9C2;F5H4R6;F8VUX1;F8VV59;F8VXI6;F8VY35;F8W020;F8W0J6;F8W118;F8W543;H0YH88;H0YHC3;H0YIV4;P55209;P55209-2;P55209-3	B7Z9C2;F5H4R6;F8VUX1;F8VV59;F8VXI6;F8VY35;F8W020;F8W0J6;F8W118;F8W543;H0YH88;H0YHC3;H0YIV4;P55209;P55209-2;P55209-3	NAP1L1	Isoform of P55209, Nucleosome assembly protein 1-like 1;Isoform of P55209, Nucleosome assembly protein 1-like 1;Isoform of P55209, Nucleosome assembly protein 1-like 1 (Fragment);Isoform of P55209, Nucleosome assembly protein 1-like 1;Isoform of P55209, Nucleosome assembly protein 1-like 1 (Fragment);Isoform of P55209, Nucleosome assembly protein 1-like 1 (Fragment);Isoform of P55209, Nucleosome assembly protein 1-like 1 (Fragment);Isoform of P55209, Nucleosome assembly protein 1-like 1;Isoform of P55209, Nucleosome assembly protein 1-like 1 (Fragment);Isoform of P55209, Nucleosome assembly protein 1-like 1;Isoform of P55209, Nucleosome assembly protein 1-like 1 (Fragment);Isoform of P55209, Nucleosome assembly protein 1-like 1 (Fragment);Isoform of P55209, Nucleosome assembly protein 1-like 1 (Fragment);Nucleosome assembly protein 1-like 1;Isoform of P55209, Isoform 2 of Nucleosome assembly protein 1-like 1;Isoform of P55209, Isoform 3 of Nucleosome assembly protein 1-like 1	B7Z9C2;F5H4R6;F8VUX1;F8VV59;F8VXI6;F8VY35;F8W020;F8W0J6;F8W118;F8W543;H0YH88;H0YHC3;H0YIV4;P55209;P55209-2;P55209-3	B7Z9C2_HUMAN;F5H4R6_HUMAN;F8VUX1_HUMAN;F8VV59_HUMAN;F8VXI6_HUMAN;F8VY35_HUMAN;F8W020_HUMAN;F8W0J6_HUMAN;F8W118_HUMAN;F8W543_HUMAN;H0YH88_HUMAN;H0YHC3_HUMAN;H0YIV4_HUMAN;NP1L1_HUMAN;NP1L1_HUMAN;NP1L1_HUMAN	No	NA	Yes	No	Heart
B7ZKJ8;Q14624;Q14624-2;Q14624-3	B7ZKJ8;Q14624;Q14624-2;Q14624-3	ITIH4	Isoform of Q14624, ITIH4 protein;Inter-alpha-trypsin inhibitor heavy chain H4;Isoform of Q14624, Isoform 2 of Inter-alpha-trypsin inhibitor heavy chain H4;Isoform of Q14624, Isoform 3 of Inter-alpha-trypsin inhibitor heavy chain H4	B7ZKJ8;Q14624;Q14624-2;Q14624-3	B7ZKJ8_HUMAN;ITIH4_HUMAN;ITIH4_HUMAN;ITIH4_HUMAN	Yes	Plasma	Yes	No	Heart
B8ZZQ6;P06454;P06454-2	B8ZZQ6;P06454;P06454-2	PTMA	Isoform of P06454, Prothymosin alpha;Prothymosin alpha;Isoform of P06454, Isoform 2 of Prothymosin alpha	B8ZZQ6;P06454;P06454-2	B8ZZQ6_HUMAN;PTMA_HUMAN;PTMA_HUMAN	No	NA	Yes	No	Heart
C9J9W2;Q14847;Q14847-2;Q14847-3	C9J9W2;Q14847;Q14847-2;Q14847-3	LASP1	Isoform of Q14847, LIM and SH3 domain protein 1 (Fragment);LIM and SH3 domain protein 1;Isoform of Q14847, Isoform 2 of LIM and SH3 domain protein 1;Isoform of Q14847, Isoform 3 of LIM and SH3 domain protein 1	C9J9W2;Q14847;Q14847-2;Q14847-3	C9J9W2_HUMAN;LASP1_HUMAN;LASP1_HUMAN;LASP1_HUMAN	No	NA	Yes	No	Heart
C9JA05;D6RD17;D6RHJ6;P01591	C9JA05;D6RD17;D6RHJ6;P01591	JCHAIN;JCHAIN;JCHAIN;IGJ	Isoform of P01591, Protein JCHAIN (Fragment);Isoform of P01591, Protein JCHAIN (Fragment);Isoform of P01591, Protein JCHAIN (Fragment);Immunoglobulin J chain	C9JA05;D6RD17;D6RHJ6;P01591	C9JA05_HUMAN;D6RD17_HUMAN;D6RHJ6_HUMAN;IGJ_HUMAN	No	NA	Yes	Yes	Heart
C9JC84;C9JEU5;P02679;P02679-2	C9JC84;C9JEU5;P02679;P02679-2	FGG	Isoform of P02679, Fibrinogen gamma chain;Isoform of P02679, Fibrinogen gamma chain;Fibrinogen gamma chain;Isoform of P02679, Isoform Gamma-A of Fibrinogen gamma chain	C9JC84;C9JEU5;P02679;P02679-2	C9JC84_HUMAN;C9JEU5_HUMAN;FIBG_HUMAN;FIBG_HUMAN	Yes	Coagulation_Down	Yes	No	Heart
C9JEE0;P15814	C9JEE0;P15814	IGLL1	Isoform of P15814, Immunoglobulin lambda-like polypeptide 1 (Fragment);Immunoglobulin lambda-like polypeptide 1	C9JEE0;P15814	C9JEE0_HUMAN;IGLL1_HUMAN	No	NA	Yes	Yes	Heart
C9JF17;P05090	C9JF17;P05090	APOD	Isoform of P05090, Apolipoprotein D (Fragment);Apolipoprotein D	C9JF17;P05090	C9JF17_HUMAN;APOD_HUMAN	No	NA	Yes	No	Heart
C9JIZ6;P07602;P07602-2;P07602-3	C9JIZ6;P07602;P07602-2;P07602-3	PSAP	Isoform of P07602, Prosaposin;Prosaposin;Isoform of P07602, Isoform Sap-mu-6 of Prosaposin;Isoform of P07602, Isoform Sap-mu-9 of Prosaposin	C9JIZ6;P07602;P07602-2;P07602-3	C9JIZ6_HUMAN;SAP_HUMAN;SAP_HUMAN;SAP_HUMAN	No	NA	Yes	No	Heart
C9JL85;P58546	C9JL85;P58546	MTPN	Isoform of P58546, Myotrophin;Myotrophin	C9JL85;P58546	C9JL85_HUMAN;MTPN_HUMAN	No	NA	Yes	No	Heart
C9JLI6;H0YMV8;Q71UM5	C9JLI6;H0YMV8;Q71UM5	RPS27L	Isoform of Q71UM5, 40S ribosomal protein S27;Isoform of Q71UM5, 40S ribosomal protein S27;40S ribosomal protein S27-like	C9JLI6;H0YMV8;Q71UM5	C9JLI6_HUMAN;H0YMV8_HUMAN;RS27L_HUMAN	No	NA	Yes	No	Heart
C9JV77;P02765	C9JV77;P02765	AHSG	Isoform of P02765, Alpha-2-HS-glycoprotein;Alpha-2-HS-glycoprotein	C9JV77;P02765	C9JV77_HUMAN;FETUA_HUMAN	No	NA	Yes	No	Heart
D3YTG3;Q5JPC9;Q7Z7G0	D3YTG3;Q5JPC9;Q7Z7G0	ABI3BP;DKFZp667H216;ABI3BP	Isoform of Q7Z7G0, Target of Nesh-SH3;Isoform of Q7Z7G0, ABI gene family, member 3 (NESH) binding protein, isoform CRA_d;Target of Nesh-SH3	D3YTG3;Q5JPC9;Q7Z7G0	D3YTG3_HUMAN;Q5JPC9_HUMAN;TARSH_HUMAN	No	NA	Yes	No	Heart
D6RAF8;D6RF44;H0Y8G5;H0YA96;Q14103;Q14103-2;Q14103-3;Q14103-4	D6RAF8;D6RF44;H0Y8G5;H0YA96;Q14103;Q14103-2;Q14103-3;Q14103-4	HNRNPD	Isoform of Q14103, Heterogeneous nuclear ribonucleoprotein D0 (Fragment);Isoform of Q14103, Heterogeneous nuclear ribonucleoprotein D0 (Fragment);Isoform of Q14103, Heterogeneous nuclear ribonucleoprotein D0 (Fragment);Isoform of Q14103, Heterogeneous nuclear ribonucleoprotein D0 (Fragment);Heterogeneous nuclear ribonucleoprotein D0;Isoform of Q14103, Isoform 2 of Heterogeneous nuclear ribonucleoprotein D0;Isoform of Q14103, Isoform 3 of Heterogeneous nuclear ribonucleoprotein D0;Isoform of Q14103, Isoform 4 of Heterogeneous nuclear ribonucleoprotein D0	D6RAF8;D6RF44;H0Y8G5;H0YA96;Q14103;Q14103-2;Q14103-3;Q14103-4	D6RAF8_HUMAN;D6RF44_HUMAN;H0Y8G5_HUMAN;H0YA96_HUMAN;HNRPD_HUMAN;HNRPD_HUMAN;HNRPD_HUMAN;HNRPD_HUMAN	No	NA	Yes	No	Heart
D6RDG3;H0Y9Y1;P20290;P20290-2	D6RDG3;H0Y9Y1;P20290;P20290-2	BTF3	Isoform of P20290, Transcription factor BTF3 (Fragment);Isoform of P20290, Transcription factor BTF3 (Fragment);Transcription factor BTF3;Isoform of P20290, Isoform 2 of Transcription factor BTF3	D6RDG3;H0Y9Y1;P20290;P20290-2	D6RDG3_HUMAN;H0Y9Y1_HUMAN;BTF3_HUMAN;BTF3_HUMAN	No	NA	Yes	No	Heart
D6RF35	D6RF35	GC	Isoform of P02774, Vitamin D-binding protein	D6RF35	D6RF35_HUMAN	No	NA	Yes	No	Heart
E5RIT6;J3KTJ8;J3QQQ9;J3QQV1;J3QRC4;J3QRI7;P61254;Q9UNX3	E5RIT6;J3KTJ8;J3QQQ9;J3QQV1;J3QRC4;J3QRI7;P61254;Q9UNX3	RPL26L1;RPL26;;RPL26;RPL26;RPL26;RPL26;RPL26L1	Isoform of Q9UNX3, 60S ribosomal protein L26-like 1 (Fragment);Isoform of P61254, 60S ribosomal protein L26 (Fragment);Uncharacterized protein;Isoform of P61254, 60S ribosomal protein L26;Isoform of P61254, 60S ribosomal protein L26 (Fragment);Isoform of P61254, 60S ribosomal protein L26 (Fragment);60S ribosomal protein L26;60S ribosomal protein L26-like 1	E5RIT6;J3KTJ8;J3QQQ9;J3QQV1;J3QRC4;J3QRI7;P61254;Q9UNX3	E5RIT6_HUMAN;J3KTJ8_HUMAN;J3QQQ9_HUMAN;J3QQV1_HUMAN;J3QRC4_HUMAN;J3QRI7_HUMAN;RL26_HUMAN;RL26L_HUMAN	No	NA	Yes	No	Heart
E7EM57;E7EUI8;P11413;P11413-2;P11413-3	E7EM57;E7EUI8;P11413;P11413-2;P11413-3	G6PD	Isoform of P11413, Glucose-6-phosphate 1-dehydrogenase (Fragment);Isoform of P11413, Glucose-6-phosphate 1-dehydrogenase (Fragment);Glucose-6-phosphate 1-dehydrogenase;Isoform of P11413, Isoform Long of Glucose-6-phosphate 1-dehydrogenase;Isoform of P11413, Isoform 3 of Glucose-6-phosphate 1-dehydrogenase	E7EM57;E7EUI8;P11413;P11413-2;P11413-3	E7EM57_HUMAN;E7EUI8_HUMAN;G6PD_HUMAN;G6PD_HUMAN;G6PD_HUMAN	No	NA	Yes	No	Heart
E7EPM6;P33121;P33121-3	E7EPM6;P33121;P33121-3	ACSL1	Isoform of P33121, Long-chain-fatty-acid--CoA ligase 1;Long-chain-fatty-acid--CoA ligase 1;Isoform of P33121, Isoform 3 of Long-chain-fatty-acid--CoA ligase 1	E7EPM6;P33121;P33121-3	E7EPM6_HUMAN;ACSL1_HUMAN;ACSL1_HUMAN	No	NA	Yes	No	Heart
E7EPZ9;P22105;P22105-3;P22105-4	E7EPZ9;P22105;P22105-3;P22105-4	TNXB	Isoform of P22105, Tenascin-X;Tenascin-X;Isoform of P22105, Isoform 4 of Tenascin-X;Isoform of P22105, Isoform 5 of Tenascin-X	E7EPZ9;P22105;P22105-3;P22105-4	E7EPZ9_HUMAN;TENX_HUMAN;TENX_HUMAN;TENX_HUMAN	No	NA	Yes	No	Heart
E7EQB2;E7ER44;P02788;P02788-2	E7EQB2;E7ER44;P02788;P02788-2	LTF	Isoform of P02788, Lactotransferrin (Fragment);Isoform of P02788, Lactotransferrin;Lactotransferrin;Isoform of P02788, Isoform DeltaLf of Lactotransferrin	E7EQB2;E7ER44;P02788;P02788-2	E7EQB2_HUMAN;E7ER44_HUMAN;TRFL_HUMAN;TRFL_HUMAN	Yes	Coagulation_UP	Yes	No	Heart
E7EQR4;P15311	E7EQR4;P15311	EZR	Isoform of P15311, Ezrin;Ezrin	E7EQR4;P15311	E7EQR4_HUMAN;EZRI_HUMAN	No	NA	Yes	No	Heart
E7EQV9;P61313	E7EQV9;P61313	RPL15	Isoform of P61313, Ribosomal protein L15 (Fragment);60S ribosomal protein L15	E7EQV9;P61313	E7EQV9_HUMAN;RL15_HUMAN	No	NA	Yes	No	Heart
E7ESB3;Q13508;Q13508-2;Q13508-3	E7ESB3;Q13508;Q13508-2;Q13508-3	ART3	Isoform of Q13508, NAD(P)(+)--arginine ADP-ribosyltransferase (Fragment);Ecto-ADP-ribosyltransferase 3;Isoform of Q13508, Isoform 1 of Ecto-ADP-ribosyltransferase 3;Isoform of Q13508, Isoform 2 of Ecto-ADP-ribosyltransferase 3	E7ESB3;Q13508;Q13508-2;Q13508-3	E7ESB3_HUMAN;NAR3_HUMAN;NAR3_HUMAN;NAR3_HUMAN	No	NA	Yes	No	Heart
E7ETH0;G3XAM2;P05156	E7ETH0;G3XAM2;P05156	CFI	Isoform of P05156, Complement factor I;Isoform of P05156, Complement factor I;Complement factor I	E7ETH0;G3XAM2;P05156	E7ETH0_HUMAN;G3XAM2_HUMAN;CFAI_HUMAN	No	NA	Yes	No	Heart
E7EUU4;E7EX73;E9PGM1;Q04637;Q04637-3;Q04637-4;Q04637-5;Q04637-6;Q04637-7;Q04637-8;Q04637-9	E7EUU4;E7EX73;E9PGM1;Q04637;Q04637-3;Q04637-4;Q04637-5;Q04637-6;Q04637-7;Q04637-8;Q04637-9	EIF4G1	Isoform of Q04637, Eukaryotic translation initiation factor 4 gamma 1;Isoform of Q04637, Eukaryotic translation initiation factor 4 gamma 1;Isoform of Q04637, Eukaryotic translation initiation factor 4 gamma 1;Eukaryotic translation initiation factor 4 gamma 1;Isoform of Q04637, Isoform B of Eukaryotic translation initiation factor 4 gamma 1;Isoform of Q04637, Isoform C of Eukaryotic translation initiation factor 4 gamma 1;Isoform of Q04637, Isoform D of Eukaryotic translation initiation factor 4 gamma 1;Isoform of Q04637, Isoform E of Eukaryotic translation initiation factor 4 gamma 1;Isoform of Q04637, Isoform 7 of Eukaryotic translation initiation factor 4 gamma 1;Isoform of Q04637, Isoform 8 of Eukaryotic translation initiation factor 4 gamma 1;Isoform of Q04637, Isoform 9 of Eukaryotic translation initiation factor 4 gamma 1	E7EUU4;E7EX73;E9PGM1;Q04637;Q04637-3;Q04637-4;Q04637-5;Q04637-6;Q04637-7;Q04637-8;Q04637-9	E7EUU4_HUMAN;E7EX73_HUMAN;E9PGM1_HUMAN;IF4G1_HUMAN;IF4G1_HUMAN;IF4G1_HUMAN;IF4G1_HUMAN;IF4G1_HUMAN;IF4G1_HUMAN;IF4G1_HUMAN;IF4G1_HUMAN	No	NA	Yes	No	Heart
E7EX44;E9PGZ1;Q05682;Q05682-2;Q05682-3;Q05682-4;Q05682-5;Q05682-6	E7EX44;E9PGZ1;Q05682;Q05682-2;Q05682-3;Q05682-4;Q05682-5;Q05682-6	CALD1	Isoform of Q05682, Caldesmon;Isoform of Q05682, Caldesmon;Caldesmon;Isoform of Q05682, Isoform 2 of Caldesmon;Isoform of Q05682, Isoform 3 of Caldesmon;Isoform of Q05682, Isoform 4 of Caldesmon;Isoform of Q05682, Isoform 5 of Caldesmon;Isoform of Q05682, Isoform 6 of Caldesmon	E7EX44;E9PGZ1;Q05682;Q05682-2;Q05682-3;Q05682-4;Q05682-5;Q05682-6	E7EX44_HUMAN;E9PGZ1_HUMAN;CALD1_HUMAN;CALD1_HUMAN;CALD1_HUMAN;CALD1_HUMAN;CALD1_HUMAN;CALD1_HUMAN	No	NA	Yes	No	Heart
E7EX60;E9PEP6;H0Y4A0;O14786;O14786-2;O14786-3;Q5JWQ4;Q5JWQ6;Q5T7F0	E7EX60;E9PEP6;H0Y4A0;O14786;O14786-2;O14786-3;Q5JWQ4;Q5JWQ6;Q5T7F0	NRP1	Isoform of O14786, Neuropilin-1;Isoform of O14786, Neuropilin-1;Isoform of O14786, Neuropilin-1 (Fragment);Neuropilin-1;Isoform of O14786, Isoform 2 of Neuropilin-1;Isoform of O14786, Isoform 3 of Neuropilin-1;Isoform of O14786, Neuropilin-1;Isoform of O14786, Neuropilin-1;Isoform of O14786, Neuropilin-1	E7EX60;E9PEP6;H0Y4A0;O14786;O14786-2;O14786-3;Q5JWQ4;Q5JWQ6;Q5T7F0	E7EX60_HUMAN;E9PEP6_HUMAN;H0Y4A0_HUMAN;NRP1_HUMAN;NRP1_HUMAN;NRP1_HUMAN;Q5JWQ4_HUMAN;Q5JWQ6_HUMAN;Q5T7F0_HUMAN	No	NA	Yes	No	Heart
E9PAV3	E9PAV3	NACA	Nascent polypeptide-associated complex subunit alpha, muscle-specific form	E9PAV3	NACAM_HUMAN	No	NA	Yes	No	Heart
E9PC84;F5H7V9;H0YGZ3;J3QSU6;P24821;P24821-2;P24821-3;P24821-4;P24821-5;P24821-6	E9PC84;F5H7V9;H0YGZ3;J3QSU6;P24821;P24821-2;P24821-3;P24821-4;P24821-5;P24821-6	TNC	Isoform of P24821, Tenascin;Isoform of P24821, Tenascin;Isoform of P24821, Tenascin (Fragment);Isoform of P24821, Tenascin;Tenascin;Isoform of P24821, Isoform 2 of Tenascin;Isoform of P24821, Isoform 3 of Tenascin;Isoform of P24821, Isoform 4 of Tenascin;Isoform of P24821, Isoform 5 of Tenascin;Isoform of P24821, Isoform 6 of Tenascin	E9PC84;F5H7V9;H0YGZ3;J3QSU6;P24821;P24821-2;P24821-3;P24821-4;P24821-5;P24821-6	E9PC84_HUMAN;F5H7V9_HUMAN;H0YGZ3_HUMAN;J3QSU6_HUMAN;TENA_HUMAN;TENA_HUMAN;TENA_HUMAN;TENA_HUMAN;TENA_HUMAN;TENA_HUMAN	No	NA	Yes	No	Heart
E9PCY7;G8JLB6;P31943	E9PCY7;G8JLB6;P31943	HNRNPH1	Isoform of P31943, Heterogeneous nuclear ribonucleoprotein H;Isoform of P31943, Heterogeneous nuclear ribonucleoprotein H;Heterogeneous nuclear ribonucleoprotein H	E9PCY7;G8JLB6;P31943	E9PCY7_HUMAN;G8JLB6_HUMAN;HNRH1_HUMAN	No	NA	Yes	No	Heart
E9PEW8	E9PEW8	HBD	Isoform of P02042, Hemoglobin subunit delta (Fragment)	E9PEW8	E9PEW8_HUMAN	Yes	RBC	Yes	No	Heart
E9PEX6;P09622	E9PEX6;P09622	DLD	Isoform of P09622, Dihydrolipoyl dehydrogenase;Dihydrolipoyl dehydrogenase, mitochondrial	E9PEX6;P09622	E9PEX6_HUMAN;DLDH_HUMAN	No	NA	Yes	No	Heart
E9PFZ2	E9PFZ2	CP	Isoform of P00450, Ceruloplasmin	E9PFZ2	E9PFZ2_HUMAN	Yes	Plasma	Yes	No	Heart
E9PHK0;P05452	E9PHK0;P05452	CLEC3B	Isoform of P05452, Tetranectin;Tetranectin	E9PHK0;P05452	E9PHK0_HUMAN;TETN_HUMAN	No	NA	Yes	No	Heart
E9PHN6;F6XZQ7;P28161;P28161-2	E9PHN6;F6XZQ7;P28161;P28161-2	GSTM2	Isoform of P28161, Glutathione S-transferase Mu 2;Isoform of P28161, Glutathione S-transferase Mu 2;Glutathione S-transferase Mu 2;Isoform of P28161, Isoform 2 of Glutathione S-transferase Mu 2	E9PHN6;F6XZQ7;P28161;P28161-2	E9PHN6_HUMAN;F6XZQ7_HUMAN;GSTM2_HUMAN;GSTM2_HUMAN	No	NA	Yes	No	Heart
E9PHY3;E9PKK9;E9PKW6;F6SYF8;Q9UBP4	E9PHY3;E9PKK9;E9PKW6;F6SYF8;Q9UBP4	DKK3	Isoform of Q9UBP4, Dickkopf-related protein 3 (Fragment);Isoform of Q9UBP4, Dickkopf-related protein 3 (Fragment);Isoform of Q9UBP4, Dickkopf-related protein 3 (Fragment);Isoform of Q9UBP4, Dickkopf-related protein 3;Dickkopf-related protein 3	E9PHY3;E9PKK9;E9PKW6;F6SYF8;Q9UBP4	E9PHY3_HUMAN;E9PKK9_HUMAN;E9PKW6_HUMAN;F6SYF8_HUMAN;DKK3_HUMAN	No	NA	Yes	No	Heart
E9PIT3;P00734	E9PIT3;P00734	F2	Isoform of P00734, Prothrombin;Prothrombin	E9PIT3;P00734	E9PIT3_HUMAN;THRB_HUMAN	Yes	Coagulation_Down	Yes	No	Heart
E9PJD9;E9PLL6;P46776	E9PJD9;E9PLL6;P46776	RPL27A	Isoform of P46776, 60S ribosomal protein L27a;Isoform of P46776, 60S ribosomal protein L27a;60S ribosomal protein L27a	E9PJD9;E9PLL6;P46776	E9PJD9_HUMAN;E9PLL6_HUMAN;RL27A_HUMAN	No	NA	Yes	No	Heart
E9PK47;P06737;P06737-2	E9PK47;P06737;P06737-2	PYGL	Isoform of P06737, Alpha-1,4 glucan phosphorylase;Glycogen phosphorylase, liver form;Isoform of P06737, Isoform 2 of Glycogen phosphorylase, liver form	E9PK47;P06737;P06737-2	E9PK47_HUMAN;PYGL_HUMAN;PYGL_HUMAN	No	NA	Yes	No	Heart
E9PKZ0;P62917	E9PKZ0;P62917	RPL8	Isoform of P62917, 60S ribosomal protein L8 (Fragment);60S ribosomal protein L8	E9PKZ0;P62917	E9PKZ0_HUMAN;RL8_HUMAN	No	NA	Yes	No	Heart
E9PMD7;P62136;P62136-2	E9PMD7;P62136;P62136-2	PPP1CA	Isoform of P62136, Serine/threonine-protein phosphatase (Fragment);Serine/threonine-protein phosphatase PP1-alpha catalytic subunit;Isoform of P62136, Isoform 2 of Serine/threonine-protein phosphatase PP1-alpha catalytic subunit	E9PMD7;P62136;P62136-2	E9PMD7_HUMAN;PP1A_HUMAN;PP1A_HUMAN	No	NA	Yes	No	Heart
E9PND2;E9PP21;E9PS42;P21291	E9PND2;E9PP21;E9PS42;P21291	CSRP1	Isoform of P21291, Cysteine and glycine-rich protein 1 (Fragment);Isoform of P21291, Cysteine and glycine-rich protein 1;Isoform of P21291, Cysteine and glycine-rich protein 1;Cysteine and glycine-rich protein 1	E9PND2;E9PP21;E9PS42;P21291	E9PND2_HUMAN;E9PP21_HUMAN;E9PS42_HUMAN;CSRP1_HUMAN	No	NA	Yes	No	Heart
E9PP27;Q15293;Q15293-2	E9PP27;Q15293;Q15293-2	RCN1	Isoform of Q15293, Reticulocalbin-1 (Fragment);Reticulocalbin-1;Isoform of Q15293, Isoform 2 of Reticulocalbin-1	E9PP27;Q15293;Q15293-2	E9PP27_HUMAN;RCN1_HUMAN;RCN1_HUMAN	No	NA	Yes	No	Heart
F2Z388;P42766	F2Z388;P42766	RPL35	Isoform of P42766, 60S ribosomal protein L35;60S ribosomal protein L35	F2Z388;P42766	F2Z388_HUMAN;RL35_HUMAN	No	NA	Yes	No	Heart
F5GY80;F5H7G1;P07358	F5GY80;F5H7G1;P07358	C8B	Isoform of P07358, Complement component C8 beta chain;Isoform of P07358, Complement component C8 beta chain;Complement component C8 beta chain	F5GY80;F5H7G1;P07358	F5GY80_HUMAN;F5H7G1_HUMAN;CO8B_HUMAN	No	NA	Yes	No	Heart
F5GZS6;H0YFX4;J3KPF3;P08195;P08195-2;P08195-3;P08195-4	F5GZS6;H0YFX4;J3KPF3;P08195;P08195-2;P08195-3;P08195-4	SLC3A2	Isoform of P08195, 4F2 cell-surface antigen heavy chain;Isoform of P08195, 4F2 cell-surface antigen heavy chain (Fragment);Isoform of P08195, 4F2 cell-surface antigen heavy chain;4F2 cell-surface antigen heavy chain;Isoform of P08195, Isoform 2 of 4F2 cell-surface antigen heavy chain;Isoform of P08195, Isoform 3 of 4F2 cell-surface antigen heavy chain;Isoform of P08195, Isoform 4 of 4F2 cell-surface antigen heavy chain	F5GZS6;H0YFX4;J3KPF3;P08195;P08195-2;P08195-3;P08195-4	F5GZS6_HUMAN;H0YFX4_HUMAN;J3KPF3_HUMAN;4F2_HUMAN;4F2_HUMAN;4F2_HUMAN;4F2_HUMAN	No	NA	Yes	No	Heart
F6RFD5;P60981;P60981-2	F6RFD5;P60981;P60981-2	DSTN	Isoform of P60981, Destrin;Destrin;Isoform of P60981, Isoform 2 of Destrin	F6RFD5;P60981;P60981-2	F6RFD5_HUMAN;DEST_HUMAN;DEST_HUMAN	No	NA	Yes	No	Heart
F8VZX2;H3BRU6;Q15366;Q15366-2;Q15366-3;Q15366-4;Q15366-5;Q15366-6;Q15366-7;Q15366-8	F8VZX2;H3BRU6;Q15366;Q15366-2;Q15366-3;Q15366-4;Q15366-5;Q15366-6;Q15366-7;Q15366-8	PCBP2	Isoform of Q15366, Poly(rC)-binding protein 2;Isoform of Q15366, Poly(rC)-binding protein 2 (Fragment);Poly(rC)-binding protein 2;Isoform of Q15366, Isoform 2 of Poly(rC)-binding protein 2;Isoform of Q15366, Isoform 3 of Poly(rC)-binding protein 2;Isoform of Q15366, Isoform 4 of Poly(rC)-binding protein 2;Isoform of Q15366, Isoform 5 of Poly(rC)-binding protein 2;Isoform of Q15366, Isoform 6 of Poly(rC)-binding protein 2;Isoform of Q15366, Isoform 7 of Poly(rC)-binding protein 2;Isoform of Q15366, Isoform 8 of Poly(rC)-binding protein 2	F8VZX2;H3BRU6;Q15366;Q15366-2;Q15366-3;Q15366-4;Q15366-5;Q15366-6;Q15366-7;Q15366-8	F8VZX2_HUMAN;H3BRU6_HUMAN;PCBP2_HUMAN;PCBP2_HUMAN;PCBP2_HUMAN;PCBP2_HUMAN;PCBP2_HUMAN;PCBP2_HUMAN;PCBP2_HUMAN;PCBP2_HUMAN	No	NA	Yes	No	Heart
F8W079	F8W079	ATP5B	Isoform of P06576, ATP synthase subunit beta, mitochondrial (Fragment)	F8W079	F8W079_HUMAN	No	NA	Yes	No	Heart
F8W6I7;P09651;P09651-2;P09651-3	F8W6I7;P09651;P09651-2;P09651-3	HNRNPA1	Isoform of P09651, Heterogeneous nuclear ribonucleoprotein A1;Heterogeneous nuclear ribonucleoprotein A1;Isoform of P09651, Isoform A1-A of Heterogeneous nuclear ribonucleoprotein A1;Isoform of P09651, Isoform 2 of Heterogeneous nuclear ribonucleoprotein A1	F8W6I7;P09651;P09651-2;P09651-3	F8W6I7_HUMAN;ROA1_HUMAN;ROA1_HUMAN;ROA1_HUMAN	No	NA	Yes	No	Heart
G3V0E5;P02786	G3V0E5;P02786	TFRC	Isoform of P02786, Transferrin receptor (P90, CD71), isoform CRA_c;Transferrin receptor protein 1	G3V0E5;P02786	G3V0E5_HUMAN;TFR1_HUMAN	No	NA	Yes	No	Heart
G3V1N2	G3V1N2	HBA2	Isoform of P69905, HCG1745306, isoform CRA_a	G3V1N2	G3V1N2_HUMAN	No	NA	Yes	No	Heart
G3V203;H0YHA7;J3QQ67;Q07020;Q07020-2	G3V203;H0YHA7;J3QQ67;Q07020;Q07020-2	RPL18	Isoform of Q07020, 60S ribosomal protein L18;Isoform of Q07020, 60S ribosomal protein L18 (Fragment);Isoform of Q07020, 60S ribosomal protein L18 (Fragment);60S ribosomal protein L18;Isoform of Q07020, Isoform 2 of 60S ribosomal protein L18	G3V203;H0YHA7;J3QQ67;Q07020;Q07020-2	G3V203_HUMAN;H0YHA7_HUMAN;J3QQ67_HUMAN;RL18_HUMAN;RL18_HUMAN	No	NA	Yes	No	Heart
G3V279;P84090	G3V279;P84090	ERH	Isoform of P84090, Enhancer of rudimentary homolog;Enhancer of rudimentary homolog	G3V279;P84090	G3V279_HUMAN;ERH_HUMAN	No	NA	Yes	No	Heart
G3V5Z7;P60900	G3V5Z7;P60900	PSMA6	Isoform of P60900, Proteasome subunit alpha type;Proteasome subunit alpha type-6	G3V5Z7;P60900	G3V5Z7_HUMAN;PSA6_HUMAN	No	NA	Yes	No	Heart
G3XAI2;P07942	G3XAI2;P07942	LAMB1	Isoform of P07942, Laminin subunit beta-1;Laminin subunit beta-1	G3XAI2;P07942	G3XAI2_HUMAN;LAMB1_HUMAN	No	NA	Yes	No	Heart
G5E972;P42166;P42167;P42167-2;P42167-3	G5E972;P42166;P42167;P42167-2;P42167-3	TMPO	Isoform of P42166, Lamina-associated polypeptide 2, isoforms beta/gamma;Lamina-associated polypeptide 2, isoform alpha;Isoform of P42166, Lamina-associated polypeptide 2, isoforms beta/gamma;Isoform of P42166, Isoform Gamma of Lamina-associated polypeptide 2, isoforms beta/gamma;Isoform of P42166, Isoform Zeta of Lamina-associated polypeptide 2, isoforms beta/gamma	G5E972;P42166;P42167;P42167-2;P42167-3	G5E972_HUMAN;LAP2A_HUMAN;LAP2B_HUMAN;LAP2B_HUMAN;LAP2B_HUMAN	No	NA	Yes	No	Heart
H0Y2P0;H0Y5E4;H0YCV9;H0YD13;H0YD17;H0YDW7;H0YDX6;P16070;P16070-10;P16070-11;P16070-12;P16070-13;P16070-14;P16070-15;P16070-16;P16070-17;P16070-18;P16070-3;P16070-4;P16070-5;P16070-6;P16070-7;P16070-8;P16070-9	H0Y2P0;H0Y5E4;H0YCV9;H0YD13;H0YD17;H0YDW7;H0YDX6;P16070;P16070-10;P16070-11;P16070-12;P16070-13;P16070-14;P16070-15;P16070-16;P16070-17;P16070-18;P16070-3;P16070-4;P16070-5;P16070-6;P16070-7;P16070-8;P16070-9	CD44	Isoform of P16070, CD44 antigen (Fragment);Isoform of P16070, CD44 antigen (Fragment);Isoform of P16070, CD44 antigen (Fragment);Isoform of P16070, CD44 antigen;Isoform of P16070, CD44 antigen (Fragment);Isoform of P16070, CD44 antigen (Fragment);Isoform of P16070, CD44 antigen (Fragment);CD44 antigen;Isoform of P16070, Isoform 10 of CD44 antigen;Isoform of P16070, Isoform 11 of CD44 antigen;Isoform of P16070, Isoform 12 of CD44 antigen;Isoform of P16070, Isoform 13 of CD44 antigen;Isoform of P16070, Isoform 14 of CD44 antigen;Isoform of P16070, Isoform 15 of CD44 antigen;Isoform of P16070, Isoform 16 of CD44 antigen;Isoform of P16070, Isoform 17 of CD44 antigen;Isoform of P16070, Isoform 18 of CD44 antigen;Isoform of P16070, Isoform 3 of CD44 antigen;Isoform of P16070, Isoform 4 of CD44 antigen;Isoform of P16070, Isoform 5 of CD44 antigen;Isoform of P16070, Isoform 6 of CD44 antigen;Isoform of P16070, Isoform 7 of CD44 antigen;Isoform of P16070, Isoform 8 of CD44 antigen;Isoform of P16070, Isoform 9 of CD44 antigen	H0Y2P0;H0Y5E4;H0YCV9;H0YD13;H0YD17;H0YDW7;H0YDX6;P16070;P16070-10;P16070-11;P16070-12;P16070-13;P16070-14;P16070-15;P16070-16;P16070-17;P16070-18;P16070-3;P16070-4;P16070-5;P16070-6;P16070-7;P16070-8;P16070-9	H0Y2P0_HUMAN;H0Y5E4_HUMAN;H0YCV9_HUMAN;H0YD13_HUMAN;H0YD17_HUMAN;H0YDW7_HUMAN;H0YDX6_HUMAN;CD44_HUMAN;CD44_HUMAN;CD44_HUMAN;CD44_HUMAN;CD44_HUMAN;CD44_HUMAN;CD44_HUMAN;CD44_HUMAN;CD44_HUMAN;CD44_HUMAN;CD44_HUMAN;CD44_HUMAN;CD44_HUMAN;CD44_HUMAN;CD44_HUMAN;CD44_HUMAN;CD44_HUMAN	No	NA	Yes	No	Heart
H0Y449;P67809	H0Y449;P67809	YBX1	Isoform of P67809, Nuclease-sensitive element-binding protein 1 (Fragment);Nuclease-sensitive element-binding protein 1	H0Y449;P67809	H0Y449_HUMAN;YBOX1_HUMAN	No	NA	Yes	No	Heart
H0Y4J7	H0Y4J7	TTN	Isoform of Q8WZ42, Titin (Fragment)	H0Y4J7	H0Y4J7_HUMAN	No	NA	Yes	No	Heart
H0Y512;Q9HDC9;Q9HDC9-2	H0Y512;Q9HDC9;Q9HDC9-2	APMAP	Isoform of Q9HDC9, Adipocyte plasma membrane-associated protein (Fragment);Adipocyte plasma membrane-associated protein;Isoform of Q9HDC9, Isoform 2 of Adipocyte plasma membrane-associated protein	H0Y512;Q9HDC9;Q9HDC9-2	H0Y512_HUMAN;APMAP_HUMAN;APMAP_HUMAN	No	NA	Yes	No	Heart
H0YAS9;Q15006	H0YAS9;Q15006	EMC2	Isoform of Q15006, ER membrane protein complex subunit 2 (Fragment);ER membrane protein complex subunit 2	H0YAS9;Q15006	H0YAS9_HUMAN;EMC2_HUMAN	No	NA	Yes	No	Heart
H0YH82	H0YH82	CS	Isoform of O75390, Citrate synthase, mitochondrial (Fragment)	H0YH82	H0YH82_HUMAN	No	NA	Yes	No	Heart
H0YL18;P61769	H0YL18;P61769	B2M	Isoform of P61769, Beta-2-microglobulin;Beta-2-microglobulin	H0YL18;P61769	H0YL18_HUMAN;B2MG_HUMAN	No	NA	Yes	No	Heart
H0YL69;H0YMZ1;P25789	H0YL69;H0YMZ1;P25789	PSMA4	Isoform of P25789, Proteasome subunit alpha type (Fragment);Isoform of P25789, Proteasome subunit alpha type (Fragment);Proteasome subunit alpha type-4	H0YL69;H0YMZ1;P25789	H0YL69_HUMAN;H0YMZ1_HUMAN;PSA4_HUMAN	No	NA	Yes	No	Heart
H0YLA2;P37108	H0YLA2;P37108	SRP14	Isoform of P37108, Signal recognition particle 14 kDa protein;Signal recognition particle 14 kDa protein	H0YLA2;P37108	H0YLA2_HUMAN;SRP14_HUMAN	No	NA	Yes	No	Heart
H3BP20;H3BS10;P06865	H3BP20;H3BS10;P06865	HEXA	Isoform of P06865, Beta-hexosaminidase;Isoform of P06865, Beta-hexosaminidase;Beta-hexosaminidase subunit alpha	H3BP20;H3BS10;P06865	H3BP20_HUMAN;H3BS10_HUMAN;HEXA_HUMAN	No	NA	Yes	No	Heart
H3BQF1;P07741;P07741-2	H3BQF1;P07741;P07741-2	APRT	Isoform of P07741, Adenine phosphoribosyltransferase (Fragment);Adenine phosphoribosyltransferase;Isoform of P07741, Isoform 2 of Adenine phosphoribosyltransferase	H3BQF1;P07741;P07741-2	H3BQF1_HUMAN;APT_HUMAN;APT_HUMAN	No	NA	Yes	No	Heart
H3BR70	H3BR70	PKM	Isoform of P14618, Pyruvate kinase	H3BR70	H3BR70_HUMAN	Yes	Platelet	Yes	No	Heart
H7BZJ3	H7BZJ3	PDIA3	Isoform of P30101, Protein disulfide-isomerase A3 (Fragment)	H7BZJ3	H7BZJ3_HUMAN	No	NA	Yes	No	Heart
I3L0N3;P46459;P46459-2	I3L0N3;P46459;P46459-2	NSF	Isoform of P46459, Vesicle-fusing ATPase;Vesicle-fusing ATPase;Isoform of P46459, Isoform 2 of Vesicle-fusing ATPase	I3L0N3;P46459;P46459-2	I3L0N3_HUMAN;NSF_HUMAN;NSF_HUMAN	No	NA	Yes	No	Heart
I3L397;I3L504;P63241;P63241-2	I3L397;I3L504;P63241;P63241-2	EIF5A	Isoform of P63241, Eukaryotic translation initiation factor 5A (Fragment);Isoform of P63241, Eukaryotic translation initiation factor 5A-1;Eukaryotic translation initiation factor 5A-1;Isoform of P63241, Isoform 2 of Eukaryotic translation initiation factor 5A-1	I3L397;I3L504;P63241;P63241-2	I3L397_HUMAN;I3L504_HUMAN;IF5A1_HUMAN;IF5A1_HUMAN	Yes	RBC	Yes	No	Heart
I3L4N8	I3L4N8	ACTG1	Isoform of P63261, Actin, cytoplasmic 2 (Fragment)	I3L4N8	I3L4N8_HUMAN	Yes	RBC	Yes	No	Heart
J3KNB4;P49913	J3KNB4;P49913	CAMP	Isoform of P49913, Cathelicidin antimicrobial peptide;Cathelicidin antimicrobial peptide	J3KNB4;P49913	J3KNB4_HUMAN;CAMP_HUMAN	No	NA	Yes	No	Heart
J3KPS3;P04075	J3KPS3;P04075	ALDOA	Isoform of P04075, Fructose-bisphosphate aldolase;Fructose-bisphosphate aldolase A	J3KPS3;P04075	J3KPS3_HUMAN;ALDOA_HUMAN	Yes	RBC	Yes	No	Heart
J3KRE2;J3KTF8;J3QQX2;P52565	J3KRE2;J3KTF8;J3QQX2;P52565	ARHGDIA	Isoform of P52565, Rho GDP-dissociation inhibitor 1;Isoform of P52565, Rho GDP-dissociation inhibitor 1 (Fragment);Isoform of P52565, Rho GDP-dissociation inhibitor 1;Rho GDP-dissociation inhibitor 1	J3KRE2;J3KTF8;J3QQX2;P52565	J3KRE2_HUMAN;J3KTF8_HUMAN;J3QQX2_HUMAN;GDIR1_HUMAN	No	NA	Yes	No	Heart
J3KSD8;K7ES02;K7ESE8;Q13867	J3KSD8;K7ES02;K7ESE8;Q13867	BLMH	Isoform of Q13867, Bleomycin hydrolase (Fragment);Isoform of Q13867, Bleomycin hydrolase (Fragment);Isoform of Q13867, Bleomycin hydrolase (Fragment);Bleomycin hydrolase	J3KSD8;K7ES02;K7ESE8;Q13867	J3KSD8_HUMAN;K7ES02_HUMAN;K7ESE8_HUMAN;BLMH_HUMAN	No	NA	Yes	No	Heart
J3KTE4;J3QR09;P84098	J3KTE4;J3QR09;P84098	RPL19	Isoform of P84098, Ribosomal protein L19;Isoform of P84098, Ribosomal protein L19;60S ribosomal protein L19	J3KTE4;J3QR09;P84098	J3KTE4_HUMAN;J3QR09_HUMAN;RL19_HUMAN	No	NA	Yes	No	Heart
J3KTL2;Q07955;Q07955-2;Q07955-3	J3KTL2;Q07955;Q07955-2;Q07955-3	SRSF1	Isoform of Q07955, Serine/arginine-rich-splicing factor 1;Serine/arginine-rich splicing factor 1;Isoform of Q07955, Isoform ASF-2 of Serine/arginine-rich splicing factor 1;Isoform of Q07955, Isoform ASF-3 of Serine/arginine-rich splicing factor 1	J3KTL2;Q07955;Q07955-2;Q07955-3	J3KTL2_HUMAN;SRSF1_HUMAN;SRSF1_HUMAN;SRSF1_HUMAN	No	NA	Yes	No	Heart
J3QRN2;P02749	J3QRN2;P02749	APOH	Isoform of P02749, Beta-2-glycoprotein 1 (Fragment);Beta-2-glycoprotein 1	J3QRN2;P02749	J3QRN2_HUMAN;APOH_HUMAN	No	NA	Yes	No	Heart
J3QRS3	J3QRS3	MYL12A	Isoform of P19105, Myosin regulatory light chain 12A	J3QRS3	J3QRS3_HUMAN	No	NA	Yes	No	Heart
K7EK07;P68431;P84243;Q16695;Q71DI3	K7EK07;P68431;P84243;Q16695;Q71DI3	H3F3B;HIST1H3A;H3F3A;HIST3H3;HIST2H3A	Isoform of P84243, Histone H3 (Fragment);Histone H3.1;Histone H3.3;Histone H3.1t;Histone H3.2	K7EK07;P68431;P84243;Q16695;Q71DI3	K7EK07_HUMAN;H31_HUMAN;H33_HUMAN;H31T_HUMAN;H32_HUMAN	No	NA	Yes	No	Heart
K7ELL7;P14314;P14314-2	K7ELL7;P14314;P14314-2	PRKCSH	Isoform of P14314, Glucosidase 2 subunit beta;Glucosidase 2 subunit beta;Isoform of P14314, Isoform 2 of Glucosidase 2 subunit beta	K7ELL7;P14314;P14314-2	K7ELL7_HUMAN;GLU2B_HUMAN;GLU2B_HUMAN	No	NA	Yes	No	Heart
K7EM38	K7EM38	ACTG1	Isoform of P63261, Actin, cytoplasmic 2 (Fragment)	K7EM38	K7EM38_HUMAN	Yes	RBC	Yes	No	Heart
K7ENA8;K7EP16;O75821	K7ENA8;K7EP16;O75821	EIF3G	Isoform of O75821, Eukaryotic translation initiation factor 3 subunit G (Fragment);Isoform of O75821, Eukaryotic translation initiation factor 3 subunit G (Fragment);Eukaryotic translation initiation factor 3 subunit G	K7ENA8;K7EP16;O75821	K7ENA8_HUMAN;K7EP16_HUMAN;EIF3G_HUMAN	No	NA	Yes	No	Heart
K7ERG9;P00746	K7ERG9;P00746	CFD	Isoform of P00746, Complement factor D;Complement factor D	K7ERG9;P00746	K7ERG9_HUMAN;CFAD_HUMAN	No	NA	Yes	No	Heart
M0QXS5;P14866	M0QXS5;P14866	HNRNPL	Isoform of P14866, Heterogeneous nuclear ribonucleoprotein L (Fragment);Heterogeneous nuclear ribonucleoprotein L	M0QXS5;P14866	M0QXS5_HUMAN;HNRPL_HUMAN	No	NA	Yes	No	Heart
M0R0K9;Q13263;Q13263-2	M0R0K9;Q13263;Q13263-2	TRIM28	Isoform of Q13263, Transcription intermediary factor 1-beta (Fragment);Transcription intermediary factor 1-beta;Isoform of Q13263, Isoform 2 of Transcription intermediary factor 1-beta	M0R0K9;Q13263;Q13263-2	M0R0K9_HUMAN;TIF1B_HUMAN;TIF1B_HUMAN	No	NA	Yes	No	Heart
M0R117;M0R1A7;M0R3D6;Q02543	M0R117;M0R1A7;M0R3D6;Q02543	RPL18A	Isoform of Q02543, 60S ribosomal protein L18a;Isoform of Q02543, 60S ribosomal protein L18a;Isoform of Q02543, 60S ribosomal protein L18a (Fragment);60S ribosomal protein L18a	M0R117;M0R1A7;M0R3D6;Q02543	M0R117_HUMAN;M0R1A7_HUMAN;M0R3D6_HUMAN;RL18A_HUMAN	No	NA	Yes	No	Heart
M0R210;P62249	M0R210;P62249	RPS16	Isoform of P62249, 40S ribosomal protein S16;40S ribosomal protein S16	M0R210;P62249	M0R210_HUMAN;RS16_HUMAN	No	NA	Yes	No	Heart
O00231;O00231-2	O00231;O00231-2	PSMD11	26S proteasome non-ATPase regulatory subunit 11;Isoform of O00231, Isoform 2 of 26S proteasome non-ATPase regulatory subunit 11	O00231;O00231-2	PSD11_HUMAN	No	NA	Yes	No	Heart
O00232	O00232	PSMD12	26S proteasome non-ATPase regulatory subunit 12	O00232	PSD12_HUMAN	No	NA	Yes	No	Heart
O00264	O00264	PGRMC1	Membrane-associated progesterone receptor component 1	O00264	PGRC1_HUMAN	No	NA	Yes	No	Heart
O00299	O00299	CLIC1	Chloride intracellular channel protein 1	O00299	CLIC1_HUMAN	No	NA	Yes	No	Heart
O00410;O00410-3	O00410;O00410-3	IPO5	Importin-5;Isoform of O00410, Isoform 3 of Importin-5	O00410;O00410-3	IPO5_HUMAN	No	NA	Yes	No	Heart
O00487	O00487	PSMD14	26S proteasome non-ATPase regulatory subunit 14	O00487	PSDE_HUMAN	No	NA	Yes	No	Heart
O14818	O14818	PSMA7	Proteasome subunit alpha type-7	O14818	PSA7_HUMAN	No	NA	Yes	No	Heart
O15173;O15173-2	O15173;O15173-2	PGRMC2	Membrane-associated progesterone receptor component 2;Isoform of O15173, Isoform 2 of Membrane-associated progesterone receptor component 2	O15173;O15173-2	PGRC2_HUMAN	No	NA	Yes	No	Heart
O43175;Q5SZU1	O43175;Q5SZU1	PHGDH	D-3-phosphoglycerate dehydrogenase;Isoform of O43175, D-3-phosphoglycerate dehydrogenase	O43175;Q5SZU1	SERA_HUMAN;Q5SZU1_HUMAN	No	NA	Yes	No	Heart
O43707	O43707	ACTN4	Alpha-actinin-4	O43707	ACTN4_HUMAN	No	NA	Yes	No	Heart
O43852;O43852-3	O43852;O43852-3	CALU	Calumenin;Isoform of O43852, Isoform 3 of Calumenin	O43852;O43852-3	CALU_HUMAN	No	NA	Yes	No	Heart
O60739	O60739	EIF1B	Eukaryotic translation initiation factor 1b	O60739	EIF1B_HUMAN	No	NA	Yes	No	Heart
O60814;P57053	O60814;P57053	HIST1H2BK;H2BFS	Histone H2B type 1-K;Histone H2B type F-S	O60814;P57053	H2B1K_HUMAN;H2BFS_HUMAN	No	NA	Yes	No	Heart
O75339	O75339	CILP	Cartilage intermediate layer protein 1	O75339	CILP1_HUMAN	No	NA	Yes	No	Heart
O75369;O75369-2;O75369-3;O75369-6;O75369-8;O75369-9	O75369;O75369-2;O75369-3;O75369-6;O75369-8;O75369-9	FLNB	Filamin-B;Isoform of O75369, Isoform 2 of Filamin-B;Isoform of O75369, Isoform 3 of Filamin-B;Isoform of O75369, Isoform 6 of Filamin-B;Isoform of O75369, Isoform 8 of Filamin-B;Isoform of O75369, Isoform 9 of Filamin-B	O75369;O75369-2;O75369-3;O75369-6;O75369-8;O75369-9	FLNB_HUMAN	No	NA	Yes	No	Heart
O75531	O75531	BANF1	Barrier-to-autointegration factor	O75531	BAF_HUMAN	No	NA	Yes	No	Heart
O75874	O75874	IDH1	Isocitrate dehydrogenase [NADP] cytoplasmic	O75874	IDHC_HUMAN	No	NA	Yes	No	Heart
O76003	O76003	GLRX3	Glutaredoxin-3	O76003	GLRX3_HUMAN	No	NA	Yes	No	Heart
O95168;O95168-2	O95168;O95168-2	NDUFB4	NADH dehydrogenase [ubiquinone] 1 beta subcomplex subunit 4;Isoform of O95168, Isoform 2 of NADH dehydrogenase [ubiquinone] 1 beta subcomplex subunit 4	O95168;O95168-2	NDUB4_HUMAN	No	NA	Yes	No	Heart
O95479;R4GMU1	O95479;R4GMU1	H6PD	GDH/6PGL endoplasmic bifunctional protein;Isoform of O95479, GDH/6PGL endoplasmic bifunctional protein	O95479;R4GMU1	G6PE_HUMAN;R4GMU1_HUMAN	No	NA	Yes	No	Heart
O95831;O95831-3	O95831;O95831-3	AIFM1	Apoptosis-inducing factor 1, mitochondrial;Isoform of O95831, Isoform 3 of Apoptosis-inducing factor 1, mitochondrial	O95831;O95831-3	AIFM1_HUMAN	No	NA	Yes	No	Heart
P00325	P00325	ADH1B	Alcohol dehydrogenase 1B	P00325	ADH1B_HUMAN	No	NA	Yes	No	Heart
P00338	P00338	LDHA	L-lactate dehydrogenase A chain	P00338	LDHA_HUMAN	No	NA	Yes	No	Heart
P00352	P00352	ALDH1A1	Retinal dehydrogenase 1	P00352	AL1A1_HUMAN	No	NA	Yes	No	Heart
P00367	P00367	GLUD1	Glutamate dehydrogenase 1, mitochondrial	P00367	DHE3_HUMAN	No	NA	Yes	No	Heart
P00390;P00390-2;P00390-3	P00390;P00390-2;P00390-3	GSR	Glutathione reductase, mitochondrial;Isoform of P00390, Isoform Cytoplasmic of Glutathione reductase, mitochondrial;Isoform of P00390, Isoform 2 of Glutathione reductase, mitochondrial	P00390;P00390-2;P00390-3	GSHR_HUMAN	No	NA	Yes	No	Heart
P00403	P00403	MT-CO2	Cytochrome c oxidase subunit 2	P00403	COX2_HUMAN	No	NA	Yes	No	Heart
P00441	P00441	SOD1	Superoxide dismutase [Cu-Zn]	P00441	SODC_HUMAN	Yes	RBC	Yes	No	Heart
P00450	P00450	CP	Ceruloplasmin	P00450	CERU_HUMAN	Yes	Plasma	Yes	No	Heart
P00488	P00488	F13A1	Coagulation factor XIII A chain	P00488	F13A_HUMAN	Yes	Platelet	Yes	No	Heart
P00491	P00491	PNP	Purine nucleoside phosphorylase	P00491	PNPH_HUMAN	Yes	RBC	Yes	No	Heart
P00492	P00492	HPRT1	Hypoxanthine-guanine phosphoribosyltransferase	P00492	HPRT_HUMAN	No	NA	Yes	No	Heart
P00505	P00505	GOT2	Aspartate aminotransferase, mitochondrial	P00505	AATM_HUMAN	No	NA	Yes	No	Heart
P00558	P00558	PGK1	Phosphoglycerate kinase 1	P00558	PGK1_HUMAN	Yes	RBC	Yes	No	Heart
P00738	P00738	HP	Haptoglobin	P00738	HPT_HUMAN	Yes	Plasma	Yes	No	Heart
P00740;P00740-2	P00740;P00740-2	F9	Coagulation factor IX;Isoform of P00740, Isoform 2 of Coagulation factor IX	P00740;P00740-2	FA9_HUMAN	No	NA	Yes	No	Heart
P00747	P00747	PLG	Plasminogen	P00747	PLMN_HUMAN	No	NA	Yes	No	Heart
P00915	P00915	CA1	Carbonic anhydrase 1	P00915	CAH1_HUMAN	Yes	RBC	Yes	No	Heart
P00918	P00918	CA2	Carbonic anhydrase 2	P00918	CAH2_HUMAN	Yes	RBC	Yes	No	Heart
P00966	P00966	ASS1	Argininosuccinate synthase	P00966	ASSY_HUMAN	No	NA	Yes	No	Heart
P01008	P01008	SERPINC1	Antithrombin-III	P01008	ANT3_HUMAN	Yes	Coagulation_Down	Yes	No	Heart
P01009	P01009	SERPINA1	Alpha-1-antitrypsin	P01009	A1AT_HUMAN	Yes	Plasma	Yes	No	Heart
P01011	P01011	SERPINA3	Alpha-1-antichymotrypsin	P01011	AACT_HUMAN	Yes	Plasma	Yes	No	Heart
P01019	P01019	AGT	Angiotensinogen	P01019	ANGT_HUMAN	No	NA	Yes	No	Heart
P01023	P01023	A2M	Alpha-2-macroglobulin	P01023	A2MG_HUMAN	Yes	Plasma	Yes	No	Heart
P01024	P01024	C3	Complement C3	P01024	CO3_HUMAN	Yes	Plasma	Yes	No	Heart
P01031	P01031	C5	Complement C5	P01031	CO5_HUMAN	No	NA	Yes	No	Heart
P01034	P01034	CST3	Cystatin-C	P01034	CYTC_HUMAN	Yes	Coagulation_UP	Yes	No	Heart
P01042;P01042-2	P01042;P01042-2	KNG1	Kininogen-1;Isoform of P01042, Isoform LMW of Kininogen-1	P01042;P01042-2	KNG1_HUMAN	Yes	Coagulation_UP	Yes	No	Heart
P01598	P01598		Ig kappa chain V-I region EU	P01598	KV106_HUMAN	No	NA	No	Yes	Heart
P01608	P01608		Ig kappa chain V-I region Roy	P01608	KV116_HUMAN	No	NA	No	Yes	Heart
P01611	P01611		Ig kappa chain V-I region Wes	P01611	KV119_HUMAN	No	NA	No	Yes	Heart
P01612	P01612		Ig kappa chain V-I region Mev	P01612	KV120_HUMAN	No	NA	No	Yes	Heart
P01619	P01619		Ig kappa chain V-III region B6	P01619	KV301_HUMAN	No	NA	No	Yes	Heart
P01620;P01623	P01620;P01623		Ig kappa chain V-III region SIE;Ig kappa chain V-III region WOL	P01620;P01623	KV302_HUMAN;KV305_HUMAN	No	NA	No	Yes	Heart
P01621	P01621		Ig kappa chain V-III region NG9 (Fragment)	P01621	KV303_HUMAN	No	NA	No	Yes	Heart
P01625	P01625		Ig kappa chain V-IV region Len	P01625	KV402_HUMAN	No	NA	No	Yes	Heart
P01714	P01714		Ig lambda chain V-III region SH	P01714	LV301_HUMAN	No	NA	No	Yes	Heart
P01717	P01717		Ig lambda chain V-IV region Hil	P01717	LV403_HUMAN	No	NA	No	Yes	Heart
P01765;P01774;P01776;P01779	P01765;P01774;P01776;P01779		Ig heavy chain V-III region TIL;Ig heavy chain V-III region POM;Ig heavy chain V-III region WAS;Ig heavy chain V-III region TUR	P01765;P01774;P01776;P01779	HV304_HUMAN;HV313_HUMAN;HV315_HUMAN;HV318_HUMAN	No	NA	No	Yes	Heart
P01780	P01780		Ig heavy chain V-III region JON	P01780	HV319_HUMAN	No	NA	No	Yes	Heart
P01876	P01876	IGHA1	Ig alpha-1 chain C region	P01876	IGHA1_HUMAN	Yes	Plasma	Yes	Yes	Heart
P01889;P18463;P30460;P30462;P30475;P30480;Q29718;Q29836;Q95365	P01889;P18463;P30460;P30462;P30475;P30480;Q29718;Q29836;Q95365	HLA-B	Isoform of Q31612, HLA class I histocompatibility antigen, B-7 alpha chain;Isoform of Q31612, HLA class I histocompatibility antigen, B-37 alpha chain;Isoform of Q31612, HLA class I histocompatibility antigen, B-8 alpha chain;Isoform of Q31612, HLA class I histocompatibility antigen, B-14 alpha chain;Isoform of Q31612, HLA class I histocompatibility antigen, B-39 alpha chain;Isoform of Q31612, HLA class I histocompatibility antigen, B-42 alpha chain;Isoform of Q31612, HLA class I histocompatibility antigen, B-82 alpha chain;Isoform of Q31612, HLA class I histocompatibility antigen, B-67 alpha chain;Isoform of Q31612, HLA class I histocompatibility antigen, B-38 alpha chain	P01889;P18463;P30460;P30462;P30475;P30480;Q29718;Q29836;Q95365	1B07_HUMAN;1B37_HUMAN;1B08_HUMAN;1B14_HUMAN;1B39_HUMAN;1B42_HUMAN;1B82_HUMAN;1B67_HUMAN;1B38_HUMAN	No	NA	Yes	No	Heart
P02042	P02042	HBD	Hemoglobin subunit delta	P02042	HBD_HUMAN	Yes	RBC	Yes	No	Heart
P02144	P02144	MB	Myoglobin	P02144	MYG_HUMAN	No	NA	Yes	No	Heart
P02452	P02452	COL1A1	Collagen alpha-1(I) chain	P02452	CO1A1_HUMAN	No	NA	Yes	No	Heart
P02545	P02545	LMNA	Prelamin-A/C	P02545	LMNA_HUMAN	No	NA	Yes	No	Heart
P02545-2	P02545-2	LMNA	Isoform of P02545, Isoform C of Prelamin-A/C	P02545-2	LMNA_HUMAN	No	NA	Yes	No	Heart
P02647	P02647	APOA1	Apolipoprotein A-I	P02647	APOA1_HUMAN	Yes	Plasma	Yes	No	Heart
P02649	P02649	APOE	Apolipoprotein E	P02649	APOE_HUMAN	No	NA	Yes	No	Heart
P02652;V9GYE3;V9GYG9;V9GYM3	P02652;V9GYE3;V9GYG9;V9GYM3	APOA2	Apolipoprotein A-II;Isoform of P02652, Apolipoprotein A-II;Isoform of P02652, Apolipoprotein A-II (Fragment);Isoform of P02652, Apolipoprotein A-II	P02652;V9GYE3;V9GYG9;V9GYM3	APOA2_HUMAN;V9GYE3_HUMAN;V9GYG9_HUMAN;V9GYM3_HUMAN	Yes	Plasma	Yes	No	Heart
P02671;P02671-2	P02671;P02671-2	FGA	Fibrinogen alpha chain;Isoform of P02671, Isoform 2 of Fibrinogen alpha chain	P02671;P02671-2	FIBA_HUMAN	Yes	Coagulation_Down	Yes	No	Heart
P02675	P02675	FGB	Fibrinogen beta chain	P02675	FIBB_HUMAN	Yes	Coagulation_Down	Yes	No	Heart
P02741	P02741	CRP	C-reactive protein	P02741	CRP_HUMAN	No	NA	Yes	No	Heart
P02743	P02743	APCS	Serum amyloid P-component	P02743	SAMP_HUMAN	No	NA	Yes	No	Heart
P02747	P02747	C1QC	Complement C1q subcomponent subunit C	P02747	C1QC_HUMAN	No	NA	Yes	No	Heart
P02748	P02748	C9	Complement component C9	P02748	CO9_HUMAN	No	NA	Yes	No	Heart
P02750	P02750	LRG1	Leucine-rich alpha-2-glycoprotein	P02750	A2GL_HUMAN	No	NA	Yes	No	Heart
P02751;P02751-17;P02751-3;P02751-5	P02751;P02751-17;P02751-3;P02751-5	FN1	Fibronectin;Isoform of P02751, Isoform 17 of Fibronectin;Isoform of P02751, Isoform 3 of Fibronectin;Isoform of P02751, Isoform 5 of Fibronectin	P02751;P02751-17;P02751-3;P02751-5	FINC_HUMAN	Yes	Plasma	Yes	No	Heart
P02760	P02760	AMBP	Protein AMBP	P02760	AMBP_HUMAN	No	NA	Yes	No	Heart
P02763	P02763	ORM1	Alpha-1-acid glycoprotein 1	P02763	A1AG1_HUMAN	Yes	Plasma	Yes	No	Heart
P02766	P02766	TTR	Transthyretin	P02766	TTHY_HUMAN	Yes	Plasma	Yes	No	Heart
P02768	P02768	ALB	Serum albumin	P02768	ALBU_HUMAN	Yes	Plasma	Yes	No	Heart
P02787	P02787	TF	Serotransferrin	P02787	TRFE_HUMAN	Yes	Plasma	Yes	No	Heart
P02790	P02790	HPX	Hemopexin	P02790	HEMO_HUMAN	Yes	Plasma	Yes	No	Heart
P02792	P02792	FTL	Ferritin light chain	P02792	FRIL_HUMAN	No	NA	Yes	No	Heart
P04003	P04003	C4BPA	C4b-binding protein alpha chain	P04003	C4BPA_HUMAN	No	NA	Yes	No	Heart
P04004	P04004	VTN	Vitronectin	P04004	VTNC_HUMAN	No	NA	Yes	No	Heart
P04040	P04040	CAT	Catalase	P04040	CATA_HUMAN	Yes	RBC	Yes	No	Heart
P04066	P04066	FUCA1	Tissue alpha-L-fucosidase	P04066	FUCO_HUMAN	No	NA	Yes	No	Heart
P04080	P04080	CSTB	Cystatin-B	P04080	CYTB_HUMAN	No	NA	Yes	No	Heart
P04083	P04083	ANXA1	Annexin A1	P04083	ANXA1_HUMAN	No	NA	Yes	No	Heart
P04196	P04196	HRG	Histidine-rich glycoprotein	P04196	HRG_HUMAN	No	NA	Yes	No	Heart
P04207	P04207		Ig kappa chain V-III region CLL	P04207	KV308_HUMAN	No	NA	No	Yes	Heart
P04209	P04209		Ig lambda chain V-II region NIG-84	P04209	LV211_HUMAN	No	NA	No	Yes	Heart
P04217	P04217	A1BG	Alpha-1B-glycoprotein	P04217	A1BG_HUMAN	No	NA	Yes	No	Heart
P04275	P04275	VWF	von Willebrand factor	P04275	VWF_HUMAN	No	NA	Yes	No	Heart
P04406	P04406	GAPDH	Glyceraldehyde-3-phosphate dehydrogenase	P04406	G3P_HUMAN	Yes	RBC	Yes	No	Heart
P04792	P04792	HSPB1	Heat shock protein beta-1	P04792	HSPB1_HUMAN	No	NA	Yes	No	Heart
P04843	P04843	RPN1	Dolichyl-diphosphooligosaccharide--protein glycosyltransferase subunit 1	P04843	RPN1_HUMAN	No	NA	Yes	No	Heart
P05023;P05023-3;P05023-4	P05023;P05023-3;P05023-4	ATP1A1	Sodium/potassium-transporting ATPase subunit alpha-1;Isoform of P05023, Isoform 3 of Sodium/potassium-transporting ATPase subunit alpha-1;Isoform of P05023, Isoform 4 of Sodium/potassium-transporting ATPase subunit alpha-1	P05023;P05023-3;P05023-4	AT1A1_HUMAN	No	NA	Yes	No	Heart
P05062	P05062	ALDOB	Fructose-bisphosphate aldolase B	P05062	ALDOB_HUMAN	No	NA	Yes	No	Heart
P05091	P05091	ALDH2	Aldehyde dehydrogenase, mitochondrial	P05091	ALDH2_HUMAN	No	NA	Yes	No	Heart
P05109	P05109	S100A8	Protein S100-A8	P05109	S10A8_HUMAN	No	NA	Yes	No	Heart
P05141	P05141	SLC25A5	ADP/ATP translocase 2	P05141	ADT2_HUMAN	No	NA	Yes	No	Heart
P05155;P05155-2;P05155-3	P05155;P05155-2;P05155-3	SERPING1	Plasma protease C1 inhibitor;Isoform of P05155, Isoform 2 of Plasma protease C1 inhibitor;Isoform of P05155, Isoform 3 of Plasma protease C1 inhibitor	P05155;P05155-2;P05155-3	IC1_HUMAN	Yes	Plasma	Yes	No	Heart
P05387	P05387	RPLP2	60S acidic ribosomal protein P2	P05387	RLA2_HUMAN	No	NA	Yes	No	Heart
P05388	P05388	RPLP0	60S acidic ribosomal protein P0	P05388	RLA0_HUMAN	No	NA	Yes	No	Heart
P05543	P05543	SERPINA7	Thyroxine-binding globulin	P05543	THBG_HUMAN	No	NA	Yes	No	Heart
P05546	P05546	SERPIND1	Heparin cofactor 2	P05546	HEP2_HUMAN	No	NA	Yes	No	Heart
P05556-5	P05556-5	ITGB1	Isoform of P05556, Isoform 5 of Integrin beta-1	P05556-5	ITB1_HUMAN	No	NA	Yes	No	Heart
P06396-2	P06396-2	GSN	Isoform of P06396, Isoform 2 of Gelsolin	P06396-2	GELS_HUMAN	Yes	Platelet	Yes	No	Heart
P06576	P06576	ATP5B	ATP synthase subunit beta, mitochondrial	P06576	ATPB_HUMAN	No	NA	Yes	No	Heart
P06702	P06702	S100A9	Protein S100-A9	P06702	S10A9_HUMAN	No	NA	Yes	No	Heart
P06703	P06703	S100A6	Protein S100-A6	P06703	S10A6_HUMAN	No	NA	Yes	No	Heart
P06727	P06727	APOA4	Apolipoprotein A-IV	P06727	APOA4_HUMAN	Yes	Plasma	Yes	No	Heart
P06732	P06732	CKM	Creatine kinase M-type	P06732	KCRM_HUMAN	No	NA	Yes	No	Heart
P06733	P06733	ENO1	Alpha-enolase	P06733	ENOA_HUMAN	No	NA	Yes	No	Heart
P06748;P06748-2;P06748-3	P06748;P06748-2;P06748-3	NPM1	Nucleophosmin;Isoform of P06748, Isoform 2 of Nucleophosmin;Isoform of P06748, Isoform 3 of Nucleophosmin	P06748;P06748-2;P06748-3	NPM_HUMAN	No	NA	Yes	No	Heart
P06753	P06753	TPM3	Tropomyosin alpha-3 chain	P06753	TPM3_HUMAN	No	NA	Yes	No	Heart
P07195	P07195	LDHB	L-lactate dehydrogenase B chain	P07195	LDHB_HUMAN	Yes	RBC	Yes	No	Heart
P07225	P07225	PROS1	Vitamin K-dependent protein S	P07225	PROS_HUMAN	No	NA	Yes	No	Heart
P07237	P07237	P4HB	Protein disulfide-isomerase	P07237	PDIA1_HUMAN	No	NA	Yes	No	Heart
P07339	P07339	CTSD	Cathepsin D	P07339	CATD_HUMAN	No	NA	Yes	No	Heart
P07355;P07355-2	P07355;P07355-2	ANXA2	Annexin A2;Isoform of P07355, Isoform 2 of Annexin A2	P07355;P07355-2	ANXA2_HUMAN	No	NA	Yes	No	Heart
P07360	P07360	C8G	Complement component C8 gamma chain	P07360	CO8G_HUMAN	No	NA	Yes	No	Heart
P07437;Q5JP53	P07437;Q5JP53	TUBB	Tubulin beta chain;Isoform of P07437, Tubulin beta chain	P07437;Q5JP53	TBB5_HUMAN;Q5JP53_HUMAN	No	NA	Yes	No	Heart
P07585	P07585	DCN	Decorin	P07585	PGS2_HUMAN	No	NA	Yes	No	Heart
P07686	P07686	HEXB	Beta-hexosaminidase subunit beta	P07686	HEXB_HUMAN	No	NA	Yes	No	Heart
P07711	P07711	CTSL	Cathepsin L1	P07711	CATL1_HUMAN	No	NA	Yes	No	Heart
P07737	P07737	PFN1	Profilin-1	P07737	PROF1_HUMAN	Yes	Platelet	Yes	No	Heart
P07814	P07814	EPRS	Bifunctional glutamate/proline--tRNA ligase	P07814	SYEP_HUMAN	No	NA	Yes	No	Heart
P07858	P07858	CTSB	Cathepsin B	P07858	CATB_HUMAN	No	NA	Yes	No	Heart
P07900;P07900-2	P07900;P07900-2	HSP90AA1	Heat shock protein HSP 90-alpha;Isoform of P07900, Isoform 2 of Heat shock protein HSP 90-alpha	P07900;P07900-2	HS90A_HUMAN	No	NA	Yes	No	Heart
P07951	P07951	TPM2	Tropomyosin beta chain	P07951	TPM2_HUMAN	No	NA	Yes	No	Heart
P07951-3	P07951-3	TPM2	Isoform of P07951, Isoform 3 of Tropomyosin beta chain	P07951-3	TPM2_HUMAN	No	NA	Yes	No	Heart
P07954;P07954-2	P07954;P07954-2	FH	Fumarate hydratase, mitochondrial;Isoform of P07954, Isoform Cytoplasmic of Fumarate hydratase, mitochondrial	P07954;P07954-2	FUMH_HUMAN	No	NA	Yes	No	Heart
P07996	P07996	THBS1	Thrombospondin-1	P07996	TSP1_HUMAN	Yes	Platelet	Yes	No	Heart
P08238	P08238	HSP90AB1	Heat shock protein HSP 90-beta	P08238	HS90B_HUMAN	No	NA	Yes	No	Heart
P08294	P08294	SOD3	Extracellular superoxide dismutase [Cu-Zn]	P08294	SODE_HUMAN	No	NA	Yes	No	Heart
P08571	P08571	CD14	Monocyte differentiation antigen CD14	P08571	CD14_HUMAN	No	NA	Yes	No	Heart
P08603	P08603	CFH	Complement factor H	P08603	CFAH_HUMAN	No	NA	Yes	No	Heart
P08670	P08670	VIM	Vimentin	P08670	VIME_HUMAN	No	NA	Yes	No	Heart
P08758	P08758	ANXA5	Annexin A5	P08758	ANXA5_HUMAN	No	NA	Yes	No	Heart
P09382	P09382	LGALS1	Galectin-1	P09382	LEG1_HUMAN	No	NA	Yes	No	Heart
P09429;Q5T7C4	P09429;Q5T7C4	HMGB1	High mobility group protein B1;Isoform of P09429, High mobility group protein B1	P09429;Q5T7C4	HMGB1_HUMAN;Q5T7C4_HUMAN	No	NA	Yes	No	Heart
P09488	P09488	GSTM1	Glutathione S-transferase Mu 1	P09488	GSTM1_HUMAN	No	NA	Yes	No	Heart
P09960	P09960	LTA4H	Leukotriene A-4 hydrolase	P09960	LKHA4_HUMAN	No	NA	Yes	No	Heart
P09972	P09972	ALDOC	Fructose-bisphosphate aldolase C	P09972	ALDOC_HUMAN	No	NA	Yes	No	Heart
P0C0L4	P0C0L4	C4A	Complement C4-A	P0C0L4	CO4A_HUMAN	No	NA	Yes	No	Heart
P0C0L5	P0C0L5	C4B	Complement C4-B	P0C0L5	CO4B_HUMAN	Yes	Plasma	Yes	No	Heart
P0C0S5;Q71UI9	P0C0S5;Q71UI9	H2AFZ;H2AFV	Histone H2A.Z;Histone H2A.V	P0C0S5;Q71UI9	H2AZ_HUMAN;H2AV_HUMAN	No	NA	Yes	No	Heart
P0C0S8;P20671;Q96KK5;Q99878;Q9BTM1	P0C0S8;P20671;Q96KK5;Q99878;Q9BTM1	HIST1H2AG;HIST1H2AD;HIST1H2AH;HIST1H2AJ;H2AFJ	Histone H2A type 1;Histone H2A type 1-D;Histone H2A type 1-H;Histone H2A type 1-J;Histone H2A.J	P0C0S8;P20671;Q96KK5;Q99878;Q9BTM1	H2A1_HUMAN;H2A1D_HUMAN;H2A1H_HUMAN;H2A1J_HUMAN;H2AJ_HUMAN	No	NA	Yes	No	Heart
P0DJI8	P0DJI8	SAA1	Serum amyloid A-1 protein	P0DJI8	SAA1_HUMAN	No	NA	Yes	No	Heart
P10253	P10253	GAA	Lysosomal alpha-glucosidase	P10253	LYAG_HUMAN	Yes	Plasma	Yes	No	Heart
P10412	P10412	HIST1H1E	Histone H1.4	P10412	H14_HUMAN	No	NA	Yes	No	Heart
P10599	P10599	TXN	Thioredoxin	P10599	THIO_HUMAN	No	NA	Yes	No	Heart
P10643	P10643	C7	Complement component C7	P10643	CO7_HUMAN	No	NA	Yes	No	Heart
P10768;X6RA14	P10768;X6RA14	ESD	S-formylglutathione hydrolase;Isoform of P10768, S-formylglutathione hydrolase	P10768;X6RA14	ESTD_HUMAN;X6RA14_HUMAN	No	NA	Yes	No	Heart
P10809	P10809	HSPD1	60 kDa heat shock protein, mitochondrial	P10809	CH60_HUMAN	No	NA	Yes	No	Heart
P10909;P10909-2;P10909-4;P10909-5	P10909;P10909-2;P10909-4;P10909-5	CLU	Clusterin;Isoform of P10909, Isoform 2 of Clusterin;Isoform of P10909, Isoform 4 of Clusterin;Isoform of P10909, Isoform 5 of Clusterin	P10909;P10909-2;P10909-4;P10909-5	CLUS_HUMAN	Yes	Coagulation_Down	Yes	No	Heart
P11021	P11021	HSPA5	78 kDa glucose-regulated protein	P11021	GRP78_HUMAN	No	NA	Yes	No	Heart
P11047	P11047	LAMC1	Laminin subunit gamma-1	P11047	LAMC1_HUMAN	No	NA	Yes	No	Heart
P11142	P11142	HSPA8	Heat shock cognate 71 kDa protein	P11142	HSP7C_HUMAN	Yes	RBC	Yes	No	Heart
P11216	P11216	PYGB	Glycogen phosphorylase, brain form	P11216	PYGB_HUMAN	No	NA	Yes	No	Heart
P11217	P11217	PYGM	Glycogen phosphorylase, muscle form	P11217	PYGM_HUMAN	No	NA	Yes	No	Heart
P11279;P11279-2	P11279;P11279-2	LAMP1	Lysosome-associated membrane glycoprotein 1;Isoform of P11279, Isoform 2 of Lysosome-associated membrane glycoprotein 1	P11279;P11279-2	LAMP1_HUMAN	No	NA	Yes	No	Heart
P11717	P11717	IGF2R	Cation-independent mannose-6-phosphate receptor	P11717	MPRI_HUMAN	No	NA	Yes	No	Heart
P12110	P12110	COL6A2	Collagen alpha-2(VI) chain	P12110	CO6A2_HUMAN	No	NA	Yes	No	Heart
P12111;P12111-2	P12111;P12111-2	COL6A3	Collagen alpha-3(VI) chain;Isoform of P12111, Isoform 2 of Collagen alpha-3(VI) chain	P12111;P12111-2	CO6A3_HUMAN	No	NA	Yes	No	Heart
P12277	P12277	CKB	Creatine kinase B-type	P12277	KCRB_HUMAN	No	NA	Yes	No	Heart
P12955;P12955-2;P12955-3	P12955;P12955-2;P12955-3	PEPD	Xaa-Pro dipeptidase;Isoform of P12955, Isoform 2 of Xaa-Pro dipeptidase;Isoform of P12955, Isoform 3 of Xaa-Pro dipeptidase	P12955;P12955-2;P12955-3	PEPD_HUMAN	No	NA	Yes	No	Heart
P13010	P13010	XRCC5	X-ray repair cross-complementing protein 5	P13010	XRCC5_HUMAN	No	NA	Yes	No	Heart
P13473;P13473-2;P13473-3	P13473;P13473-2;P13473-3	LAMP2	Lysosome-associated membrane glycoprotein 2;Isoform of P13473, Isoform LAMP-2B of Lysosome-associated membrane glycoprotein 2;Isoform of P13473, Isoform LAMP-2C of Lysosome-associated membrane glycoprotein 2	P13473;P13473-2;P13473-3	LAMP2_HUMAN	No	NA	Yes	No	Heart
P13489	P13489	RNH1	Ribonuclease inhibitor	P13489	RINI_HUMAN	No	NA	Yes	No	Heart
P13639	P13639	EEF2	Elongation factor 2	P13639	EF2_HUMAN	No	NA	Yes	No	Heart
P13667	P13667	PDIA4	Protein disulfide-isomerase A4	P13667	PDIA4_HUMAN	No	NA	Yes	No	Heart
P13671	P13671	C6	Complement component C6	P13671	CO6_HUMAN	No	NA	Yes	No	Heart
P13796	P13796	LCP1	Plastin-2	P13796	PLSL_HUMAN	No	NA	Yes	No	Heart
P14174	P14174	MIF	Macrophage migration inhibitory factor	P14174	MIF_HUMAN	No	NA	Yes	No	Heart
P14543	P14543	NID1	Nidogen-1	P14543	NID1_HUMAN	No	NA	Yes	No	Heart
P14618	P14618	PKM	Pyruvate kinase PKM	P14618	KPYM_HUMAN	Yes	Platelet	Yes	No	Heart
P14625	P14625	HSP90B1	Endoplasmin	P14625	ENPL_HUMAN	No	NA	Yes	No	Heart
P14923	P14923	JUP	Junction plakoglobin	P14923	PLAK_HUMAN	No	NA	Yes	No	Heart
P15090	P15090	FABP4	Fatty acid-binding protein, adipocyte	P15090	FABP4_HUMAN	No	NA	Yes	No	Heart
P15170-2;P15170-3;Q8IYD1	P15170-2;P15170-3;Q8IYD1	GSPT1;GSPT1;GSPT2	Isoform of P15170, Isoform 2 of Eukaryotic peptide chain release factor GTP-binding subunit ERF3A;Isoform of P15170, Isoform 3 of Eukaryotic peptide chain release factor GTP-binding subunit ERF3A;Eukaryotic peptide chain release factor GTP-binding subunit ERF3B	P15170-2;P15170-3;Q8IYD1	ERF3A_HUMAN;ERF3A_HUMAN;ERF3B_HUMAN	No	NA	Yes	No	Heart
P15531;P15531-2	P15531;P15531-2	NME1	Nucleoside diphosphate kinase A;Isoform of P15531, Isoform 2 of Nucleoside diphosphate kinase A	P15531;P15531-2	NDKA_HUMAN	No	NA	Yes	No	Heart
P15880	P15880	RPS2	40S ribosomal protein S2	P15880	RS2_HUMAN	No	NA	Yes	No	Heart
P15924	P15924	DSP	Desmoplakin	P15924	DESP_HUMAN	Yes	Coagulation_Down	Yes	No	Heart
P16083;Q5TD07	P16083;Q5TD07	NQO2	Ribosyldihydronicotinamide dehydrogenase [quinone];Isoform of P16083, Ribosyldihydronicotinamide dehydrogenase [quinone]	P16083;Q5TD07	NQO2_HUMAN;Q5TD07_HUMAN	No	NA	Yes	No	Heart
P16104	P16104	H2AFX	Histone H2AX	P16104	H2AX_HUMAN	No	NA	Yes	No	Heart
P16152	P16152	CBR1	Carbonyl reductase [NADPH] 1	P16152	CBR1_HUMAN	No	NA	Yes	No	Heart
P16403	P16403	HIST1H1C	Histone H1.2	P16403	H12_HUMAN	No	NA	Yes	No	Heart
P16930	P16930	FAH	Fumarylacetoacetase	P16930	FAAA_HUMAN	No	NA	Yes	No	Heart
P16989;P16989-2;P16989-3	P16989;P16989-2;P16989-3	YBX3	Y-box-binding protein 3;Isoform of P16989, Isoform 2 of Y-box-binding protein 3;Isoform of P16989, Isoform 3 of Y-box-binding protein 3	P16989;P16989-2;P16989-3	YBOX3_HUMAN	No	NA	Yes	No	Heart
P17174	P17174	GOT1	Aspartate aminotransferase, cytoplasmic	P17174	AATC_HUMAN	No	NA	Yes	No	Heart
P17931	P17931	LGALS3	Galectin-3	P17931	LEG3_HUMAN	No	NA	Yes	No	Heart
P17987	P17987	TCP1	T-complex protein 1 subunit alpha	P17987	TCPA_HUMAN	No	NA	Yes	No	Heart
P18124	P18124	RPL7	60S ribosomal protein L7	P18124	RL7_HUMAN	No	NA	Yes	No	Heart
P18206;P18206-2	P18206;P18206-2	VCL	Vinculin;Isoform of P18206, Isoform 1 of Vinculin	P18206;P18206-2	VINC_HUMAN	Yes	Platelet	Yes	No	Heart
P18428	P18428	LBP	Lipopolysaccharide-binding protein	P18428	LBP_HUMAN	No	NA	Yes	No	Heart
P18669	P18669	PGAM1	Phosphoglycerate mutase 1	P18669	PGAM1_HUMAN	No	NA	Yes	No	Heart
P18859;P18859-2	P18859;P18859-2	ATP5J	ATP synthase-coupling factor 6, mitochondrial;Isoform of P18859, Isoform 2 of ATP synthase-coupling factor 6, mitochondrial	P18859;P18859-2	ATP5J_HUMAN	No	NA	Yes	No	Heart
P19022;P19022-2	P19022;P19022-2	CDH2	Cadherin-2;Isoform of P19022, Isoform 2 of Cadherin-2	P19022;P19022-2	CADH2_HUMAN	No	NA	Yes	No	Heart
P19338	P19338	NCL	Nucleolin	P19338	NUCL_HUMAN	No	NA	Yes	No	Heart
P19652	P19652	ORM2	Alpha-1-acid glycoprotein 2	P19652	A1AG2_HUMAN	No	NA	Yes	No	Heart
P19827	P19827	ITIH1	Inter-alpha-trypsin inhibitor heavy chain H1	P19827	ITIH1_HUMAN	Yes	Plasma	Yes	No	Heart
P20073;P20073-2	P20073;P20073-2	ANXA7	Annexin A7;Isoform of P20073, Isoform 2 of Annexin A7	P20073;P20073-2	ANXA7_HUMAN	No	NA	Yes	No	Heart
P20339;P20339-2	P20339;P20339-2	RAB5A	Ras-related protein Rab-5A;Isoform of P20339, Isoform 2 of Ras-related protein Rab-5A	P20339;P20339-2	RAB5A_HUMAN	No	NA	Yes	No	Heart
P20742	P20742	PZP	Pregnancy zone protein	P20742	PZP_HUMAN	No	NA	Yes	No	Heart
P20774	P20774	OGN	Mimecan	P20774	MIME_HUMAN	No	NA	Yes	No	Heart
P21333;P21333-2	P21333;P21333-2	FLNA	Filamin-A;Isoform of P21333, Isoform 2 of Filamin-A	P21333;P21333-2	FLNA_HUMAN	Yes	Platelet	Yes	No	Heart
P21796	P21796	VDAC1	Voltage-dependent anion-selective channel protein 1	P21796	VDAC1_HUMAN	No	NA	Yes	No	Heart
P22102	P22102	GART	Trifunctional purine biosynthetic protein adenosine-3	P22102	PUR2_HUMAN	No	NA	Yes	No	Heart
P22307;P22307-2;P22307-4;P22307-6;P22307-7;P22307-8	P22307;P22307-2;P22307-4;P22307-6;P22307-7;P22307-8	SCP2	Non-specific lipid-transfer protein;Isoform of P22307, Isoform SCP2 of Non-specific lipid-transfer protein;Isoform of P22307, Isoform 4 of Non-specific lipid-transfer protein;Isoform of P22307, Isoform 6 of Non-specific lipid-transfer protein;Isoform of P22307, Isoform 7 of Non-specific lipid-transfer protein;Isoform of P22307, Isoform 8 of Non-specific lipid-transfer protein	P22307;P22307-2;P22307-4;P22307-6;P22307-7;P22307-8	NLTP_HUMAN	No	NA	Yes	No	Heart
P22314;P22314-2	P22314;P22314-2	UBA1	Ubiquitin-like modifier-activating enzyme 1;Isoform of P22314, Isoform 2 of Ubiquitin-like modifier-activating enzyme 1	P22314;P22314-2	UBA1_HUMAN	No	NA	Yes	No	Heart
P22392-2;Q32Q12	P22392-2;Q32Q12	NME2;NME1-NME2	Isoform of P22392, Isoform 3 of Nucleoside diphosphate kinase B;Isoform of P22392, Nucleoside diphosphate kinase	P22392-2;Q32Q12	NDKB_HUMAN;Q32Q12_HUMAN	No	NA	Yes	No	Heart
P22626	P22626	HNRNPA2B1	Heterogeneous nuclear ribonucleoproteins A2/B1	P22626	ROA2_HUMAN	No	NA	Yes	No	Heart
P22695	P22695	UQCRC2	Cytochrome b-c1 complex subunit 2, mitochondrial	P22695	QCR2_HUMAN	No	NA	Yes	No	Heart
P23141;P23141-2;P23141-3	P23141;P23141-2;P23141-3	CES1	Liver carboxylesterase 1;Isoform of P23141, Isoform 2 of Liver carboxylesterase 1;Isoform of P23141, Isoform 3 of Liver carboxylesterase 1	P23141;P23141-2;P23141-3	EST1_HUMAN	No	NA	Yes	No	Heart
P23142	P23142	FBLN1	Fibulin-1	P23142	FBLN1_HUMAN	No	NA	Yes	No	Heart
P23246	P23246	SFPQ	Splicing factor, proline- and glutamine-rich	P23246	SFPQ_HUMAN	No	NA	Yes	No	Heart
P23284	P23284	PPIB	Peptidyl-prolyl cis-trans isomerase B	P23284	PPIB_HUMAN	No	NA	Yes	No	Heart
P23381	P23381	WARS	Tryptophan--tRNA ligase, cytoplasmic	P23381	SYWC_HUMAN	No	NA	Yes	No	Heart
P23526	P23526	AHCY	Adenosylhomocysteinase	P23526	SAHH_HUMAN	No	NA	Yes	No	Heart
P23527;P33778;Q16778;Q8N257	P23527;P33778;Q16778;Q8N257	HIST1H2BO;HIST1H2BB;HIST2H2BE;HIST3H2BB	Histone H2B type 1-O;Histone H2B type 1-B;Histone H2B type 2-E;Histone H2B type 3-B	P23527;P33778;Q16778;Q8N257	H2B1O_HUMAN;H2B1B_HUMAN;H2B2E_HUMAN;H2B3B_HUMAN	No	NA	Yes	No	Heart
P23528	P23528	CFL1	Cofilin-1	P23528	COF1_HUMAN	Yes	Platelet	Yes	No	Heart
P24298	P24298	GPT	Alanine aminotransferase 1	P24298	ALAT1_HUMAN	No	NA	Yes	No	Heart
P24844	P24844	MYL9	Myosin regulatory light polypeptide 9	P24844	MYL9_HUMAN	No	NA	Yes	No	Heart
P25311	P25311	AZGP1	Zinc-alpha-2-glycoprotein	P25311	ZA2G_HUMAN	No	NA	Yes	No	Heart
P25398	P25398	RPS12	40S ribosomal protein S12	P25398	RS12_HUMAN	No	NA	Yes	No	Heart
P25705	P25705	ATP5A1	ATP synthase subunit alpha, mitochondrial	P25705	ATPA_HUMAN	No	NA	Yes	No	Heart
P25786;P25786-2	P25786;P25786-2	PSMA1	Proteasome subunit alpha type-1;Isoform of P25786, Isoform Long of Proteasome subunit alpha type-1	P25786;P25786-2	PSA1_HUMAN	No	NA	Yes	No	Heart
P25788;P25788-2	P25788;P25788-2	PSMA3	Proteasome subunit alpha type-3;Isoform of P25788, Isoform 2 of Proteasome subunit alpha type-3	P25788;P25788-2	PSA3_HUMAN	No	NA	Yes	No	Heart
P26038	P26038	MSN	Moesin	P26038	MOES_HUMAN	No	NA	Yes	No	Heart
P26373	P26373	RPL13	60S ribosomal protein L13	P26373	RL13_HUMAN	No	NA	Yes	No	Heart
P26447	P26447	S100A4	Protein S100-A4	P26447	S10A4_HUMAN	No	NA	Yes	No	Heart
P26639;P26639-2	P26639;P26639-2	TARS	Threonine--tRNA ligase, cytoplasmic;Isoform of P26639, Isoform 2 of Threonine--tRNA ligase, cytoplasmic	P26639;P26639-2	SYTC_HUMAN	No	NA	Yes	No	Heart
P26641	P26641	EEF1G	Elongation factor 1-gamma	P26641	EF1G_HUMAN	No	NA	Yes	No	Heart
P27169	P27169	PON1	Serum paraoxonase/arylesterase 1	P27169	PON1_HUMAN	Yes	Plasma	Yes	No	Heart
P27348	P27348	YWHAQ	14-3-3 protein theta	P27348	1433T_HUMAN	No	NA	Yes	No	Heart
P27482	P27482	CALML3	Calmodulin-like protein 3	P27482	CALL3_HUMAN	No	NA	Yes	No	Heart
P27797	P27797	CALR	Calreticulin	P27797	CALR_HUMAN	No	NA	Yes	No	Heart
P27824;P27824-2	P27824;P27824-2	CANX	Calnexin;Isoform of P27824, Isoform 2 of Calnexin	P27824;P27824-2	CALX_HUMAN	No	NA	Yes	No	Heart
P28066	P28066	PSMA5	Proteasome subunit alpha type-5	P28066	PSA5_HUMAN	No	NA	Yes	No	Heart
P28072	P28072	PSMB6	Proteasome subunit beta type-6	P28072	PSB6_HUMAN	No	NA	Yes	No	Heart
P28074	P28074	PSMB5	Proteasome subunit beta type-5	P28074	PSB5_HUMAN	No	NA	Yes	No	Heart
P28288;P28288-2	P28288;P28288-2	ABCD3	ATP-binding cassette sub-family D member 3;Isoform of P28288, Isoform 2 of ATP-binding cassette sub-family D member 3	P28288;P28288-2	ABCD3_HUMAN	No	NA	Yes	No	Heart
P29401;P29401-2	P29401;P29401-2	TKT	Transketolase;Isoform of P29401, Isoform 2 of Transketolase	P29401;P29401-2	TKT_HUMAN	No	NA	Yes	No	Heart
P29692	P29692	EEF1D	Elongation factor 1-delta	P29692	EF1D_HUMAN	No	NA	Yes	No	Heart
P30038	P30038	ALDH4A1	Delta-1-pyrroline-5-carboxylate dehydrogenase, mitochondrial	P30038	AL4A1_HUMAN	No	NA	Yes	No	Heart
P30040	P30040	ERP29	Endoplasmic reticulum resident protein 29	P30040	ERP29_HUMAN	No	NA	Yes	No	Heart
P30041	P30041	PRDX6	Peroxiredoxin-6	P30041	PRDX6_HUMAN	Yes	RBC	Yes	No	Heart
P30043	P30043	BLVRB	Flavin reductase (NADPH)	P30043	BLVRB_HUMAN	Yes	RBC	Yes	No	Heart
P30044;P30044-2	P30044;P30044-2	PRDX5	Peroxiredoxin-5, mitochondrial;Isoform of P30044, Isoform Cytoplasmic+peroxisomal of Peroxiredoxin-5, mitochondrial	P30044;P30044-2	PRDX5_HUMAN	No	NA	Yes	No	Heart
P30049	P30049	ATP5D	ATP synthase subunit delta, mitochondrial	P30049	ATPD_HUMAN	No	NA	Yes	No	Heart
P30050	P30050	RPL12	60S ribosomal protein L12	P30050	RL12_HUMAN	No	NA	Yes	No	Heart
P30086	P30086	PEBP1	Phosphatidylethanolamine-binding protein 1	P30086	PEBP1_HUMAN	No	NA	Yes	No	Heart
P30101	P30101	PDIA3	Protein disulfide-isomerase A3	P30101	PDIA3_HUMAN	No	NA	Yes	No	Heart
P30740	P30740	SERPINB1	Leukocyte elastase inhibitor	P30740	ILEU_HUMAN	No	NA	Yes	No	Heart
P30837	P30837	ALDH1B1	Aldehyde dehydrogenase X, mitochondrial	P30837	AL1B1_HUMAN	No	NA	Yes	No	Heart
P31150	P31150	GDI1	Rab GDP dissociation inhibitor alpha	P31150	GDIA_HUMAN	No	NA	Yes	No	Heart
P31327;P31327-3	P31327;P31327-3	CPS1	Carbamoyl-phosphate synthase [ammonia], mitochondrial;Isoform of P31327, Isoform 3 of Carbamoyl-phosphate synthase [ammonia], mitochondrial	P31327;P31327-3	CPSM_HUMAN	No	NA	Yes	No	Heart
P31946;P31946-2	P31946;P31946-2	YWHAB	14-3-3 protein beta/alpha;Isoform of P31946, Isoform Short of 14-3-3 protein beta/alpha	P31946;P31946-2	1433B_HUMAN	No	NA	Yes	No	Heart
P31948;P31948-2	P31948;P31948-2	STIP1	Stress-induced-phosphoprotein 1;Isoform of P31948, Isoform 2 of Stress-induced-phosphoprotein 1	P31948;P31948-2	STIP1_HUMAN	No	NA	Yes	No	Heart
P31949	P31949	S100A11	Protein S100-A11	P31949	S10AB_HUMAN	No	NA	Yes	No	Heart
P32119	P32119	PRDX2	Peroxiredoxin-2	P32119	PRDX2_HUMAN	Yes	RBC	Yes	No	Heart
P35232	P35232	PHB	Prohibitin	P35232	PHB_HUMAN	No	NA	Yes	No	Heart
P35443	P35443	THBS4	Thrombospondin-4	P35443	TSP4_HUMAN	No	NA	Yes	No	Heart
P35579	P35579	MYH9	Myosin-9	P35579	MYH9_HUMAN	Yes	Platelet	Yes	No	Heart
P36578	P36578	RPL4	60S ribosomal protein L4	P36578	RL4_HUMAN	No	NA	Yes	No	Heart
P36955	P36955	SERPINF1	Pigment epithelium-derived factor	P36955	PEDF_HUMAN	No	NA	Yes	No	Heart
P37802;P37802-2	P37802;P37802-2	TAGLN2	Transgelin-2;Isoform of P37802, Isoform 2 of Transgelin-2	P37802;P37802-2	TAGL2_HUMAN	Yes	Platelet	Yes	No	Heart
P37837	P37837	TALDO1	Transaldolase	P37837	TALDO_HUMAN	No	NA	Yes	No	Heart
P38117	P38117	ETFB	Electron transfer flavoprotein subunit beta	P38117	ETFB_HUMAN	No	NA	Yes	No	Heart
P38646	P38646	HSPA9	Stress-70 protein, mitochondrial	P38646	GRP75_HUMAN	No	NA	Yes	No	Heart
P39019	P39019	RPS19	40S ribosomal protein S19	P39019	RS19_HUMAN	No	NA	Yes	No	Heart
P39023	P39023	RPL3	60S ribosomal protein L3	P39023	RL3_HUMAN	No	NA	Yes	No	Heart
P39060;P39060-1;P39060-2	P39060;P39060-1;P39060-2	COL18A1	Collagen alpha-1(XVIII) chain;Isoform of P39060, Isoform 2 of Collagen alpha-1(XVIII) chain;Isoform of P39060, Isoform 3 of Collagen alpha-1(XVIII) chain	P39060;P39060-1;P39060-2	COIA1_HUMAN	No	NA	Yes	No	Heart
P40227	P40227	CCT6A	T-complex protein 1 subunit zeta	P40227	TCPZ_HUMAN	No	NA	Yes	No	Heart
P40925;P40925-3	P40925;P40925-3	MDH1	Malate dehydrogenase, cytoplasmic;Isoform of P40925, Isoform 3 of Malate dehydrogenase, cytoplasmic	P40925;P40925-3	MDHC_HUMAN	No	NA	Yes	No	Heart
P40926	P40926	MDH2	Malate dehydrogenase, mitochondrial	P40926	MDHM_HUMAN	No	NA	Yes	No	Heart
P40939	P40939	HADHA	Trifunctional enzyme subunit alpha, mitochondrial	P40939	ECHA_HUMAN	No	NA	Yes	No	Heart
P41222	P41222	PTGDS	Prostaglandin-H2 D-isomerase	P41222	PTGDS_HUMAN	No	NA	Yes	No	Heart
P41250	P41250	GARS	Glycine--tRNA ligase	P41250	SYG_HUMAN	No	NA	Yes	No	Heart
P42126;P42126-2	P42126;P42126-2	ECI1	Enoyl-CoA delta isomerase 1, mitochondrial;Isoform of P42126, Isoform 2 of Enoyl-CoA delta isomerase 1, mitochondrial	P42126;P42126-2	ECI1_HUMAN	No	NA	Yes	No	Heart
P42765	P42765	ACAA2	3-ketoacyl-CoA thiolase, mitochondrial	P42765	THIM_HUMAN	No	NA	Yes	No	Heart
P43121	P43121	MCAM	Cell surface glycoprotein MUC18	P43121	MUC18_HUMAN	No	NA	Yes	No	Heart
P43652	P43652	AFM	Afamin	P43652	AFAM_HUMAN	No	NA	Yes	No	Heart
P46777	P46777	RPL5	60S ribosomal protein L5	P46777	RL5_HUMAN	No	NA	Yes	No	Heart
P46778	P46778	RPL21	60S ribosomal protein L21	P46778	RL21_HUMAN	No	NA	Yes	No	Heart
P46781	P46781	RPS9	40S ribosomal protein S9	P46781	RS9_HUMAN	No	NA	Yes	No	Heart
P46783	P46783	RPS10	40S ribosomal protein S10	P46783	RS10_HUMAN	No	NA	Yes	No	Heart
P46940	P46940	IQGAP1	Ras GTPase-activating-like protein IQGAP1	P46940	IQGA1_HUMAN	No	NA	Yes	No	Heart
P47755	P47755	CAPZA2	F-actin-capping protein subunit alpha-2	P47755	CAZA2_HUMAN	No	NA	Yes	No	Heart
P47914	P47914	RPL29	60S ribosomal protein L29	P47914	RL29_HUMAN	No	NA	Yes	No	Heart
P48047	P48047	ATP5O	ATP synthase subunit O, mitochondrial	P48047	ATPO_HUMAN	No	NA	Yes	No	Heart
P48163	P48163	ME1	NADP-dependent malic enzyme	P48163	MAOX_HUMAN	No	NA	Yes	No	Heart
P49327	P49327	FASN	Fatty acid synthase	P49327	FAS_HUMAN	No	NA	Yes	No	Heart
P49588;P49588-2	P49588;P49588-2	AARS	Alanine--tRNA ligase, cytoplasmic;Isoform of P49588, Isoform 2 of Alanine--tRNA ligase, cytoplasmic	P49588;P49588-2	SYAC_HUMAN	No	NA	Yes	No	Heart
P49721	P49721	PSMB2	Proteasome subunit beta type-2	P49721	PSB2_HUMAN	No	NA	Yes	No	Heart
P49773	P49773	HINT1	Histidine triad nucleotide-binding protein 1	P49773	HINT1_HUMAN	No	NA	Yes	No	Heart
P50395	P50395	GDI2	Rab GDP dissociation inhibitor beta	P50395	GDIB_HUMAN	No	NA	Yes	No	Heart
P50502	P50502	ST13	Hsc70-interacting protein	P50502	F10A1_HUMAN	No	NA	Yes	No	Heart
P50914	P50914	RPL14	60S ribosomal protein L14	P50914	RL14_HUMAN	No	NA	Yes	No	Heart
P50990	P50990	CCT8	T-complex protein 1 subunit theta	P50990	TCPQ_HUMAN	No	NA	Yes	No	Heart
P50991;P50991-2	P50991;P50991-2	CCT4	T-complex protein 1 subunit delta;Isoform of P50991, Isoform 2 of T-complex protein 1 subunit delta	P50991;P50991-2	TCPD_HUMAN	No	NA	Yes	No	Heart
P51148;P51148-2	P51148;P51148-2	RAB5C	Ras-related protein Rab-5C;Isoform of P51148, Isoform 2 of Ras-related protein Rab-5C	P51148;P51148-2	RAB5C_HUMAN	No	NA	Yes	No	Heart
P51858;P51858-2;P51858-3	P51858;P51858-2;P51858-3	HDGF	Hepatoma-derived growth factor;Isoform of P51858, Isoform 2 of Hepatoma-derived growth factor;Isoform of P51858, Isoform 3 of Hepatoma-derived growth factor	P51858;P51858-2;P51858-3	HDGF_HUMAN	No	NA	Yes	No	Heart
P51884	P51884	LUM	Lumican	P51884	LUM_HUMAN	No	NA	Yes	No	Heart
P52209;P52209-2	P52209;P52209-2	PGD	6-phosphogluconate dehydrogenase, decarboxylating;Isoform of P52209, Isoform 2 of 6-phosphogluconate dehydrogenase, decarboxylating	P52209;P52209-2	6PGD_HUMAN	No	NA	Yes	No	Heart
P52597	P52597	HNRNPF	Heterogeneous nuclear ribonucleoprotein F	P52597	HNRPF_HUMAN	No	NA	Yes	No	Heart
P52907	P52907	CAPZA1	F-actin-capping protein subunit alpha-1	P52907	CAZA1_HUMAN	No	NA	Yes	No	Heart
P53396;P53396-2;P53396-3	P53396;P53396-2;P53396-3	ACLY	ATP-citrate synthase;Isoform of P53396, Isoform 2 of ATP-citrate synthase;Isoform of P53396, Isoform 3 of ATP-citrate synthase	P53396;P53396-2;P53396-3	ACLY_HUMAN	No	NA	Yes	No	Heart
P53597	P53597	SUCLG1	Succinyl-CoA ligase [ADP/GDP-forming] subunit alpha, mitochondrial	P53597	SUCA_HUMAN	No	NA	Yes	No	Heart
P53618	P53618	COPB1	Coatomer subunit beta	P53618	COPB_HUMAN	No	NA	Yes	No	Heart
P54289-4	P54289-4	CACNA2D1	Isoform of P54289, Isoform 4 of Voltage-dependent calcium channel subunit alpha-2/delta-1	P54289-4	CA2D1_HUMAN	No	NA	Yes	No	Heart
P55058;P55058-2;P55058-3	P55058;P55058-2;P55058-3	PLTP	Phospholipid transfer protein;Isoform of P55058, Isoform 2 of Phospholipid transfer protein;Isoform of P55058, Isoform 3 of Phospholipid transfer protein	P55058;P55058-2;P55058-3	PLTP_HUMAN	No	NA	Yes	No	Heart
P55060;P55060-3	P55060;P55060-3	CSE1L	Exportin-2;Isoform of P55060, Isoform 3 of Exportin-2	P55060;P55060-3	XPO2_HUMAN	No	NA	Yes	No	Heart
P55072	P55072	VCP	Transitional endoplasmic reticulum ATPase	P55072	TERA_HUMAN	No	NA	Yes	No	Heart
P55263;P55263-2;P55263-3	P55263;P55263-2;P55263-3	ADK	Adenosine kinase;Isoform of P55263, Isoform 2 of Adenosine kinase;Isoform of P55263, Isoform 3 of Adenosine kinase	P55263;P55263-2;P55263-3	ADK_HUMAN	No	NA	Yes	No	Heart
P55268	P55268	LAMB2	Laminin subunit beta-2	P55268	LAMB2_HUMAN	No	NA	Yes	No	Heart
P60174;P60174-1	P60174;P60174-1	TPI1	Triosephosphate isomerase;Isoform of P60174, Isoform 2 of Triosephosphate isomerase	P60174;P60174-1	TPIS_HUMAN	Yes	RBC	Yes	No	Heart
P60228	P60228	EIF3E	Eukaryotic translation initiation factor 3 subunit E	P60228	EIF3E_HUMAN	No	NA	Yes	No	Heart
P60709	P60709	ACTB	Actin, cytoplasmic 1	P60709	ACTB_HUMAN	Yes	RBC	Yes	No	Heart
P60842	P60842	EIF4A1	Eukaryotic initiation factor 4A-I	P60842	IF4A1_HUMAN	No	NA	Yes	No	Heart
P60866;P60866-2	P60866;P60866-2	RPS20	40S ribosomal protein S20;Isoform of P60866, Isoform 2 of 40S ribosomal protein S20	P60866;P60866-2	RS20_HUMAN	No	NA	Yes	No	Heart
P61020	P61020	RAB5B	Ras-related protein Rab-5B	P61020	RAB5B_HUMAN	No	NA	Yes	No	Heart
P61026	P61026	RAB10	Ras-related protein Rab-10	P61026	RAB10_HUMAN	No	NA	Yes	No	Heart
P61088	P61088	UBE2N	Ubiquitin-conjugating enzyme E2 N	P61088	UBE2N_HUMAN	No	NA	Yes	No	Heart
P61204;P84077	P61204;P84077	ARF3;ARF1	ADP-ribosylation factor 3;ADP-ribosylation factor 1	P61204;P84077	ARF3_HUMAN;ARF1_HUMAN	No	NA	Yes	No	Heart
P61247	P61247	RPS3A	40S ribosomal protein S3a	P61247	RS3A_HUMAN	No	NA	Yes	No	Heart
P61604	P61604	HSPE1	10 kDa heat shock protein, mitochondrial	P61604	CH10_HUMAN	No	NA	Yes	No	Heart
P61978;P61978-2;P61978-3	P61978;P61978-2;P61978-3	HNRNPK	Heterogeneous nuclear ribonucleoprotein K;Isoform of P61978, Isoform 2 of Heterogeneous nuclear ribonucleoprotein K;Isoform of P61978, Isoform 3 of Heterogeneous nuclear ribonucleoprotein K	P61978;P61978-2;P61978-3	HNRPK_HUMAN	No	NA	Yes	No	Heart
P61981	P61981	YWHAG	14-3-3 protein gamma	P61981	1433G_HUMAN	No	NA	Yes	No	Heart
P62081	P62081	RPS7	40S ribosomal protein S7	P62081	RS7_HUMAN	No	NA	Yes	No	Heart
P62140	P62140	PPP1CB	Serine/threonine-protein phosphatase PP1-beta catalytic subunit	P62140	PP1B_HUMAN	No	NA	Yes	No	Heart
P62241;Q5JR95	P62241;Q5JR95	RPS8	40S ribosomal protein S8;Isoform of P62241, 40S ribosomal protein S8	P62241;Q5JR95	RS8_HUMAN;Q5JR95_HUMAN	No	NA	Yes	No	Heart
P62258	P62258	YWHAE	14-3-3 protein epsilon	P62258	1433E_HUMAN	No	NA	Yes	No	Heart
P62263	P62263	RPS14	40S ribosomal protein S14	P62263	RS14_HUMAN	No	NA	Yes	No	Heart
P62266	P62266	RPS23	40S ribosomal protein S23	P62266	RS23_HUMAN	No	NA	Yes	No	Heart
P62269	P62269	RPS18	40S ribosomal protein S18	P62269	RS18_HUMAN	No	NA	Yes	No	Heart
P62277	P62277	RPS13	40S ribosomal protein S13	P62277	RS13_HUMAN	No	NA	Yes	No	Heart
P62328	P62328	TMSB4X	Thymosin beta-4	P62328	TYB4_HUMAN	Yes	Platelet	Yes	No	Heart
P62424	P62424	RPL7A	60S ribosomal protein L7a	P62424	RL7A_HUMAN	No	NA	Yes	No	Heart
P62701	P62701	RPS4X	40S ribosomal protein S4, X isoform	P62701	RS4X_HUMAN	No	NA	Yes	No	Heart
P62736	P62736	ACTA2	Actin, aortic smooth muscle	P62736	ACTA_HUMAN	No	NA	Yes	No	Heart
P62805	P62805	HIST1H4A	Histone H4	P62805	H4_HUMAN	No	NA	Yes	No	Heart
P62851	P62851	RPS25	40S ribosomal protein S25	P62851	RS25_HUMAN	No	NA	Yes	No	Heart
P62854	P62854	RPS26	40S ribosomal protein S26	P62854	RS26_HUMAN	No	NA	Yes	No	Heart
P62857	P62857	RPS28	40S ribosomal protein S28	P62857	RS28_HUMAN	No	NA	Yes	No	Heart
P62906	P62906	RPL10A	60S ribosomal protein L10a	P62906	RL10A_HUMAN	No	NA	Yes	No	Heart
P62913;P62913-2	P62913;P62913-2	RPL11	60S ribosomal protein L11;Isoform of P62913, Isoform 2 of 60S ribosomal protein L11	P62913;P62913-2	RL11_HUMAN	No	NA	Yes	No	Heart
P62937	P62937	PPIA	Peptidyl-prolyl cis-trans isomerase A	P62937	PPIA_HUMAN	No	NA	Yes	No	Heart
P62993;P62993-2	P62993;P62993-2	GRB2	Growth factor receptor-bound protein 2;Isoform of P62993, Isoform 2 of Growth factor receptor-bound protein 2	P62993;P62993-2	GRB2_HUMAN	No	NA	Yes	No	Heart
P63104	P63104	YWHAZ	14-3-3 protein zeta/delta	P63104	1433Z_HUMAN	Yes	Platelet	Yes	No	Heart
P63244	P63244	GNB2L1	Guanine nucleotide-binding protein subunit beta-2-like 1	P63244	GBLP_HUMAN	No	NA	Yes	No	Heart
P63267	P63267	ACTG2	Actin, gamma-enteric smooth muscle	P63267	ACTH_HUMAN	No	NA	Yes	No	Heart
P63313	P63313	TMSB10	Thymosin beta-10	P63313	TYB10_HUMAN	No	NA	Yes	No	Heart
P67936	P67936	TPM4	Tropomyosin alpha-4 chain	P67936	TPM4_HUMAN	Yes	Platelet	Yes	No	Heart
P67936-2	P67936-2	TPM4	Isoform of P67936, Isoform 2 of Tropomyosin alpha-4 chain	P67936-2	TPM4_HUMAN	Yes	Platelet	Yes	No	Heart
P68104;Q5VTE0	P68104;Q5VTE0	EEF1A1;EEF1A1P5	Elongation factor 1-alpha 1;Putative elongation factor 1-alpha-like 3	P68104;Q5VTE0	EF1A1_HUMAN;EF1A3_HUMAN	No	NA	Yes	No	Heart
P68133	P68133	ACTA1	Actin, alpha skeletal muscle	P68133	ACTS_HUMAN	No	NA	Yes	No	Heart
P68363	P68363	TUBA1B	Tubulin alpha-1B chain	P68363	TBA1B_HUMAN	Yes	Platelet	Yes	No	Heart
P68366;P68366-2	P68366;P68366-2	TUBA4A	Tubulin alpha-4A chain;Isoform of P68366, Isoform 2 of Tubulin alpha-4A chain	P68366;P68366-2	TBA4A_HUMAN	No	NA	Yes	No	Heart
P68371	P68371	TUBB4B	Tubulin beta-4B chain	P68371	TBB4B_HUMAN	Yes	Platelet	Yes	No	Heart
P68871	P68871	HBB	Hemoglobin subunit beta	P68871	HBB_HUMAN	Yes	RBC	Yes	No	Heart
P69905	P69905	HBA1	Hemoglobin subunit alpha	P69905	HBA_HUMAN	Yes	RBC	Yes	No	Heart
P78371	P78371	CCT2	T-complex protein 1 subunit beta	P78371	TCPB_HUMAN	No	NA	Yes	No	Heart
P78417	P78417	GSTO1	Glutathione S-transferase omega-1	P78417	GSTO1_HUMAN	No	NA	Yes	No	Heart
P78527;P78527-2	P78527;P78527-2	PRKDC	DNA-dependent protein kinase catalytic subunit;Isoform of P78527, Isoform 2 of DNA-dependent protein kinase catalytic subunit	P78527;P78527-2	PRKDC_HUMAN	No	NA	Yes	No	Heart
P98160	P98160	HSPG2	Basement membrane-specific heparan sulfate proteoglycan core protein	P98160	PGBM_HUMAN	Yes	Coagulation_UP	Yes	No	Heart
P99999	P99999	CYCS	Cytochrome c	P99999	CYC_HUMAN	No	NA	Yes	No	Heart
Q00765	Q00765	REEP5	Receptor expression-enhancing protein 5	Q00765	REEP5_HUMAN	No	NA	Yes	No	Heart
Q00839;Q00839-2	Q00839;Q00839-2	HNRNPU	Heterogeneous nuclear ribonucleoprotein U;Isoform of Q00839, Isoform Short of Heterogeneous nuclear ribonucleoprotein U	Q00839;Q00839-2	HNRPU_HUMAN	No	NA	Yes	No	Heart
Q01469	Q01469	FABP5	Fatty acid-binding protein, epidermal	Q01469	FABP5_HUMAN	No	NA	Yes	No	Heart
Q01518;Q01518-2	Q01518;Q01518-2	CAP1	Adenylyl cyclase-associated protein 1;Isoform of Q01518, Isoform 2 of Adenylyl cyclase-associated protein 1	Q01518;Q01518-2	CAP1_HUMAN	No	NA	Yes	No	Heart
Q02252;Q02252-2	Q02252;Q02252-2	ALDH6A1	Methylmalonate-semialdehyde dehydrogenase [acylating], mitochondrial;Isoform of Q02252, Isoform 2 of Methylmalonate-semialdehyde dehydrogenase [acylating], mitochondrial	Q02252;Q02252-2	MMSA_HUMAN	No	NA	Yes	No	Heart
Q02818	Q02818	NUCB1	Nucleobindin-1	Q02818	NUCB1_HUMAN	No	NA	Yes	No	Heart
Q02878	Q02878	RPL6	60S ribosomal protein L6	Q02878	RL6_HUMAN	No	NA	Yes	No	Heart
Q03154	Q03154	ACY1	Aminoacylase-1	Q03154	ACY1_HUMAN	No	NA	Yes	No	Heart
Q04837	Q04837	SSBP1	Single-stranded DNA-binding protein, mitochondrial	Q04837	SSBP_HUMAN	No	NA	Yes	No	Heart
Q04917	Q04917	YWHAH	14-3-3 protein eta	Q04917	1433F_HUMAN	No	NA	Yes	No	Heart
Q04941	Q04941	PLP2	Proteolipid protein 2	Q04941	PLP2_HUMAN	No	NA	Yes	No	Heart
Q05639	Q05639	EEF1A2	Elongation factor 1-alpha 2	Q05639	EF1A2_HUMAN	No	NA	Yes	No	Heart
Q06830	Q06830	PRDX1	Peroxiredoxin-1	Q06830	PRDX1_HUMAN	No	NA	Yes	No	Heart
Q07954	Q07954	LRP1	Prolow-density lipoprotein receptor-related protein 1	Q07954	LRP1_HUMAN	No	NA	Yes	No	Heart
Q08211	Q08211	DHX9	ATP-dependent RNA helicase A	Q08211	DHX9_HUMAN	No	NA	Yes	No	Heart
Q08380	Q08380	LGALS3BP	Galectin-3-binding protein	Q08380	LG3BP_HUMAN	No	NA	Yes	No	Heart
Q09666	Q09666	AHNAK	Neuroblast differentiation-associated protein AHNAK	Q09666	AHNK_HUMAN	No	NA	Yes	No	Heart
Q12805;Q12805-2;Q12805-3;Q12805-4;Q12805-5	Q12805;Q12805-2;Q12805-3;Q12805-4;Q12805-5	EFEMP1	EGF-containing fibulin-like extracellular matrix protein 1;Isoform of Q12805, Isoform 2 of EGF-containing fibulin-like extracellular matrix protein 1;Isoform of Q12805, Isoform 3 of EGF-containing fibulin-like extracellular matrix protein 1;Isoform of Q12805, Isoform 4 of EGF-containing fibulin-like extracellular matrix protein 1;Isoform of Q12805, Isoform 5 of EGF-containing fibulin-like extracellular matrix protein 1	Q12805;Q12805-2;Q12805-3;Q12805-4;Q12805-5	FBLN3_HUMAN	No	NA	Yes	No	Heart
Q12906;Q12906-2;Q12906-3;Q12906-4;Q12906-5;Q12906-6;Q12906-7	Q12906;Q12906-2;Q12906-3;Q12906-4;Q12906-5;Q12906-6;Q12906-7	ILF3	Interleukin enhancer-binding factor 3;Isoform of Q12906, Isoform 2 of Interleukin enhancer-binding factor 3;Isoform of Q12906, Isoform 3 of Interleukin enhancer-binding factor 3;Isoform of Q12906, Isoform 4 of Interleukin enhancer-binding factor 3;Isoform of Q12906, Isoform 5 of Interleukin enhancer-binding factor 3;Isoform of Q12906, Isoform 6 of Interleukin enhancer-binding factor 3;Isoform of Q12906, Isoform 7 of Interleukin enhancer-binding factor 3	Q12906;Q12906-2;Q12906-3;Q12906-4;Q12906-5;Q12906-6;Q12906-7	ILF3_HUMAN	No	NA	Yes	No	Heart
Q12907	Q12907	LMAN2	Vesicular integral-membrane protein VIP36	Q12907	LMAN2_HUMAN	No	NA	Yes	No	Heart
Q13011	Q13011	ECH1	Delta(3,5)-Delta(2,4)-dienoyl-CoA isomerase, mitochondrial	Q13011	ECH1_HUMAN	No	NA	Yes	No	Heart
Q13162	Q13162	PRDX4	Peroxiredoxin-4	Q13162	PRDX4_HUMAN	No	NA	Yes	No	Heart
Q13200	Q13200	PSMD2	26S proteasome non-ATPase regulatory subunit 2	Q13200	PSMD2_HUMAN	No	NA	Yes	No	Heart
Q13228;Q13228-4	Q13228;Q13228-4	SELENBP1	Selenium-binding protein 1;Isoform of Q13228, Isoform 4 of Selenium-binding protein 1	Q13228;Q13228-4	SBP1_HUMAN	Yes	RBC	Yes	No	Heart
Q13232	Q13232	NME3	Nucleoside diphosphate kinase 3	Q13232	NDK3_HUMAN	No	NA	Yes	No	Heart
Q13283	Q13283	G3BP1	Ras GTPase-activating protein-binding protein 1	Q13283	G3BP1_HUMAN	No	NA	Yes	No	Heart
Q13748	Q13748	TUBA3C	Tubulin alpha-3C/D chain	Q13748	TBA3C_HUMAN	No	NA	Yes	No	Heart
Q13838;Q13838-2	Q13838;Q13838-2	DDX39B	Spliceosome RNA helicase DDX39B;Isoform of Q13838, Isoform 2 of Spliceosome RNA helicase DDX39B	Q13838;Q13838-2	DX39B_HUMAN	No	NA	Yes	No	Heart
Q13885	Q13885	TUBB2A	Tubulin beta-2A chain	Q13885	TBB2A_HUMAN	No	NA	Yes	No	Heart
Q14118	Q14118	DAG1	Dystroglycan	Q14118	DAG1_HUMAN	No	NA	Yes	No	Heart
Q14126	Q14126	DSG2	Desmoglein-2	Q14126	DSG2_HUMAN	No	NA	Yes	No	Heart
Q14204	Q14204	DYNC1H1	Cytoplasmic dynein 1 heavy chain 1	Q14204	DYHC1_HUMAN	No	NA	Yes	No	Heart
Q14393;Q14393-2;Q14393-3;Q14393-4;Q14393-5	Q14393;Q14393-2;Q14393-3;Q14393-4;Q14393-5	GAS6	Growth arrest-specific protein 6;Isoform of Q14393, Isoform 2 of Growth arrest-specific protein 6;Isoform of Q14393, Isoform 3 of Growth arrest-specific protein 6;Isoform of Q14393, Isoform 4 of Growth arrest-specific protein 6;Isoform of Q14393, Isoform 5 of Growth arrest-specific protein 6	Q14393;Q14393-2;Q14393-3;Q14393-4;Q14393-5	GAS6_HUMAN	No	NA	Yes	No	Heart
Q14515;Q14515-2	Q14515;Q14515-2	SPARCL1	SPARC-like protein 1;Isoform of Q14515, Isoform 2 of SPARC-like protein 1	Q14515;Q14515-2	SPRL1_HUMAN	No	NA	Yes	No	Heart
Q14697-2	Q14697-2	GANAB	Isoform of Q14697, Isoform 2 of Neutral alpha-glucosidase AB	Q14697-2	GANAB_HUMAN	No	NA	Yes	No	Heart
Q14956;Q14956-2	Q14956;Q14956-2	GPNMB	Transmembrane glycoprotein NMB;Isoform of Q14956, Isoform 2 of Transmembrane glycoprotein NMB	Q14956;Q14956-2	GPNMB_HUMAN	No	NA	Yes	No	Heart
Q14974	Q14974	KPNB1	Importin subunit beta-1	Q14974	IMB1_HUMAN	No	NA	Yes	No	Heart
Q15056;Q15056-2	Q15056;Q15056-2	EIF4H	Eukaryotic translation initiation factor 4H;Isoform of Q15056, Isoform Short of Eukaryotic translation initiation factor 4H	Q15056;Q15056-2	IF4H_HUMAN	No	NA	Yes	No	Heart
Q15084;Q15084-2;Q15084-3;Q15084-4;Q15084-5	Q15084;Q15084-2;Q15084-3;Q15084-4;Q15084-5	PDIA6	Protein disulfide-isomerase A6;Isoform of Q15084, Isoform 2 of Protein disulfide-isomerase A6;Isoform of Q15084, Isoform 3 of Protein disulfide-isomerase A6;Isoform of Q15084, Isoform 4 of Protein disulfide-isomerase A6;Isoform of Q15084, Isoform 5 of Protein disulfide-isomerase A6	Q15084;Q15084-2;Q15084-3;Q15084-4;Q15084-5	PDIA6_HUMAN	No	NA	Yes	No	Heart
Q15149-3	Q15149-3	PLEC	Isoform of Q15149, Isoform 3 of Plectin	Q15149-3	PLEC_HUMAN	No	NA	Yes	No	Heart
Q15149-9	Q15149-9	PLEC	Isoform of Q15149, Isoform 9 of Plectin	Q15149-9	PLEC_HUMAN	No	NA	Yes	No	Heart
Q15181	Q15181	PPA1	Inorganic pyrophosphatase	Q15181	IPYR_HUMAN	No	NA	Yes	No	Heart
Q15233;Q15233-2	Q15233;Q15233-2	NONO	Non-POU domain-containing octamer-binding protein;Isoform of Q15233, Isoform 2 of Non-POU domain-containing octamer-binding protein	Q15233;Q15233-2	NONO_HUMAN	No	NA	Yes	No	Heart
Q15365	Q15365	PCBP1	Poly(rC)-binding protein 1	Q15365	PCBP1_HUMAN	No	NA	Yes	No	Heart
Q15582	Q15582	TGFBI	Transforming growth factor-beta-induced protein ig-h3	Q15582	BGH3_HUMAN	No	NA	Yes	No	Heart
Q15848	Q15848	ADIPOQ	Adiponectin	Q15848	ADIPO_HUMAN	No	NA	Yes	No	Heart
Q16270;Q16270-2	Q16270;Q16270-2	IGFBP7	Insulin-like growth factor-binding protein 7;Isoform of Q16270, Isoform 2 of Insulin-like growth factor-binding protein 7	Q16270;Q16270-2	IBP7_HUMAN	No	NA	Yes	No	Heart
Q16658	Q16658	FSCN1	Fascin	Q16658	FSCN1_HUMAN	No	NA	Yes	No	Heart
Q16777;Q6FI13	Q16777;Q6FI13	HIST2H2AC;HIST2H2AA3	Histone H2A type 2-C;Histone H2A type 2-A	Q16777;Q6FI13	H2A2C_HUMAN;H2A2A_HUMAN	No	NA	Yes	No	Heart
Q16851-2	Q16851-2	UGP2	Isoform of Q16851, Isoform 2 of UTP--glucose-1-phosphate uridylyltransferase	Q16851-2	UGPA_HUMAN	No	NA	Yes	No	Heart
Q16853	Q16853	AOC3	Membrane primary amine oxidase	Q16853	AOC3_HUMAN	No	NA	Yes	No	Heart
Q5TEC6	Q5TEC6	HIST2H3PS2	Histone H3	Q5TEC6	Q5TEC6_HUMAN	No	NA	Yes	No	Heart
Q6UX71;Q6UX71-2	Q6UX71;Q6UX71-2	PLXDC2	Plexin domain-containing protein 2;Isoform of Q6UX71, Isoform 2 of Plexin domain-containing protein 2	Q6UX71;Q6UX71-2	PXDC2_HUMAN	No	NA	Yes	No	Heart
Q7KZF4	Q7KZF4	SND1	Staphylococcal nuclease domain-containing protein 1	Q7KZF4	SND1_HUMAN	No	NA	Yes	No	Heart
Q8NC51;Q8NC51-2;Q8NC51-3;Q8NC51-4	Q8NC51;Q8NC51-2;Q8NC51-3;Q8NC51-4	SERBP1	Plasminogen activator inhibitor 1 RNA-binding protein;Isoform of Q8NC51, Isoform 2 of Plasminogen activator inhibitor 1 RNA-binding protein;Isoform of Q8NC51, Isoform 3 of Plasminogen activator inhibitor 1 RNA-binding protein;Isoform of Q8NC51, Isoform 4 of Plasminogen activator inhibitor 1 RNA-binding protein	Q8NC51;Q8NC51-2;Q8NC51-3;Q8NC51-4	PAIRB_HUMAN	No	NA	Yes	No	Heart
Q8WZ42;Q8WZ42-13;Q8WZ42-8	Q8WZ42;Q8WZ42-13;Q8WZ42-8	TTN	Titin;Isoform of Q8WZ42, Isoform 13 of Titin;Isoform of Q8WZ42, Isoform 8 of Titin	Q8WZ42;Q8WZ42-13;Q8WZ42-8	TITIN_HUMAN	No	NA	Yes	No	Heart
Q8WZ42-5	Q8WZ42-5	TTN	Isoform of Q8WZ42, Isoform 5 of Titin	Q8WZ42-5	TITIN_HUMAN	No	NA	Yes	No	Heart
Q8WZ42-6	Q8WZ42-6	TTN	Isoform of Q8WZ42, Isoform 6 of Titin	Q8WZ42-6	TITIN_HUMAN	No	NA	Yes	No	Heart
Q92626	Q92626	PXDN	Peroxidasin homolog	Q92626	PXDN_HUMAN	No	NA	Yes	No	Heart
Q92743	Q92743	HTRA1	Serine protease HTRA1	Q92743	HTRA1_HUMAN	No	NA	Yes	No	Heart
Q92905	Q92905	COPS5	COP9 signalosome complex subunit 5	Q92905	CSN5_HUMAN	No	NA	Yes	No	Heart
Q96A08	Q96A08	HIST1H2BA	Histone H2B type 1-A	Q96A08	H2B1A_HUMAN	No	NA	Yes	No	Heart
Q96AQ6;Q96AQ6-2	Q96AQ6;Q96AQ6-2	PBXIP1	Pre-B-cell leukemia transcription factor-interacting protein 1;Isoform of Q96AQ6, Isoform 2 of Pre-B-cell leukemia transcription factor-interacting protein 1	Q96AQ6;Q96AQ6-2	PBIP1_HUMAN	No	NA	Yes	No	Heart
Q96FJ2	Q96FJ2	DYNLL2	Dynein light chain 2, cytoplasmic	Q96FJ2	DYL2_HUMAN	No	NA	Yes	No	Heart
Q96FQ6	Q96FQ6	S100A16	Protein S100-A16	Q96FQ6	S10AG_HUMAN	No	NA	Yes	No	Heart
Q99436	Q99436	PSMB7	Proteasome subunit beta type-7	Q99436	PSB7_HUMAN	No	NA	Yes	No	Heart
Q99497	Q99497	PARK7	Protein deglycase DJ-1	Q99497	PARK7_HUMAN	No	NA	Yes	No	Heart
Q99536	Q99536	VAT1	Synaptic vesicle membrane protein VAT-1 homolog	Q99536	VAT1_HUMAN	No	NA	Yes	No	Heart
Q99714	Q99714	HSD17B10	3-hydroxyacyl-CoA dehydrogenase type-2	Q99714	HCD2_HUMAN	No	NA	Yes	No	Heart
Q99832	Q99832	CCT7	T-complex protein 1 subunit eta	Q99832	TCPH_HUMAN	No	NA	Yes	No	Heart
Q9H0U4	Q9H0U4	RAB1B	Ras-related protein Rab-1B	Q9H0U4	RAB1B_HUMAN	No	NA	Yes	No	Heart
Q9H8L6	Q9H8L6	MMRN2	Multimerin-2	Q9H8L6	MMRN2_HUMAN	No	NA	Yes	No	Heart
Q9HAV7	Q9HAV7	GRPEL1	GrpE protein homolog 1, mitochondrial	Q9HAV7	GRPE1_HUMAN	No	NA	Yes	No	Heart
Q9HB71;Q9HB71-3	Q9HB71;Q9HB71-3	CACYBP	Calcyclin-binding protein;Isoform of Q9HB71, Isoform 3 of Calcyclin-binding protein	Q9HB71;Q9HB71-3	CYBP_HUMAN	No	NA	Yes	No	Heart
Q9NQR4	Q9NQR4	NIT2	Omega-amidase NIT2	Q9NQR4	NIT2_HUMAN	No	NA	Yes	No	Heart
Q9NR30;Q9NR30-2	Q9NR30;Q9NR30-2	DDX21	Nucleolar RNA helicase 2;Isoform of Q9NR30, Isoform 2 of Nucleolar RNA helicase 2	Q9NR30;Q9NR30-2	DDX21_HUMAN	No	NA	Yes	No	Heart
Q9NYU2;Q9NYU2-2	Q9NYU2;Q9NYU2-2	UGGT1	UDP-glucose:glycoprotein glucosyltransferase 1;Isoform of Q9NYU2, Isoform 2 of UDP-glucose:glycoprotein glucosyltransferase 1	Q9NYU2;Q9NYU2-2	UGGG1_HUMAN	No	NA	Yes	No	Heart
Q9NZ08;Q9NZ08-2	Q9NZ08;Q9NZ08-2	ERAP1	Endoplasmic reticulum aminopeptidase 1;Isoform of Q9NZ08, Isoform 2 of Endoplasmic reticulum aminopeptidase 1	Q9NZ08;Q9NZ08-2	ERAP1_HUMAN	No	NA	Yes	No	Heart
Q9NZ45	Q9NZ45	CISD1	CDGSH iron-sulfur domain-containing protein 1	Q9NZ45	CISD1_HUMAN	No	NA	Yes	No	Heart
Q9NZJ4;Q9NZJ4-2	Q9NZJ4;Q9NZJ4-2	SACS	Sacsin;Isoform of Q9NZJ4, Isoform 2 of Sacsin	Q9NZJ4;Q9NZJ4-2	SACS_HUMAN	No	NA	Yes	No	Heart
Q9P0I2;Q9P0I2-2	Q9P0I2;Q9P0I2-2	EMC3	ER membrane protein complex subunit 3;Isoform of Q9P0I2, Isoform 2 of ER membrane protein complex subunit 3	Q9P0I2;Q9P0I2-2	EMC3_HUMAN	No	NA	Yes	No	Heart
Q9P0L0;Q9P0L0-2	Q9P0L0;Q9P0L0-2	VAPA	Vesicle-associated membrane protein-associated protein A;Isoform of Q9P0L0, Isoform 2 of Vesicle-associated membrane protein-associated protein A	Q9P0L0;Q9P0L0-2	VAPA_HUMAN	No	NA	Yes	No	Heart
Q9UBR2	Q9UBR2	CTSZ	Cathepsin Z	Q9UBR2	CATZ_HUMAN	No	NA	Yes	No	Heart
Q9UHG3	Q9UHG3	PCYOX1	Prenylcysteine oxidase 1	Q9UHG3	PCYOX_HUMAN	No	NA	Yes	No	Heart
Q9UHV9	Q9UHV9	PFDN2	Prefoldin subunit 2	Q9UHV9	PFD2_HUMAN	No	NA	Yes	No	Heart
Q9UQ80	Q9UQ80	PA2G4	Proliferation-associated protein 2G4	Q9UQ80	PA2G4_HUMAN	No	NA	Yes	No	Heart
Q9Y266	Q9Y266	NUDC	Nuclear migration protein nudC	Q9Y266	NUDC_HUMAN	No	NA	Yes	No	Heart
Q9Y2V2	Q9Y2V2	CARHSP1	Calcium-regulated heat stable protein 1	Q9Y2V2	CHSP1_HUMAN	No	NA	Yes	No	Heart
Q9Y3F4;Q9Y3F4-2	Q9Y3F4;Q9Y3F4-2	STRAP	Serine-threonine kinase receptor-associated protein;Isoform of Q9Y3F4, Isoform 2 of Serine-threonine kinase receptor-associated protein	Q9Y3F4;Q9Y3F4-2	STRAP_HUMAN	No	NA	Yes	No	Heart
Q9Y490	Q9Y490	TLN1	Talin-1	Q9Y490	TLN1_HUMAN	Yes	Platelet	Yes	No	Heart
Q9Y5Y7	Q9Y5Y7	LYVE1	Lymphatic vessel endothelial hyaluronic acid receptor 1	Q9Y5Y7	LYVE1_HUMAN	No	NA	Yes	No	Heart
Q9Y646	Q9Y646	CPQ	Carboxypeptidase Q	Q9Y646	CBPQ_HUMAN	No	NA	Yes	No	Heart
A0A024R6I7	A0A024R6I7	SERPINA1	Isoform of P01009, Alpha-1-antitrypsin	A0A024R6I7	A0A024R6I7_HUMAN	Yes	Plasma	Yes	No	Kidney
A0A075B6I0	A0A075B6I0	IGLV8-61	Protein IGLV8-61 (Fragment)	A0A075B6I0	A0A075B6I0_HUMAN	No	NA	No	Yes	Kidney
A0A075B6I2	A0A075B6I2	IGLV6-57	Protein IGLV6-57	A0A075B6I2	A0A075B6I2_HUMAN	No	NA	No	Yes	Kidney
A0A075B6I5;P01702;P06316	A0A075B6I5;P01702;P06316	IGLV1-51;;	Protein IGLV1-51 (Fragment);Ig lambda chain V-I region NIG-64;Ig lambda chain V-I region BL2	A0A075B6I5;P01702;P06316	A0A075B6I5_HUMAN;LV104_HUMAN;LV107_HUMAN	No	NA	No	Yes	Kidney
A0A075B6I8	A0A075B6I8	IGLV1-47	Protein IGLV1-47 (Fragment)	A0A075B6I8	A0A075B6I8_HUMAN	No	NA	No	Yes	Kidney
A0A075B6I9;A0A0B4J1U2;P04211	A0A075B6I9;A0A0B4J1U2;P04211	IGLV7-46;IGLV7-43;	Protein IGLV7-46 (Fragment);Protein IGLV7-43 (Fragment);Ig lambda chain V region 4A	A0A075B6I9;A0A0B4J1U2;P04211	A0A075B6I9_HUMAN;A0A0B4J1U2_HUMAN;LV001_HUMAN	No	NA	No	Yes	Kidney
A0A075B6J0	A0A075B6J0	IGLV1-40	Protein IGLV1-40 (Fragment)	A0A075B6J0	A0A075B6J0_HUMAN	No	NA	No	Yes	Kidney
A0A075B6J4	A0A075B6J4	IGLV3-25	Protein IGLV3-25 (Fragment)	A0A075B6J4	A0A075B6J4_HUMAN	No	NA	No	Yes	Kidney
A0A075B6J7	A0A075B6J7	IGLV3-21	Protein IGLV3-21 (Fragment)	A0A075B6J7	A0A075B6J7_HUMAN	No	NA	No	Yes	Kidney
A0A075B6J8	A0A075B6J8	IGLV3-19	Protein IGLV3-19 (Fragment)	A0A075B6J8	A0A075B6J8_HUMAN	No	NA	No	Yes	Kidney
A0A075B6J9	A0A075B6J9	IGLV2-18	HCG1782423 (Fragment)	A0A075B6J9	A0A075B6J9_HUMAN	No	NA	No	Yes	Kidney
A0A075B6K0	A0A075B6K0	IGLV3-16	HCG2041221 (Fragment)	A0A075B6K0	A0A075B6K0_HUMAN	No	NA	No	Yes	Kidney
A0A075B6K1	A0A075B6K1	IGLV2-14	Protein IGLV2-14 (Fragment)	A0A075B6K1	A0A075B6K1_HUMAN	No	NA	No	Yes	Kidney
A0A075B6K2	A0A075B6K2	IGLV3-12	HCG2041210 (Fragment)	A0A075B6K2	A0A075B6K2_HUMAN	No	NA	No	Yes	Kidney
A0A075B6K3	A0A075B6K3	IGLV2-11	Protein IGLV2-11 (Fragment)	A0A075B6K3	A0A075B6K3_HUMAN	No	NA	No	Yes	Kidney
A0A075B6K5	A0A075B6K5	IGLV3-9	HCG2043239 (Fragment)	A0A075B6K5	A0A075B6K5_HUMAN	No	NA	No	Yes	Kidney
A0A075B6K9;P0CG05	A0A075B6K9;P0CG05	IGLC2	Isoform of P0CG05, Ig lambda-2 chain C regions (Fragment);Ig lambda-2 chain C regions	A0A075B6K9;P0CG05	A0A075B6K9_HUMAN;LAC2_HUMAN	Yes	Plasma	Yes	Yes	Kidney
A0A075B6N7	A0A075B6N7	IGHA2	Isoform of P01877, Ig alpha-2 chain C region (Fragment)	A0A075B6N7	A0A075B6N7_HUMAN	No	NA	Yes	Yes	Kidney
A0A075B6R1;A0A087WW87;A0A087X0Q4	A0A075B6R1;A0A087WW87;A0A087X0Q4	IGKV2D-40;IGKV2-40;IGKV2-40	Protein IGKV2D-40 (Fragment);Isoform of A0A075B6R1, Protein IGKV2-40 (Fragment);Isoform of A0A075B6R1, Protein IGKV2-40	A0A075B6R1;A0A087WW87;A0A087X0Q4	A0A075B6R1_HUMAN;A0A087WW87_HUMAN;A0A087X0Q4_HUMAN	No	NA	No	Yes	Kidney
A0A075B6R9;A0A0C4DH68	A0A075B6R9;A0A0C4DH68	IGKV2D-24;IGKV2-24	Protein IGKV2D-24 (Fragment);Protein IGKV2-24 (Fragment)	A0A075B6R9;A0A0C4DH68	A0A075B6R9_HUMAN;A0A0C4DH68_HUMAN	No	NA	No	Yes	Kidney
A0A075B6S2;A0A087X0P6	A0A075B6S2;A0A087X0P6	IGKV2D-29	Protein IGKV2D-29 (Fragment);Isoform of A0A075B6S2, Protein IGKV2D-29	A0A075B6S2;A0A087X0P6	A0A075B6S2_HUMAN;A0A087X0P6_HUMAN	No	NA	No	Yes	Kidney
A0A075B738;P16284;P16284-2;P16284-3;P16284-4;P16284-5;P16284-6	A0A075B738;P16284;P16284-2;P16284-3;P16284-4;P16284-5;P16284-6	PECAM1	Isoform of P16284, Platelet endothelial cell adhesion molecule;Platelet endothelial cell adhesion molecule;Isoform of P16284, Isoform Delta12 of Platelet endothelial cell adhesion molecule;Isoform of P16284, Isoform Delta13 of Platelet endothelial cell adhesion molecule;Isoform of P16284, Isoform Delta14 of Platelet endothelial cell adhesion molecule;Isoform of P16284, Isoform Delta14-15 of Platelet endothelial cell adhesion molecule;Isoform of P16284, Isoform Delta15 of Platelet endothelial cell adhesion molecule	A0A075B738;P16284;P16284-2;P16284-3;P16284-4;P16284-5;P16284-6	A0A075B738_HUMAN;PECA1_HUMAN;PECA1_HUMAN;PECA1_HUMAN;PECA1_HUMAN;PECA1_HUMAN;PECA1_HUMAN	No	NA	Yes	No	Kidney
A0A075B7B8	A0A075B7B8	IGHV3OR16-12	Protein IGHV3OR16-12 (Fragment)	A0A075B7B8	A0A075B7B8_HUMAN	No	NA	No	Yes	Kidney
A0A075B7D9;Q92804;Q92804-2	A0A075B7D9;Q92804;Q92804-2	TAF15	Isoform of Q92804, TATA-binding protein-associated factor 2N;TATA-binding protein-associated factor 2N;Isoform of Q92804, Isoform Short of TATA-binding protein-associated factor 2N	A0A075B7D9;Q92804;Q92804-2	A0A075B7D9_HUMAN;RBP56_HUMAN;RBP56_HUMAN	No	NA	Yes	No	Kidney
A0A087WSY5;Q96IY4	A0A087WSY5;Q96IY4	CPB2	Isoform of Q96IY4, Carboxypeptidase B2;Carboxypeptidase B2	A0A087WSY5;Q96IY4	A0A087WSY5_HUMAN;CBPB2_HUMAN	No	NA	Yes	No	Kidney
A0A087WSY6	A0A087WSY6	IGKV3D-15	Protein IGKV3D-15 (Fragment)	A0A087WSY6	A0A087WSY6_HUMAN	No	NA	No	Yes	Kidney
A0A087WSZ0;A0A0G2JQJ0	A0A087WSZ0;A0A0G2JQJ0	IGKV1D-8	Protein IGKV1D-8 (Fragment);Isoform of A0A087WSZ0, Protein IGKV1D-8 (Fragment)	A0A087WSZ0;A0A0G2JQJ0	A0A087WSZ0_HUMAN;A0A0G2JQJ0_HUMAN	No	NA	No	Yes	Kidney
A0A087WTE1;P19823;Q5T985	A0A087WTE1;P19823;Q5T985	ITIH2	Isoform of P19823, Inter-alpha-trypsin inhibitor heavy chain H2;Inter-alpha-trypsin inhibitor heavy chain H2;Isoform of P19823, Inter-alpha-trypsin inhibitor heavy chain H2	A0A087WTE1;P19823;Q5T985	A0A087WTE1_HUMAN;ITIH2_HUMAN;Q5T985_HUMAN	Yes	Plasma	Yes	No	Kidney
A0A087WTP3;Q92945	A0A087WTP3;Q92945	KHSRP	Isoform of Q92945, Far upstream element-binding protein 2;Far upstream element-binding protein 2	A0A087WTP3;Q92945	A0A087WTP3_HUMAN;FUBP2_HUMAN	No	NA	Yes	No	Kidney
A0A087WTT1;P11940;P11940-2	A0A087WTT1;P11940;P11940-2	PABPC1	Isoform of P11940, Polyadenylate-binding protein;Polyadenylate-binding protein 1;Isoform of P11940, Isoform 2 of Polyadenylate-binding protein 1	A0A087WTT1;P11940;P11940-2	A0A087WTT1_HUMAN;PABP1_HUMAN;PABP1_HUMAN	No	NA	Yes	No	Kidney
A0A087WTY4;E9PDD2;P19320;P19320-2;P19320-3;P49454	A0A087WTY4;E9PDD2;P19320;P19320-2;P19320-3;P49454	CENPF;VCAM1;VCAM1;VCAM1;VCAM1;CENPF	Isoform of P49454, Centromere protein F;Isoform of P19320, Vascular cell adhesion protein 1;Vascular cell adhesion protein 1;Isoform of P19320, Isoform 2 of Vascular cell adhesion protein 1;Isoform of P19320, Isoform 3 of Vascular cell adhesion protein 1;Centromere protein F	A0A087WTY4;E9PDD2;P19320;P19320-2;P19320-3;P49454	A0A087WTY4_HUMAN;E9PDD2_HUMAN;VCAM1_HUMAN;VCAM1_HUMAN;VCAM1_HUMAN;CENPF_HUMAN	No	NA	Yes	No	Kidney
A0A087WU91;A0A0A0MS15	A0A087WU91;A0A0A0MS15	IGHV3-49	Isoform of A0A0A0MS15, Protein IGHV3-49;Protein IGHV3-49 (Fragment)	A0A087WU91;A0A0A0MS15	A0A087WU91_HUMAN;A0A0A0MS15_HUMAN	No	NA	No	Yes	Kidney
A0A087WUK2;O14979;O14979-2;O14979-3	A0A087WUK2;O14979;O14979-2;O14979-3	HNRNPDL	Isoform of O14979, Heterogeneous nuclear ribonucleoprotein D-like;Heterogeneous nuclear ribonucleoprotein D-like;Isoform of O14979, Isoform 2 of Heterogeneous nuclear ribonucleoprotein D-like;Isoform of O14979, Isoform 3 of Heterogeneous nuclear ribonucleoprotein D-like	A0A087WUK2;O14979;O14979-2;O14979-3	A0A087WUK2_HUMAN;HNRDL_HUMAN;HNRDL_HUMAN;HNRDL_HUMAN	No	NA	Yes	No	Kidney
A0A087WUS0;E7ETK0;P62847;P62847-2;P62847-3;P62847-4	A0A087WUS0;E7ETK0;P62847;P62847-2;P62847-3;P62847-4	RPS24	Isoform of P62847, 40S ribosomal protein S24;Isoform of P62847, 40S ribosomal protein S24;40S ribosomal protein S24;Isoform of P62847, Isoform 2 of 40S ribosomal protein S24;Isoform of P62847, Isoform 3 of 40S ribosomal protein S24;Isoform of P62847, Isoform 4 of 40S ribosomal protein S24	A0A087WUS0;E7ETK0;P62847;P62847-2;P62847-3;P62847-4	A0A087WUS0_HUMAN;E7ETK0_HUMAN;RS24_HUMAN;RS24_HUMAN;RS24_HUMAN;RS24_HUMAN	No	NA	Yes	No	Kidney
A0A087WUS7;A0A0A0MS09;P01880;P01880-2	A0A087WUS7;A0A0A0MS09;P01880;P01880-2	IGHD	Isoform of P01880, Ig delta chain C region;Isoform of P01880, Ig delta chain C region (Fragment);Ig delta chain C region;Isoform of P01880, Isoform 2 of Ig delta chain C region	A0A087WUS7;A0A0A0MS09;P01880;P01880-2	A0A087WUS7_HUMAN;A0A0A0MS09_HUMAN;IGHD_HUMAN;IGHD_HUMAN	No	NA	Yes	Yes	Kidney
A0A087WUT6;O60841	A0A087WUT6;O60841	EIF5B	Isoform of O60841, Eukaryotic translation initiation factor 5B;Eukaryotic translation initiation factor 5B	A0A087WUT6;O60841	A0A087WUT6_HUMAN;IF2P_HUMAN	No	NA	Yes	No	Kidney
A0A087WUV8;P35613;P35613-2;P35613-3;P35613-4	A0A087WUV8;P35613;P35613-2;P35613-3;P35613-4	BSG	Isoform of P35613, Basigin;Basigin;Isoform of P35613, Isoform 2 of Basigin;Isoform of P35613, Isoform 3 of Basigin;Isoform of P35613, Isoform 4 of Basigin	A0A087WUV8;P35613;P35613-2;P35613-3;P35613-4	A0A087WUV8_HUMAN;BASI_HUMAN;BASI_HUMAN;BASI_HUMAN;BASI_HUMAN	No	NA	Yes	No	Kidney
A0A087WUZ2;A0A087WXI2;Q9Y6R7	A0A087WUZ2;A0A087WXI2;Q9Y6R7	FCGBP	Isoform of Q9Y6R7, IgGFc-binding protein;Isoform of Q9Y6R7, IgGFc-binding protein;IgGFc-binding protein	A0A087WUZ2;A0A087WXI2;Q9Y6R7	A0A087WUZ2_HUMAN;A0A087WXI2_HUMAN;FCGBP_HUMAN	No	NA	Yes	No	Kidney
A0A087WV22;F8W7C6;P27635;X1WI28	A0A087WV22;F8W7C6;P27635;X1WI28	RPL10	Isoform of P27635, 60S ribosomal protein L10;Isoform of P27635, 60S ribosomal protein L10;60S ribosomal protein L10;Isoform of P27635, 60S ribosomal protein L10 (Fragment)	A0A087WV22;F8W7C6;P27635;X1WI28	A0A087WV22_HUMAN;F8W7C6_HUMAN;RL10_HUMAN;X1WI28_HUMAN	No	NA	Yes	No	Kidney
A0A087WV47	A0A087WV47	IGHG1	Isoform of P01871, Ig gamma-1 chain C region	A0A087WV47	A0A087WV47_HUMAN	Yes	Plasma	Yes	Yes	Kidney
A0A087WW89	A0A087WW89	IGHV3-72	Isoform of A0A0B4J1Y9, Protein IGHV3-72	A0A087WW89	A0A087WW89_HUMAN	No	NA	No	Yes	Kidney
A0A087WWA5	A0A087WWA5	TNXB	Isoform of P22105, Tenascin-X	A0A087WWA5	A0A087WWA5_HUMAN	No	NA	Yes	No	Kidney
A0A087WWC9;A0A087WWT5;A0A087WWU7;A0A087WX49;A0A087WXC3;A0A087WYN7	A0A087WWC9;A0A087WWT5;A0A087WWU7;A0A087WX49;A0A087WXC3;A0A087WYN7	IGLL5	Isoform of B9A064, Immunoglobulin lambda-like polypeptide 5;Isoform of B9A064, Immunoglobulin lambda-like polypeptide 5;Isoform of B9A064, Immunoglobulin lambda-like polypeptide 5;Isoform of B9A064, Immunoglobulin lambda-like polypeptide 5;Isoform of B9A064, Immunoglobulin lambda-like polypeptide 5;Isoform of B9A064, Immunoglobulin lambda-like polypeptide 5	A0A087WWC9;A0A087WWT5;A0A087WWU7;A0A087WX49;A0A087WXC3;A0A087WYN7	A0A087WWC9_HUMAN;A0A087WWT5_HUMAN;A0A087WWU7_HUMAN;A0A087WX49_HUMAN;A0A087WXC3_HUMAN;A0A087WYN7_HUMAN	No	NA	Yes	Yes	Kidney
A0A087WWP7;A0A087X1P0;P23470;P23470-2	A0A087WWP7;A0A087X1P0;P23470;P23470-2	PTPRG	Isoform of P23470, Protein-tyrosine-phosphatase;Isoform of P23470, Protein-tyrosine-phosphatase;Receptor-type tyrosine-protein phosphatase gamma;Isoform of P23470, Isoform 2 of Receptor-type tyrosine-protein phosphatase gamma	A0A087WWP7;A0A087X1P0;P23470;P23470-2	A0A087WWP7_HUMAN;A0A087X1P0_HUMAN;PTPRG_HUMAN;PTPRG_HUMAN	No	NA	Yes	No	Kidney
A0A087WWU8;P06753-2	A0A087WWU8;P06753-2	TPM3	Isoform of P06753, Tropomyosin alpha-3 chain;Isoform of P06753, Isoform 2 of Tropomyosin alpha-3 chain	A0A087WWU8;P06753-2	A0A087WWU8_HUMAN;TPM3_HUMAN	No	NA	Yes	No	Kidney
A0A087WX59;Q16186	A0A087WX59;Q16186	ADRM1	Isoform of Q16186, Proteasomal ubiquitin receptor ADRM1;Proteasomal ubiquitin receptor ADRM1	A0A087WX59;Q16186	A0A087WX59_HUMAN;ADRM1_HUMAN	No	NA	Yes	No	Kidney
A0A087WXI5;P12830	A0A087WXI5;P12830	CDH1	Isoform of P12830, Cadherin-1;Cadherin-1	A0A087WXI5;P12830	A0A087WXI5_HUMAN;CADH1_HUMAN	No	NA	Yes	No	Kidney
A0A087WXL8	A0A087WXL8	IGHG3	Isoform of P01871, Ig gamma-3 chain C region	A0A087WXL8	A0A087WXL8_HUMAN	No	NA	Yes	Yes	Kidney
A0A087WXM6;A0A0A6YYL6;J3KRX5;J3QQT2;P18621;P18621-3	A0A087WXM6;A0A0A6YYL6;J3KRX5;J3QQT2;P18621;P18621-3	RPL17;RPL17-C18orf32;RPL17;RPL17;RPL17;RPL17	Isoform of P18621, 60S ribosomal protein L17 (Fragment);Isoform of Q8TCD1, Protein RPL17-C18orf32;Isoform of P18621, 60S ribosomal protein L17 (Fragment);Isoform of P18621, 60S ribosomal protein L17 (Fragment);60S ribosomal protein L17;Isoform of P18621, Isoform 3 of 60S ribosomal protein L17	A0A087WXM6;A0A0A6YYL6;J3KRX5;J3QQT2;P18621;P18621-3	A0A087WXM6_HUMAN;A0A0A6YYL6_HUMAN;J3KRX5_HUMAN;J3QQT2_HUMAN;RL17_HUMAN;RL17_HUMAN	No	NA	Yes	No	Kidney
A0A087WYC5	A0A087WYC5	IGHG1	Isoform of P01871, Ig gamma-1 chain C region	A0A087WYC5	A0A087WYC5_HUMAN	Yes	Plasma	Yes	Yes	Kidney
A0A087WYJ9	A0A087WYJ9	IGHM	Isoform of P01871, Ig mu chain C region	A0A087WYJ9	A0A087WYJ9_HUMAN	No	NA	Yes	Yes	Kidney
A0A087WYL9	A0A087WYL9	IGKC	Isoform of P01834, Ig kappa chain C region	A0A087WYL9	A0A087WYL9_HUMAN	Yes	Plasma	Yes	Yes	Kidney
A0A087WYR3;O43399;O43399-5;O43399-7	A0A087WYR3;O43399;O43399-5;O43399-7	TPD52L2	Isoform of O43399, Tumor protein D54;Tumor protein D54;Isoform of O43399, Isoform 5 of Tumor protein D54;Isoform of O43399, Isoform 7 of Tumor protein D54	A0A087WYR3;O43399;O43399-5;O43399-7	A0A087WYR3_HUMAN;TPD54_HUMAN;TPD54_HUMAN;TPD54_HUMAN	No	NA	Yes	No	Kidney
A0A087WYR4	A0A087WYR4	IGLL5	Isoform of B9A064, Immunoglobulin lambda-like polypeptide 5	A0A087WYR4	A0A087WYR4_HUMAN	No	NA	Yes	Yes	Kidney
A0A087WYS1;E7EUC7;Q16851	A0A087WYS1;E7EUC7;Q16851	UGP2	Isoform of Q16851, UTP--glucose-1-phosphate uridylyltransferase;Isoform of Q16851, UTP--glucose-1-phosphate uridylyltransferase;UTP--glucose-1-phosphate uridylyltransferase	A0A087WYS1;E7EUC7;Q16851	A0A087WYS1_HUMAN;E7EUC7_HUMAN;UGPA_HUMAN	No	NA	Yes	No	Kidney
A0A087WZM2;D6REQ6;D6RHI9;O00584	A0A087WZM2;D6REQ6;D6RHI9;O00584	RNASET2	Isoform of O00584, Ribonuclease T2;Isoform of O00584, Ribonuclease T2;Isoform of O00584, Ribonuclease T2 (Fragment);Ribonuclease T2	A0A087WZM2;D6REQ6;D6RHI9;O00584	A0A087WZM2_HUMAN;D6REQ6_HUMAN;D6RHI9_HUMAN;RNT2_HUMAN	No	NA	Yes	No	Kidney
A0A087WZR6;A0A087WZW4;A0A087X0T8;A0A087X105;A0A087X1W8;A0A0A0MTJ8;F5H125;H0YG94;Q9BY67;Q9BY67-2;Q9BY67-3;Q9BY67-4;Q9BY67-5;X5DQS5	A0A087WZR6;A0A087WZW4;A0A087X0T8;A0A087X105;A0A087X1W8;A0A0A0MTJ8;F5H125;H0YG94;Q9BY67;Q9BY67-2;Q9BY67-3;Q9BY67-4;Q9BY67-5;X5DQS5	CADM1	Isoform of Q9BY67, Cell adhesion molecule 1;Isoform of Q9BY67, Cell adhesion molecule 1;Isoform of Q9BY67, Cell adhesion molecule 1;Isoform of Q9BY67, Cell adhesion molecule 1;Isoform of Q9BY67, Cell adhesion molecule 1;Isoform of Q9BY67, Cell adhesion molecule 1 (Fragment);Isoform of Q9BY67, Cell adhesion molecule 1 (Fragment);Isoform of Q9BY67, Cell adhesion molecule 1 (Fragment);Cell adhesion molecule 1;Isoform of Q9BY67, Isoform 2 of Cell adhesion molecule 1;Isoform of Q9BY67, Isoform 3 of Cell adhesion molecule 1;Isoform of Q9BY67, Isoform 4 of Cell adhesion molecule 1;Isoform of Q9BY67, Isoform 5 of Cell adhesion molecule 1;Isoform of Q9BY67, Cell adhesion molecule 1 (Fragment)	A0A087WZR6;A0A087WZW4;A0A087X0T8;A0A087X105;A0A087X1W8;A0A0A0MTJ8;F5H125;H0YG94;Q9BY67;Q9BY67-2;Q9BY67-3;Q9BY67-4;Q9BY67-5;X5DQS5	A0A087WZR6_HUMAN;A0A087WZW4_HUMAN;A0A087X0T8_HUMAN;A0A087X105_HUMAN;A0A087X1W8_HUMAN;A0A0A0MTJ8_HUMAN;F5H125_HUMAN;H0YG94_HUMAN;CADM1_HUMAN;CADM1_HUMAN;CADM1_HUMAN;CADM1_HUMAN;CADM1_HUMAN;X5DQS5_HUMAN	No	NA	Yes	No	Kidney
A0A087WZV1;D6R9P3;D6RBZ0;D6RD18;Q99729-2;Q99729-3	A0A087WZV1;D6R9P3;D6RBZ0;D6RD18;Q99729-2;Q99729-3	HNRNPAB	Isoform of Q99729, Heterogeneous nuclear ribonucleoprotein A/B;Isoform of Q99729, Heterogeneous nuclear ribonucleoprotein A/B;Isoform of Q99729, Heterogeneous nuclear ribonucleoprotein A/B;Isoform of Q99729, Heterogeneous nuclear ribonucleoprotein A/B;Isoform of Q99729, Isoform 2 of Heterogeneous nuclear ribonucleoprotein A/B;Isoform of Q99729, Isoform 3 of Heterogeneous nuclear ribonucleoprotein A/B	A0A087WZV1;D6R9P3;D6RBZ0;D6RD18;Q99729-2;Q99729-3	A0A087WZV1_HUMAN;D6R9P3_HUMAN;D6RBZ0_HUMAN;D6RD18_HUMAN;ROAA_HUMAN;ROAA_HUMAN	No	NA	Yes	No	Kidney
A0A087WZW8	A0A087WZW8	IGKV3-11	Protein IGKV3-11	A0A087WZW8	A0A087WZW8_HUMAN	No	NA	No	Yes	Kidney
A0A087X0D5;P09668	A0A087X0D5;P09668	CTSH	Isoform of P09668, Pro-cathepsin H;Pro-cathepsin H	A0A087X0D5;P09668	A0A087X0D5_HUMAN;CATH_HUMAN	No	NA	Yes	No	Kidney
A0A087X0K0;P39059	A0A087X0K0;P39059	COL15A1	Isoform of P39059, Collagen alpha-1(XV) chain;Collagen alpha-1(XV) chain	A0A087X0K0;P39059	A0A087X0K0_HUMAN;COFA1_HUMAN	No	NA	Yes	No	Kidney
A0A087X0M8;O00533;O00533-2	A0A087X0M8;O00533;O00533-2	CHL1	Isoform of O00533, Neural cell adhesion molecule L1-like protein;Neural cell adhesion molecule L1-like protein;Isoform of O00533, Isoform 2 of Neural cell adhesion molecule L1-like protein	A0A087X0M8;O00533;O00533-2	A0A087X0M8_HUMAN;NCHL1_HUMAN;NCHL1_HUMAN	No	NA	Yes	No	Kidney
A0A087X0S5;P12109	A0A087X0S5;P12109	COL6A1	Isoform of P12109, Collagen alpha-1(VI) chain;Collagen alpha-1(VI) chain	A0A087X0S5;P12109	A0A087X0S5_HUMAN;CO6A1_HUMAN	No	NA	Yes	No	Kidney
A0A087X0X3;P52272;P52272-2	A0A087X0X3;P52272;P52272-2	HNRNPM	Isoform of P52272, Heterogeneous nuclear ribonucleoprotein M;Heterogeneous nuclear ribonucleoprotein M;Isoform of P52272, Isoform 2 of Heterogeneous nuclear ribonucleoprotein M	A0A087X0X3;P52272;P52272-2	A0A087X0X3_HUMAN;HNRPM_HUMAN;HNRPM_HUMAN	No	NA	Yes	No	Kidney
A0A087X130	A0A087X130	IGKC	Isoform of P01834, Ig kappa chain C region	A0A087X130	A0A087X130_HUMAN	Yes	Plasma	Yes	Yes	Kidney
A0A087X1C7	A0A087X1C7	IGHG1	Isoform of P01871, Ig gamma-1 chain C region	A0A087X1C7	A0A087X1C7_HUMAN	Yes	Plasma	Yes	Yes	Kidney
A0A087X1J7;P22352	A0A087X1J7;P22352	GPX3	Isoform of P22352, Glutathione peroxidase;Glutathione peroxidase 3	A0A087X1J7;P22352	A0A087X1J7_HUMAN;GPX3_HUMAN	No	NA	Yes	No	Kidney
A0A087X232;P09871	A0A087X232;P09871	C1S	Isoform of P09871, Complement C1s subcomponent;Complement C1s subcomponent	A0A087X232;P09871	A0A087X232_HUMAN;C1S_HUMAN	No	NA	Yes	No	Kidney
A0A087X2D0;P84103;P84103-2	A0A087X2D0;P84103;P84103-2	SRSF3	Isoform of P84103, Serine/arginine-rich-splicing factor 3;Serine/arginine-rich splicing factor 3;Isoform of P84103, Isoform 2 of Serine/arginine-rich splicing factor 3	A0A087X2D0;P84103;P84103-2	A0A087X2D0_HUMAN;SRSF3_HUMAN;SRSF3_HUMAN	No	NA	Yes	No	Kidney
A0A0A0MRA3;A0A0A0MTS7;Q8WZ42;Q8WZ42-10;Q8WZ42-12;Q8WZ42-13;Q8WZ42-2;Q8WZ42-3;Q8WZ42-5;Q8WZ42-8;Q8WZ42-9	A0A0A0MRA3;A0A0A0MTS7;Q8WZ42;Q8WZ42-10;Q8WZ42-12;Q8WZ42-13;Q8WZ42-2;Q8WZ42-3;Q8WZ42-5;Q8WZ42-8;Q8WZ42-9	TTN	Isoform of Q8WZ42, Titin;Isoform of Q8WZ42, Titin;Titin;Isoform of Q8WZ42, Isoform 10 of Titin;Isoform of Q8WZ42, Isoform 12 of Titin;Isoform of Q8WZ42, Isoform 13 of Titin;Isoform of Q8WZ42, Isoform 2 of Titin;Isoform of Q8WZ42, Isoform 3 of Titin;Isoform of Q8WZ42, Isoform 5 of Titin;Isoform of Q8WZ42, Isoform 8 of Titin;Isoform of Q8WZ42, Isoform 9 of Titin	A0A0A0MRA3;A0A0A0MTS7;Q8WZ42;Q8WZ42-10;Q8WZ42-12;Q8WZ42-13;Q8WZ42-2;Q8WZ42-3;Q8WZ42-5;Q8WZ42-8;Q8WZ42-9	A0A0A0MRA3_HUMAN;A0A0A0MTS7_HUMAN;TITIN_HUMAN;TITIN_HUMAN;TITIN_HUMAN;TITIN_HUMAN;TITIN_HUMAN;TITIN_HUMAN;TITIN_HUMAN;TITIN_HUMAN;TITIN_HUMAN	No	NA	Yes	No	Kidney
A0A0A0MS12	A0A0A0MS12	IGHV4-34	Protein IGHV4-34 (Fragment)	A0A0A0MS12	A0A0A0MS12_HUMAN	No	NA	No	Yes	Kidney
A0A0A0MS74	A0A0A0MS74	PCK2	Isoform of Q16822, Phosphoenolpyruvate carboxykinase [GTP], mitochondrial	A0A0A0MS74	A0A0A0MS74_HUMAN	No	NA	Yes	No	Kidney
A0A0A0MSV6;D6R934;P02746	A0A0A0MSV6;D6R934;P02746	C1QB	Isoform of P02746, Complement C1q subcomponent subunit B (Fragment);Isoform of P02746, Complement C1q subcomponent subunit B;Complement C1q subcomponent subunit B	A0A0A0MSV6;D6R934;P02746	A0A0A0MSV6_HUMAN;D6R934_HUMAN;C1QB_HUMAN	No	NA	Yes	No	Kidney
A0A0A0MT36;A0A0C4DH26	A0A0A0MT36;A0A0C4DH26	IGKV6D-21;IGKV6D-41	Protein IGKV6D-21 (Fragment);Protein IGKV6D-41 (Fragment)	A0A0A0MT36;A0A0C4DH26	A0A0A0MT36_HUMAN;A0A0C4DH26_HUMAN	No	NA	No	Yes	Kidney
A0A0A0MT74	A0A0A0MT74	IGKV1-16	Protein IGKV1-16 (Fragment)	A0A0A0MT74	A0A0A0MT74_HUMAN	No	NA	No	Yes	Kidney
A0A0A0MTQ6	A0A0A0MTQ6	IGKV2D-28	Isoform of A0A075B6P5, Protein IGKV2D-28	A0A0A0MTQ6	A0A0A0MTQ6_HUMAN	No	NA	No	Yes	Kidney
A0A0A0MTR1;P55290;P55290-4	A0A0A0MTR1;P55290;P55290-4	CDH13	Isoform of P55290, Cadherin-13;Cadherin-13;Isoform of P55290, Isoform 4 of Cadherin-13	A0A0A0MTR1;P55290;P55290-4	A0A0A0MTR1_HUMAN;CAD13_HUMAN;CAD13_HUMAN	No	NA	Yes	No	Kidney
A0A0A0MTS2;P06744	A0A0A0MTS2;P06744	GPI	Isoform of P06744, Glucose-6-phosphate isomerase (Fragment);Glucose-6-phosphate isomerase	A0A0A0MTS2;P06744	A0A0A0MTS2_HUMAN;G6PI_HUMAN	No	NA	Yes	No	Kidney
A0A0A6YY95;Q9Y240	A0A0A6YY95;Q9Y240	CLEC11A	Isoform of Q9Y240, C-type lectin domain family 11 member A;C-type lectin domain family 11 member A	A0A0A6YY95;Q9Y240	A0A0A6YY95_HUMAN;CLC11_HUMAN	No	NA	Yes	No	Kidney
A0A0B4J1R4;P32754	A0A0B4J1R4;P32754	HPD	Isoform of P32754, 4-hydroxyphenylpyruvate dioxygenase;4-hydroxyphenylpyruvate dioxygenase	A0A0B4J1R4;P32754	A0A0B4J1R4_HUMAN;HPPD_HUMAN	No	NA	Yes	No	Kidney
A0A0B4J1U3;A0A0G2JLQ1	A0A0B4J1U3;A0A0G2JLQ1	IGLV1-36	Protein IGLV1-36 (Fragment);Isoform of A0A0B4J1U3, Protein IGLV1-36	A0A0B4J1U3;A0A0G2JLQ1	A0A0B4J1U3_HUMAN;A0A0G2JLQ1_HUMAN	No	NA	No	Yes	Kidney
A0A0B4J1V0	A0A0B4J1V0	IGHV3-15	Protein IGHV3-15 (Fragment)	A0A0B4J1V0	A0A0B4J1V0_HUMAN	No	NA	No	Yes	Kidney
A0A0B4J1V2	A0A0B4J1V2	IGHV2-26	Protein IGHV2-26 (Fragment)	A0A0B4J1V2	A0A0B4J1V2_HUMAN	No	NA	No	Yes	Kidney
A0A0B4J1V4;P01743	A0A0B4J1V4;P01743	IGHV1-46;	Protein IGHV1-46 (Fragment);Ig heavy chain V-I region HG3	A0A0B4J1V4;P01743	A0A0B4J1V4_HUMAN;HV102_HUMAN	No	NA	No	Yes	Kidney
A0A0B4J1V5	A0A0B4J1V5	IGHV1-69	Protein IGHV1-69 (Fragment)	A0A0B4J1V5	A0A0B4J1V5_HUMAN	No	NA	No	Yes	Kidney
A0A0B4J1X5	A0A0B4J1X5	IGHV3-74	Protein IGHV3-74 (Fragment)	A0A0B4J1X5	A0A0B4J1X5_HUMAN	No	NA	No	Yes	Kidney
A0A0B4J1Y5;E9PFD7;P00533;P00533-3;P00533-4;Q504U8	A0A0B4J1Y5;E9PFD7;P00533;P00533-3;P00533-4;Q504U8	EGFR	Isoform of P00533, Epidermal growth factor receptor;Isoform of P00533, Receptor protein-tyrosine kinase;Epidermal growth factor receptor;Isoform of P00533, Isoform 3 of Epidermal growth factor receptor;Isoform of P00533, Isoform 4 of Epidermal growth factor receptor;Isoform of P00533, Receptor protein-tyrosine kinase	A0A0B4J1Y5;E9PFD7;P00533;P00533-3;P00533-4;Q504U8	A0A0B4J1Y5_HUMAN;E9PFD7_HUMAN;EGFR_HUMAN;EGFR_HUMAN;EGFR_HUMAN;Q504U8_HUMAN	No	NA	Yes	No	Kidney
A0A0B4J1Y8	A0A0B4J1Y8	IGLV9-49	Protein IGLV9-49	A0A0B4J1Y8	A0A0B4J1Y8_HUMAN	No	NA	No	Yes	Kidney
A0A0B4J1Z4	A0A0B4J1Z4	IGKV1-17	Protein IGKV1-17 (Fragment)	A0A0B4J1Z4	A0A0B4J1Z4_HUMAN	No	NA	No	Yes	Kidney
A0A0B4J1Z7;A0A0C4DH57	A0A0B4J1Z7;A0A0C4DH57	IGKV1-39;IGKV1D-39	Protein IGKV1-39 (Fragment);Protein IGKV1D-39 (Fragment)	A0A0B4J1Z7;A0A0C4DH57	A0A0B4J1Z7_HUMAN;A0A0C4DH57_HUMAN	No	NA	No	Yes	Kidney
A0A0B4J269;Q13509	A0A0B4J269;Q13509	TUBB3	Isoform of Q13509, Tubulin beta-3 chain;Tubulin beta-3 chain	A0A0B4J269;Q13509	A0A0B4J269_HUMAN;TBB3_HUMAN	No	NA	Yes	No	Kidney
A0A0B4J2B8	A0A0B4J2B8	IGHV1OR15-9	Protein IGHV1OR15-9 (Fragment)	A0A0B4J2B8	A0A0B4J2B8_HUMAN	No	NA	No	Yes	Kidney
A0A0B4J2C3;P13693;Q5W0H4	A0A0B4J2C3;P13693;Q5W0H4	TPT1	Isoform of P13693, Translationally-controlled tumor protein;Translationally-controlled tumor protein;Isoform of P13693, Translationally-controlled tumor protein	A0A0B4J2C3;P13693;Q5W0H4	A0A0B4J2C3_HUMAN;TCTP_HUMAN;Q5W0H4_HUMAN	No	NA	Yes	No	Kidney
A0A0B4J2D9	A0A0B4J2D9	IGKV1D-13	Protein IGKV1D-13 (Fragment)	A0A0B4J2D9	A0A0B4J2D9_HUMAN	No	NA	No	Yes	Kidney
A0A0B4J2H0	A0A0B4J2H0	IGHV1-69-2	Protein IGHV1-69-2 (Fragment)	A0A0B4J2H0	A0A0B4J2H0_HUMAN	No	NA	No	Yes	Kidney
A0A0C4DFU2;P04179	A0A0C4DFU2;P04179	SOD2	Isoform of P04179, Superoxide dismutase;Superoxide dismutase [Mn], mitochondrial	A0A0C4DFU2;P04179	A0A0C4DFU2_HUMAN;SODM_HUMAN	No	NA	Yes	No	Kidney
A0A0C4DFV9;Q01105;Q01105-2;Q01105-3;Q01105-4	A0A0C4DFV9;Q01105;Q01105-2;Q01105-3;Q01105-4	SET	Isoform of Q01105, Protein SET;Protein SET;Isoform of Q01105, Isoform 2 of Protein SET;Isoform of Q01105, Isoform 3 of Protein SET;Isoform of Q01105, Isoform 4 of Protein SET	A0A0C4DFV9;Q01105;Q01105-2;Q01105-3;Q01105-4	A0A0C4DFV9_HUMAN;SET_HUMAN;SET_HUMAN;SET_HUMAN;SET_HUMAN	No	NA	Yes	No	Kidney
A0A0C4DG17;C9J9K3;P08865	A0A0C4DG17;C9J9K3;P08865	RPSA	Isoform of P08865, 40S ribosomal protein SA;Isoform of P08865, 40S ribosomal protein SA (Fragment);40S ribosomal protein SA	A0A0C4DG17;C9J9K3;P08865	A0A0C4DG17_HUMAN;C9J9K3_HUMAN;RSSA_HUMAN	No	NA	Yes	No	Kidney
A0A0C4DG51;Q9NP80;Q9NP80-2;Q9NP80-3	A0A0C4DG51;Q9NP80;Q9NP80-2;Q9NP80-3	PNPLA8	Isoform of Q9NP80, Calcium-independent phospholipase A2-gamma (Fragment);Calcium-independent phospholipase A2-gamma;Isoform of Q9NP80, Isoform 2 of Calcium-independent phospholipase A2-gamma;Isoform of Q9NP80, Isoform 3 of Calcium-independent phospholipase A2-gamma	A0A0C4DG51;Q9NP80;Q9NP80-2;Q9NP80-3	A0A0C4DG51_HUMAN;PLPL8_HUMAN;PLPL8_HUMAN;PLPL8_HUMAN	No	NA	Yes	No	Kidney
A0A0C4DGG9;F5GWX5;Q14839;Q14839-2	A0A0C4DGG9;F5GWX5;Q14839;Q14839-2	CHD4	Isoform of Q14839, Chromodomain-helicase-DNA-binding protein 4;Isoform of Q14839, Chromodomain-helicase-DNA-binding protein 4;Chromodomain-helicase-DNA-binding protein 4;Isoform of Q14839, Isoform 2 of Chromodomain-helicase-DNA-binding protein 4	A0A0C4DGG9;F5GWX5;Q14839;Q14839-2	A0A0C4DGG9_HUMAN;F5GWX5_HUMAN;CHD4_HUMAN;CHD4_HUMAN	No	NA	Yes	No	Kidney
A0A0C4DGN2;B4DYU0;I3L145;I3L1J1;P04278;P04278-2;P04278-3;P04278-4;P04278-5	A0A0C4DGN2;B4DYU0;I3L145;I3L1J1;P04278;P04278-2;P04278-3;P04278-4;P04278-5	SHBG	Isoform of P04278, Sex hormone-binding globulin (Fragment);Isoform of P04278, Sex hormone-binding globulin;Isoform of P04278, Sex hormone-binding globulin;Isoform of P04278, Sex hormone-binding globulin;Sex hormone-binding globulin;Isoform of P04278, Isoform 2 of Sex hormone-binding globulin;Isoform of P04278, Isoform 3 of Sex hormone-binding globulin;Isoform of P04278, Isoform 4 of Sex hormone-binding globulin;Isoform of P04278, Isoform 5 of Sex hormone-binding globulin	A0A0C4DGN2;B4DYU0;I3L145;I3L1J1;P04278;P04278-2;P04278-3;P04278-4;P04278-5	A0A0C4DGN2_HUMAN;B4DYU0_HUMAN;I3L145_HUMAN;I3L1J1_HUMAN;SHBG_HUMAN;SHBG_HUMAN;SHBG_HUMAN;SHBG_HUMAN;SHBG_HUMAN	No	NA	Yes	No	Kidney
A0A0C4DGV7;P02753;Q5VY30	A0A0C4DGV7;P02753;Q5VY30	RBP4	Isoform of P02753, Retinol-binding protein 4;Retinol-binding protein 4;Isoform of P02753, Retinol binding protein 4, plasma, isoform CRA_b	A0A0C4DGV7;P02753;Q5VY30	A0A0C4DGV7_HUMAN;RET4_HUMAN;Q5VY30_HUMAN	No	NA	Yes	No	Kidney
A0A0C4DH25	A0A0C4DH25	IGKV3D-20	Protein IGKV3D-20 (Fragment)	A0A0C4DH25	A0A0C4DH25_HUMAN	No	NA	No	Yes	Kidney
A0A0C4DH31	A0A0C4DH31	IGHV1-18	Protein IGHV1-18 (Fragment)	A0A0C4DH31	A0A0C4DH31_HUMAN	No	NA	No	Yes	Kidney
A0A0C4DH36	A0A0C4DH36	IGHV3-38	Protein IGHV3-38 (Fragment)	A0A0C4DH36	A0A0C4DH36_HUMAN	No	NA	No	Yes	Kidney
A0A0C4DH38;A0A0G2JP91	A0A0C4DH38;A0A0G2JP91	IGHV5-51;	Protein IGHV5-51 (Fragment);Uncharacterized protein	A0A0C4DH38;A0A0G2JP91	A0A0C4DH38_HUMAN;A0A0G2JP91_HUMAN	No	NA	No	Yes	Kidney
A0A0C4DH39	A0A0C4DH39	IGHV1-58	Protein IGHV1-58 (Fragment)	A0A0C4DH39	A0A0C4DH39_HUMAN	No	NA	No	Yes	Kidney
A0A0D9SF53;A0A0D9SFB3;A0A0D9SG12;O00571;O00571-2	A0A0D9SF53;A0A0D9SFB3;A0A0D9SG12;O00571;O00571-2	DDX3X	Isoform of O00571, ATP-dependent RNA helicase DDX3X;Isoform of O00571, ATP-dependent RNA helicase DDX3X;Isoform of O00571, ATP-dependent RNA helicase DDX3X;ATP-dependent RNA helicase DDX3X;Isoform of O00571, Isoform 2 of ATP-dependent RNA helicase DDX3X	A0A0D9SF53;A0A0D9SFB3;A0A0D9SG12;O00571;O00571-2	A0A0D9SF53_HUMAN;A0A0D9SFB3_HUMAN;A0A0D9SG12_HUMAN;DDX3X_HUMAN;DDX3X_HUMAN	No	NA	Yes	No	Kidney
A0A0D9SFB5;P08319;P08319-2	A0A0D9SFB5;P08319;P08319-2	ADH4	Isoform of P08319, Alcohol dehydrogenase 4;Alcohol dehydrogenase 4;Isoform of P08319, Isoform 2 of Alcohol dehydrogenase 4	A0A0D9SFB5;P08319;P08319-2	A0A0D9SFB5_HUMAN;ADH4_HUMAN;ADH4_HUMAN	No	NA	Yes	No	Kidney
A0A0G2JI36;A0A0G2JIF2;A0A0G2JL56;P30443;P30455	A0A0G2JI36;A0A0G2JIF2;A0A0G2JL56;P30443;P30455	HLA-A	Isoform of P01891, HLA class I histocompatibility antigen, A-3 alpha chain;Isoform of P01891, HLA class I histocompatibility antigen, A-3 alpha chain;Isoform of P01891, HLA class I histocompatibility antigen, A-3 alpha chain;Isoform of P01891, HLA class I histocompatibility antigen, A-1 alpha chain;Isoform of P01891, HLA class I histocompatibility antigen, A-36 alpha chain	A0A0G2JI36;A0A0G2JIF2;A0A0G2JL56;P30443;P30455	A0A0G2JI36_HUMAN;A0A0G2JIF2_HUMAN;A0A0G2JL56_HUMAN;1A01_HUMAN;1A36_HUMAN	No	NA	Yes	No	Kidney
A0A0G2JIE7;A0A0G2JL69;B4DQI1;H0Y3H6;P06681;P06681-2;P06681-3	A0A0G2JIE7;A0A0G2JL69;B4DQI1;H0Y3H6;P06681;P06681-2;P06681-3	C2	Isoform of P06681, Complement C2;Isoform of P06681, Complement C2;Isoform of P06681, Complement C2;Isoform of P06681, Complement C2 (Fragment);Complement C2;Isoform of P06681, Isoform 2 of Complement C2;Isoform of P06681, Isoform 3 of Complement C2	A0A0G2JIE7;A0A0G2JL69;B4DQI1;H0Y3H6;P06681;P06681-2;P06681-3	A0A0G2JIE7_HUMAN;A0A0G2JL69_HUMAN;B4DQI1_HUMAN;H0Y3H6_HUMAN;CO2_HUMAN;CO2_HUMAN;CO2_HUMAN	No	NA	Yes	No	Kidney
A0A0G2JIW1;P0DMV8;P0DMV9	A0A0G2JIW1;P0DMV8;P0DMV9	HSPA1B;HSPA1A;HSPA1B	Isoform of P0DMV9, Heat shock 70 kDa protein 1B;Heat shock 70 kDa protein 1A;Heat shock 70 kDa protein 1B	A0A0G2JIW1;P0DMV8;P0DMV9	A0A0G2JIW1_HUMAN;HS71A_HUMAN;HS71B_HUMAN	No	NA	Yes	No	Kidney
A0A0G2JMB2;P01877	A0A0G2JMB2;P01877	;IGHA2	Uncharacterized protein;Ig alpha-2 chain C region	A0A0G2JMB2;P01877	A0A0G2JMB2_HUMAN;IGHA2_HUMAN	No	NA	Yes	No	Kidney
A0A0G2JMW3;A0A0G2JP44;Q9HBB8;Q9HBB8-2;Q9HBB8-4	A0A0G2JMW3;A0A0G2JP44;Q9HBB8;Q9HBB8-2;Q9HBB8-4	CDHR5	Isoform of Q9HBB8, Cadherin-related family member 5;Isoform of Q9HBB8, Cadherin-related family member 5;Cadherin-related family member 5;Isoform of Q9HBB8, Isoform 2 of Cadherin-related family member 5;Isoform of Q9HBB8, Isoform 3 of Cadherin-related family member 5	A0A0G2JMW3;A0A0G2JP44;Q9HBB8;Q9HBB8-2;Q9HBB8-4	A0A0G2JMW3_HUMAN;A0A0G2JP44_HUMAN;CDHR5_HUMAN;CDHR5_HUMAN;CDHR5_HUMAN	No	NA	Yes	No	Kidney
A0A0G2JN06;P01859	A0A0G2JN06;P01859	;IGHG2	Uncharacterized protein;Ig gamma-2 chain C region	A0A0G2JN06;P01859	A0A0G2JN06_HUMAN;IGHG2_HUMAN	Yes	Plasma	Yes	No	Kidney
A0A0G2JPD4;P01861	A0A0G2JPD4;P01861	;IGHG4	Uncharacterized protein;Ig gamma-4 chain C region	A0A0G2JPD4;P01861	A0A0G2JPD4_HUMAN;IGHG4_HUMAN	Yes	Plasma	Yes	No	Kidney
A0A0G2JPR0	A0A0G2JPR0	C4A	Isoform of P0C0L4, Complement C4-A	A0A0G2JPR0	A0A0G2JPR0_HUMAN	No	NA	Yes	No	Kidney
A6NC48;Q10588;Q10588-2	A6NC48;Q10588;Q10588-2	BST1	Isoform of Q10588, ADP-ribosyl cyclase/cyclic ADP-ribose hydrolase 2;ADP-ribosyl cyclase/cyclic ADP-ribose hydrolase 2;Isoform of Q10588, Isoform 2 of ADP-ribosyl cyclase/cyclic ADP-ribose hydrolase 2	A6NC48;Q10588;Q10588-2	A6NC48_HUMAN;BST1_HUMAN;BST1_HUMAN	No	NA	Yes	No	Kidney
A6XND0;A6XND1;B3KWK7;C9JMX4;H0Y485;H0Y5K2;P17936;P17936-2	A6XND0;A6XND1;B3KWK7;C9JMX4;H0Y485;H0Y5K2;P17936;P17936-2	IGFBP3	Isoform of P17936, Insulin-like growth factor binding protein 3;Isoform of P17936, Insulin-like growth factor binding protein 3 isoform b;Isoform of P17936, Insulin-like growth factor binding protein 3, isoform CRA_b;Isoform of P17936, Insulin-like growth factor-binding protein 3 (Fragment);Isoform of P17936, Insulin-like growth factor-binding protein 3 (Fragment);Isoform of P17936, Insulin-like growth factor-binding protein 3 (Fragment);Insulin-like growth factor-binding protein 3;Isoform of P17936, Isoform 2 of Insulin-like growth factor-binding protein 3	A6XND0;A6XND1;B3KWK7;C9JMX4;H0Y485;H0Y5K2;P17936;P17936-2	A6XND0_HUMAN;A6XND1_HUMAN;B3KWK7_HUMAN;C9JMX4_HUMAN;H0Y485_HUMAN;H0Y5K2_HUMAN;IBP3_HUMAN;IBP3_HUMAN	No	NA	Yes	No	Kidney
A8MU27;A8MUA9;P55854;P55854-2;P61956;P61956-2;Q6EEV6	A8MU27;A8MUA9;P55854;P55854-2;P61956;P61956-2;Q6EEV6	SUMO3;SUMO3;SUMO3;SUMO3;SUMO2;SUMO2;SUMO4	Isoform of P55854, Small ubiquitin-related modifier 3;Isoform of P55854, SMT3 suppressor of mif two 3 homolog 3 (Yeast), isoform CRA_d;Small ubiquitin-related modifier 3;Isoform of P55854, Isoform 2 of Small ubiquitin-related modifier 3;Small ubiquitin-related modifier 2;Isoform of P61956, Isoform 2 of Small ubiquitin-related modifier 2;Small ubiquitin-related modifier 4	A8MU27;A8MUA9;P55854;P55854-2;P61956;P61956-2;Q6EEV6	A8MU27_HUMAN;A8MUA9_HUMAN;SUMO3_HUMAN;SUMO3_HUMAN;SUMO2_HUMAN;SUMO2_HUMAN;SUMO4_HUMAN	No	NA	Yes	No	Kidney
A8MUH2;P18859;P18859-2	A8MUH2;P18859;P18859-2	ATP5J	Isoform of P18859, ATP synthase-coupling factor 6, mitochondrial;ATP synthase-coupling factor 6, mitochondrial;Isoform of P18859, Isoform 2 of ATP synthase-coupling factor 6, mitochondrial	A8MUH2;P18859;P18859-2	A8MUH2_HUMAN;ATP5J_HUMAN;ATP5J_HUMAN	No	NA	Yes	No	Kidney
A8MUS3;H7BY10;K7EJV9;K7ERT8;P62750	A8MUS3;H7BY10;K7EJV9;K7ERT8;P62750	RPL23A	Isoform of P62750, 60S ribosomal protein L23a;Isoform of P62750, 60S ribosomal protein L23a (Fragment);Isoform of P62750, 60S ribosomal protein L23a (Fragment);Isoform of P62750, 60S ribosomal protein L23a (Fragment);60S ribosomal protein L23a	A8MUS3;H7BY10;K7EJV9;K7ERT8;P62750	A8MUS3_HUMAN;H7BY10_HUMAN;K7EJV9_HUMAN;K7ERT8_HUMAN;RL23A_HUMAN	No	NA	Yes	No	Kidney
B0QYF8;P02144	B0QYF8;P02144	MB	Isoform of P02144, Myoglobin (Fragment);Myoglobin	B0QYF8;P02144	B0QYF8_HUMAN;MYG_HUMAN	No	NA	Yes	No	Kidney
B0YIW2;P02656	B0YIW2;P02656	APOC3	Isoform of P02656, Apolipoprotein C-III;Apolipoprotein C-III	B0YIW2;P02656	B0YIW2_HUMAN;APOC3_HUMAN	Yes	Coagulation_Down	Yes	No	Kidney
B1AHL2;P23142-4	B1AHL2;P23142-4	FBLN1	Isoform of P23142, Fibulin-1;Isoform of P23142, Isoform C of Fibulin-1	B1AHL2;P23142-4	B1AHL2_HUMAN;FBLN1_HUMAN	No	NA	Yes	No	Kidney
B2R5W2;B4DY08;G3V4C1;G3V4W0;P07910-2;P07910-4	B2R5W2;B4DY08;G3V4C1;G3V4W0;P07910-2;P07910-4	HNRNPC	Isoform of P07910, Heterogeneous nuclear ribonucleoproteins C1/C2;Isoform of P07910, Heterogeneous nuclear ribonucleoproteins C1/C2;Isoform of P07910, Heterogeneous nuclear ribonucleoproteins C1/C2;Isoform of P07910, Heterogeneous nuclear ribonucleoproteins C1/C2 (Fragment);Isoform of P07910, Isoform C1 of Heterogeneous nuclear ribonucleoproteins C1/C2;Isoform of P07910, Isoform 4 of Heterogeneous nuclear ribonucleoproteins C1/C2	B2R5W2;B4DY08;G3V4C1;G3V4W0;P07910-2;P07910-4	B2R5W2_HUMAN;B4DY08_HUMAN;G3V4C1_HUMAN;G3V4W0_HUMAN;HNRPC_HUMAN;HNRPC_HUMAN	No	NA	Yes	No	Kidney
B4DJV2;O75390	B4DJV2;O75390	CS	Isoform of O75390, Citrate synthase;Citrate synthase, mitochondrial	B4DJV2;O75390	B4DJV2_HUMAN;CISY_HUMAN	No	NA	Yes	No	Kidney
B4DPQ0;F5H2D0;P00736	B4DPQ0;F5H2D0;P00736	C1R	Isoform of P00736, Complement C1r subcomponent;Isoform of P00736, Complement C1r subcomponent;Complement C1r subcomponent	B4DPQ0;F5H2D0;P00736	B4DPQ0_HUMAN;F5H2D0_HUMAN;C1R_HUMAN	No	NA	Yes	No	Kidney
B4DUR8;P49368;P49368-2	B4DUR8;P49368;P49368-2	CCT3	Isoform of P49368, T-complex protein 1 subunit gamma;T-complex protein 1 subunit gamma;Isoform of P49368, Isoform 2 of T-complex protein 1 subunit gamma	B4DUR8;P49368;P49368-2	B4DUR8_HUMAN;TCPG_HUMAN;TCPG_HUMAN	No	NA	Yes	No	Kidney
B4DV12;F5GXK7;F5GYU3;F5H265;F5H2Z3;F5H388;F5H6Q2;F5H747;J3QKN0;J3QS39;J3QTR3;P0CG47;P0CG48;P62979;P62987;Q5PY61;Q96C32	B4DV12;F5GXK7;F5GYU3;F5H265;F5H2Z3;F5H388;F5H6Q2;F5H747;J3QKN0;J3QS39;J3QTR3;P0CG47;P0CG48;P62979;P62987;Q5PY61;Q96C32	UBB;UBC;UBC;UBC;UBC;UBC;UBC;UBC;UBB;UBB;RPS27A;UBB;UBC;RPS27A;UBA52;UBC;UBC	Isoform of P0CG47, Polyubiquitin-B;Isoform of P0CG48, Polyubiquitin-C (Fragment);Isoform of P0CG48, Polyubiquitin-C (Fragment);Isoform of P0CG48, Polyubiquitin-C (Fragment);Isoform of P0CG48, Polyubiquitin-C (Fragment);Isoform of P0CG48, Polyubiquitin-C (Fragment);Isoform of P0CG48, Polyubiquitin-C (Fragment);Isoform of P0CG48, Polyubiquitin-C (Fragment);Isoform of P0CG47, Polyubiquitin-B (Fragment);Isoform of P0CG47, Polyubiquitin-B (Fragment);Isoform of P62979, Ubiquitin-40S ribosomal protein S27a (Fragment);Polyubiquitin-B;Polyubiquitin-C;Ubiquitin-40S ribosomal protein S27a;Ubiquitin-60S ribosomal protein L40;Isoform of P0CG48, Polyubiquitin-C;Isoform of P0CG48, Polyubiquitin-C	B4DV12;F5GXK7;F5GYU3;F5H265;F5H2Z3;F5H388;F5H6Q2;F5H747;J3QKN0;J3QS39;J3QTR3;P0CG47;P0CG48;P62979;P62987;Q5PY61;Q96C32	B4DV12_HUMAN;F5GXK7_HUMAN;F5GYU3_HUMAN;F5H265_HUMAN;F5H2Z3_HUMAN;F5H388_HUMAN;F5H6Q2_HUMAN;F5H747_HUMAN;J3QKN0_HUMAN;J3QS39_HUMAN;J3QTR3_HUMAN;UBB_HUMAN;UBC_HUMAN;RS27A_HUMAN;RL40_HUMAN;Q5PY61_HUMAN;Q96C32_HUMAN	Yes	RBC	Yes	No	Kidney
B4DXW1;P61158	B4DXW1;P61158	ACTR3	Isoform of P61158, Actin-related protein 3;Actin-related protein 3	B4DXW1;P61158	B4DXW1_HUMAN;ARP3_HUMAN	No	NA	Yes	No	Kidney
B5MDF5;P62826	B5MDF5;P62826	RAN	Isoform of P62826, GTP-binding nuclear protein Ran;GTP-binding nuclear protein Ran	B5MDF5;P62826	B5MDF5_HUMAN;RAN_HUMAN	No	NA	Yes	No	Kidney
B7Z2R7;Q5T8D3;Q5T8D3-2;Q5T8D3-3	B7Z2R7;Q5T8D3;Q5T8D3-2;Q5T8D3-3	ACBD5	Isoform of Q5T8D3, Acyl-CoA-binding domain-containing protein 5;Acyl-CoA-binding domain-containing protein 5;Isoform of Q5T8D3, Isoform 2 of Acyl-CoA-binding domain-containing protein 5;Isoform of Q5T8D3, Isoform 3 of Acyl-CoA-binding domain-containing protein 5	B7Z2R7;Q5T8D3;Q5T8D3-2;Q5T8D3-3	B7Z2R7_HUMAN;ACBD5_HUMAN;ACBD5_HUMAN;ACBD5_HUMAN	No	NA	Yes	No	Kidney
B7Z6Z4;F8W1R7;G3V1V0;G8JLA2;J3KND3;P60660;P60660-2	B7Z6Z4;F8W1R7;G3V1V0;G8JLA2;J3KND3;P60660;P60660-2	MYL6	Isoform of P60660, Myosin light polypeptide 6;Isoform of P60660, Myosin light polypeptide 6;Isoform of P60660, Myosin light polypeptide 6;Isoform of P60660, Myosin light polypeptide 6;Isoform of P60660, Myosin light polypeptide 6;Myosin light polypeptide 6;Isoform of P60660, Isoform Smooth muscle of Myosin light polypeptide 6	B7Z6Z4;F8W1R7;G3V1V0;G8JLA2;J3KND3;P60660;P60660-2	B7Z6Z4_HUMAN;F8W1R7_HUMAN;G3V1V0_HUMAN;G8JLA2_HUMAN;J3KND3_HUMAN;MYL6_HUMAN;MYL6_HUMAN	Yes	Platelet	Yes	No	Kidney
B7Z9C2;F5H4R6;F8VUX1;F8VV59;F8VXI6;F8VY35;F8W020;F8W0J6;F8W118;H0YHC3;H0YIV4;P55209;P55209-2;P55209-3	B7Z9C2;F5H4R6;F8VUX1;F8VV59;F8VXI6;F8VY35;F8W020;F8W0J6;F8W118;H0YHC3;H0YIV4;P55209;P55209-2;P55209-3	NAP1L1	Isoform of P55209, Nucleosome assembly protein 1-like 1;Isoform of P55209, Nucleosome assembly protein 1-like 1;Isoform of P55209, Nucleosome assembly protein 1-like 1 (Fragment);Isoform of P55209, Nucleosome assembly protein 1-like 1;Isoform of P55209, Nucleosome assembly protein 1-like 1 (Fragment);Isoform of P55209, Nucleosome assembly protein 1-like 1 (Fragment);Isoform of P55209, Nucleosome assembly protein 1-like 1 (Fragment);Isoform of P55209, Nucleosome assembly protein 1-like 1;Isoform of P55209, Nucleosome assembly protein 1-like 1 (Fragment);Isoform of P55209, Nucleosome assembly protein 1-like 1 (Fragment);Isoform of P55209, Nucleosome assembly protein 1-like 1 (Fragment);Nucleosome assembly protein 1-like 1;Isoform of P55209, Isoform 2 of Nucleosome assembly protein 1-like 1;Isoform of P55209, Isoform 3 of Nucleosome assembly protein 1-like 1	B7Z9C2;F5H4R6;F8VUX1;F8VV59;F8VXI6;F8VY35;F8W020;F8W0J6;F8W118;H0YHC3;H0YIV4;P55209;P55209-2;P55209-3	B7Z9C2_HUMAN;F5H4R6_HUMAN;F8VUX1_HUMAN;F8VV59_HUMAN;F8VXI6_HUMAN;F8VY35_HUMAN;F8W020_HUMAN;F8W0J6_HUMAN;F8W118_HUMAN;H0YHC3_HUMAN;H0YIV4_HUMAN;NP1L1_HUMAN;NP1L1_HUMAN;NP1L1_HUMAN	No	NA	Yes	No	Kidney
B7ZKJ8;Q14624;Q14624-2;Q14624-3	B7ZKJ8;Q14624;Q14624-2;Q14624-3	ITIH4	Isoform of Q14624, ITIH4 protein;Inter-alpha-trypsin inhibitor heavy chain H4;Isoform of Q14624, Isoform 2 of Inter-alpha-trypsin inhibitor heavy chain H4;Isoform of Q14624, Isoform 3 of Inter-alpha-trypsin inhibitor heavy chain H4	B7ZKJ8;Q14624;Q14624-2;Q14624-3	B7ZKJ8_HUMAN;ITIH4_HUMAN;ITIH4_HUMAN;ITIH4_HUMAN	Yes	Plasma	Yes	No	Kidney
B8ZZQ6;P06454;P06454-2	B8ZZQ6;P06454;P06454-2	PTMA	Isoform of P06454, Prothymosin alpha;Prothymosin alpha;Isoform of P06454, Isoform 2 of Prothymosin alpha	B8ZZQ6;P06454;P06454-2	B8ZZQ6_HUMAN;PTMA_HUMAN;PTMA_HUMAN	No	NA	Yes	No	Kidney
C9J0E4;P01040	C9J0E4;P01040	CSTA	Isoform of P01040, Cystatin-A;Cystatin-A	C9J0E4;P01040	C9J0E4_HUMAN;CYTA_HUMAN	No	NA	Yes	No	Kidney
C9J8S2;Q99969	C9J8S2;Q99969	RARRES2	Isoform of Q99969, Retinoic acid receptor responder protein 2 (Fragment);Retinoic acid receptor responder protein 2	C9J8S2;Q99969	C9J8S2_HUMAN;RARR2_HUMAN	No	NA	Yes	No	Kidney
C9JF17;P05090	C9JF17;P05090	APOD	Isoform of P05090, Apolipoprotein D (Fragment);Apolipoprotein D	C9JF17;P05090	C9JF17_HUMAN;APOD_HUMAN	No	NA	Yes	No	Kidney
C9JFR7;P99999	C9JFR7;P99999	CYCS	Isoform of P99999, Cytochrome c (Fragment);Cytochrome c	C9JFR7;P99999	C9JFR7_HUMAN;CYC_HUMAN	No	NA	Yes	No	Kidney
C9JHR8;F5GZZ9;Q86VB7;Q86VB7-2;Q86VB7-3;Q86VB7-4	C9JHR8;F5GZZ9;Q86VB7;Q86VB7-2;Q86VB7-3;Q86VB7-4	CD163	Isoform of Q86VB7, Scavenger receptor cysteine-rich type 1 protein M130;Isoform of Q86VB7, Scavenger receptor cysteine-rich type 1 protein M130;Scavenger receptor cysteine-rich type 1 protein M130;Isoform of Q86VB7, Isoform 2 of Scavenger receptor cysteine-rich type 1 protein M130;Isoform of Q86VB7, Isoform 3 of Scavenger receptor cysteine-rich type 1 protein M130;Isoform of Q86VB7, Isoform 4 of Scavenger receptor cysteine-rich type 1 protein M130	C9JHR8;F5GZZ9;Q86VB7;Q86VB7-2;Q86VB7-3;Q86VB7-4	C9JHR8_HUMAN;F5GZZ9_HUMAN;C163A_HUMAN;C163A_HUMAN;C163A_HUMAN;C163A_HUMAN	No	NA	Yes	No	Kidney
C9JIS1;C9JXA5;P62879	C9JIS1;C9JXA5;P62879	GNB2	Isoform of P62879, Guanine nucleotide-binding protein G(I)/G(S)/G(T) subunit beta-2 (Fragment);Isoform of P62879, Guanine nucleotide-binding protein G(I)/G(S)/G(T) subunit beta-2 (Fragment);Guanine nucleotide-binding protein G(I)/G(S)/G(T) subunit beta-2	C9JIS1;C9JXA5;P62879	C9JIS1_HUMAN;C9JXA5_HUMAN;GBB2_HUMAN	No	NA	Yes	No	Kidney
C9JIZ6;P07602;P07602-2;P07602-3	C9JIZ6;P07602;P07602-2;P07602-3	PSAP	Isoform of P07602, Prosaposin;Prosaposin;Isoform of P07602, Isoform Sap-mu-6 of Prosaposin;Isoform of P07602, Isoform Sap-mu-9 of Prosaposin	C9JIZ6;P07602;P07602-2;P07602-3	C9JIZ6_HUMAN;SAP_HUMAN;SAP_HUMAN;SAP_HUMAN	No	NA	Yes	No	Kidney
C9JL85;P58546	C9JL85;P58546	MTPN	Isoform of P58546, Myotrophin;Myotrophin	C9JL85;P58546	C9JL85_HUMAN;MTPN_HUMAN	No	NA	Yes	No	Kidney
C9JLI6;H0YMV8;Q71UM5	C9JLI6;H0YMV8;Q71UM5	RPS27L	Isoform of Q71UM5, 40S ribosomal protein S27;Isoform of Q71UM5, 40S ribosomal protein S27;40S ribosomal protein S27-like	C9JLI6;H0YMV8;Q71UM5	C9JLI6_HUMAN;H0YMV8_HUMAN;RS27L_HUMAN	No	NA	Yes	No	Kidney
C9JV77;P02765	C9JV77;P02765	AHSG	Isoform of P02765, Alpha-2-HS-glycoprotein;Alpha-2-HS-glycoprotein	C9JV77;P02765	C9JV77_HUMAN;FETUA_HUMAN	No	NA	Yes	No	Kidney
D3YTB1;F8W727;P62910	D3YTB1;F8W727;P62910	RPL32	Isoform of P62910, 60S ribosomal protein L32 (Fragment);Isoform of P62910, 60S ribosomal protein L32;60S ribosomal protein L32	D3YTB1;F8W727;P62910	D3YTB1_HUMAN;F8W727_HUMAN;RL32_HUMAN	No	NA	Yes	No	Kidney
D3YTG3;H0YEA0;H7C4X4;Q5JPC9;Q7Z7G0	D3YTG3;H0YEA0;H7C4X4;Q5JPC9;Q7Z7G0	ABI3BP;ABI3BP;ABI3BP;DKFZp667H216;ABI3BP	Isoform of Q7Z7G0, Target of Nesh-SH3;Isoform of Q7Z7G0, Target of Nesh-SH3 (Fragment);Isoform of Q7Z7G0, Target of Nesh-SH3 (Fragment);Isoform of Q7Z7G0, ABI gene family, member 3 (NESH) binding protein, isoform CRA_d;Target of Nesh-SH3	D3YTG3;H0YEA0;H7C4X4;Q5JPC9;Q7Z7G0	D3YTG3_HUMAN;H0YEA0_HUMAN;H7C4X4_HUMAN;Q5JPC9_HUMAN;TARSH_HUMAN	No	NA	Yes	No	Kidney
D6R9U2;D6RA48;D6RAK2;D6RB69;D6RBS3;D6RD15;D6RF69;D6RHZ8;P26572	D6R9U2;D6RA48;D6RAK2;D6RB69;D6RBS3;D6RD15;D6RF69;D6RHZ8;P26572	MGAT1	Isoform of P26572, Alpha-1,3-mannosyl-glycoprotein 2-beta-N-acetylglucosaminyltransferase (Fragment);Isoform of P26572, Alpha-1,3-mannosyl-glycoprotein 2-beta-N-acetylglucosaminyltransferase (Fragment);Isoform of P26572, Alpha-1,3-mannosyl-glycoprotein 2-beta-N-acetylglucosaminyltransferase (Fragment);Isoform of P26572, Alpha-1,3-mannosyl-glycoprotein 2-beta-N-acetylglucosaminyltransferase (Fragment);Isoform of P26572, Alpha-1,3-mannosyl-glycoprotein 2-beta-N-acetylglucosaminyltransferase (Fragment);Isoform of P26572, Alpha-1,3-mannosyl-glycoprotein 2-beta-N-acetylglucosaminyltransferase (Fragment);Isoform of P26572, Alpha-1,3-mannosyl-glycoprotein 2-beta-N-acetylglucosaminyltransferase (Fragment);Isoform of P26572, Alpha-1,3-mannosyl-glycoprotein 2-beta-N-acetylglucosaminyltransferase (Fragment);Alpha-1,3-mannosyl-glycoprotein 2-beta-N-acetylglucosaminyltransferase	D6R9U2;D6RA48;D6RAK2;D6RB69;D6RBS3;D6RD15;D6RF69;D6RHZ8;P26572	D6R9U2_HUMAN;D6RA48_HUMAN;D6RAK2_HUMAN;D6RB69_HUMAN;D6RBS3_HUMAN;D6RD15_HUMAN;D6RF69_HUMAN;D6RHZ8_HUMAN;MGAT1_HUMAN	No	NA	Yes	No	Kidney
D6RDG3;H0Y9Y1;P20290;P20290-2	D6RDG3;H0Y9Y1;P20290;P20290-2	BTF3	Isoform of P20290, Transcription factor BTF3 (Fragment);Isoform of P20290, Transcription factor BTF3 (Fragment);Transcription factor BTF3;Isoform of P20290, Isoform 2 of Transcription factor BTF3	D6RDG3;H0Y9Y1;P20290;P20290-2	D6RDG3_HUMAN;H0Y9Y1_HUMAN;BTF3_HUMAN;BTF3_HUMAN	No	NA	Yes	No	Kidney
D6REX5;D6RIS9;P49908	D6REX5;D6RIS9;P49908	SEPP1	Isoform of P49908, Selenoprotein P (Fragment);Isoform of P49908, Selenoprotein P (Fragment);Selenoprotein P	D6REX5;D6RIS9;P49908	D6REX5_HUMAN;D6RIS9_HUMAN;SEPP1_HUMAN	No	NA	Yes	No	Kidney
D6RF35	D6RF35	GC	Isoform of P02774, Vitamin D-binding protein	D6RF35	D6RF35_HUMAN	No	NA	Yes	No	Kidney
D6RGG3;Q99715;Q99715-4	D6RGG3;Q99715;Q99715-4	COL12A1	Isoform of Q99715, Collagen alpha-1(XII) chain;Collagen alpha-1(XII) chain;Isoform of Q99715, Isoform 4 of Collagen alpha-1(XII) chain	D6RGG3;Q99715;Q99715-4	D6RGG3_HUMAN;COCA1_HUMAN;COCA1_HUMAN	No	NA	Yes	No	Kidney
E5RIA0	E5RIA0	SORBS3	Isoform of O60504, Vinexin (Fragment)	E5RIA0	E5RIA0_HUMAN	No	NA	Yes	No	Kidney
E5RIA2;E7EUF1;Q13822;Q13822-2;Q13822-3	E5RIA2;E7EUF1;Q13822;Q13822-2;Q13822-3	ENPP2	Isoform of Q13822, Ectonucleotide pyrophosphatase/phosphodiesterase family member 2;Isoform of Q13822, Ectonucleotide pyrophosphatase/phosphodiesterase family member 2;Ectonucleotide pyrophosphatase/phosphodiesterase family member 2;Isoform of Q13822, Isoform 2 of Ectonucleotide pyrophosphatase/phosphodiesterase family member 2;Isoform of Q13822, Isoform 3 of Ectonucleotide pyrophosphatase/phosphodiesterase family member 2	E5RIA2;E7EUF1;Q13822;Q13822-2;Q13822-3	E5RIA2_HUMAN;E7EUF1_HUMAN;ENPP2_HUMAN;ENPP2_HUMAN;ENPP2_HUMAN	No	NA	Yes	No	Kidney
E5RIT6;J3KTJ8;J3QQQ9;J3QQV1;J3QRC4;J3QRI7;P61254;Q9UNX3	E5RIT6;J3KTJ8;J3QQQ9;J3QQV1;J3QRC4;J3QRI7;P61254;Q9UNX3	RPL26L1;RPL26;;RPL26;RPL26;RPL26;RPL26;RPL26L1	Isoform of Q9UNX3, 60S ribosomal protein L26-like 1 (Fragment);Isoform of P61254, 60S ribosomal protein L26 (Fragment);Uncharacterized protein;Isoform of P61254, 60S ribosomal protein L26;Isoform of P61254, 60S ribosomal protein L26 (Fragment);Isoform of P61254, 60S ribosomal protein L26 (Fragment);60S ribosomal protein L26;60S ribosomal protein L26-like 1	E5RIT6;J3KTJ8;J3QQQ9;J3QQV1;J3QRC4;J3QRI7;P61254;Q9UNX3	E5RIT6_HUMAN;J3KTJ8_HUMAN;J3QQQ9_HUMAN;J3QQV1_HUMAN;J3QRC4_HUMAN;J3QRI7_HUMAN;RL26_HUMAN;RL26L_HUMAN	No	NA	Yes	No	Kidney
E7EMS2;G3V3D1;G3V3E8;J3KMY5;P61916	E7EMS2;G3V3D1;G3V3E8;J3KMY5;P61916	NPC2	Isoform of P61916, Epididymal secretory protein E1;Isoform of P61916, Epididymal secretory protein E1 (Fragment);Isoform of P61916, Epididymal secretory protein E1;Isoform of P61916, Epididymal secretory protein E1;Epididymal secretory protein E1	E7EMS2;G3V3D1;G3V3E8;J3KMY5;P61916	E7EMS2_HUMAN;G3V3D1_HUMAN;G3V3E8_HUMAN;J3KMY5_HUMAN;NPC2_HUMAN	No	NA	Yes	No	Kidney
E7END6;H7BYX9;P04070;P04070-2	E7END6;H7BYX9;P04070;P04070-2	PROC	Isoform of P04070, Vitamin K-dependent protein C;Isoform of P04070, Vitamin K-dependent protein C (Fragment);Vitamin K-dependent protein C;Isoform of P04070, Isoform 2 of Vitamin K-dependent protein C	E7END6;H7BYX9;P04070;P04070-2	E7END6_HUMAN;H7BYX9_HUMAN;PROC_HUMAN;PROC_HUMAN	Yes	Coagulation_UP	Yes	No	Kidney
E7EPZ9;P22105;P22105-3;P22105-4	E7EPZ9;P22105;P22105-3;P22105-4	TNXB	Isoform of P22105, Tenascin-X;Tenascin-X;Isoform of P22105, Isoform 4 of Tenascin-X;Isoform of P22105, Isoform 5 of Tenascin-X	E7EPZ9;P22105;P22105-3;P22105-4	E7EPZ9_HUMAN;TENX_HUMAN;TENX_HUMAN;TENX_HUMAN	No	NA	Yes	No	Kidney
E7EQB2;E7ER44;P02788	E7EQB2;E7ER44;P02788	LTF	Isoform of P02788, Lactotransferrin (Fragment);Isoform of P02788, Lactotransferrin;Lactotransferrin	E7EQB2;E7ER44;P02788	E7EQB2_HUMAN;E7ER44_HUMAN;TRFL_HUMAN	Yes	Coagulation_UP	Yes	No	Kidney
E7EQR4;P15311	E7EQR4;P15311	EZR	Isoform of P15311, Ezrin;Ezrin	E7EQR4;P15311	E7EQR4_HUMAN;EZRI_HUMAN	No	NA	Yes	No	Kidney
E7EQV9;P61313	E7EQV9;P61313	RPL15	Isoform of P61313, Ribosomal protein L15 (Fragment);60S ribosomal protein L15	E7EQV9;P61313	E7EQV9_HUMAN;RL15_HUMAN	No	NA	Yes	No	Kidney
E7ESP4	E7ESP4	ITGA2	Isoform of P17301, Integrin alpha-2	E7ESP4	E7ESP4_HUMAN	No	NA	Yes	No	Kidney
E7ETH0;G3XAM2;P05156	E7ETH0;G3XAM2;P05156	CFI	Isoform of P05156, Complement factor I;Isoform of P05156, Complement factor I;Complement factor I	E7ETH0;G3XAM2;P05156	E7ETH0_HUMAN;G3XAM2_HUMAN;CFAI_HUMAN	No	NA	Yes	No	Kidney
E7EUU4;E7EX73;E9PGM1;Q04637;Q04637-3;Q04637-4;Q04637-5;Q04637-8;Q04637-9	E7EUU4;E7EX73;E9PGM1;Q04637;Q04637-3;Q04637-4;Q04637-5;Q04637-8;Q04637-9	EIF4G1	Isoform of Q04637, Eukaryotic translation initiation factor 4 gamma 1;Isoform of Q04637, Eukaryotic translation initiation factor 4 gamma 1;Isoform of Q04637, Eukaryotic translation initiation factor 4 gamma 1;Eukaryotic translation initiation factor 4 gamma 1;Isoform of Q04637, Isoform B of Eukaryotic translation initiation factor 4 gamma 1;Isoform of Q04637, Isoform C of Eukaryotic translation initiation factor 4 gamma 1;Isoform of Q04637, Isoform D of Eukaryotic translation initiation factor 4 gamma 1;Isoform of Q04637, Isoform 8 of Eukaryotic translation initiation factor 4 gamma 1;Isoform of Q04637, Isoform 9 of Eukaryotic translation initiation factor 4 gamma 1	E7EUU4;E7EX73;E9PGM1;Q04637;Q04637-3;Q04637-4;Q04637-5;Q04637-8;Q04637-9	E7EUU4_HUMAN;E7EX73_HUMAN;E9PGM1_HUMAN;IF4G1_HUMAN;IF4G1_HUMAN;IF4G1_HUMAN;IF4G1_HUMAN;IF4G1_HUMAN;IF4G1_HUMAN	No	NA	Yes	No	Kidney
E7EX44;Q05682-3;Q05682-5	E7EX44;Q05682-3;Q05682-5	CALD1	Isoform of Q05682, Caldesmon;Isoform of Q05682, Isoform 3 of Caldesmon;Isoform of Q05682, Isoform 5 of Caldesmon	E7EX44;Q05682-3;Q05682-5	E7EX44_HUMAN;CALD1_HUMAN;CALD1_HUMAN	No	NA	Yes	No	Kidney
E7EX60;E9PEP6;O14786;O14786-2;O14786-3;Q5T7F0	E7EX60;E9PEP6;O14786;O14786-2;O14786-3;Q5T7F0	NRP1	Isoform of O14786, Neuropilin-1;Isoform of O14786, Neuropilin-1;Neuropilin-1;Isoform of O14786, Isoform 2 of Neuropilin-1;Isoform of O14786, Isoform 3 of Neuropilin-1;Isoform of O14786, Neuropilin-1	E7EX60;E9PEP6;O14786;O14786-2;O14786-3;Q5T7F0	E7EX60_HUMAN;E9PEP6_HUMAN;NRP1_HUMAN;NRP1_HUMAN;NRP1_HUMAN;Q5T7F0_HUMAN	No	NA	Yes	No	Kidney
E9PAV3;E9PAV3-2;F8VZJ2;F8W0W4;H0YHX9;Q13765	E9PAV3;E9PAV3-2;F8VZJ2;F8W0W4;H0YHX9;Q13765	NACA	Nascent polypeptide-associated complex subunit alpha, muscle-specific form;Isoform of E9PAV3, Isoform 2 of Nascent polypeptide-associated complex subunit alpha, muscle-specific form;Isoform of E9PAV3, Nascent polypeptide-associated complex subunit alpha;Isoform of E9PAV3, Nascent polypeptide-associated complex subunit alpha (Fragment);Isoform of E9PAV3, Nascent polypeptide-associated complex subunit alpha (Fragment);Isoform of E9PAV3, Nascent polypeptide-associated complex subunit alpha	E9PAV3;E9PAV3-2;F8VZJ2;F8W0W4;H0YHX9;Q13765	NACAM_HUMAN;NACAM_HUMAN;F8VZJ2_HUMAN;F8W0W4_HUMAN;H0YHX9_HUMAN;NACA_HUMAN	No	NA	Yes	No	Kidney
E9PB61;Q86V81	E9PB61;Q86V81	ALYREF	Isoform of Q86V81, THO complex subunit 4;THO complex subunit 4	E9PB61;Q86V81	E9PB61_HUMAN;THOC4_HUMAN	No	NA	Yes	No	Kidney
E9PEW8	E9PEW8	HBD	Isoform of P02042, Hemoglobin subunit delta (Fragment)	E9PEW8	E9PEW8_HUMAN	Yes	RBC	Yes	No	Kidney
E9PEX6;P09622	E9PEX6;P09622	DLD	Isoform of P09622, Dihydrolipoyl dehydrogenase;Dihydrolipoyl dehydrogenase, mitochondrial	E9PEX6;P09622	E9PEX6_HUMAN;DLDH_HUMAN	No	NA	Yes	No	Kidney
E9PFZ2	E9PFZ2	CP	Isoform of P00450, Ceruloplasmin	E9PFZ2	E9PFZ2_HUMAN	Yes	Plasma	Yes	No	Kidney
E9PG08;Q9UGM5;Q9UGM5-2	E9PG08;Q9UGM5;Q9UGM5-2	FETUB	Isoform of Q9UGM5, Fetuin-B;Fetuin-B;Isoform of Q9UGM5, Isoform 2 of Fetuin-B	E9PG08;Q9UGM5;Q9UGM5-2	E9PG08_HUMAN;FETUB_HUMAN;FETUB_HUMAN	No	NA	Yes	No	Kidney
E9PHK0;P05452	E9PHK0;P05452	CLEC3B	Isoform of P05452, Tetranectin;Tetranectin	E9PHK0;P05452	E9PHK0_HUMAN;TETN_HUMAN	No	NA	Yes	No	Kidney
E9PHN6;F6XZQ7;P28161;P28161-2	E9PHN6;F6XZQ7;P28161;P28161-2	GSTM2	Isoform of P28161, Glutathione S-transferase Mu 2;Isoform of P28161, Glutathione S-transferase Mu 2;Glutathione S-transferase Mu 2;Isoform of P28161, Isoform 2 of Glutathione S-transferase Mu 2	E9PHN6;F6XZQ7;P28161;P28161-2	E9PHN6_HUMAN;F6XZQ7_HUMAN;GSTM2_HUMAN;GSTM2_HUMAN	No	NA	Yes	No	Kidney
E9PI87;Q9BUP3;Q9BUP3-2;Q9BUP3-3	E9PI87;Q9BUP3;Q9BUP3-2;Q9BUP3-3	HTATIP2	Isoform of Q9BUP3, Oxidoreductase HTATIP2;Oxidoreductase HTATIP2;Isoform of Q9BUP3, Isoform 2 of Oxidoreductase HTATIP2;Isoform of Q9BUP3, Isoform 3 of Oxidoreductase HTATIP2	E9PI87;Q9BUP3;Q9BUP3-2;Q9BUP3-3	E9PI87_HUMAN;HTAI2_HUMAN;HTAI2_HUMAN;HTAI2_HUMAN	No	NA	Yes	No	Kidney
E9PJ29;Q86UD1	E9PJ29;Q86UD1	OAF	Isoform of Q86UD1, Out at first protein homolog;Out at first protein homolog	E9PJ29;Q86UD1	E9PJ29_HUMAN;OAF_HUMAN	No	NA	Yes	No	Kidney
E9PJD9;E9PLL6;P46776	E9PJD9;E9PLL6;P46776	RPL27A	Isoform of P46776, 60S ribosomal protein L27a;Isoform of P46776, 60S ribosomal protein L27a;60S ribosomal protein L27a	E9PJD9;E9PLL6;P46776	E9PJD9_HUMAN;E9PLL6_HUMAN;RL27A_HUMAN	No	NA	Yes	No	Kidney
E9PK47;P06737;P06737-2	E9PK47;P06737;P06737-2	PYGL	Isoform of P06737, Alpha-1,4 glucan phosphorylase;Glycogen phosphorylase, liver form;Isoform of P06737, Isoform 2 of Glycogen phosphorylase, liver form	E9PK47;P06737;P06737-2	E9PK47_HUMAN;PYGL_HUMAN;PYGL_HUMAN	No	NA	Yes	No	Kidney
E9PL71	E9PL71	EEF1D	Isoform of P29692, Elongation factor 1-delta (Fragment)	E9PL71	E9PL71_HUMAN	No	NA	Yes	No	Kidney
F2Z388;P42766	F2Z388;P42766	RPL35	Isoform of P42766, 60S ribosomal protein L35;60S ribosomal protein L35	F2Z388;P42766	F2Z388_HUMAN;RL35_HUMAN	No	NA	Yes	No	Kidney
F5GXJ9;Q13740;Q13740-2	F5GXJ9;Q13740;Q13740-2	ALCAM	Isoform of Q13740, CD166 antigen;CD166 antigen;Isoform of Q13740, Isoform 2 of CD166 antigen	F5GXJ9;Q13740;Q13740-2	F5GXJ9_HUMAN;CD166_HUMAN;CD166_HUMAN	No	NA	Yes	No	Kidney
F5GY80;F5H7G1;P07358	F5GY80;F5H7G1;P07358	C8B	Isoform of P07358, Complement component C8 beta chain;Isoform of P07358, Complement component C8 beta chain;Complement component C8 beta chain	F5GY80;F5H7G1;P07358	F5GY80_HUMAN;F5H7G1_HUMAN;CO8B_HUMAN	No	NA	Yes	No	Kidney
F5GZS6;J3KPF3;P08195;P08195-2;P08195-3;P08195-4	F5GZS6;J3KPF3;P08195;P08195-2;P08195-3;P08195-4	SLC3A2	Isoform of P08195, 4F2 cell-surface antigen heavy chain;Isoform of P08195, 4F2 cell-surface antigen heavy chain;4F2 cell-surface antigen heavy chain;Isoform of P08195, Isoform 2 of 4F2 cell-surface antigen heavy chain;Isoform of P08195, Isoform 3 of 4F2 cell-surface antigen heavy chain;Isoform of P08195, Isoform 4 of 4F2 cell-surface antigen heavy chain	F5GZS6;J3KPF3;P08195;P08195-2;P08195-3;P08195-4	F5GZS6_HUMAN;J3KPF3_HUMAN;4F2_HUMAN;4F2_HUMAN;4F2_HUMAN;4F2_HUMAN	No	NA	Yes	No	Kidney
F6QDS0;H3BQK0;I3L0H8;Q9NUU7;Q9UMR2;Q9UMR2-2;Q9UMR2-4	F6QDS0;H3BQK0;I3L0H8;Q9NUU7;Q9UMR2;Q9UMR2-2;Q9UMR2-4	DDX19A;DDX19B;DDX19A;DDX19A;DDX19B;DDX19B;DDX19B	Isoform of Q9NUU7, ATP-dependent RNA helicase DDX19A;Isoform of Q9UMR2, ATP-dependent RNA helicase DDX19B;Isoform of Q9NUU7, ATP-dependent RNA helicase DDX19A;ATP-dependent RNA helicase DDX19A;ATP-dependent RNA helicase DDX19B;Isoform of Q9UMR2, Isoform 2 of ATP-dependent RNA helicase DDX19B;Isoform of Q9UMR2, Isoform 4 of ATP-dependent RNA helicase DDX19B	F6QDS0;H3BQK0;I3L0H8;Q9NUU7;Q9UMR2;Q9UMR2-2;Q9UMR2-4	F6QDS0_HUMAN;H3BQK0_HUMAN;I3L0H8_HUMAN;DD19A_HUMAN;DD19B_HUMAN;DD19B_HUMAN;DD19B_HUMAN	No	NA	Yes	No	Kidney
F6RFD5;P60981;P60981-2	F6RFD5;P60981;P60981-2	DSTN	Isoform of P60981, Destrin;Destrin;Isoform of P60981, Isoform 2 of Destrin	F6RFD5;P60981;P60981-2	F6RFD5_HUMAN;DEST_HUMAN;DEST_HUMAN	No	NA	Yes	No	Kidney
F8VYE8;P36873;P36873-2	F8VYE8;P36873;P36873-2	PPP1CC	Isoform of P36873, Serine/threonine-protein phosphatase;Serine/threonine-protein phosphatase PP1-gamma catalytic subunit;Isoform of P36873, Isoform Gamma-2 of Serine/threonine-protein phosphatase PP1-gamma catalytic subunit	F8VYE8;P36873;P36873-2	F8VYE8_HUMAN;PP1G_HUMAN;PP1G_HUMAN	No	NA	Yes	No	Kidney
F8W6I7;P09651;P09651-2;P09651-3	F8W6I7;P09651;P09651-2;P09651-3	HNRNPA1	Isoform of P09651, Heterogeneous nuclear ribonucleoprotein A1;Heterogeneous nuclear ribonucleoprotein A1;Isoform of P09651, Isoform A1-A of Heterogeneous nuclear ribonucleoprotein A1;Isoform of P09651, Isoform 2 of Heterogeneous nuclear ribonucleoprotein A1	F8W6I7;P09651;P09651-2;P09651-3	F8W6I7_HUMAN;ROA1_HUMAN;ROA1_HUMAN;ROA1_HUMAN	No	NA	Yes	No	Kidney
G3V0E5;P02786	G3V0E5;P02786	TFRC	Isoform of P02786, Transferrin receptor (P90, CD71), isoform CRA_c;Transferrin receptor protein 1	G3V0E5;P02786	G3V0E5_HUMAN;TFR1_HUMAN	No	NA	Yes	No	Kidney
G3V1N2	G3V1N2	HBA2	Isoform of P69905, HCG1745306, isoform CRA_a	G3V1N2	G3V1N2_HUMAN	No	NA	Yes	No	Kidney
G3V203;J3QQ67;Q07020	G3V203;J3QQ67;Q07020	RPL18	Isoform of Q07020, 60S ribosomal protein L18;Isoform of Q07020, 60S ribosomal protein L18 (Fragment);60S ribosomal protein L18	G3V203;J3QQ67;Q07020	G3V203_HUMAN;J3QQ67_HUMAN;RL18_HUMAN	No	NA	Yes	No	Kidney
G3V2W1;Q9UK55	G3V2W1;Q9UK55	SERPINA10	Isoform of Q9UK55, Protein Z-dependent protease inhibitor;Protein Z-dependent protease inhibitor	G3V2W1;Q9UK55	G3V2W1_HUMAN;ZPI_HUMAN	No	NA	Yes	No	Kidney
G3V4X5	G3V4X5	PSMA3	Isoform of P25788, Proteasome subunit alpha type-3	G3V4X5	G3V4X5_HUMAN	No	NA	Yes	No	Kidney
G3V5Z7;P60900	G3V5Z7;P60900	PSMA6	Isoform of P60900, Proteasome subunit alpha type;Proteasome subunit alpha type-6	G3V5Z7;P60900	G3V5Z7_HUMAN;PSA6_HUMAN	No	NA	Yes	No	Kidney
G3XAI2;P07942	G3XAI2;P07942	LAMB1	Isoform of P07942, Laminin subunit beta-1;Laminin subunit beta-1	G3XAI2;P07942	G3XAI2_HUMAN;LAMB1_HUMAN	No	NA	Yes	No	Kidney
G5E972;P42167	G5E972;P42167	TMPO	Isoform of P42166, Lamina-associated polypeptide 2, isoforms beta/gamma;Isoform of P42166, Lamina-associated polypeptide 2, isoforms beta/gamma	G5E972;P42167	G5E972_HUMAN;LAP2B_HUMAN	No	NA	Yes	No	Kidney
G8JLB6;P31943	G8JLB6;P31943	HNRNPH1	Isoform of P31943, Heterogeneous nuclear ribonucleoprotein H;Heterogeneous nuclear ribonucleoprotein H	G8JLB6;P31943	G8JLB6_HUMAN;HNRH1_HUMAN	No	NA	Yes	No	Kidney
H0Y4R1;P12268	H0Y4R1;P12268	IMPDH2	Isoform of P12268, Inosine-5'-monophosphate dehydrogenase 2 (Fragment);Inosine-5'-monophosphate dehydrogenase 2	H0Y4R1;P12268	H0Y4R1_HUMAN;IMDH2_HUMAN	No	NA	Yes	No	Kidney
H0Y4X3;Q14498;Q14498-2;Q14498-3	H0Y4X3;Q14498;Q14498-2;Q14498-3	RBM39	Isoform of Q14498, RNA-binding protein 39 (Fragment);RNA-binding protein 39;Isoform of Q14498, Isoform 2 of RNA-binding protein 39;Isoform of Q14498, Isoform 3 of RNA-binding protein 39	H0Y4X3;Q14498;Q14498-2;Q14498-3	H0Y4X3_HUMAN;RBM39_HUMAN;RBM39_HUMAN;RBM39_HUMAN	No	NA	Yes	No	Kidney
H0Y5E4;H0YCV9;H0YD13;H0YDW7;P16070;P16070-10;P16070-11;P16070-12;P16070-13;P16070-14;P16070-15;P16070-16;P16070-17;P16070-18;P16070-3;P16070-4;P16070-5;P16070-6;P16070-7;P16070-8;P16070-9	H0Y5E4;H0YCV9;H0YD13;H0YDW7;P16070;P16070-10;P16070-11;P16070-12;P16070-13;P16070-14;P16070-15;P16070-16;P16070-17;P16070-18;P16070-3;P16070-4;P16070-5;P16070-6;P16070-7;P16070-8;P16070-9	CD44	Isoform of P16070, CD44 antigen (Fragment);Isoform of P16070, CD44 antigen (Fragment);Isoform of P16070, CD44 antigen;Isoform of P16070, CD44 antigen (Fragment);CD44 antigen;Isoform of P16070, Isoform 10 of CD44 antigen;Isoform of P16070, Isoform 11 of CD44 antigen;Isoform of P16070, Isoform 12 of CD44 antigen;Isoform of P16070, Isoform 13 of CD44 antigen;Isoform of P16070, Isoform 14 of CD44 antigen;Isoform of P16070, Isoform 15 of CD44 antigen;Isoform of P16070, Isoform 16 of CD44 antigen;Isoform of P16070, Isoform 17 of CD44 antigen;Isoform of P16070, Isoform 18 of CD44 antigen;Isoform of P16070, Isoform 3 of CD44 antigen;Isoform of P16070, Isoform 4 of CD44 antigen;Isoform of P16070, Isoform 5 of CD44 antigen;Isoform of P16070, Isoform 6 of CD44 antigen;Isoform of P16070, Isoform 7 of CD44 antigen;Isoform of P16070, Isoform 8 of CD44 antigen;Isoform of P16070, Isoform 9 of CD44 antigen	H0Y5E4;H0YCV9;H0YD13;H0YDW7;P16070;P16070-10;P16070-11;P16070-12;P16070-13;P16070-14;P16070-15;P16070-16;P16070-17;P16070-18;P16070-3;P16070-4;P16070-5;P16070-6;P16070-7;P16070-8;P16070-9	H0Y5E4_HUMAN;H0YCV9_HUMAN;H0YD13_HUMAN;H0YDW7_HUMAN;CD44_HUMAN;CD44_HUMAN;CD44_HUMAN;CD44_HUMAN;CD44_HUMAN;CD44_HUMAN;CD44_HUMAN;CD44_HUMAN;CD44_HUMAN;CD44_HUMAN;CD44_HUMAN;CD44_HUMAN;CD44_HUMAN;CD44_HUMAN;CD44_HUMAN;CD44_HUMAN;CD44_HUMAN	No	NA	Yes	No	Kidney
H0Y8G5;H0YA96;Q14103;Q14103-2;Q14103-3;Q14103-4	H0Y8G5;H0YA96;Q14103;Q14103-2;Q14103-3;Q14103-4	HNRNPD	Isoform of Q14103, Heterogeneous nuclear ribonucleoprotein D0 (Fragment);Isoform of Q14103, Heterogeneous nuclear ribonucleoprotein D0 (Fragment);Heterogeneous nuclear ribonucleoprotein D0;Isoform of Q14103, Isoform 2 of Heterogeneous nuclear ribonucleoprotein D0;Isoform of Q14103, Isoform 3 of Heterogeneous nuclear ribonucleoprotein D0;Isoform of Q14103, Isoform 4 of Heterogeneous nuclear ribonucleoprotein D0	H0Y8G5;H0YA96;Q14103;Q14103-2;Q14103-3;Q14103-4	H0Y8G5_HUMAN;H0YA96_HUMAN;HNRPD_HUMAN;HNRPD_HUMAN;HNRPD_HUMAN;HNRPD_HUMAN	No	NA	Yes	No	Kidney
H0YAC1;P03952	H0YAC1;P03952	KLKB1	Isoform of P03952, Plasma kallikrein (Fragment);Plasma kallikrein	H0YAC1;P03952	H0YAC1_HUMAN;KLKB1_HUMAN	No	NA	Yes	No	Kidney
H0YFL7;Q9NZP8	H0YFL7;Q9NZP8	C1RL	Isoform of Q9NZP8, Complement C1r subcomponent-like protein (Fragment);Complement C1r subcomponent-like protein	H0YFL7;Q9NZP8	H0YFL7_HUMAN;C1RL_HUMAN	Yes	Coagulation_Down	Yes	No	Kidney
H0YL18;P61769	H0YL18;P61769	B2M	Isoform of P61769, Beta-2-microglobulin;Beta-2-microglobulin	H0YL18;P61769	H0YL18_HUMAN;B2MG_HUMAN	No	NA	Yes	No	Kidney
H0YL69;H0YMZ1;P25789	H0YL69;H0YMZ1;P25789	PSMA4	Isoform of P25789, Proteasome subunit alpha type (Fragment);Isoform of P25789, Proteasome subunit alpha type (Fragment);Proteasome subunit alpha type-4	H0YL69;H0YMZ1;P25789	H0YL69_HUMAN;H0YMZ1_HUMAN;PSA4_HUMAN	No	NA	Yes	No	Kidney
H0YLF3	H0YLF3	B2M	Isoform of P61769, Beta-2-microglobulin (Fragment)	H0YLF3	H0YLF3_HUMAN	No	NA	Yes	No	Kidney
H0YNE9;Q92930	H0YNE9;Q92930	RAB8B	Isoform of Q92930, Ras-related protein Rab-8B (Fragment);Ras-related protein Rab-8B	H0YNE9;Q92930	H0YNE9_HUMAN;RAB8B_HUMAN	No	NA	Yes	No	Kidney
H3BP20;H3BS10;P06865	H3BP20;H3BS10;P06865	HEXA	Isoform of P06865, Beta-hexosaminidase;Isoform of P06865, Beta-hexosaminidase;Beta-hexosaminidase subunit alpha	H3BP20;H3BS10;P06865	H3BP20_HUMAN;H3BS10_HUMAN;HEXA_HUMAN	No	NA	Yes	No	Kidney
H3BPE7;P35637;P35637-2	H3BPE7;P35637;P35637-2	FUS	Isoform of P35637, RNA-binding protein FUS;RNA-binding protein FUS;Isoform of P35637, Isoform Short of RNA-binding protein FUS	H3BPE7;P35637;P35637-2	H3BPE7_HUMAN;FUS_HUMAN;FUS_HUMAN	No	NA	Yes	No	Kidney
H3BR70	H3BR70	PKM	Isoform of P14618, Pyruvate kinase	H3BR70	H3BR70_HUMAN	Yes	Platelet	Yes	No	Kidney
H7BZJ3	H7BZJ3	PDIA3	Isoform of P30101, Protein disulfide-isomerase A3 (Fragment)	H7BZJ3	H7BZJ3_HUMAN	No	NA	Yes	No	Kidney
I3L0N3;P46459	I3L0N3;P46459	NSF	Isoform of P46459, Vesicle-fusing ATPase;Vesicle-fusing ATPase	I3L0N3;P46459	I3L0N3_HUMAN;NSF_HUMAN	No	NA	Yes	No	Kidney
I3L1J2;P33151;P33151-2	I3L1J2;P33151;P33151-2	CDH5	Isoform of P33151, Cadherin-5;Cadherin-5;Isoform of P33151, Isoform 2 of Cadherin-5	I3L1J2;P33151;P33151-2	I3L1J2_HUMAN;CADH5_HUMAN;CADH5_HUMAN	Yes	Coagulation_UP	Yes	No	Kidney
I3L1L3;Q9BQG0;Q9BQG0-2	I3L1L3;Q9BQG0;Q9BQG0-2	MYBBP1A	Isoform of Q9BQG0, Myb-binding protein 1A (Fragment);Myb-binding protein 1A;Isoform of Q9BQG0, Isoform 2 of Myb-binding protein 1A	I3L1L3;Q9BQG0;Q9BQG0-2	I3L1L3_HUMAN;MBB1A_HUMAN;MBB1A_HUMAN	No	NA	Yes	No	Kidney
I3L397;I3L504;P63241;P63241-2	I3L397;I3L504;P63241;P63241-2	EIF5A	Isoform of P63241, Eukaryotic translation initiation factor 5A (Fragment);Isoform of P63241, Eukaryotic translation initiation factor 5A-1;Eukaryotic translation initiation factor 5A-1;Isoform of P63241, Isoform 2 of Eukaryotic translation initiation factor 5A-1	I3L397;I3L504;P63241;P63241-2	I3L397_HUMAN;I3L504_HUMAN;IF5A1_HUMAN;IF5A1_HUMAN	Yes	RBC	Yes	No	Kidney
J3KNB4;P49913	J3KNB4;P49913	CAMP	Isoform of P49913, Cathelicidin antimicrobial peptide;Cathelicidin antimicrobial peptide	J3KNB4;P49913	J3KNB4_HUMAN;CAMP_HUMAN	No	NA	Yes	No	Kidney
J3KPS3;P04075	J3KPS3;P04075	ALDOA	Isoform of P04075, Fructose-bisphosphate aldolase;Fructose-bisphosphate aldolase A	J3KPS3;P04075	J3KPS3_HUMAN;ALDOA_HUMAN	Yes	RBC	Yes	No	Kidney
J3KR24;P41252	J3KR24;P41252	IARS	Isoform of P41252, Isoleucine--tRNA ligase, cytoplasmic;Isoleucine--tRNA ligase, cytoplasmic	J3KR24;P41252	J3KR24_HUMAN;SYIC_HUMAN	No	NA	Yes	No	Kidney
J3KRE2;P52565	J3KRE2;P52565	ARHGDIA	Isoform of P52565, Rho GDP-dissociation inhibitor 1;Rho GDP-dissociation inhibitor 1	J3KRE2;P52565	J3KRE2_HUMAN;GDIR1_HUMAN	No	NA	Yes	No	Kidney
J3KTE4;J3QR09;P84098	J3KTE4;J3QR09;P84098	RPL19	Isoform of P84098, Ribosomal protein L19;Isoform of P84098, Ribosomal protein L19;60S ribosomal protein L19	J3KTE4;J3QR09;P84098	J3KTE4_HUMAN;J3QR09_HUMAN;RL19_HUMAN	No	NA	Yes	No	Kidney
J3KTL2;Q07955;Q07955-2;Q07955-3	J3KTL2;Q07955;Q07955-2;Q07955-3	SRSF1	Isoform of Q07955, Serine/arginine-rich-splicing factor 1;Serine/arginine-rich splicing factor 1;Isoform of Q07955, Isoform ASF-2 of Serine/arginine-rich splicing factor 1;Isoform of Q07955, Isoform ASF-3 of Serine/arginine-rich splicing factor 1	J3KTL2;Q07955;Q07955-2;Q07955-3	J3KTL2_HUMAN;SRSF1_HUMAN;SRSF1_HUMAN;SRSF1_HUMAN	No	NA	Yes	No	Kidney
J3QRS3;O14950;P19105	J3QRS3;O14950;P19105	MYL12A;MYL12B;MYL12A	Isoform of P19105, Myosin regulatory light chain 12A;Myosin regulatory light chain 12B;Myosin regulatory light chain 12A	J3QRS3;O14950;P19105	J3QRS3_HUMAN;ML12B_HUMAN;ML12A_HUMAN	No	NA	Yes	No	Kidney
J3QT77;Q15165;Q15165-1;Q15165-3	J3QT77;Q15165;Q15165-1;Q15165-3	PON2	Isoform of Q15165, Serum paraoxonase/arylesterase 2;Serum paraoxonase/arylesterase 2;Isoform of Q15165, Isoform 1 of Serum paraoxonase/arylesterase 2;Isoform of Q15165, Isoform 3 of Serum paraoxonase/arylesterase 2	J3QT77;Q15165;Q15165-1;Q15165-3	J3QT77_HUMAN;PON2_HUMAN;PON2_HUMAN;PON2_HUMAN	No	NA	Yes	No	Kidney
K7EJH8	K7EJH8	ACTN4	Isoform of O43707, Alpha-actinin-4 (Fragment)	K7EJH8	K7EJH8_HUMAN	No	NA	Yes	No	Kidney
K7EK07;P84243	K7EK07;P84243	H3F3B;H3F3A	Isoform of P84243, Histone H3 (Fragment);Histone H3.3	K7EK07;P84243	K7EK07_HUMAN;H33_HUMAN	No	NA	Yes	No	Kidney
K7ELC2;P62841	K7ELC2;P62841	RPS15	Isoform of P62841, 40S ribosomal protein S15;40S ribosomal protein S15	K7ELC2;P62841	K7ELC2_HUMAN;RS15_HUMAN	No	NA	Yes	No	Kidney
K7ELL7;P14314;P14314-2	K7ELL7;P14314;P14314-2	PRKCSH	Isoform of P14314, Glucosidase 2 subunit beta;Glucosidase 2 subunit beta;Isoform of P14314, Isoform 2 of Glucosidase 2 subunit beta	K7ELL7;P14314;P14314-2	K7ELL7_HUMAN;GLU2B_HUMAN;GLU2B_HUMAN	No	NA	Yes	No	Kidney
K7EM18;P41567	K7EM18;P41567	EIF1	Isoform of P41567, Eukaryotic translation initiation factor 1;Eukaryotic translation initiation factor 1	K7EM18;P41567	K7EM18_HUMAN;EIF1_HUMAN	No	NA	Yes	No	Kidney
K7EM38	K7EM38	ACTG1	Isoform of P63261, Actin, cytoplasmic 2 (Fragment)	K7EM38	K7EM38_HUMAN	Yes	RBC	Yes	No	Kidney
K7ENT6;K7ERG3	K7ENT6;K7ERG3	TPM4	Isoform of P67936, Tropomyosin alpha-4 chain (Fragment);Isoform of P67936, Tropomyosin alpha-4 chain (Fragment)	K7ENT6;K7ERG3	K7ENT6_HUMAN;K7ERG3_HUMAN	Yes	Platelet	Yes	No	Kidney
K7EP46;P52888	K7EP46;P52888	THOP1	Isoform of P52888, Thimet oligopeptidase;Thimet oligopeptidase	K7EP46;P52888	K7EP46_HUMAN;THOP1_HUMAN	No	NA	Yes	No	Kidney
K7ER74;P02655;V9GYJ8	K7ER74;P02655;V9GYJ8	APOC4-APOC2;APOC2;APOC2	Protein APOC4-APOC2;Apolipoprotein C-II;Isoform of P02655, Apolipoprotein C-II	K7ER74;P02655;V9GYJ8	K7ER74_HUMAN;APOC2_HUMAN;V9GYJ8_HUMAN	No	NA	Yes	No	Kidney
K7ERG9;P00746	K7ERG9;P00746	CFD	Isoform of P00746, Complement factor D;Complement factor D	K7ERG9;P00746	K7ERG9_HUMAN;CFAD_HUMAN	No	NA	Yes	No	Kidney
K7ERI9;P02654	K7ERI9;P02654	APOC1	Isoform of P02654, Apolipoprotein C-I (Fragment);Apolipoprotein C-I	K7ERI9;P02654	K7ERI9_HUMAN;APOC1_HUMAN	No	NA	Yes	No	Kidney
K7ES02;Q13867	K7ES02;Q13867	BLMH	Isoform of Q13867, Bleomycin hydrolase (Fragment);Bleomycin hydrolase	K7ES02;Q13867	K7ES02_HUMAN;BLMH_HUMAN	No	NA	Yes	No	Kidney
M0QZK8;O75223	M0QZK8;O75223	;GGCT	Uncharacterized protein;Gamma-glutamylcyclotransferase	M0QZK8;O75223	M0QZK8_HUMAN;GGCT_HUMAN	No	NA	Yes	No	Kidney
M0R117;M0R1A7;M0R3D6;Q02543	M0R117;M0R1A7;M0R3D6;Q02543	RPL18A	Isoform of Q02543, 60S ribosomal protein L18a;Isoform of Q02543, 60S ribosomal protein L18a;Isoform of Q02543, 60S ribosomal protein L18a (Fragment);60S ribosomal protein L18a	M0R117;M0R1A7;M0R3D6;Q02543	M0R117_HUMAN;M0R1A7_HUMAN;M0R3D6_HUMAN;RL18A_HUMAN	No	NA	Yes	No	Kidney
O00148	O00148	DDX39A	ATP-dependent RNA helicase DDX39A	O00148	DX39A_HUMAN	No	NA	Yes	No	Kidney
O00187;O00187-2	O00187;O00187-2	MASP2	Mannan-binding lectin serine protease 2;Isoform of O00187, Isoform 2 of Mannan-binding lectin serine protease 2	O00187;O00187-2	MASP2_HUMAN	No	NA	Yes	No	Kidney
O00231	O00231	PSMD11	26S proteasome non-ATPase regulatory subunit 11	O00231	PSD11_HUMAN	No	NA	Yes	No	Kidney
O00232	O00232	PSMD12	26S proteasome non-ATPase regulatory subunit 12	O00232	PSD12_HUMAN	No	NA	Yes	No	Kidney
O00264	O00264	PGRMC1	Membrane-associated progesterone receptor component 1	O00264	PGRC1_HUMAN	No	NA	Yes	No	Kidney
O00299	O00299	CLIC1	Chloride intracellular channel protein 1	O00299	CLIC1_HUMAN	No	NA	Yes	No	Kidney
O00391;O00391-2	O00391;O00391-2	QSOX1	Sulfhydryl oxidase 1;Isoform of O00391, Isoform 2 of Sulfhydryl oxidase 1	O00391;O00391-2	QSOX1_HUMAN	No	NA	Yes	No	Kidney
O00410;O00410-3	O00410;O00410-3	IPO5	Importin-5;Isoform of O00410, Isoform 3 of Importin-5	O00410;O00410-3	IPO5_HUMAN	No	NA	Yes	No	Kidney
O00487	O00487	PSMD14	26S proteasome non-ATPase regulatory subunit 14	O00487	PSDE_HUMAN	No	NA	Yes	No	Kidney
O00592;O00592-2	O00592;O00592-2	PODXL	Podocalyxin;Isoform of O00592, Isoform 2 of Podocalyxin	O00592;O00592-2	PODXL_HUMAN	No	NA	Yes	No	Kidney
O14791;O14791-2	O14791;O14791-2	APOL1	Apolipoprotein L1;Isoform of O14791, Isoform 2 of Apolipoprotein L1	O14791;O14791-2	APOL1_HUMAN	No	NA	Yes	No	Kidney
O14818	O14818	PSMA7	Proteasome subunit alpha type-7	O14818	PSA7_HUMAN	No	NA	Yes	No	Kidney
O15173;O15173-2	O15173;O15173-2	PGRMC2	Membrane-associated progesterone receptor component 2;Isoform of O15173, Isoform 2 of Membrane-associated progesterone receptor component 2	O15173;O15173-2	PGRC2_HUMAN	No	NA	Yes	No	Kidney
O43175	O43175	PHGDH	D-3-phosphoglycerate dehydrogenase	O43175	SERA_HUMAN	No	NA	Yes	No	Kidney
O43707	O43707	ACTN4	Alpha-actinin-4	O43707	ACTN4_HUMAN	No	NA	Yes	No	Kidney
O43852;O43852-3	O43852;O43852-3	CALU	Calumenin;Isoform of O43852, Isoform 3 of Calumenin	O43852;O43852-3	CALU_HUMAN	No	NA	Yes	No	Kidney
O60504	O60504	SORBS3	Vinexin	O60504	VINEX_HUMAN	No	NA	Yes	No	Kidney
O60506;O60506-2;O60506-3;O60506-4	O60506;O60506-2;O60506-3;O60506-4	SYNCRIP	Heterogeneous nuclear ribonucleoprotein Q;Isoform of O60506, Isoform 2 of Heterogeneous nuclear ribonucleoprotein Q;Isoform of O60506, Isoform 3 of Heterogeneous nuclear ribonucleoprotein Q;Isoform of O60506, Isoform 4 of Heterogeneous nuclear ribonucleoprotein Q	O60506;O60506-2;O60506-3;O60506-4	HNRPQ_HUMAN	No	NA	Yes	No	Kidney
O60664;O60664-3;O60664-4	O60664;O60664-3;O60664-4	PLIN3	Perilipin-3;Isoform of O60664, Isoform 3 of Perilipin-3;Isoform of O60664, Isoform 4 of Perilipin-3	O60664;O60664-3;O60664-4	PLIN3_HUMAN	No	NA	Yes	No	Kidney
O60739	O60739	EIF1B	Eukaryotic translation initiation factor 1b	O60739	EIF1B_HUMAN	No	NA	Yes	No	Kidney
O60814	O60814	HIST1H2BK	Histone H2B type 1-K	O60814	H2B1K_HUMAN	No	NA	Yes	No	Kidney
O75340;O75340-2	O75340;O75340-2	PDCD6	Programmed cell death protein 6;Isoform of O75340, Isoform 2 of Programmed cell death protein 6	O75340;O75340-2	PDCD6_HUMAN	No	NA	Yes	No	Kidney
O75369;O75369-2;O75369-8;O75369-9	O75369;O75369-2;O75369-8;O75369-9	FLNB	Filamin-B;Isoform of O75369, Isoform 2 of Filamin-B;Isoform of O75369, Isoform 8 of Filamin-B;Isoform of O75369, Isoform 9 of Filamin-B	O75369;O75369-2;O75369-8;O75369-9	FLNB_HUMAN	No	NA	Yes	No	Kidney
O75494;O75494-2;O75494-3;O75494-4;O75494-5;O75494-6;Q5JRI1	O75494;O75494-2;O75494-3;O75494-4;O75494-5;O75494-6;Q5JRI1	SRSF10	Serine/arginine-rich splicing factor 10;Isoform of O75494, Isoform 2 of Serine/arginine-rich splicing factor 10;Isoform of O75494, Isoform 3 of Serine/arginine-rich splicing factor 10;Isoform of O75494, Isoform 4 of Serine/arginine-rich splicing factor 10;Isoform of O75494, Isoform 5 of Serine/arginine-rich splicing factor 10;Isoform of O75494, Isoform 6 of Serine/arginine-rich splicing factor 10;Isoform of O75494, Serine/arginine-rich-splicing factor 10	O75494;O75494-2;O75494-3;O75494-4;O75494-5;O75494-6;Q5JRI1	SRS10_HUMAN;SRS10_HUMAN;SRS10_HUMAN;SRS10_HUMAN;SRS10_HUMAN;SRS10_HUMAN;Q5JRI1_HUMAN	No	NA	Yes	No	Kidney
O75531	O75531	BANF1	Barrier-to-autointegration factor	O75531	BAF_HUMAN	No	NA	Yes	No	Kidney
O75636;O75636-2	O75636;O75636-2	FCN3	Ficolin-3;Isoform of O75636, Isoform 2 of Ficolin-3	O75636;O75636-2	FCN3_HUMAN	No	NA	Yes	No	Kidney
O75821	O75821	EIF3G	Eukaryotic translation initiation factor 3 subunit G	O75821	EIF3G_HUMAN	No	NA	Yes	No	Kidney
O75874	O75874	IDH1	Isocitrate dehydrogenase [NADP] cytoplasmic	O75874	IDHC_HUMAN	No	NA	Yes	No	Kidney
O76003	O76003	GLRX3	Glutaredoxin-3	O76003	GLRX3_HUMAN	No	NA	Yes	No	Kidney
O95168;O95168-2	O95168;O95168-2	NDUFB4	NADH dehydrogenase [ubiquinone] 1 beta subcomplex subunit 4;Isoform of O95168, Isoform 2 of NADH dehydrogenase [ubiquinone] 1 beta subcomplex subunit 4	O95168;O95168-2	NDUB4_HUMAN	No	NA	Yes	No	Kidney
O95445;O95445-2;Q5SRP5	O95445;O95445-2;Q5SRP5	APOM	Apolipoprotein M;Isoform of O95445, Isoform 2 of Apolipoprotein M;Isoform of O95445, Apolipoprotein M	O95445;O95445-2;Q5SRP5	APOM_HUMAN;APOM_HUMAN;Q5SRP5_HUMAN	No	NA	Yes	No	Kidney
O95479;R4GMU1	O95479;R4GMU1	H6PD	GDH/6PGL endoplasmic bifunctional protein;Isoform of O95479, GDH/6PGL endoplasmic bifunctional protein	O95479;R4GMU1	G6PE_HUMAN;R4GMU1_HUMAN	No	NA	Yes	No	Kidney
O95497	O95497	VNN1	Pantetheinase	O95497	VNN1_HUMAN	No	NA	Yes	No	Kidney
O95831;O95831-3	O95831;O95831-3	AIFM1	Apoptosis-inducing factor 1, mitochondrial;Isoform of O95831, Isoform 3 of Apoptosis-inducing factor 1, mitochondrial	O95831;O95831-3	AIFM1_HUMAN	No	NA	Yes	No	Kidney
P00325	P00325	ADH1B	Alcohol dehydrogenase 1B	P00325	ADH1B_HUMAN	No	NA	Yes	No	Kidney
P00326	P00326	ADH1C	Alcohol dehydrogenase 1C	P00326	ADH1G_HUMAN	No	NA	Yes	No	Kidney
P00338	P00338	LDHA	L-lactate dehydrogenase A chain	P00338	LDHA_HUMAN	No	NA	Yes	No	Kidney
P00352	P00352	ALDH1A1	Retinal dehydrogenase 1	P00352	AL1A1_HUMAN	No	NA	Yes	No	Kidney
P00367	P00367	GLUD1	Glutamate dehydrogenase 1, mitochondrial	P00367	DHE3_HUMAN	No	NA	Yes	No	Kidney
P00390;P00390-2;P00390-3	P00390;P00390-2;P00390-3	GSR	Glutathione reductase, mitochondrial;Isoform of P00390, Isoform Cytoplasmic of Glutathione reductase, mitochondrial;Isoform of P00390, Isoform 2 of Glutathione reductase, mitochondrial	P00390;P00390-2;P00390-3	GSHR_HUMAN	No	NA	Yes	No	Kidney
P00403	P00403	MT-CO2	Cytochrome c oxidase subunit 2	P00403	COX2_HUMAN	No	NA	Yes	No	Kidney
P00441	P00441	SOD1	Superoxide dismutase [Cu-Zn]	P00441	SODC_HUMAN	Yes	RBC	Yes	No	Kidney
P00450	P00450	CP	Ceruloplasmin	P00450	CERU_HUMAN	Yes	Plasma	Yes	No	Kidney
P00488	P00488	F13A1	Coagulation factor XIII A chain	P00488	F13A_HUMAN	Yes	Platelet	Yes	No	Kidney
P00491	P00491	PNP	Purine nucleoside phosphorylase	P00491	PNPH_HUMAN	Yes	RBC	Yes	No	Kidney
P00492	P00492	HPRT1	Hypoxanthine-guanine phosphoribosyltransferase	P00492	HPRT_HUMAN	No	NA	Yes	No	Kidney
P00505	P00505	GOT2	Aspartate aminotransferase, mitochondrial	P00505	AATM_HUMAN	No	NA	Yes	No	Kidney
P00558	P00558	PGK1	Phosphoglycerate kinase 1	P00558	PGK1_HUMAN	Yes	RBC	Yes	No	Kidney
P00734	P00734	F2	Prothrombin	P00734	THRB_HUMAN	Yes	Coagulation_Down	Yes	No	Kidney
P00738	P00738	HP	Haptoglobin	P00738	HPT_HUMAN	Yes	Plasma	Yes	No	Kidney
P00739;P00739-2	P00739;P00739-2	HPR	Haptoglobin-related protein;Isoform of P00739, Isoform 2 of Haptoglobin-related protein	P00739;P00739-2	HPTR_HUMAN	No	NA	Yes	No	Kidney
P00740;P00740-2	P00740;P00740-2	F9	Coagulation factor IX;Isoform of P00740, Isoform 2 of Coagulation factor IX	P00740;P00740-2	FA9_HUMAN	No	NA	Yes	No	Kidney
P00742	P00742	F10	Coagulation factor X	P00742	FA10_HUMAN	No	NA	Yes	No	Kidney
P00747	P00747	PLG	Plasminogen	P00747	PLMN_HUMAN	No	NA	Yes	No	Kidney
P00748	P00748	F12	Coagulation factor XII	P00748	FA12_HUMAN	No	NA	Yes	No	Kidney
P00915	P00915	CA1	Carbonic anhydrase 1	P00915	CAH1_HUMAN	Yes	RBC	Yes	No	Kidney
P00918	P00918	CA2	Carbonic anhydrase 2	P00918	CAH2_HUMAN	Yes	RBC	Yes	No	Kidney
P00966	P00966	ASS1	Argininosuccinate synthase	P00966	ASSY_HUMAN	No	NA	Yes	No	Kidney
P01008	P01008	SERPINC1	Antithrombin-III	P01008	ANT3_HUMAN	Yes	Coagulation_Down	Yes	No	Kidney
P01009	P01009	SERPINA1	Alpha-1-antitrypsin	P01009	A1AT_HUMAN	Yes	Plasma	Yes	No	Kidney
P01011	P01011	SERPINA3	Alpha-1-antichymotrypsin	P01011	AACT_HUMAN	Yes	Plasma	Yes	No	Kidney
P01019	P01019	AGT	Angiotensinogen	P01019	ANGT_HUMAN	No	NA	Yes	No	Kidney
P01023	P01023	A2M	Alpha-2-macroglobulin	P01023	A2MG_HUMAN	Yes	Plasma	Yes	No	Kidney
P01024	P01024	C3	Complement C3	P01024	CO3_HUMAN	Yes	Plasma	Yes	No	Kidney
P01031	P01031	C5	Complement C5	P01031	CO5_HUMAN	No	NA	Yes	No	Kidney
P01033;Q5H9A7;Q5H9B4;Q5H9B5	P01033;Q5H9A7;Q5H9B4;Q5H9B5	TIMP1	Metalloproteinase inhibitor 1;Isoform of P01033, Metalloproteinase inhibitor 1;Isoform of P01033, Metalloproteinase inhibitor 1 (Fragment);Isoform of P01033, Metalloproteinase inhibitor 1	P01033;Q5H9A7;Q5H9B4;Q5H9B5	TIMP1_HUMAN;Q5H9A7_HUMAN;Q5H9B4_HUMAN;Q5H9B5_HUMAN	No	NA	Yes	No	Kidney
P01034	P01034	CST3	Cystatin-C	P01034	CYTC_HUMAN	Yes	Coagulation_UP	Yes	No	Kidney
P01042;P01042-2	P01042;P01042-2	KNG1	Kininogen-1;Isoform of P01042, Isoform LMW of Kininogen-1	P01042;P01042-2	KNG1_HUMAN	Yes	Coagulation_UP	Yes	No	Kidney
P01591	P01591	IGJ	Immunoglobulin J chain	P01591	IGJ_HUMAN	No	NA	Yes	Yes	Kidney
P01594	P01594		Ig kappa chain V-I region AU	P01594	KV102_HUMAN	No	NA	No	Yes	Kidney
P01597	P01597		Ig kappa chain V-I region DEE	P01597	KV105_HUMAN	No	NA	No	Yes	Kidney
P01598	P01598		Ig kappa chain V-I region EU	P01598	KV106_HUMAN	No	NA	No	Yes	Kidney
P01602	P01602	IGKV1-5	Ig heavy chain V-I region 5 (Fragment)	P01602	KV110_HUMAN	No	NA	Yes	Yes	Kidney
P01603	P01603		Ig kappa chain V-I region Ka	P01603	KV111_HUMAN	No	NA	No	Yes	Kidney
P01604	P01604		Ig kappa chain V-I region Kue	P01604	KV112_HUMAN	No	NA	No	Yes	Kidney
P01608	P01608		Ig kappa chain V-I region Roy	P01608	KV116_HUMAN	No	NA	No	Yes	Kidney
P01609	P01609		Ig kappa chain V-I region Scw	P01609	KV117_HUMAN	No	NA	No	Yes	Kidney
P01611	P01611		Ig kappa chain V-I region Wes	P01611	KV119_HUMAN	No	NA	No	Yes	Kidney
P01612	P01612		Ig kappa chain V-I region Mev	P01612	KV120_HUMAN	No	NA	No	Yes	Kidney
P01615	P01615		Ig kappa chain V-II region FR	P01615	KV202_HUMAN	No	NA	No	Yes	Kidney
P01619	P01619		Ig kappa chain V-III region B6	P01619	KV301_HUMAN	No	NA	No	Yes	Kidney
P01620	P01620		Ig kappa chain V-III region SIE	P01620	KV302_HUMAN	No	NA	No	Yes	Kidney
P01621	P01621		Ig kappa chain V-III region NG9 (Fragment)	P01621	KV303_HUMAN	No	NA	No	Yes	Kidney
P01622	P01622		Ig kappa chain V-III region Ti	P01622	KV304_HUMAN	No	NA	No	Yes	Kidney
P01625	P01625		Ig kappa chain V-IV region Len	P01625	KV402_HUMAN	No	NA	No	Yes	Kidney
P01699	P01699		Ig lambda chain V-I region VOR	P01699	LV101_HUMAN	No	NA	No	Yes	Kidney
P01701	P01701		Ig lambda chain V-I region NEW	P01701	LV103_HUMAN	No	NA	No	Yes	Kidney
P01708	P01708		Ig lambda chain V-II region BUR	P01708	LV205_HUMAN	No	NA	No	Yes	Kidney
P01714	P01714		Ig lambda chain V-III region SH	P01714	LV301_HUMAN	No	NA	No	Yes	Kidney
P01717	P01717		Ig lambda chain V-IV region Hil	P01717	LV403_HUMAN	No	NA	No	Yes	Kidney
P01719	P01719		Ig lambda chain V-V region DEL	P01719	LV501_HUMAN	No	NA	No	Yes	Kidney
P01721;P06317	P01721;P06317		Ig lambda chain V-VI region AR;Ig lambda chain V-VI region SUT	P01721;P06317	LV601_HUMAN;LV603_HUMAN	No	NA	No	Yes	Kidney
P01742;P01761;P06326	P01742;P01761;P06326		Ig heavy chain V-I region EU;Ig heavy chain V-I region SIE;Ig heavy chain V-I region Mot	P01742;P01761;P06326	HV101_HUMAN;HV106_HUMAN;HV107_HUMAN	No	NA	No	Yes	Kidney
P01763	P01763		Ig heavy chain V-III region WEA	P01763	HV302_HUMAN	No	NA	No	Yes	Kidney
P01765	P01765		Ig heavy chain V-III region TIL	P01765	HV304_HUMAN	No	NA	No	Yes	Kidney
P01772	P01772		Ig heavy chain V-III region KOL	P01772	HV311_HUMAN	No	NA	No	Yes	Kidney
P01779	P01779		Ig heavy chain V-III region TUR	P01779	HV318_HUMAN	No	NA	No	Yes	Kidney
P01780	P01780		Ig heavy chain V-III region JON	P01780	HV319_HUMAN	No	NA	No	Yes	Kidney
P01824	P01824		Ig heavy chain V-II region WAH	P01824	HV206_HUMAN	No	NA	No	Yes	Kidney
P01833	P01833	PIGR	Polymeric immunoglobulin receptor	P01833	PIGR_HUMAN	No	NA	Yes	No	Kidney
P01876	P01876	IGHA1	Ig alpha-1 chain C region	P01876	IGHA1_HUMAN	Yes	Plasma	Yes	Yes	Kidney
P01891	P01891	HLA-A	HLA class I histocompatibility antigen, A-68 alpha chain	P01891	1A68_HUMAN	No	NA	Yes	No	Kidney
P02042	P02042	HBD	Hemoglobin subunit delta	P02042	HBD_HUMAN	Yes	RBC	Yes	No	Kidney
P02452	P02452	COL1A1	Collagen alpha-1(I) chain	P02452	CO1A1_HUMAN	No	NA	Yes	No	Kidney
P02545	P02545	LMNA	Prelamin-A/C	P02545	LMNA_HUMAN	No	NA	Yes	No	Kidney
P02545-2	P02545-2	LMNA	Isoform of P02545, Isoform C of Prelamin-A/C	P02545-2	LMNA_HUMAN	No	NA	Yes	No	Kidney
P02647	P02647	APOA1	Apolipoprotein A-I	P02647	APOA1_HUMAN	Yes	Plasma	Yes	No	Kidney
P02649	P02649	APOE	Apolipoprotein E	P02649	APOE_HUMAN	No	NA	Yes	No	Kidney
P02652;V9GYM3	P02652;V9GYM3	APOA2	Apolipoprotein A-II;Isoform of P02652, Apolipoprotein A-II	P02652;V9GYM3	APOA2_HUMAN;V9GYM3_HUMAN	Yes	Plasma	Yes	No	Kidney
P02671	P02671	FGA	Fibrinogen alpha chain	P02671	FIBA_HUMAN	Yes	Coagulation_Down	Yes	No	Kidney
P02675	P02675	FGB	Fibrinogen beta chain	P02675	FIBB_HUMAN	Yes	Coagulation_Down	Yes	No	Kidney
P02679-2	P02679-2	FGG	Isoform of P02679, Isoform Gamma-A of Fibrinogen gamma chain	P02679-2	FIBG_HUMAN	Yes	Coagulation_Down	Yes	No	Kidney
P02741	P02741	CRP	C-reactive protein	P02741	CRP_HUMAN	No	NA	Yes	No	Kidney
P02743	P02743	APCS	Serum amyloid P-component	P02743	SAMP_HUMAN	No	NA	Yes	No	Kidney
P02745;X6RLJ0	P02745;X6RLJ0	C1QA	Complement C1q subcomponent subunit A;Isoform of P02745, Complement C1q subcomponent subunit A (Fragment)	P02745;X6RLJ0	C1QA_HUMAN;X6RLJ0_HUMAN	No	NA	Yes	No	Kidney
P02747	P02747	C1QC	Complement C1q subcomponent subunit C	P02747	C1QC_HUMAN	No	NA	Yes	No	Kidney
P02748	P02748	C9	Complement component C9	P02748	CO9_HUMAN	No	NA	Yes	No	Kidney
P02749	P02749	APOH	Beta-2-glycoprotein 1	P02749	APOH_HUMAN	No	NA	Yes	No	Kidney
P02750	P02750	LRG1	Leucine-rich alpha-2-glycoprotein	P02750	A2GL_HUMAN	No	NA	Yes	No	Kidney
P02751;P02751-3	P02751;P02751-3	FN1	Fibronectin;Isoform of P02751, Isoform 3 of Fibronectin	P02751;P02751-3	FINC_HUMAN	Yes	Plasma	Yes	No	Kidney
P02760	P02760	AMBP	Protein AMBP	P02760	AMBP_HUMAN	No	NA	Yes	No	Kidney
P02763	P02763	ORM1	Alpha-1-acid glycoprotein 1	P02763	A1AG1_HUMAN	Yes	Plasma	Yes	No	Kidney
P02766	P02766	TTR	Transthyretin	P02766	TTHY_HUMAN	Yes	Plasma	Yes	No	Kidney
P02768	P02768	ALB	Serum albumin	P02768	ALBU_HUMAN	Yes	Plasma	Yes	No	Kidney
P02787	P02787	TF	Serotransferrin	P02787	TRFE_HUMAN	Yes	Plasma	Yes	No	Kidney
P02790	P02790	HPX	Hemopexin	P02790	HEMO_HUMAN	Yes	Plasma	Yes	No	Kidney
P02792	P02792	FTL	Ferritin light chain	P02792	FRIL_HUMAN	No	NA	Yes	No	Kidney
P03950	P03950	ANG	Angiogenin	P03950	ANGI_HUMAN	No	NA	Yes	No	Kidney
P04003	P04003	C4BPA	C4b-binding protein alpha chain	P04003	C4BPA_HUMAN	No	NA	Yes	No	Kidney
P04004	P04004	VTN	Vitronectin	P04004	VTNC_HUMAN	No	NA	Yes	No	Kidney
P04040	P04040	CAT	Catalase	P04040	CATA_HUMAN	Yes	RBC	Yes	No	Kidney
P04066	P04066	FUCA1	Tissue alpha-L-fucosidase	P04066	FUCO_HUMAN	No	NA	Yes	No	Kidney
P04080	P04080	CSTB	Cystatin-B	P04080	CYTB_HUMAN	No	NA	Yes	No	Kidney
P04083	P04083	ANXA1	Annexin A1	P04083	ANXA1_HUMAN	No	NA	Yes	No	Kidney
P04114	P04114	APOB	Apolipoprotein B-100	P04114	APOB_HUMAN	Yes	Plasma	Yes	No	Kidney
P04196	P04196	HRG	Histidine-rich glycoprotein	P04196	HRG_HUMAN	No	NA	Yes	No	Kidney
P04207	P04207		Ig kappa chain V-III region CLL	P04207	KV308_HUMAN	No	NA	No	Yes	Kidney
P04209	P04209		Ig lambda chain V-II region NIG-84	P04209	LV211_HUMAN	No	NA	No	Yes	Kidney
P04217	P04217	A1BG	Alpha-1B-glycoprotein	P04217	A1BG_HUMAN	No	NA	Yes	No	Kidney
P04275	P04275	VWF	von Willebrand factor	P04275	VWF_HUMAN	No	NA	Yes	No	Kidney
P04350	P04350	TUBB4A	Tubulin beta-4A chain	P04350	TBB4A_HUMAN	No	NA	Yes	No	Kidney
P04406	P04406	GAPDH	Glyceraldehyde-3-phosphate dehydrogenase	P04406	G3P_HUMAN	Yes	RBC	Yes	No	Kidney
P04430	P04430		Ig kappa chain V-I region BAN	P04430	KV122_HUMAN	No	NA	No	Yes	Kidney
P04439;Q5SRN5;Q5SRN7	P04439;Q5SRN5;Q5SRN7	HLA-A	Isoform of P01891, HLA class I histocompatibility antigen, A-3 alpha chain;Isoform of P01891, HLA class I histocompatibility antigen, A-3 alpha chain;Isoform of P01891, HLA class I histocompatibility antigen, A-3 alpha chain	P04439;Q5SRN5;Q5SRN7	1A03_HUMAN;Q5SRN5_HUMAN;Q5SRN7_HUMAN	No	NA	Yes	No	Kidney
P04746;P04746-2	P04746;P04746-2	AMY2A	Pancreatic alpha-amylase;Isoform of P04746, Isoform 2 of Pancreatic alpha-amylase	P04746;P04746-2	AMYP_HUMAN	No	NA	Yes	No	Kidney
P04792	P04792	HSPB1	Heat shock protein beta-1	P04792	HSPB1_HUMAN	No	NA	Yes	No	Kidney
P04843	P04843	RPN1	Dolichyl-diphosphooligosaccharide--protein glycosyltransferase subunit 1	P04843	RPN1_HUMAN	No	NA	Yes	No	Kidney
P04908;Q7L7L0;Q93077	P04908;Q7L7L0;Q93077	HIST1H2AB;HIST3H2A;HIST1H2AC	Histone H2A type 1-B/E;Histone H2A type 3;Histone H2A type 1-C	P04908;Q7L7L0;Q93077	H2A1B_HUMAN;H2A3_HUMAN;H2A1C_HUMAN	No	NA	Yes	No	Kidney
P05023;P05023-4	P05023;P05023-4	ATP1A1	Sodium/potassium-transporting ATPase subunit alpha-1;Isoform of P05023, Isoform 4 of Sodium/potassium-transporting ATPase subunit alpha-1	P05023;P05023-4	AT1A1_HUMAN	No	NA	Yes	No	Kidney
P05062	P05062	ALDOB	Fructose-bisphosphate aldolase B	P05062	ALDOB_HUMAN	No	NA	Yes	No	Kidney
P05091	P05091	ALDH2	Aldehyde dehydrogenase, mitochondrial	P05091	ALDH2_HUMAN	No	NA	Yes	No	Kidney
P05109	P05109	S100A8	Protein S100-A8	P05109	S10A8_HUMAN	No	NA	Yes	No	Kidney
P05141	P05141	SLC25A5	ADP/ATP translocase 2	P05141	ADT2_HUMAN	No	NA	Yes	No	Kidney
P05154	P05154	SERPINA5	Plasma serine protease inhibitor	P05154	IPSP_HUMAN	Yes	Coagulation_Down	Yes	No	Kidney
P05155;P05155-2;P05155-3	P05155;P05155-2;P05155-3	SERPING1	Plasma protease C1 inhibitor;Isoform of P05155, Isoform 2 of Plasma protease C1 inhibitor;Isoform of P05155, Isoform 3 of Plasma protease C1 inhibitor	P05155;P05155-2;P05155-3	IC1_HUMAN	Yes	Plasma	Yes	No	Kidney
P05362	P05362	ICAM1	Intercellular adhesion molecule 1	P05362	ICAM1_HUMAN	No	NA	Yes	No	Kidney
P05387	P05387	RPLP2	60S acidic ribosomal protein P2	P05387	RLA2_HUMAN	No	NA	Yes	No	Kidney
P05388	P05388	RPLP0	60S acidic ribosomal protein P0	P05388	RLA0_HUMAN	No	NA	Yes	No	Kidney
P05543	P05543	SERPINA7	Thyroxine-binding globulin	P05543	THBG_HUMAN	No	NA	Yes	No	Kidney
P05546	P05546	SERPIND1	Heparin cofactor 2	P05546	HEP2_HUMAN	No	NA	Yes	No	Kidney
P05556	P05556	ITGB1	Integrin beta-1	P05556	ITB1_HUMAN	No	NA	Yes	No	Kidney
P06311	P06311		Ig kappa chain V-III region IARC/BL41	P06311	KV311_HUMAN	No	NA	No	Yes	Kidney
P06331	P06331		Ig heavy chain V-II region ARH-77	P06331	HV209_HUMAN	No	NA	No	Yes	Kidney
P06396-2	P06396-2	GSN	Isoform of P06396, Isoform 2 of Gelsolin	P06396-2	GELS_HUMAN	Yes	Platelet	Yes	No	Kidney
P06576	P06576	ATP5B	ATP synthase subunit beta, mitochondrial	P06576	ATPB_HUMAN	No	NA	Yes	No	Kidney
P06702	P06702	S100A9	Protein S100-A9	P06702	S10A9_HUMAN	No	NA	Yes	No	Kidney
P06703	P06703	S100A6	Protein S100-A6	P06703	S10A6_HUMAN	No	NA	Yes	No	Kidney
P06727	P06727	APOA4	Apolipoprotein A-IV	P06727	APOA4_HUMAN	Yes	Plasma	Yes	No	Kidney
P06732	P06732	CKM	Creatine kinase M-type	P06732	KCRM_HUMAN	No	NA	Yes	No	Kidney
P06733	P06733	ENO1	Alpha-enolase	P06733	ENOA_HUMAN	No	NA	Yes	No	Kidney
P06748;P06748-2	P06748;P06748-2	NPM1	Nucleophosmin;Isoform of P06748, Isoform 2 of Nucleophosmin	P06748;P06748-2	NPM_HUMAN	No	NA	Yes	No	Kidney
P06753	P06753	TPM3	Tropomyosin alpha-3 chain	P06753	TPM3_HUMAN	No	NA	Yes	No	Kidney
P07195	P07195	LDHB	L-lactate dehydrogenase B chain	P07195	LDHB_HUMAN	Yes	RBC	Yes	No	Kidney
P07225	P07225	PROS1	Vitamin K-dependent protein S	P07225	PROS_HUMAN	No	NA	Yes	No	Kidney
P07237	P07237	P4HB	Protein disulfide-isomerase	P07237	PDIA1_HUMAN	No	NA	Yes	No	Kidney
P07339	P07339	CTSD	Cathepsin D	P07339	CATD_HUMAN	No	NA	Yes	No	Kidney
P07355	P07355	ANXA2	Annexin A2	P07355	ANXA2_HUMAN	No	NA	Yes	No	Kidney
P07357	P07357	C8A	Complement component C8 alpha chain	P07357	CO8A_HUMAN	No	NA	Yes	No	Kidney
P07360	P07360	C8G	Complement component C8 gamma chain	P07360	CO8G_HUMAN	No	NA	Yes	No	Kidney
P07437;Q5JP53	P07437;Q5JP53	TUBB	Tubulin beta chain;Isoform of P07437, Tubulin beta chain	P07437;Q5JP53	TBB5_HUMAN;Q5JP53_HUMAN	No	NA	Yes	No	Kidney
P07585	P07585	DCN	Decorin	P07585	PGS2_HUMAN	No	NA	Yes	No	Kidney
P07686	P07686	HEXB	Beta-hexosaminidase subunit beta	P07686	HEXB_HUMAN	No	NA	Yes	No	Kidney
P07711	P07711	CTSL	Cathepsin L1	P07711	CATL1_HUMAN	No	NA	Yes	No	Kidney
P07737	P07737	PFN1	Profilin-1	P07737	PROF1_HUMAN	Yes	Platelet	Yes	No	Kidney
P07741	P07741	APRT	Adenine phosphoribosyltransferase	P07741	APT_HUMAN	No	NA	Yes	No	Kidney
P07814	P07814	EPRS	Bifunctional glutamate/proline--tRNA ligase	P07814	SYEP_HUMAN	No	NA	Yes	No	Kidney
P07858	P07858	CTSB	Cathepsin B	P07858	CATB_HUMAN	No	NA	Yes	No	Kidney
P07900;P07900-2	P07900;P07900-2	HSP90AA1	Heat shock protein HSP 90-alpha;Isoform of P07900, Isoform 2 of Heat shock protein HSP 90-alpha	P07900;P07900-2	HS90A_HUMAN	No	NA	Yes	No	Kidney
P07911;P07911-4;P07911-5;X6RBG4	P07911;P07911-4;P07911-5;X6RBG4	UMOD	Uromodulin;Isoform of P07911, Isoform 4 of Uromodulin;Isoform of P07911, Isoform 5 of Uromodulin;Isoform of P07911, Uromodulin	P07911;P07911-4;P07911-5;X6RBG4	UROM_HUMAN;UROM_HUMAN;UROM_HUMAN;X6RBG4_HUMAN	No	NA	Yes	No	Kidney
P07951-2	P07951-2	TPM2	Isoform of P07951, Isoform 2 of Tropomyosin beta chain	P07951-2	TPM2_HUMAN	No	NA	Yes	No	Kidney
P07954;P07954-2	P07954;P07954-2	FH	Fumarate hydratase, mitochondrial;Isoform of P07954, Isoform Cytoplasmic of Fumarate hydratase, mitochondrial	P07954;P07954-2	FUMH_HUMAN	No	NA	Yes	No	Kidney
P07996	P07996	THBS1	Thrombospondin-1	P07996	TSP1_HUMAN	Yes	Platelet	Yes	No	Kidney
P08185	P08185	SERPINA6	Corticosteroid-binding globulin	P08185	CBG_HUMAN	No	NA	Yes	No	Kidney
P08238	P08238	HSP90AB1	Heat shock protein HSP 90-beta	P08238	HS90B_HUMAN	No	NA	Yes	No	Kidney
P08294	P08294	SOD3	Extracellular superoxide dismutase [Cu-Zn]	P08294	SODE_HUMAN	No	NA	Yes	No	Kidney
P08519	P08519	LPA	Apolipoprotein(a)	P08519	APOA_HUMAN	No	NA	Yes	No	Kidney
P08571	P08571	CD14	Monocyte differentiation antigen CD14	P08571	CD14_HUMAN	No	NA	Yes	No	Kidney
P08603	P08603	CFH	Complement factor H	P08603	CFAH_HUMAN	No	NA	Yes	No	Kidney
P08670	P08670	VIM	Vimentin	P08670	VIME_HUMAN	No	NA	Yes	No	Kidney
P08697	P08697	SERPINF2	Alpha-2-antiplasmin	P08697	A2AP_HUMAN	Yes	Plasma	Yes	No	Kidney
P08758	P08758	ANXA5	Annexin A5	P08758	ANXA5_HUMAN	No	NA	Yes	No	Kidney
P09382	P09382	LGALS1	Galectin-1	P09382	LEG1_HUMAN	No	NA	Yes	No	Kidney
P09429	P09429	HMGB1	High mobility group protein B1	P09429	HMGB1_HUMAN	No	NA	Yes	No	Kidney
P09467	P09467	FBP1	Fructose-1,6-bisphosphatase 1	P09467	F16P1_HUMAN	No	NA	Yes	No	Kidney
P09488	P09488	GSTM1	Glutathione S-transferase Mu 1	P09488	GSTM1_HUMAN	No	NA	Yes	No	Kidney
P09960	P09960	LTA4H	Leukotriene A-4 hydrolase	P09960	LKHA4_HUMAN	No	NA	Yes	No	Kidney
P09972	P09972	ALDOC	Fructose-bisphosphate aldolase C	P09972	ALDOC_HUMAN	No	NA	Yes	No	Kidney
P0C0L5	P0C0L5	C4B	Complement C4-B	P0C0L5	CO4B_HUMAN	Yes	Plasma	Yes	No	Kidney
P0C0S5;Q71UI9	P0C0S5;Q71UI9	H2AFZ;H2AFV	Histone H2A.Z;Histone H2A.V	P0C0S5;Q71UI9	H2AZ_HUMAN;H2AV_HUMAN	No	NA	Yes	No	Kidney
P0C0S8;P20671;Q96KK5;Q99878;Q9BTM1	P0C0S8;P20671;Q96KK5;Q99878;Q9BTM1	HIST1H2AG;HIST1H2AD;HIST1H2AH;HIST1H2AJ;H2AFJ	Histone H2A type 1;Histone H2A type 1-D;Histone H2A type 1-H;Histone H2A type 1-J;Histone H2A.J	P0C0S8;P20671;Q96KK5;Q99878;Q9BTM1	H2A1_HUMAN;H2A1D_HUMAN;H2A1H_HUMAN;H2A1J_HUMAN;H2AJ_HUMAN	No	NA	Yes	No	Kidney
P0CG06	P0CG06	IGLC3	Ig lambda-3 chain C regions	P0CG06	LAC3_HUMAN	Yes	Plasma	Yes	Yes	Kidney
P0DJI8	P0DJI8	SAA1	Serum amyloid A-1 protein	P0DJI8	SAA1_HUMAN	No	NA	Yes	No	Kidney
P0DJI9	P0DJI9	SAA2	Serum amyloid A-2 protein	P0DJI9	SAA2_HUMAN	No	NA	Yes	No	Kidney
P10253	P10253	GAA	Lysosomal alpha-glucosidase	P10253	LYAG_HUMAN	Yes	Plasma	Yes	No	Kidney
P10314;Q9GJ45	P10314;Q9GJ45	HLA-A	Isoform of P01891, HLA class I histocompatibility antigen, A-32 alpha chain;Isoform of P01891, HLA class I histocompatibility antigen, A-3 alpha chain	P10314;Q9GJ45	1A32_HUMAN;Q9GJ45_HUMAN	No	NA	Yes	No	Kidney
P10316	P10316	HLA-A	Isoform of P01891, HLA class I histocompatibility antigen, A-69 alpha chain	P10316	1A69_HUMAN	No	NA	Yes	No	Kidney
P10412	P10412	HIST1H1E	Histone H1.4	P10412	H14_HUMAN	No	NA	Yes	No	Kidney
P10451-5	P10451-5	SPP1	Isoform of P10451, Isoform 5 of Osteopontin	P10451-5	OSTP_HUMAN	No	NA	Yes	No	Kidney
P10599	P10599	TXN	Thioredoxin	P10599	THIO_HUMAN	No	NA	Yes	No	Kidney
P10643	P10643	C7	Complement component C7	P10643	CO7_HUMAN	No	NA	Yes	No	Kidney
P10768;X6RA14	P10768;X6RA14	ESD	S-formylglutathione hydrolase;Isoform of P10768, S-formylglutathione hydrolase	P10768;X6RA14	ESTD_HUMAN;X6RA14_HUMAN	No	NA	Yes	No	Kidney
P10809	P10809	HSPD1	60 kDa heat shock protein, mitochondrial	P10809	CH60_HUMAN	No	NA	Yes	No	Kidney
P10909;P10909-2;P10909-4;P10909-5	P10909;P10909-2;P10909-4;P10909-5	CLU	Clusterin;Isoform of P10909, Isoform 2 of Clusterin;Isoform of P10909, Isoform 4 of Clusterin;Isoform of P10909, Isoform 5 of Clusterin	P10909;P10909-2;P10909-4;P10909-5	CLUS_HUMAN	Yes	Coagulation_Down	Yes	No	Kidney
P11021	P11021	HSPA5	78 kDa glucose-regulated protein	P11021	GRP78_HUMAN	No	NA	Yes	No	Kidney
P11047	P11047	LAMC1	Laminin subunit gamma-1	P11047	LAMC1_HUMAN	No	NA	Yes	No	Kidney
P11142	P11142	HSPA8	Heat shock cognate 71 kDa protein	P11142	HSP7C_HUMAN	Yes	RBC	Yes	No	Kidney
P11216	P11216	PYGB	Glycogen phosphorylase, brain form	P11216	PYGB_HUMAN	No	NA	Yes	No	Kidney
P11217	P11217	PYGM	Glycogen phosphorylase, muscle form	P11217	PYGM_HUMAN	No	NA	Yes	No	Kidney
P11279	P11279	LAMP1	Lysosome-associated membrane glycoprotein 1	P11279	LAMP1_HUMAN	No	NA	Yes	No	Kidney
P11413;P11413-2	P11413;P11413-2	G6PD	Glucose-6-phosphate 1-dehydrogenase;Isoform of P11413, Isoform Long of Glucose-6-phosphate 1-dehydrogenase	P11413;P11413-2	G6PD_HUMAN	No	NA	Yes	No	Kidney
P11498	P11498	PC	Pyruvate carboxylase, mitochondrial	P11498	PYC_HUMAN	No	NA	Yes	No	Kidney
P11717	P11717	IGF2R	Cation-independent mannose-6-phosphate receptor	P11717	MPRI_HUMAN	No	NA	Yes	No	Kidney
P12004	P12004	PCNA	Proliferating cell nuclear antigen	P12004	PCNA_HUMAN	No	NA	Yes	No	Kidney
P12110	P12110	COL6A2	Collagen alpha-2(VI) chain	P12110	CO6A2_HUMAN	No	NA	Yes	No	Kidney
P12110-2	P12110-2	COL6A2	Isoform of P12110, Isoform 2C2A of Collagen alpha-2(VI) chain	P12110-2	CO6A2_HUMAN	No	NA	Yes	No	Kidney
P12111;P12111-2	P12111;P12111-2	COL6A3	Collagen alpha-3(VI) chain;Isoform of P12111, Isoform 2 of Collagen alpha-3(VI) chain	P12111;P12111-2	CO6A3_HUMAN	No	NA	Yes	No	Kidney
P12277	P12277	CKB	Creatine kinase B-type	P12277	KCRB_HUMAN	No	NA	Yes	No	Kidney
P12821	P12821	ACE	Angiotensin-converting enzyme	P12821	ACE_HUMAN	No	NA	Yes	No	Kidney
P12955	P12955	PEPD	Xaa-Pro dipeptidase	P12955	PEPD_HUMAN	No	NA	Yes	No	Kidney
P13010	P13010	XRCC5	X-ray repair cross-complementing protein 5	P13010	XRCC5_HUMAN	No	NA	Yes	No	Kidney
P13473;P13473-2;P13473-3	P13473;P13473-2;P13473-3	LAMP2	Lysosome-associated membrane glycoprotein 2;Isoform of P13473, Isoform LAMP-2B of Lysosome-associated membrane glycoprotein 2;Isoform of P13473, Isoform LAMP-2C of Lysosome-associated membrane glycoprotein 2	P13473;P13473-2;P13473-3	LAMP2_HUMAN	No	NA	Yes	No	Kidney
P13489	P13489	RNH1	Ribonuclease inhibitor	P13489	RINI_HUMAN	No	NA	Yes	No	Kidney
P13639	P13639	EEF2	Elongation factor 2	P13639	EF2_HUMAN	No	NA	Yes	No	Kidney
P13667	P13667	PDIA4	Protein disulfide-isomerase A4	P13667	PDIA4_HUMAN	No	NA	Yes	No	Kidney
P13671	P13671	C6	Complement component C6	P13671	CO6_HUMAN	No	NA	Yes	No	Kidney
P13796	P13796	LCP1	Plastin-2	P13796	PLSL_HUMAN	No	NA	Yes	No	Kidney
P13797	P13797	PLS3	Plastin-3	P13797	PLST_HUMAN	No	NA	Yes	No	Kidney
P14174	P14174	MIF	Macrophage migration inhibitory factor	P14174	MIF_HUMAN	No	NA	Yes	No	Kidney
P14324;P14324-2	P14324;P14324-2	FDPS	Farnesyl pyrophosphate synthase;Isoform of P14324, Isoform 2 of Farnesyl pyrophosphate synthase	P14324;P14324-2	FPPS_HUMAN	No	NA	Yes	No	Kidney
P14543	P14543	NID1	Nidogen-1	P14543	NID1_HUMAN	No	NA	Yes	No	Kidney
P14618	P14618	PKM	Pyruvate kinase PKM	P14618	KPYM_HUMAN	Yes	Platelet	Yes	No	Kidney
P14625	P14625	HSP90B1	Endoplasmin	P14625	ENPL_HUMAN	No	NA	Yes	No	Kidney
P14866	P14866	HNRNPL	Heterogeneous nuclear ribonucleoprotein L	P14866	HNRPL_HUMAN	No	NA	Yes	No	Kidney
P14923	P14923	JUP	Junction plakoglobin	P14923	PLAK_HUMAN	No	NA	Yes	No	Kidney
P15090	P15090	FABP4	Fatty acid-binding protein, adipocyte	P15090	FABP4_HUMAN	No	NA	Yes	No	Kidney
P15144	P15144	ANPEP	Aminopeptidase N	P15144	AMPN_HUMAN	No	NA	Yes	No	Kidney
P15169	P15169	CPN1	Carboxypeptidase N catalytic chain	P15169	CBPN_HUMAN	No	NA	Yes	No	Kidney
P15170-2;P15170-3	P15170-2;P15170-3	GSPT1	Isoform of P15170, Isoform 2 of Eukaryotic peptide chain release factor GTP-binding subunit ERF3A;Isoform of P15170, Isoform 3 of Eukaryotic peptide chain release factor GTP-binding subunit ERF3A	P15170-2;P15170-3	ERF3A_HUMAN	No	NA	Yes	No	Kidney
P15291;P15291-2	P15291;P15291-2	B4GALT1	Beta-1,4-galactosyltransferase 1;Isoform of P15291, Isoform Short of Beta-1,4-galactosyltransferase 1	P15291;P15291-2	B4GT1_HUMAN	No	NA	Yes	No	Kidney
P15531;P15531-2	P15531;P15531-2	NME1	Nucleoside diphosphate kinase A;Isoform of P15531, Isoform 2 of Nucleoside diphosphate kinase A	P15531;P15531-2	NDKA_HUMAN	No	NA	Yes	No	Kidney
P15814	P15814	IGLL1	Immunoglobulin lambda-like polypeptide 1	P15814	IGLL1_HUMAN	No	NA	Yes	Yes	Kidney
P15880	P15880	RPS2	40S ribosomal protein S2	P15880	RS2_HUMAN	No	NA	Yes	No	Kidney
P15924	P15924	DSP	Desmoplakin	P15924	DESP_HUMAN	Yes	Coagulation_Down	Yes	No	Kidney
P16035	P16035	TIMP2	Metalloproteinase inhibitor 2	P16035	TIMP2_HUMAN	No	NA	Yes	No	Kidney
P16083	P16083	NQO2	Ribosyldihydronicotinamide dehydrogenase [quinone]	P16083	NQO2_HUMAN	No	NA	Yes	No	Kidney
P16104	P16104	H2AFX	Histone H2AX	P16104	H2AX_HUMAN	No	NA	Yes	No	Kidney
P16152	P16152	CBR1	Carbonyl reductase [NADPH] 1	P16152	CBR1_HUMAN	No	NA	Yes	No	Kidney
P16402	P16402	HIST1H1D	Histone H1.3	P16402	H13_HUMAN	No	NA	Yes	No	Kidney
P16403	P16403	HIST1H1C	Histone H1.2	P16403	H12_HUMAN	No	NA	Yes	No	Kidney
P16930	P16930	FAH	Fumarylacetoacetase	P16930	FAAA_HUMAN	No	NA	Yes	No	Kidney
P17174	P17174	GOT1	Aspartate aminotransferase, cytoplasmic	P17174	AATC_HUMAN	No	NA	Yes	No	Kidney
P17813;P17813-2	P17813;P17813-2	ENG	Endoglin;Isoform of P17813, Isoform Short of Endoglin	P17813;P17813-2	EGLN_HUMAN	No	NA	Yes	No	Kidney
P17931	P17931	LGALS3	Galectin-3	P17931	LEG3_HUMAN	No	NA	Yes	No	Kidney
P17987	P17987	TCP1	T-complex protein 1 subunit alpha	P17987	TCPA_HUMAN	No	NA	Yes	No	Kidney
P18124	P18124	RPL7	60S ribosomal protein L7	P18124	RL7_HUMAN	No	NA	Yes	No	Kidney
P18206;P18206-2	P18206;P18206-2	VCL	Vinculin;Isoform of P18206, Isoform 1 of Vinculin	P18206;P18206-2	VINC_HUMAN	Yes	Platelet	Yes	No	Kidney
P18428	P18428	LBP	Lipopolysaccharide-binding protein	P18428	LBP_HUMAN	No	NA	Yes	No	Kidney
P18669	P18669	PGAM1	Phosphoglycerate mutase 1	P18669	PGAM1_HUMAN	No	NA	Yes	No	Kidney
P18754;P18754-2	P18754;P18754-2	RCC1	Regulator of chromosome condensation;Isoform of P18754, Isoform 2 of Regulator of chromosome condensation	P18754;P18754-2	RCC1_HUMAN	No	NA	Yes	No	Kidney
P19022;P19022-2	P19022;P19022-2	CDH2	Cadherin-2;Isoform of P19022, Isoform 2 of Cadherin-2	P19022;P19022-2	CADH2_HUMAN	No	NA	Yes	No	Kidney
P19338	P19338	NCL	Nucleolin	P19338	NUCL_HUMAN	No	NA	Yes	No	Kidney
P19652	P19652	ORM2	Alpha-1-acid glycoprotein 2	P19652	A1AG2_HUMAN	No	NA	Yes	No	Kidney
P19827	P19827	ITIH1	Inter-alpha-trypsin inhibitor heavy chain H1	P19827	ITIH1_HUMAN	Yes	Plasma	Yes	No	Kidney
P20073;P20073-2	P20073;P20073-2	ANXA7	Annexin A7;Isoform of P20073, Isoform 2 of Annexin A7	P20073;P20073-2	ANXA7_HUMAN	No	NA	Yes	No	Kidney
P20339;P20339-2	P20339;P20339-2	RAB5A	Ras-related protein Rab-5A;Isoform of P20339, Isoform 2 of Ras-related protein Rab-5A	P20339;P20339-2	RAB5A_HUMAN	No	NA	Yes	No	Kidney
P20700	P20700	LMNB1	Lamin-B1	P20700	LMNB1_HUMAN	No	NA	Yes	No	Kidney
P20774	P20774	OGN	Mimecan	P20774	MIME_HUMAN	No	NA	Yes	No	Kidney
P21266	P21266	GSTM3	Glutathione S-transferase Mu 3	P21266	GSTM3_HUMAN	No	NA	Yes	No	Kidney
P21291	P21291	CSRP1	Cysteine and glycine-rich protein 1	P21291	CSRP1_HUMAN	No	NA	Yes	No	Kidney
P21333;P21333-2	P21333;P21333-2	FLNA	Filamin-A;Isoform of P21333, Isoform 2 of Filamin-A	P21333;P21333-2	FLNA_HUMAN	Yes	Platelet	Yes	No	Kidney
P21796	P21796	VDAC1	Voltage-dependent anion-selective channel protein 1	P21796	VDAC1_HUMAN	No	NA	Yes	No	Kidney
P22061;P22061-2	P22061;P22061-2	PCMT1	Protein-L-isoaspartate(D-aspartate) O-methyltransferase;Isoform of P22061, Isoform 2 of Protein-L-isoaspartate(D-aspartate) O-methyltransferase	P22061;P22061-2	PIMT_HUMAN	No	NA	Yes	No	Kidney
P22102	P22102	GART	Trifunctional purine biosynthetic protein adenosine-3	P22102	PUR2_HUMAN	No	NA	Yes	No	Kidney
P22307;P22307-7	P22307;P22307-7	SCP2	Non-specific lipid-transfer protein;Isoform of P22307, Isoform 7 of Non-specific lipid-transfer protein	P22307;P22307-7	NLTP_HUMAN	No	NA	Yes	No	Kidney
P22314;P22314-2	P22314;P22314-2	UBA1	Ubiquitin-like modifier-activating enzyme 1;Isoform of P22314, Isoform 2 of Ubiquitin-like modifier-activating enzyme 1	P22314;P22314-2	UBA1_HUMAN	No	NA	Yes	No	Kidney
P22392-2;Q32Q12	P22392-2;Q32Q12	NME2;NME1-NME2	Isoform of P22392, Isoform 3 of Nucleoside diphosphate kinase B;Isoform of P22392, Nucleoside diphosphate kinase	P22392-2;Q32Q12	NDKB_HUMAN;Q32Q12_HUMAN	No	NA	Yes	No	Kidney
P22626	P22626	HNRNPA2B1	Heterogeneous nuclear ribonucleoproteins A2/B1	P22626	ROA2_HUMAN	No	NA	Yes	No	Kidney
P22695	P22695	UQCRC2	Cytochrome b-c1 complex subunit 2, mitochondrial	P22695	QCR2_HUMAN	No	NA	Yes	No	Kidney
P22792	P22792	CPN2	Carboxypeptidase N subunit 2	P22792	CPN2_HUMAN	No	NA	Yes	No	Kidney
P22897	P22897	MRC1	Macrophage mannose receptor 1	P22897	MRC1_HUMAN	No	NA	Yes	No	Kidney
P23141;P23141-2;P23141-3	P23141;P23141-2;P23141-3	CES1	Liver carboxylesterase 1;Isoform of P23141, Isoform 2 of Liver carboxylesterase 1;Isoform of P23141, Isoform 3 of Liver carboxylesterase 1	P23141;P23141-2;P23141-3	EST1_HUMAN	No	NA	Yes	No	Kidney
P23142	P23142	FBLN1	Fibulin-1	P23142	FBLN1_HUMAN	No	NA	Yes	No	Kidney
P23246	P23246	SFPQ	Splicing factor, proline- and glutamine-rich	P23246	SFPQ_HUMAN	No	NA	Yes	No	Kidney
P23284	P23284	PPIB	Peptidyl-prolyl cis-trans isomerase B	P23284	PPIB_HUMAN	No	NA	Yes	No	Kidney
P23381	P23381	WARS	Tryptophan--tRNA ligase, cytoplasmic	P23381	SYWC_HUMAN	No	NA	Yes	No	Kidney
P23526	P23526	AHCY	Adenosylhomocysteinase	P23526	SAHH_HUMAN	No	NA	Yes	No	Kidney
P23527;P33778;Q16778	P23527;P33778;Q16778	HIST1H2BO;HIST1H2BB;HIST2H2BE	Histone H2B type 1-O;Histone H2B type 1-B;Histone H2B type 2-E	P23527;P33778;Q16778	H2B1O_HUMAN;H2B1B_HUMAN;H2B2E_HUMAN	No	NA	Yes	No	Kidney
P23528	P23528	CFL1	Cofilin-1	P23528	COF1_HUMAN	Yes	Platelet	Yes	No	Kidney
P24298	P24298	GPT	Alanine aminotransferase 1	P24298	ALAT1_HUMAN	No	NA	Yes	No	Kidney
P24821-4	P24821-4	TNC	Isoform of P24821, Isoform 4 of Tenascin	P24821-4	TENA_HUMAN	No	NA	Yes	No	Kidney
P24844	P24844	MYL9	Myosin regulatory light polypeptide 9	P24844	MYL9_HUMAN	No	NA	Yes	No	Kidney
P25311	P25311	AZGP1	Zinc-alpha-2-glycoprotein	P25311	ZA2G_HUMAN	No	NA	Yes	No	Kidney
P25398	P25398	RPS12	40S ribosomal protein S12	P25398	RS12_HUMAN	No	NA	Yes	No	Kidney
P25705	P25705	ATP5A1	ATP synthase subunit alpha, mitochondrial	P25705	ATPA_HUMAN	No	NA	Yes	No	Kidney
P25774;P25774-2	P25774;P25774-2	CTSS	Cathepsin S;Isoform of P25774, Isoform 2 of Cathepsin S	P25774;P25774-2	CATS_HUMAN	No	NA	Yes	No	Kidney
P25786;P25786-2	P25786;P25786-2	PSMA1	Proteasome subunit alpha type-1;Isoform of P25786, Isoform Long of Proteasome subunit alpha type-1	P25786;P25786-2	PSA1_HUMAN	No	NA	Yes	No	Kidney
P25788;P25788-2	P25788;P25788-2	PSMA3	Proteasome subunit alpha type-3;Isoform of P25788, Isoform 2 of Proteasome subunit alpha type-3	P25788;P25788-2	PSA3_HUMAN	No	NA	Yes	No	Kidney
P26038	P26038	MSN	Moesin	P26038	MOES_HUMAN	No	NA	Yes	No	Kidney
P26373	P26373	RPL13	60S ribosomal protein L13	P26373	RL13_HUMAN	No	NA	Yes	No	Kidney
P26447	P26447	S100A4	Protein S100-A4	P26447	S10A4_HUMAN	No	NA	Yes	No	Kidney
P26599;P26599-2;P26599-3	P26599;P26599-2;P26599-3	PTBP1	Polypyrimidine tract-binding protein 1;Isoform of P26599, Isoform 2 of Polypyrimidine tract-binding protein 1;Isoform of P26599, Isoform 3 of Polypyrimidine tract-binding protein 1	P26599;P26599-2;P26599-3	PTBP1_HUMAN	No	NA	Yes	No	Kidney
P26639;P26639-2	P26639;P26639-2	TARS	Threonine--tRNA ligase, cytoplasmic;Isoform of P26639, Isoform 2 of Threonine--tRNA ligase, cytoplasmic	P26639;P26639-2	SYTC_HUMAN	No	NA	Yes	No	Kidney
P26641	P26641	EEF1G	Elongation factor 1-gamma	P26641	EF1G_HUMAN	No	NA	Yes	No	Kidney
P27169	P27169	PON1	Serum paraoxonase/arylesterase 1	P27169	PON1_HUMAN	Yes	Plasma	Yes	No	Kidney
P27348	P27348	YWHAQ	14-3-3 protein theta	P27348	1433T_HUMAN	No	NA	Yes	No	Kidney
P27482	P27482	CALML3	Calmodulin-like protein 3	P27482	CALL3_HUMAN	No	NA	Yes	No	Kidney
P27487	P27487	DPP4	Dipeptidyl peptidase 4	P27487	DPP4_HUMAN	No	NA	Yes	No	Kidney
P27797	P27797	CALR	Calreticulin	P27797	CALR_HUMAN	No	NA	Yes	No	Kidney
P27824;P27824-2	P27824;P27824-2	CANX	Calnexin;Isoform of P27824, Isoform 2 of Calnexin	P27824;P27824-2	CALX_HUMAN	No	NA	Yes	No	Kidney
P28066	P28066	PSMA5	Proteasome subunit alpha type-5	P28066	PSA5_HUMAN	No	NA	Yes	No	Kidney
P28072	P28072	PSMB6	Proteasome subunit beta type-6	P28072	PSB6_HUMAN	No	NA	Yes	No	Kidney
P28074	P28074	PSMB5	Proteasome subunit beta type-5	P28074	PSB5_HUMAN	No	NA	Yes	No	Kidney
P28288	P28288	ABCD3	ATP-binding cassette sub-family D member 3	P28288	ABCD3_HUMAN	No	NA	Yes	No	Kidney
P28330	P28330	ACADL	Long-chain specific acyl-CoA dehydrogenase, mitochondrial	P28330	ACADL_HUMAN	No	NA	Yes	No	Kidney
P28906;P28906-2;Q5JTA5	P28906;P28906-2;Q5JTA5	CD34	Hematopoietic progenitor cell antigen CD34;Isoform of P28906, Isoform CD34-T of Hematopoietic progenitor cell antigen CD34;Isoform of P28906, Hematopoietic progenitor cell antigen CD34	P28906;P28906-2;Q5JTA5	CD34_HUMAN;CD34_HUMAN;Q5JTA5_HUMAN	No	NA	Yes	No	Kidney
P29401;P29401-2	P29401;P29401-2	TKT	Transketolase;Isoform of P29401, Isoform 2 of Transketolase	P29401;P29401-2	TKT_HUMAN	No	NA	Yes	No	Kidney
P29622	P29622	SERPINA4	Kallistatin	P29622	KAIN_HUMAN	No	NA	Yes	No	Kidney
P29692	P29692	EEF1D	Elongation factor 1-delta	P29692	EF1D_HUMAN	No	NA	Yes	No	Kidney
P30038	P30038	ALDH4A1	Delta-1-pyrroline-5-carboxylate dehydrogenase, mitochondrial	P30038	AL4A1_HUMAN	No	NA	Yes	No	Kidney
P30040	P30040	ERP29	Endoplasmic reticulum resident protein 29	P30040	ERP29_HUMAN	No	NA	Yes	No	Kidney
P30041	P30041	PRDX6	Peroxiredoxin-6	P30041	PRDX6_HUMAN	Yes	RBC	Yes	No	Kidney
P30043	P30043	BLVRB	Flavin reductase (NADPH)	P30043	BLVRB_HUMAN	Yes	RBC	Yes	No	Kidney
P30044;P30044-2	P30044;P30044-2	PRDX5	Peroxiredoxin-5, mitochondrial;Isoform of P30044, Isoform Cytoplasmic+peroxisomal of Peroxiredoxin-5, mitochondrial	P30044;P30044-2	PRDX5_HUMAN	No	NA	Yes	No	Kidney
P30049	P30049	ATP5D	ATP synthase subunit delta, mitochondrial	P30049	ATPD_HUMAN	No	NA	Yes	No	Kidney
P30050	P30050	RPL12	60S ribosomal protein L12	P30050	RL12_HUMAN	No	NA	Yes	No	Kidney
P30086	P30086	PEBP1	Phosphatidylethanolamine-binding protein 1	P30086	PEBP1_HUMAN	No	NA	Yes	No	Kidney
P30101	P30101	PDIA3	Protein disulfide-isomerase A3	P30101	PDIA3_HUMAN	No	NA	Yes	No	Kidney
P30466	P30466	HLA-B	Isoform of Q31612, HLA class I histocompatibility antigen, B-18 alpha chain	P30466	1B18_HUMAN	No	NA	Yes	No	Kidney
P30481	P30481	HLA-B	Isoform of Q31612, HLA class I histocompatibility antigen, B-44 alpha chain	P30481	1B44_HUMAN	No	NA	Yes	No	Kidney
P30486;Q31610	P30486;Q31610	HLA-B	Isoform of Q31612, HLA class I histocompatibility antigen, B-48 alpha chain;Isoform of Q31612, HLA class I histocompatibility antigen, B-81 alpha chain	P30486;Q31610	1B48_HUMAN;1B81_HUMAN	No	NA	Yes	No	Kidney
P30499	P30499	HLA-C	Isoform of Q95604, HLA class I histocompatibility antigen, Cw-1 alpha chain	P30499	1C01_HUMAN	No	NA	Yes	No	Kidney
P30501;Q07000	P30501;Q07000	HLA-C	Isoform of Q95604, HLA class I histocompatibility antigen, Cw-2 alpha chain;Isoform of Q95604, HLA class I histocompatibility antigen, Cw-15 alpha chain	P30501;Q07000	1C02_HUMAN;1C15_HUMAN	No	NA	Yes	No	Kidney
P30740	P30740	SERPINB1	Leukocyte elastase inhibitor	P30740	ILEU_HUMAN	No	NA	Yes	No	Kidney
P30837	P30837	ALDH1B1	Aldehyde dehydrogenase X, mitochondrial	P30837	AL1B1_HUMAN	No	NA	Yes	No	Kidney
P31150	P31150	GDI1	Rab GDP dissociation inhibitor alpha	P31150	GDIA_HUMAN	No	NA	Yes	No	Kidney
P31327;P31327-3	P31327;P31327-3	CPS1	Carbamoyl-phosphate synthase [ammonia], mitochondrial;Isoform of P31327, Isoform 3 of Carbamoyl-phosphate synthase [ammonia], mitochondrial	P31327;P31327-3	CPSM_HUMAN	No	NA	Yes	No	Kidney
P31944	P31944	CASP14	Caspase-14	P31944	CASPE_HUMAN	No	NA	Yes	No	Kidney
P31946;P31946-2	P31946;P31946-2	YWHAB	14-3-3 protein beta/alpha;Isoform of P31946, Isoform Short of 14-3-3 protein beta/alpha	P31946;P31946-2	1433B_HUMAN	No	NA	Yes	No	Kidney
P31948;P31948-2	P31948;P31948-2	STIP1	Stress-induced-phosphoprotein 1;Isoform of P31948, Isoform 2 of Stress-induced-phosphoprotein 1	P31948;P31948-2	STIP1_HUMAN	No	NA	Yes	No	Kidney
P31949	P31949	S100A11	Protein S100-A11	P31949	S10AB_HUMAN	No	NA	Yes	No	Kidney
P32004;P32004-2;P32004-3	P32004;P32004-2;P32004-3	L1CAM	Neural cell adhesion molecule L1;Isoform of P32004, Isoform 2 of Neural cell adhesion molecule L1;Isoform of P32004, Isoform 3 of Neural cell adhesion molecule L1	P32004;P32004-2;P32004-3	L1CAM_HUMAN	No	NA	Yes	No	Kidney
P32119	P32119	PRDX2	Peroxiredoxin-2	P32119	PRDX2_HUMAN	Yes	RBC	Yes	No	Kidney
P32189;P32189-1;P32189-2;P32189-4	P32189;P32189-1;P32189-2;P32189-4	GK	Glycerol kinase;Isoform of P32189, Isoform 1 of Glycerol kinase;Isoform of P32189, Isoform 2 of Glycerol kinase;Isoform of P32189, Isoform 4 of Glycerol kinase	P32189;P32189-1;P32189-2;P32189-4	GLPK_HUMAN	No	NA	Yes	No	Kidney
P33121-3	P33121-3	ACSL1	Isoform of P33121, Isoform 3 of Long-chain-fatty-acid--CoA ligase 1	P33121-3	ACSL1_HUMAN	No	NA	Yes	No	Kidney
P33908	P33908	MAN1A1	Mannosyl-oligosaccharide 1,2-alpha-mannosidase IA	P33908	MA1A1_HUMAN	Yes	Coagulation_Down	Yes	No	Kidney
P34096	P34096	RNASE4	Ribonuclease 4	P34096	RNAS4_HUMAN	No	NA	Yes	No	Kidney
P35232	P35232	PHB	Prohibitin	P35232	PHB_HUMAN	No	NA	Yes	No	Kidney
P35558	P35558	PCK1	Phosphoenolpyruvate carboxykinase, cytosolic [GTP]	P35558	PCKGC_HUMAN	No	NA	Yes	No	Kidney
P35579	P35579	MYH9	Myosin-9	P35579	MYH9_HUMAN	Yes	Platelet	Yes	No	Kidney
P35579-2	P35579-2	MYH9	Isoform of P35579, Isoform 2 of Myosin-9	P35579-2	MYH9_HUMAN	Yes	Platelet	Yes	No	Kidney
P35858;P35858-2	P35858;P35858-2	IGFALS	Insulin-like growth factor-binding protein complex acid labile subunit;Isoform of P35858, Isoform 2 of Insulin-like growth factor-binding protein complex acid labile subunit	P35858;P35858-2	ALS_HUMAN	No	NA	Yes	No	Kidney
P36578	P36578	RPL4	60S ribosomal protein L4	P36578	RL4_HUMAN	No	NA	Yes	No	Kidney
P36955	P36955	SERPINF1	Pigment epithelium-derived factor	P36955	PEDF_HUMAN	No	NA	Yes	No	Kidney
P37108	P37108	SRP14	Signal recognition particle 14 kDa protein	P37108	SRP14_HUMAN	No	NA	Yes	No	Kidney
P37802;P37802-2	P37802;P37802-2	TAGLN2	Transgelin-2;Isoform of P37802, Isoform 2 of Transgelin-2	P37802;P37802-2	TAGL2_HUMAN	Yes	Platelet	Yes	No	Kidney
P37837	P37837	TALDO1	Transaldolase	P37837	TALDO_HUMAN	No	NA	Yes	No	Kidney
P38117	P38117	ETFB	Electron transfer flavoprotein subunit beta	P38117	ETFB_HUMAN	No	NA	Yes	No	Kidney
P38646	P38646	HSPA9	Stress-70 protein, mitochondrial	P38646	GRP75_HUMAN	No	NA	Yes	No	Kidney
P38919	P38919	EIF4A3	Eukaryotic initiation factor 4A-III	P38919	IF4A3_HUMAN	No	NA	Yes	No	Kidney
P39019	P39019	RPS19	40S ribosomal protein S19	P39019	RS19_HUMAN	No	NA	Yes	No	Kidney
P39023	P39023	RPL3	60S ribosomal protein L3	P39023	RL3_HUMAN	No	NA	Yes	No	Kidney
P39060;P39060-1;P39060-2	P39060;P39060-1;P39060-2	COL18A1	Collagen alpha-1(XVIII) chain;Isoform of P39060, Isoform 2 of Collagen alpha-1(XVIII) chain;Isoform of P39060, Isoform 3 of Collagen alpha-1(XVIII) chain	P39060;P39060-1;P39060-2	COIA1_HUMAN	No	NA	Yes	No	Kidney
P40227	P40227	CCT6A	T-complex protein 1 subunit zeta	P40227	TCPZ_HUMAN	No	NA	Yes	No	Kidney
P40925;P40925-3	P40925;P40925-3	MDH1	Malate dehydrogenase, cytoplasmic;Isoform of P40925, Isoform 3 of Malate dehydrogenase, cytoplasmic	P40925;P40925-3	MDHC_HUMAN	No	NA	Yes	No	Kidney
P40926	P40926	MDH2	Malate dehydrogenase, mitochondrial	P40926	MDHM_HUMAN	No	NA	Yes	No	Kidney
P40939	P40939	HADHA	Trifunctional enzyme subunit alpha, mitochondrial	P40939	ECHA_HUMAN	No	NA	Yes	No	Kidney
P41222	P41222	PTGDS	Prostaglandin-H2 D-isomerase	P41222	PTGDS_HUMAN	No	NA	Yes	No	Kidney
P41250	P41250	GARS	Glycine--tRNA ligase	P41250	SYG_HUMAN	No	NA	Yes	No	Kidney
P42126;P42126-2	P42126;P42126-2	ECI1	Enoyl-CoA delta isomerase 1, mitochondrial;Isoform of P42126, Isoform 2 of Enoyl-CoA delta isomerase 1, mitochondrial	P42126;P42126-2	ECI1_HUMAN	No	NA	Yes	No	Kidney
P42677;Q5T4L4	P42677;Q5T4L4	RPS27	40S ribosomal protein S27;Isoform of P42677, 40S ribosomal protein S27	P42677;Q5T4L4	RS27_HUMAN;Q5T4L4_HUMAN	No	NA	Yes	No	Kidney
P42765	P42765	ACAA2	3-ketoacyl-CoA thiolase, mitochondrial	P42765	THIM_HUMAN	No	NA	Yes	No	Kidney
P43121	P43121	MCAM	Cell surface glycoprotein MUC18	P43121	MUC18_HUMAN	No	NA	Yes	No	Kidney
P43251;P43251-2;P43251-3;P43251-4	P43251;P43251-2;P43251-3;P43251-4	BTD	Biotinidase;Isoform of P43251, Isoform 2 of Biotinidase;Isoform of P43251, Isoform 3 of Biotinidase;Isoform of P43251, Isoform 4 of Biotinidase	P43251;P43251-2;P43251-3;P43251-4	BTD_HUMAN	No	NA	Yes	No	Kidney
P43652	P43652	AFM	Afamin	P43652	AFAM_HUMAN	No	NA	Yes	No	Kidney
P46777	P46777	RPL5	60S ribosomal protein L5	P46777	RL5_HUMAN	No	NA	Yes	No	Kidney
P46778	P46778	RPL21	60S ribosomal protein L21	P46778	RL21_HUMAN	No	NA	Yes	No	Kidney
P46781	P46781	RPS9	40S ribosomal protein S9	P46781	RS9_HUMAN	No	NA	Yes	No	Kidney
P46783	P46783	RPS10	40S ribosomal protein S10	P46783	RS10_HUMAN	No	NA	Yes	No	Kidney
P46940	P46940	IQGAP1	Ras GTPase-activating-like protein IQGAP1	P46940	IQGA1_HUMAN	No	NA	Yes	No	Kidney
P47755	P47755	CAPZA2	F-actin-capping protein subunit alpha-2	P47755	CAZA2_HUMAN	No	NA	Yes	No	Kidney
P47914	P47914	RPL29	60S ribosomal protein L29	P47914	RL29_HUMAN	No	NA	Yes	No	Kidney
P48047	P48047	ATP5O	ATP synthase subunit O, mitochondrial	P48047	ATPO_HUMAN	No	NA	Yes	No	Kidney
P48163	P48163	ME1	NADP-dependent malic enzyme	P48163	MAOX_HUMAN	No	NA	Yes	No	Kidney
P49327	P49327	FASN	Fatty acid synthase	P49327	FAS_HUMAN	No	NA	Yes	No	Kidney
P49588;P49588-2	P49588;P49588-2	AARS	Alanine--tRNA ligase, cytoplasmic;Isoform of P49588, Isoform 2 of Alanine--tRNA ligase, cytoplasmic	P49588;P49588-2	SYAC_HUMAN	No	NA	Yes	No	Kidney
P49721	P49721	PSMB2	Proteasome subunit beta type-2	P49721	PSB2_HUMAN	No	NA	Yes	No	Kidney
P49773	P49773	HINT1	Histidine triad nucleotide-binding protein 1	P49773	HINT1_HUMAN	No	NA	Yes	No	Kidney
P50395	P50395	GDI2	Rab GDP dissociation inhibitor beta	P50395	GDIB_HUMAN	No	NA	Yes	No	Kidney
P50502	P50502	ST13	Hsc70-interacting protein	P50502	F10A1_HUMAN	No	NA	Yes	No	Kidney
P50914	P50914	RPL14	60S ribosomal protein L14	P50914	RL14_HUMAN	No	NA	Yes	No	Kidney
P50990	P50990	CCT8	T-complex protein 1 subunit theta	P50990	TCPQ_HUMAN	No	NA	Yes	No	Kidney
P50991	P50991	CCT4	T-complex protein 1 subunit delta	P50991	TCPD_HUMAN	No	NA	Yes	No	Kidney
P51148;P51148-2	P51148;P51148-2	RAB5C	Ras-related protein Rab-5C;Isoform of P51148, Isoform 2 of Ras-related protein Rab-5C	P51148;P51148-2	RAB5C_HUMAN	No	NA	Yes	No	Kidney
P51153	P51153	RAB13	Ras-related protein Rab-13	P51153	RAB13_HUMAN	No	NA	Yes	No	Kidney
P51858	P51858	HDGF	Hepatoma-derived growth factor	P51858	HDGF_HUMAN	No	NA	Yes	No	Kidney
P51884	P51884	LUM	Lumican	P51884	LUM_HUMAN	No	NA	Yes	No	Kidney
P52209;P52209-2	P52209;P52209-2	PGD	6-phosphogluconate dehydrogenase, decarboxylating;Isoform of P52209, Isoform 2 of 6-phosphogluconate dehydrogenase, decarboxylating	P52209;P52209-2	6PGD_HUMAN	No	NA	Yes	No	Kidney
P52597	P52597	HNRNPF	Heterogeneous nuclear ribonucleoprotein F	P52597	HNRPF_HUMAN	No	NA	Yes	No	Kidney
P52907	P52907	CAPZA1	F-actin-capping protein subunit alpha-1	P52907	CAZA1_HUMAN	No	NA	Yes	No	Kidney
P53396;P53396-2	P53396;P53396-2	ACLY	ATP-citrate synthase;Isoform of P53396, Isoform 2 of ATP-citrate synthase	P53396;P53396-2	ACLY_HUMAN	No	NA	Yes	No	Kidney
P53597	P53597	SUCLG1	Succinyl-CoA ligase [ADP/GDP-forming] subunit alpha, mitochondrial	P53597	SUCA_HUMAN	No	NA	Yes	No	Kidney
P53618	P53618	COPB1	Coatomer subunit beta	P53618	COPB_HUMAN	No	NA	Yes	No	Kidney
P53634	P53634	CTSC	Dipeptidyl peptidase 1	P53634	CATC_HUMAN	No	NA	Yes	No	Kidney
P54289;P54289-2;P54289-3;P54289-4;P54289-5	P54289;P54289-2;P54289-3;P54289-4;P54289-5	CACNA2D1	Voltage-dependent calcium channel subunit alpha-2/delta-1;Isoform of P54289, Isoform 2 of Voltage-dependent calcium channel subunit alpha-2/delta-1;Isoform of P54289, Isoform 3 of Voltage-dependent calcium channel subunit alpha-2/delta-1;Isoform of P54289, Isoform 4 of Voltage-dependent calcium channel subunit alpha-2/delta-1;Isoform of P54289, Isoform 5 of Voltage-dependent calcium channel subunit alpha-2/delta-1	P54289;P54289-2;P54289-3;P54289-4;P54289-5	CA2D1_HUMAN	No	NA	Yes	No	Kidney
P54802	P54802	NAGLU	Alpha-N-acetylglucosaminidase	P54802	ANAG_HUMAN	No	NA	Yes	No	Kidney
P55058;P55058-2;P55058-3	P55058;P55058-2;P55058-3	PLTP	Phospholipid transfer protein;Isoform of P55058, Isoform 2 of Phospholipid transfer protein;Isoform of P55058, Isoform 3 of Phospholipid transfer protein	P55058;P55058-2;P55058-3	PLTP_HUMAN	No	NA	Yes	No	Kidney
P55060;P55060-3	P55060;P55060-3	CSE1L	Exportin-2;Isoform of P55060, Isoform 3 of Exportin-2	P55060;P55060-3	XPO2_HUMAN	No	NA	Yes	No	Kidney
P55072	P55072	VCP	Transitional endoplasmic reticulum ATPase	P55072	TERA_HUMAN	No	NA	Yes	No	Kidney
P55103	P55103	INHBC	Inhibin beta C chain	P55103	INHBC_HUMAN	No	NA	Yes	No	Kidney
P55263;P55263-2	P55263;P55263-2	ADK	Adenosine kinase;Isoform of P55263, Isoform 2 of Adenosine kinase	P55263;P55263-2	ADK_HUMAN	No	NA	Yes	No	Kidney
P55268	P55268	LAMB2	Laminin subunit beta-2	P55268	LAMB2_HUMAN	No	NA	Yes	No	Kidney
P55285	P55285	CDH6	Cadherin-6	P55285	CADH6_HUMAN	No	NA	Yes	No	Kidney
P55795	P55795	HNRNPH2	Heterogeneous nuclear ribonucleoprotein H2	P55795	HNRH2_HUMAN	No	NA	Yes	No	Kidney
P56199	P56199	ITGA1	Integrin alpha-1	P56199	ITA1_HUMAN	No	NA	Yes	No	Kidney
P58107	P58107	EPPK1	Epiplakin	P58107	EPIPL_HUMAN	No	NA	Yes	No	Kidney
P60174;P60174-1	P60174;P60174-1	TPI1	Triosephosphate isomerase;Isoform of P60174, Isoform 2 of Triosephosphate isomerase	P60174;P60174-1	TPIS_HUMAN	Yes	RBC	Yes	No	Kidney
P60228	P60228	EIF3E	Eukaryotic translation initiation factor 3 subunit E	P60228	EIF3E_HUMAN	No	NA	Yes	No	Kidney
P60709	P60709	ACTB	Actin, cytoplasmic 1	P60709	ACTB_HUMAN	Yes	RBC	Yes	No	Kidney
P60842	P60842	EIF4A1	Eukaryotic initiation factor 4A-I	P60842	IF4A1_HUMAN	No	NA	Yes	No	Kidney
P60866;P60866-2	P60866;P60866-2	RPS20	40S ribosomal protein S20;Isoform of P60866, Isoform 2 of 40S ribosomal protein S20	P60866;P60866-2	RS20_HUMAN	No	NA	Yes	No	Kidney
P61006	P61006	RAB8A	Ras-related protein Rab-8A	P61006	RAB8A_HUMAN	No	NA	Yes	No	Kidney
P61020	P61020	RAB5B	Ras-related protein Rab-5B	P61020	RAB5B_HUMAN	No	NA	Yes	No	Kidney
P61026	P61026	RAB10	Ras-related protein Rab-10	P61026	RAB10_HUMAN	No	NA	Yes	No	Kidney
P61088	P61088	UBE2N	Ubiquitin-conjugating enzyme E2 N	P61088	UBE2N_HUMAN	No	NA	Yes	No	Kidney
P61204;P84077	P61204;P84077	ARF3;ARF1	ADP-ribosylation factor 3;ADP-ribosylation factor 1	P61204;P84077	ARF3_HUMAN;ARF1_HUMAN	No	NA	Yes	No	Kidney
P61247	P61247	RPS3A	40S ribosomal protein S3a	P61247	RS3A_HUMAN	No	NA	Yes	No	Kidney
P61604	P61604	HSPE1	10 kDa heat shock protein, mitochondrial	P61604	CH10_HUMAN	No	NA	Yes	No	Kidney
P61626	P61626	LYZ	Lysozyme C	P61626	LYSC_HUMAN	No	NA	Yes	No	Kidney
P61978-3	P61978-3	HNRNPK	Isoform of P61978, Isoform 3 of Heterogeneous nuclear ribonucleoprotein K	P61978-3	HNRPK_HUMAN	No	NA	Yes	No	Kidney
P61981	P61981	YWHAG	14-3-3 protein gamma	P61981	1433G_HUMAN	No	NA	Yes	No	Kidney
P62081	P62081	RPS7	40S ribosomal protein S7	P62081	RS7_HUMAN	No	NA	Yes	No	Kidney
P62136	P62136	PPP1CA	Serine/threonine-protein phosphatase PP1-alpha catalytic subunit	P62136	PP1A_HUMAN	No	NA	Yes	No	Kidney
P62140	P62140	PPP1CB	Serine/threonine-protein phosphatase PP1-beta catalytic subunit	P62140	PP1B_HUMAN	No	NA	Yes	No	Kidney
P62241;Q5JR95	P62241;Q5JR95	RPS8	40S ribosomal protein S8;Isoform of P62241, 40S ribosomal protein S8	P62241;Q5JR95	RS8_HUMAN;Q5JR95_HUMAN	No	NA	Yes	No	Kidney
P62249	P62249	RPS16	40S ribosomal protein S16	P62249	RS16_HUMAN	No	NA	Yes	No	Kidney
P62258	P62258	YWHAE	14-3-3 protein epsilon	P62258	1433E_HUMAN	No	NA	Yes	No	Kidney
P62263	P62263	RPS14	40S ribosomal protein S14	P62263	RS14_HUMAN	No	NA	Yes	No	Kidney
P62266	P62266	RPS23	40S ribosomal protein S23	P62266	RS23_HUMAN	No	NA	Yes	No	Kidney
P62269	P62269	RPS18	40S ribosomal protein S18	P62269	RS18_HUMAN	No	NA	Yes	No	Kidney
P62277	P62277	RPS13	40S ribosomal protein S13	P62277	RS13_HUMAN	No	NA	Yes	No	Kidney
P62328	P62328	TMSB4X	Thymosin beta-4	P62328	TYB4_HUMAN	Yes	Platelet	Yes	No	Kidney
P62424	P62424	RPL7A	60S ribosomal protein L7a	P62424	RL7A_HUMAN	No	NA	Yes	No	Kidney
P62701	P62701	RPS4X	40S ribosomal protein S4, X isoform	P62701	RS4X_HUMAN	No	NA	Yes	No	Kidney
P62736	P62736	ACTA2	Actin, aortic smooth muscle	P62736	ACTA_HUMAN	No	NA	Yes	No	Kidney
P62753	P62753	RPS6	40S ribosomal protein S6	P62753	RS6_HUMAN	No	NA	Yes	No	Kidney
P62805	P62805	HIST1H4A	Histone H4	P62805	H4_HUMAN	No	NA	Yes	No	Kidney
P62820	P62820	RAB1A	Ras-related protein Rab-1A	P62820	RAB1A_HUMAN	No	NA	Yes	No	Kidney
P62851	P62851	RPS25	40S ribosomal protein S25	P62851	RS25_HUMAN	No	NA	Yes	No	Kidney
P62854	P62854	RPS26	40S ribosomal protein S26	P62854	RS26_HUMAN	No	NA	Yes	No	Kidney
P62857	P62857	RPS28	40S ribosomal protein S28	P62857	RS28_HUMAN	No	NA	Yes	No	Kidney
P62873;P62873-2	P62873;P62873-2	GNB1	Guanine nucleotide-binding protein G(I)/G(S)/G(T) subunit beta-1;Isoform of P62873, Isoform 2 of Guanine nucleotide-binding protein G(I)/G(S)/G(T) subunit beta-1	P62873;P62873-2	GBB1_HUMAN	No	NA	Yes	No	Kidney
P62891;Q59GN2	P62891;Q59GN2	RPL39;RPL39P5	60S ribosomal protein L39;Putative 60S ribosomal protein L39-like 5	P62891;Q59GN2	RL39_HUMAN;R39L5_HUMAN	No	NA	Yes	No	Kidney
P62899	P62899	RPL31	60S ribosomal protein L31	P62899	RL31_HUMAN	No	NA	Yes	No	Kidney
P62906	P62906	RPL10A	60S ribosomal protein L10a	P62906	RL10A_HUMAN	No	NA	Yes	No	Kidney
P62913;P62913-2	P62913;P62913-2	RPL11	60S ribosomal protein L11;Isoform of P62913, Isoform 2 of 60S ribosomal protein L11	P62913;P62913-2	RL11_HUMAN	No	NA	Yes	No	Kidney
P62917	P62917	RPL8	60S ribosomal protein L8	P62917	RL8_HUMAN	No	NA	Yes	No	Kidney
P62937	P62937	PPIA	Peptidyl-prolyl cis-trans isomerase A	P62937	PPIA_HUMAN	No	NA	Yes	No	Kidney
P62993	P62993	GRB2	Growth factor receptor-bound protein 2	P62993	GRB2_HUMAN	No	NA	Yes	No	Kidney
P63104	P63104	YWHAZ	14-3-3 protein zeta/delta	P63104	1433Z_HUMAN	Yes	Platelet	Yes	No	Kidney
P63244	P63244	GNB2L1	Guanine nucleotide-binding protein subunit beta-2-like 1	P63244	GBLP_HUMAN	No	NA	Yes	No	Kidney
P63267	P63267	ACTG2	Actin, gamma-enteric smooth muscle	P63267	ACTH_HUMAN	No	NA	Yes	No	Kidney
P63313	P63313	TMSB10	Thymosin beta-10	P63313	TYB10_HUMAN	No	NA	Yes	No	Kidney
P67809	P67809	YBX1	Nuclease-sensitive element-binding protein 1	P67809	YBOX1_HUMAN	No	NA	Yes	No	Kidney
P67936	P67936	TPM4	Tropomyosin alpha-4 chain	P67936	TPM4_HUMAN	Yes	Platelet	Yes	No	Kidney
P68104;Q5VTE0	P68104;Q5VTE0	EEF1A1;EEF1A1P5	Elongation factor 1-alpha 1;Putative elongation factor 1-alpha-like 3	P68104;Q5VTE0	EF1A1_HUMAN;EF1A3_HUMAN	No	NA	Yes	No	Kidney
P68133	P68133	ACTA1	Actin, alpha skeletal muscle	P68133	ACTS_HUMAN	No	NA	Yes	No	Kidney
P68363	P68363	TUBA1B	Tubulin alpha-1B chain	P68363	TBA1B_HUMAN	Yes	Platelet	Yes	No	Kidney
P68366;P68366-2	P68366;P68366-2	TUBA4A	Tubulin alpha-4A chain;Isoform of P68366, Isoform 2 of Tubulin alpha-4A chain	P68366;P68366-2	TBA4A_HUMAN	No	NA	Yes	No	Kidney
P68371	P68371	TUBB4B	Tubulin beta-4B chain	P68371	TBB4B_HUMAN	Yes	Platelet	Yes	No	Kidney
P68871	P68871	HBB	Hemoglobin subunit beta	P68871	HBB_HUMAN	Yes	RBC	Yes	No	Kidney
P69905	P69905	HBA1	Hemoglobin subunit alpha	P69905	HBA_HUMAN	Yes	RBC	Yes	No	Kidney
P78371	P78371	CCT2	T-complex protein 1 subunit beta	P78371	TCPB_HUMAN	No	NA	Yes	No	Kidney
P78417	P78417	GSTO1	Glutathione S-transferase omega-1	P78417	GSTO1_HUMAN	No	NA	Yes	No	Kidney
P78527	P78527	PRKDC	DNA-dependent protein kinase catalytic subunit	P78527	PRKDC_HUMAN	No	NA	Yes	No	Kidney
P80108	P80108	GPLD1	Phosphatidylinositol-glycan-specific phospholipase D	P80108	PHLD_HUMAN	Yes	Coagulation_UP	Yes	No	Kidney
P80723	P80723	BASP1	Brain acid soluble protein 1	P80723	BASP1_HUMAN	No	NA	Yes	No	Kidney
P80748	P80748		Ig lambda chain V-III region LOI	P80748	LV302_HUMAN	No	NA	No	Yes	Kidney
P81605;P81605-2	P81605;P81605-2	DCD	Dermcidin;Isoform of P81605, Isoform 2 of Dermcidin	P81605;P81605-2	DCD_HUMAN	No	NA	Yes	No	Kidney
P84085	P84085	ARF5	ADP-ribosylation factor 5	P84085	ARF5_HUMAN	No	NA	Yes	No	Kidney
P84090	P84090	ERH	Enhancer of rudimentary homolog	P84090	ERH_HUMAN	No	NA	Yes	No	Kidney
P98082;P98082-2;P98082-3	P98082;P98082-2;P98082-3	DAB2	Disabled homolog 2;Isoform of P98082, Isoform 2 of Disabled homolog 2;Isoform of P98082, Isoform 3 of Disabled homolog 2	P98082;P98082-2;P98082-3	DAB2_HUMAN	No	NA	Yes	No	Kidney
P98160	P98160	HSPG2	Basement membrane-specific heparan sulfate proteoglycan core protein	P98160	PGBM_HUMAN	Yes	Coagulation_UP	Yes	No	Kidney
Q00765	Q00765	REEP5	Receptor expression-enhancing protein 5	Q00765	REEP5_HUMAN	No	NA	Yes	No	Kidney
Q00839	Q00839	HNRNPU	Heterogeneous nuclear ribonucleoprotein U	Q00839	HNRPU_HUMAN	No	NA	Yes	No	Kidney
Q01081	Q01081	U2AF1	Splicing factor U2AF 35 kDa subunit	Q01081	U2AF1_HUMAN	No	NA	Yes	No	Kidney
Q01459	Q01459	CTBS	Di-N-acetylchitobiase	Q01459	DIAC_HUMAN	No	NA	Yes	No	Kidney
Q01469	Q01469	FABP5	Fatty acid-binding protein, epidermal	Q01469	FABP5_HUMAN	No	NA	Yes	No	Kidney
Q01518	Q01518	CAP1	Adenylyl cyclase-associated protein 1	Q01518	CAP1_HUMAN	No	NA	Yes	No	Kidney
Q02252;Q02252-2	Q02252;Q02252-2	ALDH6A1	Methylmalonate-semialdehyde dehydrogenase [acylating], mitochondrial;Isoform of Q02252, Isoform 2 of Methylmalonate-semialdehyde dehydrogenase [acylating], mitochondrial	Q02252;Q02252-2	MMSA_HUMAN	No	NA	Yes	No	Kidney
Q02790	Q02790	FKBP4	Peptidyl-prolyl cis-trans isomerase FKBP4	Q02790	FKBP4_HUMAN	No	NA	Yes	No	Kidney
Q02818	Q02818	NUCB1	Nucleobindin-1	Q02818	NUCB1_HUMAN	No	NA	Yes	No	Kidney
Q02878	Q02878	RPL6	60S ribosomal protein L6	Q02878	RL6_HUMAN	No	NA	Yes	No	Kidney
Q03154	Q03154	ACY1	Aminoacylase-1	Q03154	ACY1_HUMAN	No	NA	Yes	No	Kidney
Q03591	Q03591	CFHR1	Complement factor H-related protein 1	Q03591	FHR1_HUMAN	No	NA	Yes	No	Kidney
Q04837	Q04837	SSBP1	Single-stranded DNA-binding protein, mitochondrial	Q04837	SSBP_HUMAN	No	NA	Yes	No	Kidney
Q04917	Q04917	YWHAH	14-3-3 protein eta	Q04917	1433F_HUMAN	No	NA	Yes	No	Kidney
Q04941	Q04941	PLP2	Proteolipid protein 2	Q04941	PLP2_HUMAN	No	NA	Yes	No	Kidney
Q05639	Q05639	EEF1A2	Elongation factor 1-alpha 2	Q05639	EF1A2_HUMAN	No	NA	Yes	No	Kidney
Q05682	Q05682	CALD1	Caldesmon	Q05682	CALD1_HUMAN	No	NA	Yes	No	Kidney
Q06033;Q06033-2	Q06033;Q06033-2	ITIH3	Inter-alpha-trypsin inhibitor heavy chain H3;Isoform of Q06033, Isoform 2 of Inter-alpha-trypsin inhibitor heavy chain H3	Q06033;Q06033-2	ITIH3_HUMAN	No	NA	Yes	No	Kidney
Q06830	Q06830	PRDX1	Peroxiredoxin-1	Q06830	PRDX1_HUMAN	No	NA	Yes	No	Kidney
Q07075	Q07075	ENPEP	Glutamyl aminopeptidase	Q07075	AMPE_HUMAN	No	NA	Yes	No	Kidney
Q07666	Q07666	KHDRBS1	KH domain-containing, RNA-binding, signal transduction-associated protein 1	Q07666	KHDR1_HUMAN	No	NA	Yes	No	Kidney
Q07954	Q07954	LRP1	Prolow-density lipoprotein receptor-related protein 1	Q07954	LRP1_HUMAN	No	NA	Yes	No	Kidney
Q08211	Q08211	DHX9	ATP-dependent RNA helicase A	Q08211	DHX9_HUMAN	No	NA	Yes	No	Kidney
Q08380	Q08380	LGALS3BP	Galectin-3-binding protein	Q08380	LG3BP_HUMAN	No	NA	Yes	No	Kidney
Q09666	Q09666	AHNAK	Neuroblast differentiation-associated protein AHNAK	Q09666	AHNK_HUMAN	No	NA	Yes	No	Kidney
Q12805;Q12805-2;Q12805-3;Q12805-4;Q12805-5	Q12805;Q12805-2;Q12805-3;Q12805-4;Q12805-5	EFEMP1	EGF-containing fibulin-like extracellular matrix protein 1;Isoform of Q12805, Isoform 2 of EGF-containing fibulin-like extracellular matrix protein 1;Isoform of Q12805, Isoform 3 of EGF-containing fibulin-like extracellular matrix protein 1;Isoform of Q12805, Isoform 4 of EGF-containing fibulin-like extracellular matrix protein 1;Isoform of Q12805, Isoform 5 of EGF-containing fibulin-like extracellular matrix protein 1	Q12805;Q12805-2;Q12805-3;Q12805-4;Q12805-5	FBLN3_HUMAN	No	NA	Yes	No	Kidney
Q12860;Q12860-2;Q12860-3	Q12860;Q12860-2;Q12860-3	CNTN1	Contactin-1;Isoform of Q12860, Isoform 2 of Contactin-1;Isoform of Q12860, Isoform 3 of Contactin-1	Q12860;Q12860-2;Q12860-3	CNTN1_HUMAN	No	NA	Yes	No	Kidney
Q12906;Q12906-2;Q12906-3;Q12906-5	Q12906;Q12906-2;Q12906-3;Q12906-5	ILF3	Interleukin enhancer-binding factor 3;Isoform of Q12906, Isoform 2 of Interleukin enhancer-binding factor 3;Isoform of Q12906, Isoform 3 of Interleukin enhancer-binding factor 3;Isoform of Q12906, Isoform 5 of Interleukin enhancer-binding factor 3	Q12906;Q12906-2;Q12906-3;Q12906-5	ILF3_HUMAN	No	NA	Yes	No	Kidney
Q12906-4;Q12906-6;Q12906-7	Q12906-4;Q12906-6;Q12906-7	ILF3	Isoform of Q12906, Isoform 4 of Interleukin enhancer-binding factor 3;Isoform of Q12906, Isoform 6 of Interleukin enhancer-binding factor 3;Isoform of Q12906, Isoform 7 of Interleukin enhancer-binding factor 3	Q12906-4;Q12906-6;Q12906-7	ILF3_HUMAN	No	NA	Yes	No	Kidney
Q12907	Q12907	LMAN2	Vesicular integral-membrane protein VIP36	Q12907	LMAN2_HUMAN	No	NA	Yes	No	Kidney
Q13011	Q13011	ECH1	Delta(3,5)-Delta(2,4)-dienoyl-CoA isomerase, mitochondrial	Q13011	ECH1_HUMAN	No	NA	Yes	No	Kidney
Q13103	Q13103	SPP2	Secreted phosphoprotein 24	Q13103	SPP24_HUMAN	No	NA	Yes	No	Kidney
Q13162	Q13162	PRDX4	Peroxiredoxin-4	Q13162	PRDX4_HUMAN	No	NA	Yes	No	Kidney
Q13200	Q13200	PSMD2	26S proteasome non-ATPase regulatory subunit 2	Q13200	PSMD2_HUMAN	No	NA	Yes	No	Kidney
Q13228;Q13228-4	Q13228;Q13228-4	SELENBP1	Selenium-binding protein 1;Isoform of Q13228, Isoform 4 of Selenium-binding protein 1	Q13228;Q13228-4	SBP1_HUMAN	Yes	RBC	Yes	No	Kidney
Q13232	Q13232	NME3	Nucleoside diphosphate kinase 3	Q13232	NDK3_HUMAN	No	NA	Yes	No	Kidney
Q13263	Q13263	TRIM28	Transcription intermediary factor 1-beta	Q13263	TIF1B_HUMAN	No	NA	Yes	No	Kidney
Q13283	Q13283	G3BP1	Ras GTPase-activating protein-binding protein 1	Q13283	G3BP1_HUMAN	No	NA	Yes	No	Kidney
Q13748	Q13748	TUBA3C	Tubulin alpha-3C/D chain	Q13748	TBA3C_HUMAN	No	NA	Yes	No	Kidney
Q13790	Q13790	APOF	Apolipoprotein F	Q13790	APOF_HUMAN	No	NA	Yes	No	Kidney
Q13838;Q13838-2	Q13838;Q13838-2	DDX39B	Spliceosome RNA helicase DDX39B;Isoform of Q13838, Isoform 2 of Spliceosome RNA helicase DDX39B	Q13838;Q13838-2	DX39B_HUMAN	No	NA	Yes	No	Kidney
Q13885	Q13885	TUBB2A	Tubulin beta-2A chain	Q13885	TBB2A_HUMAN	No	NA	Yes	No	Kidney
Q14112;Q14112-2	Q14112;Q14112-2	NID2	Nidogen-2;Isoform of Q14112, Isoform 2 of Nidogen-2	Q14112;Q14112-2	NID2_HUMAN	No	NA	Yes	No	Kidney
Q14118	Q14118	DAG1	Dystroglycan	Q14118	DAG1_HUMAN	No	NA	Yes	No	Kidney
Q14204	Q14204	DYNC1H1	Cytoplasmic dynein 1 heavy chain 1	Q14204	DYHC1_HUMAN	No	NA	Yes	No	Kidney
Q14515;Q14515-2	Q14515;Q14515-2	SPARCL1	SPARC-like protein 1;Isoform of Q14515, Isoform 2 of SPARC-like protein 1	Q14515;Q14515-2	SPRL1_HUMAN	No	NA	Yes	No	Kidney
Q14697;Q14697-2	Q14697;Q14697-2	GANAB	Neutral alpha-glucosidase AB;Isoform of Q14697, Isoform 2 of Neutral alpha-glucosidase AB	Q14697;Q14697-2	GANAB_HUMAN	No	NA	Yes	No	Kidney
Q14847	Q14847	LASP1	LIM and SH3 domain protein 1	Q14847	LASP1_HUMAN	No	NA	Yes	No	Kidney
Q14956;Q14956-2	Q14956;Q14956-2	GPNMB	Transmembrane glycoprotein NMB;Isoform of Q14956, Isoform 2 of Transmembrane glycoprotein NMB	Q14956;Q14956-2	GPNMB_HUMAN	No	NA	Yes	No	Kidney
Q14974	Q14974	KPNB1	Importin subunit beta-1	Q14974	IMB1_HUMAN	No	NA	Yes	No	Kidney
Q15006	Q15006	EMC2	ER membrane protein complex subunit 2	Q15006	EMC2_HUMAN	No	NA	Yes	No	Kidney
Q15029;Q15029-2;Q15029-3	Q15029;Q15029-2;Q15029-3	EFTUD2	116 kDa U5 small nuclear ribonucleoprotein component;Isoform of Q15029, Isoform 2 of 116 kDa U5 small nuclear ribonucleoprotein component;Isoform of Q15029, Isoform 3 of 116 kDa U5 small nuclear ribonucleoprotein component	Q15029;Q15029-2;Q15029-3	U5S1_HUMAN	No	NA	Yes	No	Kidney
Q15056;Q15056-2	Q15056;Q15056-2	EIF4H	Eukaryotic translation initiation factor 4H;Isoform of Q15056, Isoform Short of Eukaryotic translation initiation factor 4H	Q15056;Q15056-2	IF4H_HUMAN	No	NA	Yes	No	Kidney
Q15063-3;Q15063-5	Q15063-3;Q15063-5	POSTN	Isoform of Q15063, Isoform 3 of Periostin;Isoform of Q15063, Isoform 5 of Periostin	Q15063-3;Q15063-5	POSTN_HUMAN	No	NA	Yes	No	Kidney
Q15084;Q15084-2;Q15084-3;Q15084-4;Q15084-5	Q15084;Q15084-2;Q15084-3;Q15084-4;Q15084-5	PDIA6	Protein disulfide-isomerase A6;Isoform of Q15084, Isoform 2 of Protein disulfide-isomerase A6;Isoform of Q15084, Isoform 3 of Protein disulfide-isomerase A6;Isoform of Q15084, Isoform 4 of Protein disulfide-isomerase A6;Isoform of Q15084, Isoform 5 of Protein disulfide-isomerase A6	Q15084;Q15084-2;Q15084-3;Q15084-4;Q15084-5	PDIA6_HUMAN	No	NA	Yes	No	Kidney
Q15113	Q15113	PCOLCE	Procollagen C-endopeptidase enhancer 1	Q15113	PCOC1_HUMAN	No	NA	Yes	No	Kidney
Q15149-3	Q15149-3	PLEC	Isoform of Q15149, Isoform 3 of Plectin	Q15149-3	PLEC_HUMAN	No	NA	Yes	No	Kidney
Q15149-4	Q15149-4	PLEC	Isoform of Q15149, Isoform 4 of Plectin	Q15149-4	PLEC_HUMAN	No	NA	Yes	No	Kidney
Q15149-9	Q15149-9	PLEC	Isoform of Q15149, Isoform 9 of Plectin	Q15149-9	PLEC_HUMAN	No	NA	Yes	No	Kidney
Q15181	Q15181	PPA1	Inorganic pyrophosphatase	Q15181	IPYR_HUMAN	No	NA	Yes	No	Kidney
Q15233;Q15233-2	Q15233;Q15233-2	NONO	Non-POU domain-containing octamer-binding protein;Isoform of Q15233, Isoform 2 of Non-POU domain-containing octamer-binding protein	Q15233;Q15233-2	NONO_HUMAN	No	NA	Yes	No	Kidney
Q15293	Q15293	RCN1	Reticulocalbin-1	Q15293	RCN1_HUMAN	No	NA	Yes	No	Kidney
Q15365	Q15365	PCBP1	Poly(rC)-binding protein 1	Q15365	PCBP1_HUMAN	No	NA	Yes	No	Kidney
Q15366;Q15366-2;Q15366-3;Q15366-6	Q15366;Q15366-2;Q15366-3;Q15366-6	PCBP2	Poly(rC)-binding protein 2;Isoform of Q15366, Isoform 2 of Poly(rC)-binding protein 2;Isoform of Q15366, Isoform 3 of Poly(rC)-binding protein 2;Isoform of Q15366, Isoform 6 of Poly(rC)-binding protein 2	Q15366;Q15366-2;Q15366-3;Q15366-6	PCBP2_HUMAN	No	NA	Yes	No	Kidney
Q15582	Q15582	TGFBI	Transforming growth factor-beta-induced protein ig-h3	Q15582	BGH3_HUMAN	No	NA	Yes	No	Kidney
Q15691	Q15691	MAPRE1	Microtubule-associated protein RP/EB family member 1	Q15691	MARE1_HUMAN	No	NA	Yes	No	Kidney
Q15848	Q15848	ADIPOQ	Adiponectin	Q15848	ADIPO_HUMAN	No	NA	Yes	No	Kidney
Q16270;Q16270-2	Q16270;Q16270-2	IGFBP7	Insulin-like growth factor-binding protein 7;Isoform of Q16270, Isoform 2 of Insulin-like growth factor-binding protein 7	Q16270;Q16270-2	IBP7_HUMAN	No	NA	Yes	No	Kidney
Q16576	Q16576	RBBP7	Histone-binding protein RBBP7	Q16576	RBBP7_HUMAN	No	NA	Yes	No	Kidney
Q16610;Q16610-4	Q16610;Q16610-4	ECM1	Extracellular matrix protein 1;Isoform of Q16610, Isoform 4 of Extracellular matrix protein 1	Q16610;Q16610-4	ECM1_HUMAN	Yes	Coagulation_Down	Yes	No	Kidney
Q16658	Q16658	FSCN1	Fascin	Q16658	FSCN1_HUMAN	No	NA	Yes	No	Kidney
Q16706	Q16706	MAN2A1	Alpha-mannosidase 2	Q16706	MA2A1_HUMAN	No	NA	Yes	No	Kidney
Q16719	Q16719	KYNU	Kynureninase	Q16719	KYNU_HUMAN	No	NA	Yes	No	Kidney
Q16777;Q6FI13	Q16777;Q6FI13	HIST2H2AC;HIST2H2AA3	Histone H2A type 2-C;Histone H2A type 2-A	Q16777;Q6FI13	H2A2C_HUMAN;H2A2A_HUMAN	No	NA	Yes	No	Kidney
Q16822	Q16822	PCK2	Phosphoenolpyruvate carboxykinase [GTP], mitochondrial	Q16822	PCKGM_HUMAN	No	NA	Yes	No	Kidney
Q16851-2	Q16851-2	UGP2	Isoform of Q16851, Isoform 2 of UTP--glucose-1-phosphate uridylyltransferase	Q16851-2	UGPA_HUMAN	No	NA	Yes	No	Kidney
Q16853	Q16853	AOC3	Membrane primary amine oxidase	Q16853	AOC3_HUMAN	No	NA	Yes	No	Kidney
Q31612	Q31612	HLA-B	HLA class I histocompatibility antigen, B-73 alpha chain	Q31612	1B73_HUMAN	No	NA	Yes	No	Kidney
Q5D862	Q5D862	FLG2	Filaggrin-2	Q5D862	FILA2_HUMAN	No	NA	Yes	No	Kidney
Q5H907;Q5H909;Q9UNF1;Q9UNF1-2	Q5H907;Q5H909;Q9UNF1;Q9UNF1-2	MAGED2	Isoform of Q9UNF1, Melanoma antigen family D, 2, isoform CRA_d;Isoform of Q9UNF1, Melanoma-associated antigen D2;Melanoma-associated antigen D2;Isoform of Q9UNF1, Isoform 2 of Melanoma-associated antigen D2	Q5H907;Q5H909;Q9UNF1;Q9UNF1-2	Q5H907_HUMAN;Q5H909_HUMAN;MAGD2_HUMAN;MAGD2_HUMAN	No	NA	Yes	No	Kidney
Q5TEC6	Q5TEC6	HIST2H3PS2	Histone H3	Q5TEC6	Q5TEC6_HUMAN	No	NA	Yes	No	Kidney
Q5VZR0;Q9H4G4	Q5VZR0;Q9H4G4	GLIPR2	Isoform of Q9H4G4, Golgi-associated plant pathogenesis-related protein 1;Golgi-associated plant pathogenesis-related protein 1	Q5VZR0;Q9H4G4	Q5VZR0_HUMAN;GAPR1_HUMAN	No	NA	Yes	No	Kidney
Q6EMK4	Q6EMK4	VASN	Vasorin	Q6EMK4	VASN_HUMAN	No	NA	Yes	No	Kidney
Q6IN84	Q6IN84	MRM1	rRNA methyltransferase 1, mitochondrial	Q6IN84	MRM1_HUMAN	No	NA	Yes	No	Kidney
Q6P179	Q6P179	ERAP2	Endoplasmic reticulum aminopeptidase 2	Q6P179	ERAP2_HUMAN	No	NA	Yes	No	Kidney
Q6UX71;Q6UX71-2	Q6UX71;Q6UX71-2	PLXDC2	Plexin domain-containing protein 2;Isoform of Q6UX71, Isoform 2 of Plexin domain-containing protein 2	Q6UX71;Q6UX71-2	PXDC2_HUMAN	No	NA	Yes	No	Kidney
Q6ZMI0	Q6ZMI0	PPP1R21	Protein phosphatase 1 regulatory subunit 21	Q6ZMI0	PPR21_HUMAN	No	NA	Yes	No	Kidney
Q7KZ85	Q7KZ85	SUPT6H	Transcription elongation factor SPT6	Q7KZ85	SPT6H_HUMAN	No	NA	Yes	No	Kidney
Q7KZF4	Q7KZF4	SND1	Staphylococcal nuclease domain-containing protein 1	Q7KZF4	SND1_HUMAN	No	NA	Yes	No	Kidney
Q7Z2Z2;Q7Z2Z2-2	Q7Z2Z2;Q7Z2Z2-2	EFTUD1	Elongation factor Tu GTP-binding domain-containing protein 1;Isoform of Q7Z2Z2, Isoform 2 of Elongation factor Tu GTP-binding domain-containing protein 1	Q7Z2Z2;Q7Z2Z2-2	ETUD1_HUMAN	No	NA	Yes	No	Kidney
Q86UX7;Q86UX7-2	Q86UX7;Q86UX7-2	FERMT3	Fermitin family homolog 3;Isoform of Q86UX7, Isoform 2 of Fermitin family homolog 3	Q86UX7;Q86UX7-2	URP2_HUMAN	Yes	Platelet	Yes	No	Kidney
Q8NC51-3;Q8NC51-4	Q8NC51-3;Q8NC51-4	SERBP1	Isoform of Q8NC51, Isoform 3 of Plasminogen activator inhibitor 1 RNA-binding protein;Isoform of Q8NC51, Isoform 4 of Plasminogen activator inhibitor 1 RNA-binding protein	Q8NC51-3;Q8NC51-4	PAIRB_HUMAN	No	NA	Yes	No	Kidney
Q8TC12	Q8TC12	RDH11	Retinol dehydrogenase 11	Q8TC12	RDH11_HUMAN	No	NA	Yes	No	Kidney
Q92484;Q92484-2	Q92484;Q92484-2	SMPDL3A	Acid sphingomyelinase-like phosphodiesterase 3a;Isoform of Q92484, Isoform 2 of Acid sphingomyelinase-like phosphodiesterase 3a	Q92484;Q92484-2	ASM3A_HUMAN	No	NA	Yes	No	Kidney
Q92626	Q92626	PXDN	Peroxidasin homolog	Q92626	PXDN_HUMAN	No	NA	Yes	No	Kidney
Q92743	Q92743	HTRA1	Serine protease HTRA1	Q92743	HTRA1_HUMAN	No	NA	Yes	No	Kidney
Q92820	Q92820	GGH	Gamma-glutamyl hydrolase	Q92820	GGH_HUMAN	No	NA	Yes	No	Kidney
Q92905	Q92905	COPS5	COP9 signalosome complex subunit 5	Q92905	CSN5_HUMAN	No	NA	Yes	No	Kidney
Q96A08	Q96A08	HIST1H2BA	Histone H2B type 1-A	Q96A08	H2B1A_HUMAN	No	NA	Yes	No	Kidney
Q96AG4	Q96AG4	LRRC59	Leucine-rich repeat-containing protein 59	Q96AG4	LRC59_HUMAN	No	NA	Yes	No	Kidney
Q96AQ6;Q96AQ6-2	Q96AQ6;Q96AQ6-2	PBXIP1	Pre-B-cell leukemia transcription factor-interacting protein 1;Isoform of Q96AQ6, Isoform 2 of Pre-B-cell leukemia transcription factor-interacting protein 1	Q96AQ6;Q96AQ6-2	PBIP1_HUMAN	No	NA	Yes	No	Kidney
Q96FJ2	Q96FJ2	DYNLL2	Dynein light chain 2, cytoplasmic	Q96FJ2	DYL2_HUMAN	No	NA	Yes	No	Kidney
Q96FQ6	Q96FQ6	S100A16	Protein S100-A16	Q96FQ6	S10AG_HUMAN	No	NA	Yes	No	Kidney
Q96PD5;Q96PD5-2	Q96PD5;Q96PD5-2	PGLYRP2	N-acetylmuramoyl-L-alanine amidase;Isoform of Q96PD5, Isoform 2 of N-acetylmuramoyl-L-alanine amidase	Q96PD5;Q96PD5-2	PGRP2_HUMAN	No	NA	Yes	No	Kidney
Q99436	Q99436	PSMB7	Proteasome subunit beta type-7	Q99436	PSB7_HUMAN	No	NA	Yes	No	Kidney
Q99497	Q99497	PARK7	Protein deglycase DJ-1	Q99497	PARK7_HUMAN	No	NA	Yes	No	Kidney
Q99536	Q99536	VAT1	Synaptic vesicle membrane protein VAT-1 homolog	Q99536	VAT1_HUMAN	No	NA	Yes	No	Kidney
Q99714	Q99714	HSD17B10	3-hydroxyacyl-CoA dehydrogenase type-2	Q99714	HCD2_HUMAN	No	NA	Yes	No	Kidney
Q99832	Q99832	CCT7	T-complex protein 1 subunit eta	Q99832	TCPH_HUMAN	No	NA	Yes	No	Kidney
Q9BTY2	Q9BTY2	FUCA2	Plasma alpha-L-fucosidase	Q9BTY2	FUCO2_HUMAN	No	NA	Yes	No	Kidney
Q9BVA1	Q9BVA1	TUBB2B	Tubulin beta-2B chain	Q9BVA1	TBB2B_HUMAN	No	NA	Yes	No	Kidney
Q9BXJ0	Q9BXJ0	C1QTNF5	Complement C1q tumor necrosis factor-related protein 5	Q9BXJ0	C1QT5_HUMAN	No	NA	Yes	No	Kidney
Q9H0U4	Q9H0U4	RAB1B	Ras-related protein Rab-1B	Q9H0U4	RAB1B_HUMAN	No	NA	Yes	No	Kidney
Q9H4A4	Q9H4A4	RNPEP	Aminopeptidase B	Q9H4A4	AMPB_HUMAN	No	NA	Yes	No	Kidney
Q9H8L6	Q9H8L6	MMRN2	Multimerin-2	Q9H8L6	MMRN2_HUMAN	No	NA	Yes	No	Kidney
Q9HAV7	Q9HAV7	GRPEL1	GrpE protein homolog 1, mitochondrial	Q9HAV7	GRPE1_HUMAN	No	NA	Yes	No	Kidney
Q9HB71;Q9HB71-3	Q9HB71;Q9HB71-3	CACYBP	Calcyclin-binding protein;Isoform of Q9HB71, Isoform 3 of Calcyclin-binding protein	Q9HB71;Q9HB71-3	CYBP_HUMAN	No	NA	Yes	No	Kidney
Q9HDC9	Q9HDC9	APMAP	Adipocyte plasma membrane-associated protein	Q9HDC9	APMAP_HUMAN	No	NA	Yes	No	Kidney
Q9NQR4	Q9NQR4	NIT2	Omega-amidase NIT2	Q9NQR4	NIT2_HUMAN	No	NA	Yes	No	Kidney
Q9NR30;Q9NR30-2	Q9NR30;Q9NR30-2	DDX21	Nucleolar RNA helicase 2;Isoform of Q9NR30, Isoform 2 of Nucleolar RNA helicase 2	Q9NR30;Q9NR30-2	DDX21_HUMAN	No	NA	Yes	No	Kidney
Q9NUP9	Q9NUP9	LIN7C	Protein lin-7 homolog C	Q9NUP9	LIN7C_HUMAN	No	NA	Yes	No	Kidney
Q9NYU2;Q9NYU2-2	Q9NYU2;Q9NYU2-2	UGGT1	UDP-glucose:glycoprotein glucosyltransferase 1;Isoform of Q9NYU2, Isoform 2 of UDP-glucose:glycoprotein glucosyltransferase 1	Q9NYU2;Q9NYU2-2	UGGG1_HUMAN	No	NA	Yes	No	Kidney
Q9NZ08;Q9NZ08-2	Q9NZ08;Q9NZ08-2	ERAP1	Endoplasmic reticulum aminopeptidase 1;Isoform of Q9NZ08, Isoform 2 of Endoplasmic reticulum aminopeptidase 1	Q9NZ08;Q9NZ08-2	ERAP1_HUMAN	No	NA	Yes	No	Kidney
Q9NZ45	Q9NZ45	CISD1	CDGSH iron-sulfur domain-containing protein 1	Q9NZ45	CISD1_HUMAN	No	NA	Yes	No	Kidney
Q9P0I2;Q9P0I2-2	Q9P0I2;Q9P0I2-2	EMC3	ER membrane protein complex subunit 3;Isoform of Q9P0I2, Isoform 2 of ER membrane protein complex subunit 3	Q9P0I2;Q9P0I2-2	EMC3_HUMAN	No	NA	Yes	No	Kidney
Q9P0L0;Q9P0L0-2	Q9P0L0;Q9P0L0-2	VAPA	Vesicle-associated membrane protein-associated protein A;Isoform of Q9P0L0, Isoform 2 of Vesicle-associated membrane protein-associated protein A	Q9P0L0;Q9P0L0-2	VAPA_HUMAN	No	NA	Yes	No	Kidney
Q9UBR2	Q9UBR2	CTSZ	Cathepsin Z	Q9UBR2	CATZ_HUMAN	No	NA	Yes	No	Kidney
Q9UHB9;Q9UHB9-4	Q9UHB9;Q9UHB9-4	SRP68	Signal recognition particle subunit SRP68;Isoform of Q9UHB9, Isoform 4 of Signal recognition particle subunit SRP68	Q9UHB9;Q9UHB9-4	SRP68_HUMAN	No	NA	Yes	No	Kidney
Q9UHG3	Q9UHG3	PCYOX1	Prenylcysteine oxidase 1	Q9UHG3	PCYOX_HUMAN	No	NA	Yes	No	Kidney
Q9UHV9	Q9UHV9	PFDN2	Prefoldin subunit 2	Q9UHV9	PFD2_HUMAN	No	NA	Yes	No	Kidney
Q9UI17	Q9UI17	DMGDH	Dimethylglycine dehydrogenase, mitochondrial	Q9UI17	M2GD_HUMAN	No	NA	Yes	No	Kidney
Q9UMS4	Q9UMS4	PRPF19	Pre-mRNA-processing factor 19	Q9UMS4	PRP19_HUMAN	No	NA	Yes	No	Kidney
Q9UNN8	Q9UNN8	PROCR	Endothelial protein C receptor	Q9UNN8	EPCR_HUMAN	No	NA	Yes	No	Kidney
Q9UNW1;Q9UNW1-2;Q9UNW1-3	Q9UNW1;Q9UNW1-2;Q9UNW1-3	MINPP1	Multiple inositol polyphosphate phosphatase 1;Isoform of Q9UNW1, Isoform 2 of Multiple inositol polyphosphate phosphatase 1;Isoform of Q9UNW1, Isoform 3 of Multiple inositol polyphosphate phosphatase 1	Q9UNW1;Q9UNW1-2;Q9UNW1-3	MINP1_HUMAN	No	NA	Yes	No	Kidney
Q9UPU7	Q9UPU7	TBC1D2B	TBC1 domain family member 2B	Q9UPU7	TBD2B_HUMAN	No	NA	Yes	No	Kidney
Q9UQ80	Q9UQ80	PA2G4	Proliferation-associated protein 2G4	Q9UQ80	PA2G4_HUMAN	No	NA	Yes	No	Kidney
Q9Y266	Q9Y266	NUDC	Nuclear migration protein nudC	Q9Y266	NUDC_HUMAN	No	NA	Yes	No	Kidney
Q9Y2T3	Q9Y2T3	GDA	Guanine deaminase	Q9Y2T3	GUAD_HUMAN	No	NA	Yes	No	Kidney
Q9Y2V2	Q9Y2V2	CARHSP1	Calcium-regulated heat stable protein 1	Q9Y2V2	CHSP1_HUMAN	No	NA	Yes	No	Kidney
Q9Y3F4;Q9Y3F4-2	Q9Y3F4;Q9Y3F4-2	STRAP	Serine-threonine kinase receptor-associated protein;Isoform of Q9Y3F4, Isoform 2 of Serine-threonine kinase receptor-associated protein	Q9Y3F4;Q9Y3F4-2	STRAP_HUMAN	No	NA	Yes	No	Kidney
Q9Y490	Q9Y490	TLN1	Talin-1	Q9Y490	TLN1_HUMAN	Yes	Platelet	Yes	No	Kidney
Q9Y4L1	Q9Y4L1	HYOU1	Hypoxia up-regulated protein 1	Q9Y4L1	HYOU1_HUMAN	No	NA	Yes	No	Kidney
Q9Y5Y7	Q9Y5Y7	LYVE1	Lymphatic vessel endothelial hyaluronic acid receptor 1	Q9Y5Y7	LYVE1_HUMAN	No	NA	Yes	No	Kidney
Q9Y617	Q9Y617	PSAT1	Phosphoserine aminotransferase	Q9Y617	SERC_HUMAN	No	NA	Yes	No	Kidney
Q9Y646	Q9Y646	CPQ	Carboxypeptidase Q	Q9Y646	CBPQ_HUMAN	No	NA	Yes	No	Kidney
A0A024R6I7	A0A024R6I7	SERPINA1	Isoform of P01009, Alpha-1-antitrypsin	A0A024R6I7	A0A024R6I7_HUMAN	Yes	Plasma	Yes	No	Liver
A0A075B6I2	A0A075B6I2	IGLV6-57	Protein IGLV6-57	A0A075B6I2	A0A075B6I2_HUMAN	No	NA	No	Yes	Liver
A0A075B6I8	A0A075B6I8	IGLV1-47	Protein IGLV1-47 (Fragment)	A0A075B6I8	A0A075B6I8_HUMAN	No	NA	No	Yes	Liver
A0A075B6I9;A0A0B4J1U2;P04211	A0A075B6I9;A0A0B4J1U2;P04211	IGLV7-46;IGLV7-43;	Protein IGLV7-46 (Fragment);Protein IGLV7-43 (Fragment);Ig lambda chain V region 4A	A0A075B6I9;A0A0B4J1U2;P04211	A0A075B6I9_HUMAN;A0A0B4J1U2_HUMAN;LV001_HUMAN	No	NA	No	Yes	Liver
A0A075B6J0	A0A075B6J0	IGLV1-40	Protein IGLV1-40 (Fragment)	A0A075B6J0	A0A075B6J0_HUMAN	No	NA	No	Yes	Liver
A0A075B6J4	A0A075B6J4	IGLV3-25	Protein IGLV3-25 (Fragment)	A0A075B6J4	A0A075B6J4_HUMAN	No	NA	No	Yes	Liver
A0A075B6J7	A0A075B6J7	IGLV3-21	Protein IGLV3-21 (Fragment)	A0A075B6J7	A0A075B6J7_HUMAN	No	NA	No	Yes	Liver
A0A075B6J8	A0A075B6J8	IGLV3-19	Protein IGLV3-19 (Fragment)	A0A075B6J8	A0A075B6J8_HUMAN	No	NA	No	Yes	Liver
A0A075B6K1	A0A075B6K1	IGLV2-14	Protein IGLV2-14 (Fragment)	A0A075B6K1	A0A075B6K1_HUMAN	No	NA	No	Yes	Liver
A0A075B6K5	A0A075B6K5	IGLV3-9	HCG2043239 (Fragment)	A0A075B6K5	A0A075B6K5_HUMAN	No	NA	No	Yes	Liver
A0A075B6K9;P0CG05	A0A075B6K9;P0CG05	IGLC2	Isoform of P0CG05, Ig lambda-2 chain C regions (Fragment);Ig lambda-2 chain C regions	A0A075B6K9;P0CG05	A0A075B6K9_HUMAN;LAC2_HUMAN	Yes	Plasma	Yes	Yes	Liver
A0A075B6N7	A0A075B6N7	IGHA2	Isoform of P01877, Ig alpha-2 chain C region (Fragment)	A0A075B6N7	A0A075B6N7_HUMAN	No	NA	Yes	Yes	Liver
A0A075B6P5;A0A0A0MTQ6	A0A075B6P5;A0A0A0MTQ6	IGKV2D-28	Protein IGKV2-28 (Fragment);Isoform of A0A075B6P5, Protein IGKV2D-28	A0A075B6P5;A0A0A0MTQ6	A0A075B6P5_HUMAN;A0A0A0MTQ6_HUMAN	No	NA	No	Yes	Liver
A0A075B6R9;A0A0C4DH68	A0A075B6R9;A0A0C4DH68	IGKV2D-24;IGKV2-24	Protein IGKV2D-24 (Fragment);Protein IGKV2-24 (Fragment)	A0A075B6R9;A0A0C4DH68	A0A075B6R9_HUMAN;A0A0C4DH68_HUMAN	No	NA	No	Yes	Liver
A0A075B6S2;A0A087X0P6	A0A075B6S2;A0A087X0P6	IGKV2D-29	Protein IGKV2D-29 (Fragment);Isoform of A0A075B6S2, Protein IGKV2D-29	A0A075B6S2;A0A087X0P6	A0A075B6S2_HUMAN;A0A087X0P6_HUMAN	No	NA	No	Yes	Liver
A0A075B7B8	A0A075B7B8	IGHV3OR16-12	Protein IGHV3OR16-12 (Fragment)	A0A075B7B8	A0A075B7B8_HUMAN	No	NA	No	Yes	Liver
A0A075B7D9;Q92804;Q92804-2	A0A075B7D9;Q92804;Q92804-2	TAF15	Isoform of Q92804, TATA-binding protein-associated factor 2N;TATA-binding protein-associated factor 2N;Isoform of Q92804, Isoform Short of TATA-binding protein-associated factor 2N	A0A075B7D9;Q92804;Q92804-2	A0A075B7D9_HUMAN;RBP56_HUMAN;RBP56_HUMAN	No	NA	Yes	No	Liver
A0A087WSY5;Q96IY4	A0A087WSY5;Q96IY4	CPB2	Isoform of Q96IY4, Carboxypeptidase B2;Carboxypeptidase B2	A0A087WSY5;Q96IY4	A0A087WSY5_HUMAN;CBPB2_HUMAN	No	NA	Yes	No	Liver
A0A087WTE1;P19823;Q5T985	A0A087WTE1;P19823;Q5T985	ITIH2	Isoform of P19823, Inter-alpha-trypsin inhibitor heavy chain H2;Inter-alpha-trypsin inhibitor heavy chain H2;Isoform of P19823, Inter-alpha-trypsin inhibitor heavy chain H2	A0A087WTE1;P19823;Q5T985	A0A087WTE1_HUMAN;ITIH2_HUMAN;Q5T985_HUMAN	Yes	Plasma	Yes	No	Liver
A0A087WTP3;Q92945	A0A087WTP3;Q92945	KHSRP	Isoform of Q92945, Far upstream element-binding protein 2;Far upstream element-binding protein 2	A0A087WTP3;Q92945	A0A087WTP3_HUMAN;FUBP2_HUMAN	No	NA	Yes	No	Liver
A0A087WTT1;P11940;P11940-2	A0A087WTT1;P11940;P11940-2	PABPC1	Isoform of P11940, Polyadenylate-binding protein;Polyadenylate-binding protein 1;Isoform of P11940, Isoform 2 of Polyadenylate-binding protein 1	A0A087WTT1;P11940;P11940-2	A0A087WTT1_HUMAN;PABP1_HUMAN;PABP1_HUMAN	No	NA	Yes	No	Liver
A0A087WTX5	A0A087WTX5	IGKC	Isoform of P01834, Ig kappa chain C region	A0A087WTX5	A0A087WTX5_HUMAN	Yes	Plasma	Yes	Yes	Liver
A0A087WU91;A0A0A0MS15	A0A087WU91;A0A0A0MS15	IGHV3-49	Isoform of A0A0A0MS15, Protein IGHV3-49;Protein IGHV3-49 (Fragment)	A0A087WU91;A0A0A0MS15	A0A087WU91_HUMAN;A0A0A0MS15_HUMAN	No	NA	No	Yes	Liver
A0A087WUK2;O14979;O14979-2;O14979-3	A0A087WUK2;O14979;O14979-2;O14979-3	HNRNPDL	Isoform of O14979, Heterogeneous nuclear ribonucleoprotein D-like;Heterogeneous nuclear ribonucleoprotein D-like;Isoform of O14979, Isoform 2 of Heterogeneous nuclear ribonucleoprotein D-like;Isoform of O14979, Isoform 3 of Heterogeneous nuclear ribonucleoprotein D-like	A0A087WUK2;O14979;O14979-2;O14979-3	A0A087WUK2_HUMAN;HNRDL_HUMAN;HNRDL_HUMAN;HNRDL_HUMAN	No	NA	Yes	No	Liver
A0A087WUS0;E7ETK0;P62847;P62847-2;P62847-3;P62847-4	A0A087WUS0;E7ETK0;P62847;P62847-2;P62847-3;P62847-4	RPS24	Isoform of P62847, 40S ribosomal protein S24;Isoform of P62847, 40S ribosomal protein S24;40S ribosomal protein S24;Isoform of P62847, Isoform 2 of 40S ribosomal protein S24;Isoform of P62847, Isoform 3 of 40S ribosomal protein S24;Isoform of P62847, Isoform 4 of 40S ribosomal protein S24	A0A087WUS0;E7ETK0;P62847;P62847-2;P62847-3;P62847-4	A0A087WUS0_HUMAN;E7ETK0_HUMAN;RS24_HUMAN;RS24_HUMAN;RS24_HUMAN;RS24_HUMAN	No	NA	Yes	No	Liver
A0A087WUT6;O60841	A0A087WUT6;O60841	EIF5B	Isoform of O60841, Eukaryotic translation initiation factor 5B;Eukaryotic translation initiation factor 5B	A0A087WUT6;O60841	A0A087WUT6_HUMAN;IF2P_HUMAN	No	NA	Yes	No	Liver
A0A087WUV8;P35613;P35613-2;P35613-3;P35613-4	A0A087WUV8;P35613;P35613-2;P35613-3;P35613-4	BSG	Isoform of P35613, Basigin;Basigin;Isoform of P35613, Isoform 2 of Basigin;Isoform of P35613, Isoform 3 of Basigin;Isoform of P35613, Isoform 4 of Basigin	A0A087WUV8;P35613;P35613-2;P35613-3;P35613-4	A0A087WUV8_HUMAN;BASI_HUMAN;BASI_HUMAN;BASI_HUMAN;BASI_HUMAN	No	NA	Yes	No	Liver
A0A087WV47	A0A087WV47	IGHG1	Isoform of P01871, Ig gamma-1 chain C region	A0A087WV47	A0A087WV47_HUMAN	Yes	Plasma	Yes	Yes	Liver
A0A087WW89	A0A087WW89	IGHV3-72	Isoform of A0A0B4J1Y9, Protein IGHV3-72	A0A087WW89	A0A087WW89_HUMAN	No	NA	No	Yes	Liver
A0A087WWC9;A0A087WWT5;A0A087WWU7;A0A087WX49;A0A087WXC3;A0A087WYN7	A0A087WWC9;A0A087WWT5;A0A087WWU7;A0A087WX49;A0A087WXC3;A0A087WYN7	IGLL5	Isoform of B9A064, Immunoglobulin lambda-like polypeptide 5;Isoform of B9A064, Immunoglobulin lambda-like polypeptide 5;Isoform of B9A064, Immunoglobulin lambda-like polypeptide 5;Isoform of B9A064, Immunoglobulin lambda-like polypeptide 5;Isoform of B9A064, Immunoglobulin lambda-like polypeptide 5;Isoform of B9A064, Immunoglobulin lambda-like polypeptide 5	A0A087WWC9;A0A087WWT5;A0A087WWU7;A0A087WX49;A0A087WXC3;A0A087WYN7	A0A087WWC9_HUMAN;A0A087WWT5_HUMAN;A0A087WWU7_HUMAN;A0A087WX49_HUMAN;A0A087WXC3_HUMAN;A0A087WYN7_HUMAN	No	NA	Yes	Yes	Liver
A0A087WWU8;P06753-2;P06753-5	A0A087WWU8;P06753-2;P06753-5	TPM3	Isoform of P06753, Tropomyosin alpha-3 chain;Isoform of P06753, Isoform 2 of Tropomyosin alpha-3 chain;Isoform of P06753, Isoform 5 of Tropomyosin alpha-3 chain	A0A087WWU8;P06753-2;P06753-5	A0A087WWU8_HUMAN;TPM3_HUMAN;TPM3_HUMAN	No	NA	Yes	No	Liver
A0A087WWV8;A0A087WYL9	A0A087WWV8;A0A087WYL9	IGKV1-8;IGKC	Protein IGKV1-8;Isoform of P01834, Ig kappa chain C region	A0A087WWV8;A0A087WYL9	A0A087WWV8_HUMAN;A0A087WYL9_HUMAN	Yes	Plasma	Yes	Yes	Liver
A0A087WX59;Q16186	A0A087WX59;Q16186	ADRM1	Isoform of Q16186, Proteasomal ubiquitin receptor ADRM1;Proteasomal ubiquitin receptor ADRM1	A0A087WX59;Q16186	A0A087WX59_HUMAN;ADRM1_HUMAN	No	NA	Yes	No	Liver
A0A087WXI5;P12830	A0A087WXI5;P12830	CDH1	Isoform of P12830, Cadherin-1;Cadherin-1	A0A087WXI5;P12830	A0A087WXI5_HUMAN;CADH1_HUMAN	No	NA	Yes	No	Liver
A0A087WXL8	A0A087WXL8	IGHG3	Isoform of P01871, Ig gamma-3 chain C region	A0A087WXL8	A0A087WXL8_HUMAN	No	NA	Yes	Yes	Liver
A0A087WXM6;A0A0A6YYL6;J3KRX5;J3QQT2;P18621;P18621-3	A0A087WXM6;A0A0A6YYL6;J3KRX5;J3QQT2;P18621;P18621-3	RPL17;RPL17-C18orf32;RPL17;RPL17;RPL17;RPL17	Isoform of P18621, 60S ribosomal protein L17 (Fragment);Isoform of Q8TCD1, Protein RPL17-C18orf32;Isoform of P18621, 60S ribosomal protein L17 (Fragment);Isoform of P18621, 60S ribosomal protein L17 (Fragment);60S ribosomal protein L17;Isoform of P18621, Isoform 3 of 60S ribosomal protein L17	A0A087WXM6;A0A0A6YYL6;J3KRX5;J3QQT2;P18621;P18621-3	A0A087WXM6_HUMAN;A0A0A6YYL6_HUMAN;J3KRX5_HUMAN;J3QQT2_HUMAN;RL17_HUMAN;RL17_HUMAN	No	NA	Yes	No	Liver
A0A087WYC5	A0A087WYC5	IGHG1	Isoform of P01871, Ig gamma-1 chain C region	A0A087WYC5	A0A087WYC5_HUMAN	Yes	Plasma	Yes	Yes	Liver
A0A087WYJ9	A0A087WYJ9	IGHM	Isoform of P01871, Ig mu chain C region	A0A087WYJ9	A0A087WYJ9_HUMAN	No	NA	Yes	Yes	Liver
A0A087WYR3;O43399;O43399-2;O43399-3;O43399-4;O43399-5;O43399-7	A0A087WYR3;O43399;O43399-2;O43399-3;O43399-4;O43399-5;O43399-7	TPD52L2	Isoform of O43399, Tumor protein D54;Tumor protein D54;Isoform of O43399, Isoform 2 of Tumor protein D54;Isoform of O43399, Isoform 3 of Tumor protein D54;Isoform of O43399, Isoform 4 of Tumor protein D54;Isoform of O43399, Isoform 5 of Tumor protein D54;Isoform of O43399, Isoform 7 of Tumor protein D54	A0A087WYR3;O43399;O43399-2;O43399-3;O43399-4;O43399-5;O43399-7	A0A087WYR3_HUMAN;TPD54_HUMAN;TPD54_HUMAN;TPD54_HUMAN;TPD54_HUMAN;TPD54_HUMAN;TPD54_HUMAN	No	NA	Yes	No	Liver
A0A087WZH9;P01593;P01594;P01599;P01600;P01607;P01608;P01609;P01610;P80362	A0A087WZH9;P01593;P01594;P01599;P01600;P01607;P01608;P01609;P01610;P80362	IGKV1D-33;;;;;;;;;	Isoform of A0A0B4J1U0, Protein IGKV1-33;Ig kappa chain V-I region AG;Ig kappa chain V-I region AU;Ig kappa chain V-I region Gal;Ig kappa chain V-I region Hau;Ig kappa chain V-I region Rei;Ig kappa chain V-I region Roy;Ig kappa chain V-I region Scw;Ig kappa chain V-I region WEA;Ig kappa chain V-I region WAT	A0A087WZH9;P01593;P01594;P01599;P01600;P01607;P01608;P01609;P01610;P80362	A0A087WZH9_HUMAN;KV101_HUMAN;KV102_HUMAN;KV107_HUMAN;KV108_HUMAN;KV115_HUMAN;KV116_HUMAN;KV117_HUMAN;KV118_HUMAN;KV125_HUMAN	No	NA	No	Yes	Liver
A0A087WZM2;D6REQ6;D6RHI9;O00584	A0A087WZM2;D6REQ6;D6RHI9;O00584	RNASET2	Isoform of O00584, Ribonuclease T2;Isoform of O00584, Ribonuclease T2;Isoform of O00584, Ribonuclease T2 (Fragment);Ribonuclease T2	A0A087WZM2;D6REQ6;D6RHI9;O00584	A0A087WZM2_HUMAN;D6REQ6_HUMAN;D6RHI9_HUMAN;RNT2_HUMAN	No	NA	Yes	No	Liver
A0A087WZP6;A0A0A0MTL9;H0YJV3;Q14112;Q14112-2	A0A087WZP6;A0A0A0MTL9;H0YJV3;Q14112;Q14112-2	NID2	Isoform of Q14112, Nidogen-2;Isoform of Q14112, Nidogen-2;Isoform of Q14112, Nidogen-2 (Fragment);Nidogen-2;Isoform of Q14112, Isoform 2 of Nidogen-2	A0A087WZP6;A0A0A0MTL9;H0YJV3;Q14112;Q14112-2	A0A087WZP6_HUMAN;A0A0A0MTL9_HUMAN;H0YJV3_HUMAN;NID2_HUMAN;NID2_HUMAN	No	NA	Yes	No	Liver
A0A087WZV1;D6R9P3;D6RBZ0;D6RD18;Q99729-2;Q99729-3	A0A087WZV1;D6R9P3;D6RBZ0;D6RD18;Q99729-2;Q99729-3	HNRNPAB	Isoform of Q99729, Heterogeneous nuclear ribonucleoprotein A/B;Isoform of Q99729, Heterogeneous nuclear ribonucleoprotein A/B;Isoform of Q99729, Heterogeneous nuclear ribonucleoprotein A/B;Isoform of Q99729, Heterogeneous nuclear ribonucleoprotein A/B;Isoform of Q99729, Isoform 2 of Heterogeneous nuclear ribonucleoprotein A/B;Isoform of Q99729, Isoform 3 of Heterogeneous nuclear ribonucleoprotein A/B	A0A087WZV1;D6R9P3;D6RBZ0;D6RD18;Q99729-2;Q99729-3	A0A087WZV1_HUMAN;D6R9P3_HUMAN;D6RBZ0_HUMAN;D6RD18_HUMAN;ROAA_HUMAN;ROAA_HUMAN	No	NA	Yes	No	Liver
A0A087WZW8	A0A087WZW8	IGKV3-11	Protein IGKV3-11	A0A087WZW8	A0A087WZW8_HUMAN	No	NA	No	Yes	Liver
A0A087X0D5;P09668	A0A087X0D5;P09668	CTSH	Isoform of P09668, Pro-cathepsin H;Pro-cathepsin H	A0A087X0D5;P09668	A0A087X0D5_HUMAN;CATH_HUMAN	No	NA	Yes	No	Liver
A0A087X0S5;P12109	A0A087X0S5;P12109	COL6A1	Isoform of P12109, Collagen alpha-1(VI) chain;Collagen alpha-1(VI) chain	A0A087X0S5;P12109	A0A087X0S5_HUMAN;CO6A1_HUMAN	No	NA	Yes	No	Liver
A0A087X0X3;P52272;P52272-2	A0A087X0X3;P52272;P52272-2	HNRNPM	Isoform of P52272, Heterogeneous nuclear ribonucleoprotein M;Heterogeneous nuclear ribonucleoprotein M;Isoform of P52272, Isoform 2 of Heterogeneous nuclear ribonucleoprotein M	A0A087X0X3;P52272;P52272-2	A0A087X0X3_HUMAN;HNRPM_HUMAN;HNRPM_HUMAN	No	NA	Yes	No	Liver
A0A087X130	A0A087X130	IGKC	Isoform of P01834, Ig kappa chain C region	A0A087X130	A0A087X130_HUMAN	Yes	Plasma	Yes	Yes	Liver
A0A087X1J7;P22352	A0A087X1J7;P22352	GPX3	Isoform of P22352, Glutathione peroxidase;Glutathione peroxidase 3	A0A087X1J7;P22352	A0A087X1J7_HUMAN;GPX3_HUMAN	No	NA	Yes	No	Liver
A0A087X2D0;P84103;P84103-2	A0A087X2D0;P84103;P84103-2	SRSF3	Isoform of P84103, Serine/arginine-rich-splicing factor 3;Serine/arginine-rich splicing factor 3;Isoform of P84103, Isoform 2 of Serine/arginine-rich splicing factor 3	A0A087X2D0;P84103;P84103-2	A0A087X2D0_HUMAN;SRSF3_HUMAN;SRSF3_HUMAN	No	NA	Yes	No	Liver
A0A0A0MRA3;A0A0A0MTS7;Q8WZ42;Q8WZ42-10;Q8WZ42-12;Q8WZ42-13;Q8WZ42-2;Q8WZ42-3;Q8WZ42-5;Q8WZ42-8;Q8WZ42-9	A0A0A0MRA3;A0A0A0MTS7;Q8WZ42;Q8WZ42-10;Q8WZ42-12;Q8WZ42-13;Q8WZ42-2;Q8WZ42-3;Q8WZ42-5;Q8WZ42-8;Q8WZ42-9	TTN	Isoform of Q8WZ42, Titin;Isoform of Q8WZ42, Titin;Titin;Isoform of Q8WZ42, Isoform 10 of Titin;Isoform of Q8WZ42, Isoform 12 of Titin;Isoform of Q8WZ42, Isoform 13 of Titin;Isoform of Q8WZ42, Isoform 2 of Titin;Isoform of Q8WZ42, Isoform 3 of Titin;Isoform of Q8WZ42, Isoform 5 of Titin;Isoform of Q8WZ42, Isoform 8 of Titin;Isoform of Q8WZ42, Isoform 9 of Titin	A0A0A0MRA3;A0A0A0MTS7;Q8WZ42;Q8WZ42-10;Q8WZ42-12;Q8WZ42-13;Q8WZ42-2;Q8WZ42-3;Q8WZ42-5;Q8WZ42-8;Q8WZ42-9	A0A0A0MRA3_HUMAN;A0A0A0MTS7_HUMAN;TITIN_HUMAN;TITIN_HUMAN;TITIN_HUMAN;TITIN_HUMAN;TITIN_HUMAN;TITIN_HUMAN;TITIN_HUMAN;TITIN_HUMAN;TITIN_HUMAN	No	NA	Yes	No	Liver
A0A0A0MRJ6;F6S8N6;H7BY58;P22061;P22061-2	A0A0A0MRJ6;F6S8N6;H7BY58;P22061;P22061-2	PCMT1	Isoform of P22061, Protein-L-isoaspartate O-methyltransferase;Isoform of P22061, Protein-L-isoaspartate O-methyltransferase;Isoform of P22061, Protein-L-isoaspartate O-methyltransferase;Protein-L-isoaspartate(D-aspartate) O-methyltransferase;Isoform of P22061, Isoform 2 of Protein-L-isoaspartate(D-aspartate) O-methyltransferase	A0A0A0MRJ6;F6S8N6;H7BY58;P22061;P22061-2	A0A0A0MRJ6_HUMAN;F6S8N6_HUMAN;H7BY58_HUMAN;PIMT_HUMAN;PIMT_HUMAN	No	NA	Yes	No	Liver
A0A0A0MS12	A0A0A0MS12	IGHV4-34	Protein IGHV4-34 (Fragment)	A0A0A0MS12	A0A0A0MS12_HUMAN	No	NA	No	Yes	Liver
A0A0A0MS74	A0A0A0MS74	PCK2	Isoform of Q16822, Phosphoenolpyruvate carboxykinase [GTP], mitochondrial	A0A0A0MS74	A0A0A0MS74_HUMAN	No	NA	Yes	No	Liver
A0A0A0MSV6;D6R934;P02746	A0A0A0MSV6;D6R934;P02746	C1QB	Isoform of P02746, Complement C1q subcomponent subunit B (Fragment);Isoform of P02746, Complement C1q subcomponent subunit B;Complement C1q subcomponent subunit B	A0A0A0MSV6;D6R934;P02746	A0A0A0MSV6_HUMAN;D6R934_HUMAN;C1QB_HUMAN	No	NA	Yes	No	Liver
A0A0A0MT36;A0A0C4DH26	A0A0A0MT36;A0A0C4DH26	IGKV6D-21;IGKV6D-41	Protein IGKV6D-21 (Fragment);Protein IGKV6D-41 (Fragment)	A0A0A0MT36;A0A0C4DH26	A0A0A0MT36_HUMAN;A0A0C4DH26_HUMAN	No	NA	No	Yes	Liver
A0A0A0MTN3;P21266	A0A0A0MTN3;P21266	GSTM3	Isoform of P21266, Glutathione S-transferase Mu 3;Glutathione S-transferase Mu 3	A0A0A0MTN3;P21266	A0A0A0MTN3_HUMAN;GSTM3_HUMAN	No	NA	Yes	No	Liver
A0A0A0MTS2;P06744	A0A0A0MTS2;P06744	GPI	Isoform of P06744, Glucose-6-phosphate isomerase (Fragment);Glucose-6-phosphate isomerase	A0A0A0MTS2;P06744	A0A0A0MTS2_HUMAN;G6PI_HUMAN	No	NA	Yes	No	Liver
A0A0B4J1R4;P32754	A0A0B4J1R4;P32754	HPD	Isoform of P32754, 4-hydroxyphenylpyruvate dioxygenase;4-hydroxyphenylpyruvate dioxygenase	A0A0B4J1R4;P32754	A0A0B4J1R4_HUMAN;HPPD_HUMAN	No	NA	Yes	No	Liver
A0A0B4J1U3;A0A0G2JLQ1	A0A0B4J1U3;A0A0G2JLQ1	IGLV1-36	Protein IGLV1-36 (Fragment);Isoform of A0A0B4J1U3, Protein IGLV1-36	A0A0B4J1U3;A0A0G2JLQ1	A0A0B4J1U3_HUMAN;A0A0G2JLQ1_HUMAN	No	NA	No	Yes	Liver
A0A0B4J1V2	A0A0B4J1V2	IGHV2-26	Protein IGHV2-26 (Fragment)	A0A0B4J1V2	A0A0B4J1V2_HUMAN	No	NA	No	Yes	Liver
A0A0B4J1V4;P01743	A0A0B4J1V4;P01743	IGHV1-46;	Protein IGHV1-46 (Fragment);Ig heavy chain V-I region HG3	A0A0B4J1V4;P01743	A0A0B4J1V4_HUMAN;HV102_HUMAN	No	NA	No	Yes	Liver
A0A0B4J1V5	A0A0B4J1V5	IGHV1-69	Protein IGHV1-69 (Fragment)	A0A0B4J1V5	A0A0B4J1V5_HUMAN	No	NA	No	Yes	Liver
A0A0B4J1Z4	A0A0B4J1Z4	IGKV1-17	Protein IGKV1-17 (Fragment)	A0A0B4J1Z4	A0A0B4J1Z4_HUMAN	No	NA	No	Yes	Liver
A0A0B4J1Z6;P18135;P18136	A0A0B4J1Z6;P18135;P18136	IGKV3-20;;	Protein IGKV3-20 (Fragment);Ig kappa chain V-III region HAH;Ig kappa chain V-III region HIC	A0A0B4J1Z6;P18135;P18136	A0A0B4J1Z6_HUMAN;KV312_HUMAN;KV313_HUMAN	No	NA	No	Yes	Liver
A0A0B4J259;F8VV32;P61626	A0A0B4J259;F8VV32;P61626	LYZ	Isoform of P61626, Lysozyme;Isoform of P61626, Lysozyme;Lysozyme C	A0A0B4J259;F8VV32;P61626	A0A0B4J259_HUMAN;F8VV32_HUMAN;LYSC_HUMAN	No	NA	Yes	No	Liver
A0A0B4J269;Q13509	A0A0B4J269;Q13509	TUBB3	Isoform of Q13509, Tubulin beta-3 chain;Tubulin beta-3 chain	A0A0B4J269;Q13509	A0A0B4J269_HUMAN;TBB3_HUMAN	No	NA	Yes	No	Liver
A0A0B4J2B7;P01764	A0A0B4J2B7;P01764	IGHV3-30;IGHV3-23	Protein IGHV3-30 (Fragment);Ig heavy chain V-III region 23	A0A0B4J2B7;P01764	A0A0B4J2B7_HUMAN;HV303_HUMAN	No	NA	No	Yes	Liver
A0A0B4J2C3;P13693;Q5W0H4	A0A0B4J2C3;P13693;Q5W0H4	TPT1	Isoform of P13693, Translationally-controlled tumor protein;Translationally-controlled tumor protein;Isoform of P13693, Translationally-controlled tumor protein	A0A0B4J2C3;P13693;Q5W0H4	A0A0B4J2C3_HUMAN;TCTP_HUMAN;Q5W0H4_HUMAN	No	NA	Yes	No	Liver
A0A0B4J2D9	A0A0B4J2D9	IGKV1D-13	Protein IGKV1D-13 (Fragment)	A0A0B4J2D9	A0A0B4J2D9_HUMAN	No	NA	No	Yes	Liver
A0A0B4J2H0	A0A0B4J2H0	IGHV1-69-2	Protein IGHV1-69-2 (Fragment)	A0A0B4J2H0	A0A0B4J2H0_HUMAN	No	NA	No	Yes	Liver
A0A0C4DFU2;P04179	A0A0C4DFU2;P04179	SOD2	Isoform of P04179, Superoxide dismutase;Superoxide dismutase [Mn], mitochondrial	A0A0C4DFU2;P04179	A0A0C4DFU2_HUMAN;SODM_HUMAN	No	NA	Yes	No	Liver
A0A0C4DFV9;Q01105;Q01105-2;Q01105-3;Q01105-4	A0A0C4DFV9;Q01105;Q01105-2;Q01105-3;Q01105-4	SET	Isoform of Q01105, Protein SET;Protein SET;Isoform of Q01105, Isoform 2 of Protein SET;Isoform of Q01105, Isoform 3 of Protein SET;Isoform of Q01105, Isoform 4 of Protein SET	A0A0C4DFV9;Q01105;Q01105-2;Q01105-3;Q01105-4	A0A0C4DFV9_HUMAN;SET_HUMAN;SET_HUMAN;SET_HUMAN;SET_HUMAN	No	NA	Yes	No	Liver
A0A0C4DG17;C9J9K3;P08865	A0A0C4DG17;C9J9K3;P08865	RPSA	Isoform of P08865, 40S ribosomal protein SA;Isoform of P08865, 40S ribosomal protein SA (Fragment);40S ribosomal protein SA	A0A0C4DG17;C9J9K3;P08865	A0A0C4DG17_HUMAN;C9J9K3_HUMAN;RSSA_HUMAN	No	NA	Yes	No	Liver
A0A0C4DGF5;E9PDY4;E9PQN4;H0YE06;P17927;Q2VPA4;Q2VPA4-3;Q5SR44	A0A0C4DGF5;E9PDY4;E9PQN4;H0YE06;P17927;Q2VPA4;Q2VPA4-3;Q5SR44	CR1L;CR1;CR1;CR1;CR1;CR1L;CR1L;CR1	Isoform of Q2VPA4, Complement component receptor 1-like protein (Fragment);Isoform of P17927, Complement receptor type 1;Isoform of P17927, Complement receptor type 1;Isoform of P17927, Complement receptor type 1 (Fragment);Complement receptor type 1;Complement component receptor 1-like protein;Isoform of Q2VPA4, Isoform 3 of Complement component receptor 1-like protein;Isoform of P17927, Complement receptor type 1	A0A0C4DGF5;E9PDY4;E9PQN4;H0YE06;P17927;Q2VPA4;Q2VPA4-3;Q5SR44	A0A0C4DGF5_HUMAN;E9PDY4_HUMAN;E9PQN4_HUMAN;H0YE06_HUMAN;CR1_HUMAN;CR1L_HUMAN;CR1L_HUMAN;Q5SR44_HUMAN	No	NA	Yes	No	Liver
A0A0C4DGG9;F5GWX5;Q14839;Q14839-2	A0A0C4DGG9;F5GWX5;Q14839;Q14839-2	CHD4	Isoform of Q14839, Chromodomain-helicase-DNA-binding protein 4;Isoform of Q14839, Chromodomain-helicase-DNA-binding protein 4;Chromodomain-helicase-DNA-binding protein 4;Isoform of Q14839, Isoform 2 of Chromodomain-helicase-DNA-binding protein 4	A0A0C4DGG9;F5GWX5;Q14839;Q14839-2	A0A0C4DGG9_HUMAN;F5GWX5_HUMAN;CHD4_HUMAN;CHD4_HUMAN	No	NA	Yes	No	Liver
A0A0C4DGN2;B4DYU0;I3L145;I3L1J1;P04278;P04278-2;P04278-3;P04278-4;P04278-5	A0A0C4DGN2;B4DYU0;I3L145;I3L1J1;P04278;P04278-2;P04278-3;P04278-4;P04278-5	SHBG	Isoform of P04278, Sex hormone-binding globulin (Fragment);Isoform of P04278, Sex hormone-binding globulin;Isoform of P04278, Sex hormone-binding globulin;Isoform of P04278, Sex hormone-binding globulin;Sex hormone-binding globulin;Isoform of P04278, Isoform 2 of Sex hormone-binding globulin;Isoform of P04278, Isoform 3 of Sex hormone-binding globulin;Isoform of P04278, Isoform 4 of Sex hormone-binding globulin;Isoform of P04278, Isoform 5 of Sex hormone-binding globulin	A0A0C4DGN2;B4DYU0;I3L145;I3L1J1;P04278;P04278-2;P04278-3;P04278-4;P04278-5	A0A0C4DGN2_HUMAN;B4DYU0_HUMAN;I3L145_HUMAN;I3L1J1_HUMAN;SHBG_HUMAN;SHBG_HUMAN;SHBG_HUMAN;SHBG_HUMAN;SHBG_HUMAN	No	NA	Yes	No	Liver
A0A0C4DGV7;P02753;Q5VY30	A0A0C4DGV7;P02753;Q5VY30	RBP4	Isoform of P02753, Retinol-binding protein 4;Retinol-binding protein 4;Isoform of P02753, Retinol binding protein 4, plasma, isoform CRA_b	A0A0C4DGV7;P02753;Q5VY30	A0A0C4DGV7_HUMAN;RET4_HUMAN;Q5VY30_HUMAN	No	NA	Yes	No	Liver
A0A0C4DH25	A0A0C4DH25	IGKV3D-20	Protein IGKV3D-20 (Fragment)	A0A0C4DH25	A0A0C4DH25_HUMAN	No	NA	No	Yes	Liver
A0A0C4DH31	A0A0C4DH31	IGHV1-18	Protein IGHV1-18 (Fragment)	A0A0C4DH31	A0A0C4DH31_HUMAN	No	NA	No	Yes	Liver
A0A0C4DH38;A0A0G2JP91	A0A0C4DH38;A0A0G2JP91	IGHV5-51;	Protein IGHV5-51 (Fragment);Uncharacterized protein	A0A0C4DH38;A0A0G2JP91	A0A0C4DH38_HUMAN;A0A0G2JP91_HUMAN	No	NA	No	Yes	Liver
A0A0D9SEI3;A0A0D9SEN2;A0A0D9SER5;B7ZVY7;J3QKR5;J3QR29;J3QR44;P21127;P21127-10;P21127-12;P21127-2;P21127-3;P21127-4;P21127-5;P21127-6;P21127-8;P21127-9;Q5QPR3;Q5QPR4;Q9UQ88;Q9UQ88-10;Q9UQ88-2;Q9UQ88-3;Q9UQ88-4;Q9UQ88-5;Q9UQ88-9	A0A0D9SEI3;A0A0D9SEN2;A0A0D9SER5;B7ZVY7;J3QKR5;J3QR29;J3QR44;P21127;P21127-10;P21127-12;P21127-2;P21127-3;P21127-4;P21127-5;P21127-6;P21127-8;P21127-9;Q5QPR3;Q5QPR4;Q9UQ88;Q9UQ88-10;Q9UQ88-2;Q9UQ88-3;Q9UQ88-4;Q9UQ88-5;Q9UQ88-9	CDK11B;CDK11B;CDK11B;CDC2L1;CDK11B;CDK11B;CDK11B;CDK11B;CDK11B;CDK11B;CDK11B;CDK11B;CDK11B;CDK11B;CDK11B;CDK11B;CDK11B;CDK11A;CDK11A;CDK11A;CDK11A;CDK11A;CDK11A;CDK11A;CDK11A;CDK11A	Isoform of P21127, Cyclin-dependent kinase 11B;Isoform of P21127, Cyclin-dependent kinase 11B;Isoform of P21127, Cyclin-dependent kinase 11B;Isoform of P21127, Cell division cycle 2-like 1 (PITSLRE proteins);Isoform of P21127, Cyclin-dependent kinase 11B;Isoform of P21127, Cyclin-dependent kinase 11B;Isoform of P21127, Cyclin-dependent kinase 11B;Cyclin-dependent kinase 11B;Isoform of P21127, Isoform SV11 of Cyclin-dependent kinase 11B;Isoform of P21127, Isoform 7 of Cyclin-dependent kinase 11B;Isoform of P21127, Isoform SV1 of Cyclin-dependent kinase 11B;Isoform of P21127, Isoform 2 of Cyclin-dependent kinase 11B;Isoform of P21127, Isoform 3 of Cyclin-dependent kinase 11B;Isoform of P21127, Isoform SV4 of Cyclin-dependent kinase 11B;Isoform of P21127, Isoform SV5 of Cyclin-dependent kinase 11B;Isoform of P21127, Isoform 8 of Cyclin-dependent kinase 11B;Isoform of P21127, Isoform SV10 of Cyclin-dependent kinase 11B;Isoform of Q9UQ88, Cyclin-dependent kinase 11A;Isoform of Q9UQ88, Cyclin-dependent kinase 11A;Cyclin-dependent kinase 11A;Isoform of Q9UQ88, Isoform 4 of Cyclin-dependent kinase 11A;Isoform of Q9UQ88, Isoform SV1 of Cyclin-dependent kinase 11A;Isoform of Q9UQ88, Isoform SV2 of Cyclin-dependent kinase 11A;Isoform of Q9UQ88, Isoform SV3 of Cyclin-dependent kinase 11A;Isoform of Q9UQ88, Isoform SV7 of Cyclin-dependent kinase 11A;Isoform of Q9UQ88, Isoform SV13 of Cyclin-dependent kinase 11A	A0A0D9SEI3;A0A0D9SEN2;A0A0D9SER5;B7ZVY7;J3QKR5;J3QR29;J3QR44;P21127;P21127-10;P21127-12;P21127-2;P21127-3;P21127-4;P21127-5;P21127-6;P21127-8;P21127-9;Q5QPR3;Q5QPR4;Q9UQ88;Q9UQ88-10;Q9UQ88-2;Q9UQ88-3;Q9UQ88-4;Q9UQ88-5;Q9UQ88-9	A0A0D9SEI3_HUMAN;A0A0D9SEN2_HUMAN;A0A0D9SER5_HUMAN;B7ZVY7_HUMAN;J3QKR5_HUMAN;J3QR29_HUMAN;J3QR44_HUMAN;CD11B_HUMAN;CD11B_HUMAN;CD11B_HUMAN;CD11B_HUMAN;CD11B_HUMAN;CD11B_HUMAN;CD11B_HUMAN;CD11B_HUMAN;CD11B_HUMAN;CD11B_HUMAN;Q5QPR3_HUMAN;Q5QPR4_HUMAN;CD11A_HUMAN;CD11A_HUMAN;CD11A_HUMAN;CD11A_HUMAN;CD11A_HUMAN;CD11A_HUMAN;CD11A_HUMAN	No	NA	Yes	No	Liver
A0A0D9SEI8;P16989;P16989-2;P16989-3	A0A0D9SEI8;P16989;P16989-2;P16989-3	YBX3	Isoform of P16989, Y-box-binding protein 3 (Fragment);Y-box-binding protein 3;Isoform of P16989, Isoform 2 of Y-box-binding protein 3;Isoform of P16989, Isoform 3 of Y-box-binding protein 3	A0A0D9SEI8;P16989;P16989-2;P16989-3	A0A0D9SEI8_HUMAN;YBOX3_HUMAN;YBOX3_HUMAN;YBOX3_HUMAN	No	NA	Yes	No	Liver
A0A0D9SF53;A0A0D9SFB3;A0A0D9SG12;O00571;O00571-2	A0A0D9SF53;A0A0D9SFB3;A0A0D9SG12;O00571;O00571-2	DDX3X	Isoform of O00571, ATP-dependent RNA helicase DDX3X;Isoform of O00571, ATP-dependent RNA helicase DDX3X;Isoform of O00571, ATP-dependent RNA helicase DDX3X;ATP-dependent RNA helicase DDX3X;Isoform of O00571, Isoform 2 of ATP-dependent RNA helicase DDX3X	A0A0D9SF53;A0A0D9SFB3;A0A0D9SG12;O00571;O00571-2	A0A0D9SF53_HUMAN;A0A0D9SFB3_HUMAN;A0A0D9SG12_HUMAN;DDX3X_HUMAN;DDX3X_HUMAN	No	NA	Yes	No	Liver
A0A0D9SFB5;P08319;P08319-2	A0A0D9SFB5;P08319;P08319-2	ADH4	Isoform of P08319, Alcohol dehydrogenase 4;Alcohol dehydrogenase 4;Isoform of P08319, Isoform 2 of Alcohol dehydrogenase 4	A0A0D9SFB5;P08319;P08319-2	A0A0D9SFB5_HUMAN;ADH4_HUMAN;ADH4_HUMAN	No	NA	Yes	No	Liver
A0A0G2JI36;A0A0G2JIF2;A0A0G2JL56;P30443;P30455	A0A0G2JI36;A0A0G2JIF2;A0A0G2JL56;P30443;P30455	HLA-A	Isoform of P01891, HLA class I histocompatibility antigen, A-3 alpha chain;Isoform of P01891, HLA class I histocompatibility antigen, A-3 alpha chain;Isoform of P01891, HLA class I histocompatibility antigen, A-3 alpha chain;Isoform of P01891, HLA class I histocompatibility antigen, A-1 alpha chain;Isoform of P01891, HLA class I histocompatibility antigen, A-36 alpha chain	A0A0G2JI36;A0A0G2JIF2;A0A0G2JL56;P30443;P30455	A0A0G2JI36_HUMAN;A0A0G2JIF2_HUMAN;A0A0G2JL56_HUMAN;1A01_HUMAN;1A36_HUMAN	No	NA	Yes	No	Liver
A0A0G2JIE7;A0A0G2JL69;B4DQI1;H0Y3H6;P06681;P06681-2;P06681-3	A0A0G2JIE7;A0A0G2JL69;B4DQI1;H0Y3H6;P06681;P06681-2;P06681-3	C2	Isoform of P06681, Complement C2;Isoform of P06681, Complement C2;Isoform of P06681, Complement C2;Isoform of P06681, Complement C2 (Fragment);Complement C2;Isoform of P06681, Isoform 2 of Complement C2;Isoform of P06681, Isoform 3 of Complement C2	A0A0G2JIE7;A0A0G2JL69;B4DQI1;H0Y3H6;P06681;P06681-2;P06681-3	A0A0G2JIE7_HUMAN;A0A0G2JL69_HUMAN;B4DQI1_HUMAN;H0Y3H6_HUMAN;CO2_HUMAN;CO2_HUMAN;CO2_HUMAN	No	NA	Yes	No	Liver
A0A0G2JIW1;P0DMV8;P0DMV9	A0A0G2JIW1;P0DMV8;P0DMV9	HSPA1B;HSPA1A;HSPA1B	Isoform of P0DMV9, Heat shock 70 kDa protein 1B;Heat shock 70 kDa protein 1A;Heat shock 70 kDa protein 1B	A0A0G2JIW1;P0DMV8;P0DMV9	A0A0G2JIW1_HUMAN;HS71A_HUMAN;HS71B_HUMAN	No	NA	Yes	No	Liver
A0A0G2JMB2;P01877	A0A0G2JMB2;P01877	;IGHA2	Uncharacterized protein;Ig alpha-2 chain C region	A0A0G2JMB2;P01877	A0A0G2JMB2_HUMAN;IGHA2_HUMAN	No	NA	Yes	No	Liver
A0A0G2JN06;P01859	A0A0G2JN06;P01859	;IGHG2	Uncharacterized protein;Ig gamma-2 chain C region	A0A0G2JN06;P01859	A0A0G2JN06_HUMAN;IGHG2_HUMAN	Yes	Plasma	Yes	No	Liver
A0A0G2JPA8;P08697;P08697-2	A0A0G2JPA8;P08697;P08697-2	SERPINF2	Isoform of P08697, Alpha-2-antiplasmin;Alpha-2-antiplasmin;Isoform of P08697, Isoform 2 of Alpha-2-antiplasmin	A0A0G2JPA8;P08697;P08697-2	A0A0G2JPA8_HUMAN;A2AP_HUMAN;A2AP_HUMAN	Yes	Plasma	Yes	No	Liver
A0A0G2JPD4;P01861	A0A0G2JPD4;P01861	;IGHG4	Uncharacterized protein;Ig gamma-4 chain C region	A0A0G2JPD4;P01861	A0A0G2JPD4_HUMAN;IGHG4_HUMAN	Yes	Plasma	Yes	No	Liver
A0A0G2JPR0	A0A0G2JPR0	C4A	Isoform of P0C0L4, Complement C4-A	A0A0G2JPR0	A0A0G2JPR0_HUMAN	No	NA	Yes	No	Liver
A2RTX5;A2RTX5-2;B7ZLP8	A2RTX5;A2RTX5-2;B7ZLP8	TARSL2	Probable threonine--tRNA ligase 2, cytoplasmic;Isoform of A2RTX5, Isoform 2 of Probable threonine--tRNA ligase 2, cytoplasmic;Isoform of A2RTX5, Probable threonine--tRNA ligase 2, cytoplasmic	A2RTX5;A2RTX5-2;B7ZLP8	SYTC2_HUMAN;SYTC2_HUMAN;B7ZLP8_HUMAN	No	NA	Yes	No	Liver
A6NC48;H0Y984;Q10588;Q10588-2	A6NC48;H0Y984;Q10588;Q10588-2	BST1	Isoform of Q10588, ADP-ribosyl cyclase/cyclic ADP-ribose hydrolase 2;Isoform of Q10588, ADP-ribosyl cyclase/cyclic ADP-ribose hydrolase 2 (Fragment);ADP-ribosyl cyclase/cyclic ADP-ribose hydrolase 2;Isoform of Q10588, Isoform 2 of ADP-ribosyl cyclase/cyclic ADP-ribose hydrolase 2	A6NC48;H0Y984;Q10588;Q10588-2	A6NC48_HUMAN;H0Y984_HUMAN;BST1_HUMAN;BST1_HUMAN	No	NA	Yes	No	Liver
A8MU27;A8MUA9;P55854;P55854-2;P61956;P61956-2;Q6EEV6	A8MU27;A8MUA9;P55854;P55854-2;P61956;P61956-2;Q6EEV6	SUMO3;SUMO3;SUMO3;SUMO3;SUMO2;SUMO2;SUMO4	Isoform of P55854, Small ubiquitin-related modifier 3;Isoform of P55854, SMT3 suppressor of mif two 3 homolog 3 (Yeast), isoform CRA_d;Small ubiquitin-related modifier 3;Isoform of P55854, Isoform 2 of Small ubiquitin-related modifier 3;Small ubiquitin-related modifier 2;Isoform of P61956, Isoform 2 of Small ubiquitin-related modifier 2;Small ubiquitin-related modifier 4	A8MU27;A8MUA9;P55854;P55854-2;P61956;P61956-2;Q6EEV6	A8MU27_HUMAN;A8MUA9_HUMAN;SUMO3_HUMAN;SUMO3_HUMAN;SUMO2_HUMAN;SUMO2_HUMAN;SUMO4_HUMAN	No	NA	Yes	No	Liver
A8MUH2;P18859;P18859-2	A8MUH2;P18859;P18859-2	ATP5J	Isoform of P18859, ATP synthase-coupling factor 6, mitochondrial;ATP synthase-coupling factor 6, mitochondrial;Isoform of P18859, Isoform 2 of ATP synthase-coupling factor 6, mitochondrial	A8MUH2;P18859;P18859-2	A8MUH2_HUMAN;ATP5J_HUMAN;ATP5J_HUMAN	No	NA	Yes	No	Liver
A8MUS3;H7BY10;K7EJV9;K7ERT8;P62750	A8MUS3;H7BY10;K7EJV9;K7ERT8;P62750	RPL23A	Isoform of P62750, 60S ribosomal protein L23a;Isoform of P62750, 60S ribosomal protein L23a (Fragment);Isoform of P62750, 60S ribosomal protein L23a (Fragment);Isoform of P62750, 60S ribosomal protein L23a (Fragment);60S ribosomal protein L23a	A8MUS3;H7BY10;K7EJV9;K7ERT8;P62750	A8MUS3_HUMAN;H7BY10_HUMAN;K7EJV9_HUMAN;K7ERT8_HUMAN;RL23A_HUMAN	No	NA	Yes	No	Liver
B0QYF8;P02144	B0QYF8;P02144	MB	Isoform of P02144, Myoglobin (Fragment);Myoglobin	B0QYF8;P02144	B0QYF8_HUMAN;MYG_HUMAN	No	NA	Yes	No	Liver
B0YIW2;P02656	B0YIW2;P02656	APOC3	Isoform of P02656, Apolipoprotein C-III;Apolipoprotein C-III	B0YIW2;P02656	B0YIW2_HUMAN;APOC3_HUMAN	Yes	Coagulation_Down	Yes	No	Liver
B1AHL2;P23142-4	B1AHL2;P23142-4	FBLN1	Isoform of P23142, Fibulin-1;Isoform of P23142, Isoform C of Fibulin-1	B1AHL2;P23142-4	B1AHL2_HUMAN;FBLN1_HUMAN	No	NA	Yes	No	Liver
B1AKG0;Q03591	B1AKG0;Q03591	CFHR1	Isoform of Q03591, Complement factor H-related protein 1;Complement factor H-related protein 1	B1AKG0;Q03591	B1AKG0_HUMAN;FHR1_HUMAN	No	NA	Yes	No	Liver
B1ALD9;Q15063;Q15063-2;Q15063-3;Q15063-4;Q15063-5;Q15063-6;Q15063-7	B1ALD9;Q15063;Q15063-2;Q15063-3;Q15063-4;Q15063-5;Q15063-6;Q15063-7	POSTN	Isoform of Q15063, Periostin;Periostin;Isoform of Q15063, Isoform 2 of Periostin;Isoform of Q15063, Isoform 3 of Periostin;Isoform of Q15063, Isoform 4 of Periostin;Isoform of Q15063, Isoform 5 of Periostin;Isoform of Q15063, Isoform 6 of Periostin;Isoform of Q15063, Isoform 7 of Periostin	B1ALD9;Q15063;Q15063-2;Q15063-3;Q15063-4;Q15063-5;Q15063-6;Q15063-7	B1ALD9_HUMAN;POSTN_HUMAN;POSTN_HUMAN;POSTN_HUMAN;POSTN_HUMAN;POSTN_HUMAN;POSTN_HUMAN;POSTN_HUMAN	No	NA	Yes	No	Liver
B1AP58;P15169	B1AP58;P15169	CPN1	Isoform of P15169, Carboxypeptidase N catalytic chain (Fragment);Carboxypeptidase N catalytic chain	B1AP58;P15169	B1AP58_HUMAN;CBPN_HUMAN	No	NA	Yes	No	Liver
B2R5W2;B4DY08;G3V4C1;G3V4W0;P07910-2;P07910-4	B2R5W2;B4DY08;G3V4C1;G3V4W0;P07910-2;P07910-4	HNRNPC	Isoform of P07910, Heterogeneous nuclear ribonucleoproteins C1/C2;Isoform of P07910, Heterogeneous nuclear ribonucleoproteins C1/C2;Isoform of P07910, Heterogeneous nuclear ribonucleoproteins C1/C2;Isoform of P07910, Heterogeneous nuclear ribonucleoproteins C1/C2 (Fragment);Isoform of P07910, Isoform C1 of Heterogeneous nuclear ribonucleoproteins C1/C2;Isoform of P07910, Isoform 4 of Heterogeneous nuclear ribonucleoproteins C1/C2	B2R5W2;B4DY08;G3V4C1;G3V4W0;P07910-2;P07910-4	B2R5W2_HUMAN;B4DY08_HUMAN;G3V4C1_HUMAN;G3V4W0_HUMAN;HNRPC_HUMAN;HNRPC_HUMAN	No	NA	Yes	No	Liver
B4DJV2;O75390	B4DJV2;O75390	CS	Isoform of O75390, Citrate synthase;Citrate synthase, mitochondrial	B4DJV2;O75390	B4DJV2_HUMAN;CISY_HUMAN	No	NA	Yes	No	Liver
B4DPQ0;F5H2D0;P00736	B4DPQ0;F5H2D0;P00736	C1R	Isoform of P00736, Complement C1r subcomponent;Isoform of P00736, Complement C1r subcomponent;Complement C1r subcomponent	B4DPQ0;F5H2D0;P00736	B4DPQ0_HUMAN;F5H2D0_HUMAN;C1R_HUMAN	No	NA	Yes	No	Liver
B4DXW1;P61158	B4DXW1;P61158	ACTR3	Isoform of P61158, Actin-related protein 3;Actin-related protein 3	B4DXW1;P61158	B4DXW1_HUMAN;ARP3_HUMAN	No	NA	Yes	No	Liver
B5MDF5;P62826	B5MDF5;P62826	RAN	Isoform of P62826, GTP-binding nuclear protein Ran;GTP-binding nuclear protein Ran	B5MDF5;P62826	B5MDF5_HUMAN;RAN_HUMAN	No	NA	Yes	No	Liver
B7Z2R7;Q5T8D3;Q5T8D3-2;Q5T8D3-3	B7Z2R7;Q5T8D3;Q5T8D3-2;Q5T8D3-3	ACBD5	Isoform of Q5T8D3, Acyl-CoA-binding domain-containing protein 5;Acyl-CoA-binding domain-containing protein 5;Isoform of Q5T8D3, Isoform 2 of Acyl-CoA-binding domain-containing protein 5;Isoform of Q5T8D3, Isoform 3 of Acyl-CoA-binding domain-containing protein 5	B7Z2R7;Q5T8D3;Q5T8D3-2;Q5T8D3-3	B7Z2R7_HUMAN;ACBD5_HUMAN;ACBD5_HUMAN;ACBD5_HUMAN	No	NA	Yes	No	Liver
B7Z6Z4;F8W1R7;G3V1V0;G8JLA2;J3KND3;P60660;P60660-2	B7Z6Z4;F8W1R7;G3V1V0;G8JLA2;J3KND3;P60660;P60660-2	MYL6	Isoform of P60660, Myosin light polypeptide 6;Isoform of P60660, Myosin light polypeptide 6;Isoform of P60660, Myosin light polypeptide 6;Isoform of P60660, Myosin light polypeptide 6;Isoform of P60660, Myosin light polypeptide 6;Myosin light polypeptide 6;Isoform of P60660, Isoform Smooth muscle of Myosin light polypeptide 6	B7Z6Z4;F8W1R7;G3V1V0;G8JLA2;J3KND3;P60660;P60660-2	B7Z6Z4_HUMAN;F8W1R7_HUMAN;G3V1V0_HUMAN;G8JLA2_HUMAN;J3KND3_HUMAN;MYL6_HUMAN;MYL6_HUMAN	Yes	Platelet	Yes	No	Liver
B7Z9C2;F5H4R6;F8VUX1;F8VV59;F8VXI6;F8VY35;F8W020;F8W0J6;F8W118;H0YHC3;H0YIV4;P55209;P55209-2;P55209-3	B7Z9C2;F5H4R6;F8VUX1;F8VV59;F8VXI6;F8VY35;F8W020;F8W0J6;F8W118;H0YHC3;H0YIV4;P55209;P55209-2;P55209-3	NAP1L1	Isoform of P55209, Nucleosome assembly protein 1-like 1;Isoform of P55209, Nucleosome assembly protein 1-like 1;Isoform of P55209, Nucleosome assembly protein 1-like 1 (Fragment);Isoform of P55209, Nucleosome assembly protein 1-like 1;Isoform of P55209, Nucleosome assembly protein 1-like 1 (Fragment);Isoform of P55209, Nucleosome assembly protein 1-like 1 (Fragment);Isoform of P55209, Nucleosome assembly protein 1-like 1 (Fragment);Isoform of P55209, Nucleosome assembly protein 1-like 1;Isoform of P55209, Nucleosome assembly protein 1-like 1 (Fragment);Isoform of P55209, Nucleosome assembly protein 1-like 1 (Fragment);Isoform of P55209, Nucleosome assembly protein 1-like 1 (Fragment);Nucleosome assembly protein 1-like 1;Isoform of P55209, Isoform 2 of Nucleosome assembly protein 1-like 1;Isoform of P55209, Isoform 3 of Nucleosome assembly protein 1-like 1	B7Z9C2;F5H4R6;F8VUX1;F8VV59;F8VXI6;F8VY35;F8W020;F8W0J6;F8W118;H0YHC3;H0YIV4;P55209;P55209-2;P55209-3	B7Z9C2_HUMAN;F5H4R6_HUMAN;F8VUX1_HUMAN;F8VV59_HUMAN;F8VXI6_HUMAN;F8VY35_HUMAN;F8W020_HUMAN;F8W0J6_HUMAN;F8W118_HUMAN;H0YHC3_HUMAN;H0YIV4_HUMAN;NP1L1_HUMAN;NP1L1_HUMAN;NP1L1_HUMAN	No	NA	Yes	No	Liver
B7ZKJ8;Q14624;Q14624-2;Q14624-3	B7ZKJ8;Q14624;Q14624-2;Q14624-3	ITIH4	Isoform of Q14624, ITIH4 protein;Inter-alpha-trypsin inhibitor heavy chain H4;Isoform of Q14624, Isoform 2 of Inter-alpha-trypsin inhibitor heavy chain H4;Isoform of Q14624, Isoform 3 of Inter-alpha-trypsin inhibitor heavy chain H4	B7ZKJ8;Q14624;Q14624-2;Q14624-3	B7ZKJ8_HUMAN;ITIH4_HUMAN;ITIH4_HUMAN;ITIH4_HUMAN	Yes	Plasma	Yes	No	Liver
B8ZZQ6;P06454;P06454-2	B8ZZQ6;P06454;P06454-2	PTMA	Isoform of P06454, Prothymosin alpha;Prothymosin alpha;Isoform of P06454, Isoform 2 of Prothymosin alpha	B8ZZQ6;P06454;P06454-2	B8ZZQ6_HUMAN;PTMA_HUMAN;PTMA_HUMAN	No	NA	Yes	No	Liver
C9J381;P20839;P20839-2;P20839-3;P20839-4;P20839-5;P20839-6;P20839-7	C9J381;P20839;P20839-2;P20839-3;P20839-4;P20839-5;P20839-6;P20839-7	IMPDH1	Isoform of P20839, Inosine-5'-monophosphate dehydrogenase;Inosine-5'-monophosphate dehydrogenase 1;Isoform of P20839, Isoform 2 of Inosine-5'-monophosphate dehydrogenase 1;Isoform of P20839, Isoform 3 of Inosine-5'-monophosphate dehydrogenase 1;Isoform of P20839, Isoform 4 of Inosine-5'-monophosphate dehydrogenase 1;Isoform of P20839, Isoform 5 of Inosine-5'-monophosphate dehydrogenase 1;Isoform of P20839, Isoform 6 of Inosine-5'-monophosphate dehydrogenase 1;Isoform of P20839, Isoform 7 of Inosine-5'-monophosphate dehydrogenase 1	C9J381;P20839;P20839-2;P20839-3;P20839-4;P20839-5;P20839-6;P20839-7	C9J381_HUMAN;IMDH1_HUMAN;IMDH1_HUMAN;IMDH1_HUMAN;IMDH1_HUMAN;IMDH1_HUMAN;IMDH1_HUMAN;IMDH1_HUMAN	No	NA	Yes	No	Liver
C9JA05;D6RD17;D6RHJ6;P01591	C9JA05;D6RD17;D6RHJ6;P01591	JCHAIN;JCHAIN;JCHAIN;IGJ	Isoform of P01591, Protein JCHAIN (Fragment);Isoform of P01591, Protein JCHAIN (Fragment);Isoform of P01591, Protein JCHAIN (Fragment);Immunoglobulin J chain	C9JA05;D6RD17;D6RHJ6;P01591	C9JA05_HUMAN;D6RD17_HUMAN;D6RHJ6_HUMAN;IGJ_HUMAN	No	NA	Yes	Yes	Liver
C9JC71;H0Y755;M9MML0;P08637	C9JC71;H0Y755;M9MML0;P08637	FCGR3A	Isoform of P08637, Low affinity immunoglobulin gamma Fc region receptor III-A (Fragment);Isoform of P08637, Low affinity immunoglobulin gamma Fc region receptor III-A (Fragment);Isoform of P08637, Low affinity immunoglobulin gamma Fc region receptor III-A;Low affinity immunoglobulin gamma Fc region receptor III-A	C9JC71;H0Y755;M9MML0;P08637	C9JC71_HUMAN;H0Y755_HUMAN;M9MML0_HUMAN;FCG3A_HUMAN	No	NA	Yes	No	Liver
C9JEE0;P15814	C9JEE0;P15814	IGLL1	Isoform of P15814, Immunoglobulin lambda-like polypeptide 1 (Fragment);Immunoglobulin lambda-like polypeptide 1	C9JEE0;P15814	C9JEE0_HUMAN;IGLL1_HUMAN	No	NA	Yes	Yes	Liver
C9JEH7;P22090	C9JEH7;P22090	RPS4Y1	Isoform of P22090, 40S ribosomal protein S4, Y isoform 1 (Fragment);40S ribosomal protein S4, Y isoform 1	C9JEH7;P22090	C9JEH7_HUMAN;RS4Y1_HUMAN	No	NA	Yes	No	Liver
C9JF17;P05090	C9JF17;P05090	APOD	Isoform of P05090, Apolipoprotein D (Fragment);Apolipoprotein D	C9JF17;P05090	C9JF17_HUMAN;APOD_HUMAN	No	NA	Yes	No	Liver
C9JFR7;P99999	C9JFR7;P99999	CYCS	Isoform of P99999, Cytochrome c (Fragment);Cytochrome c	C9JFR7;P99999	C9JFR7_HUMAN;CYC_HUMAN	No	NA	Yes	No	Liver
C9JHR8;F5GZZ9;Q86VB7;Q86VB7-2;Q86VB7-3;Q86VB7-4	C9JHR8;F5GZZ9;Q86VB7;Q86VB7-2;Q86VB7-3;Q86VB7-4	CD163	Isoform of Q86VB7, Scavenger receptor cysteine-rich type 1 protein M130;Isoform of Q86VB7, Scavenger receptor cysteine-rich type 1 protein M130;Scavenger receptor cysteine-rich type 1 protein M130;Isoform of Q86VB7, Isoform 2 of Scavenger receptor cysteine-rich type 1 protein M130;Isoform of Q86VB7, Isoform 3 of Scavenger receptor cysteine-rich type 1 protein M130;Isoform of Q86VB7, Isoform 4 of Scavenger receptor cysteine-rich type 1 protein M130	C9JHR8;F5GZZ9;Q86VB7;Q86VB7-2;Q86VB7-3;Q86VB7-4	C9JHR8_HUMAN;F5GZZ9_HUMAN;C163A_HUMAN;C163A_HUMAN;C163A_HUMAN;C163A_HUMAN	No	NA	Yes	No	Liver
C9JIS1;C9JXA5;P62879	C9JIS1;C9JXA5;P62879	GNB2	Isoform of P62879, Guanine nucleotide-binding protein G(I)/G(S)/G(T) subunit beta-2 (Fragment);Isoform of P62879, Guanine nucleotide-binding protein G(I)/G(S)/G(T) subunit beta-2 (Fragment);Guanine nucleotide-binding protein G(I)/G(S)/G(T) subunit beta-2	C9JIS1;C9JXA5;P62879	C9JIS1_HUMAN;C9JXA5_HUMAN;GBB2_HUMAN	No	NA	Yes	No	Liver
C9JL85;P58546	C9JL85;P58546	MTPN	Isoform of P58546, Myotrophin;Myotrophin	C9JL85;P58546	C9JL85_HUMAN;MTPN_HUMAN	No	NA	Yes	No	Liver
C9JLI6;H0YMV8;Q71UM5	C9JLI6;H0YMV8;Q71UM5	RPS27L	Isoform of Q71UM5, 40S ribosomal protein S27;Isoform of Q71UM5, 40S ribosomal protein S27;40S ribosomal protein S27-like	C9JLI6;H0YMV8;Q71UM5	C9JLI6_HUMAN;H0YMV8_HUMAN;RS27L_HUMAN	No	NA	Yes	No	Liver
C9JSN9;P43251;P43251-2;P43251-3;P43251-4	C9JSN9;P43251;P43251-2;P43251-3;P43251-4	BTD	Isoform of P43251, Biotinidase (Fragment);Biotinidase;Isoform of P43251, Isoform 2 of Biotinidase;Isoform of P43251, Isoform 3 of Biotinidase;Isoform of P43251, Isoform 4 of Biotinidase	C9JSN9;P43251;P43251-2;P43251-3;P43251-4	C9JSN9_HUMAN;BTD_HUMAN;BTD_HUMAN;BTD_HUMAN;BTD_HUMAN	No	NA	Yes	No	Liver
C9JV77;P02765	C9JV77;P02765	AHSG	Isoform of P02765, Alpha-2-HS-glycoprotein;Alpha-2-HS-glycoprotein	C9JV77;P02765	C9JV77_HUMAN;FETUA_HUMAN	No	NA	Yes	No	Liver
C9JZZ0;Q6Q788	C9JZZ0;Q6Q788	APOA5	Isoform of Q6Q788, Apolipoprotein A-V (Fragment);Apolipoprotein A-V	C9JZZ0;Q6Q788	C9JZZ0_HUMAN;APOA5_HUMAN	No	NA	Yes	No	Liver
D3YTB1;F8W727;P62910	D3YTB1;F8W727;P62910	RPL32	Isoform of P62910, 60S ribosomal protein L32 (Fragment);Isoform of P62910, 60S ribosomal protein L32;60S ribosomal protein L32	D3YTB1;F8W727;P62910	D3YTB1_HUMAN;F8W727_HUMAN;RL32_HUMAN	No	NA	Yes	No	Liver
D6RF35	D6RF35	GC	Isoform of P02774, Vitamin D-binding protein	D6RF35	D6RF35_HUMAN	No	NA	Yes	No	Liver
D6RGG3;Q99715;Q99715-4	D6RGG3;Q99715;Q99715-4	COL12A1	Isoform of Q99715, Collagen alpha-1(XII) chain;Collagen alpha-1(XII) chain;Isoform of Q99715, Isoform 4 of Collagen alpha-1(XII) chain	D6RGG3;Q99715;Q99715-4	D6RGG3_HUMAN;COCA1_HUMAN;COCA1_HUMAN	No	NA	Yes	No	Liver
E5RIF9	E5RIF9	CA1	Isoform of P00915, Carbonic anhydrase 1 (Fragment)	E5RIF9	E5RIF9_HUMAN	Yes	RBC	Yes	No	Liver
E5RJP2;H0YB51;O60504;O60504-2	E5RJP2;H0YB51;O60504;O60504-2	SORBS3	Isoform of O60504, Vinexin (Fragment);Isoform of O60504, Vinexin (Fragment);Vinexin;Isoform of O60504, Isoform Beta of Vinexin	E5RJP2;H0YB51;O60504;O60504-2	E5RJP2_HUMAN;H0YB51_HUMAN;VINEX_HUMAN;VINEX_HUMAN	No	NA	Yes	No	Liver
E7EMS2;G3V3D1;G3V3E8;H0YIZ1;J3KMY5;P61916	E7EMS2;G3V3D1;G3V3E8;H0YIZ1;J3KMY5;P61916	NPC2	Isoform of P61916, Epididymal secretory protein E1;Isoform of P61916, Epididymal secretory protein E1 (Fragment);Isoform of P61916, Epididymal secretory protein E1;Isoform of P61916, Epididymal secretory protein E1 (Fragment);Isoform of P61916, Epididymal secretory protein E1;Epididymal secretory protein E1	E7EMS2;G3V3D1;G3V3E8;H0YIZ1;J3KMY5;P61916	E7EMS2_HUMAN;G3V3D1_HUMAN;G3V3E8_HUMAN;H0YIZ1_HUMAN;J3KMY5_HUMAN;NPC2_HUMAN	No	NA	Yes	No	Liver
E7END6;H7BYX9;P04070;P04070-2	E7END6;H7BYX9;P04070;P04070-2	PROC	Isoform of P04070, Vitamin K-dependent protein C;Isoform of P04070, Vitamin K-dependent protein C (Fragment);Vitamin K-dependent protein C;Isoform of P04070, Isoform 2 of Vitamin K-dependent protein C	E7END6;H7BYX9;P04070;P04070-2	E7END6_HUMAN;H7BYX9_HUMAN;PROC_HUMAN;PROC_HUMAN	Yes	Coagulation_UP	Yes	No	Liver
E7EPM6;P33121	E7EPM6;P33121	ACSL1	Isoform of P33121, Long-chain-fatty-acid--CoA ligase 1;Long-chain-fatty-acid--CoA ligase 1	E7EPM6;P33121	E7EPM6_HUMAN;ACSL1_HUMAN	No	NA	Yes	No	Liver
E7EPZ9;P22105;P22105-3;P22105-4	E7EPZ9;P22105;P22105-3;P22105-4	TNXB	Isoform of P22105, Tenascin-X;Tenascin-X;Isoform of P22105, Isoform 4 of Tenascin-X;Isoform of P22105, Isoform 5 of Tenascin-X	E7EPZ9;P22105;P22105-3;P22105-4	E7EPZ9_HUMAN;TENX_HUMAN;TENX_HUMAN;TENX_HUMAN	No	NA	Yes	No	Liver
E7EQB2;E7ER44;P02788	E7EQB2;E7ER44;P02788	LTF	Isoform of P02788, Lactotransferrin (Fragment);Isoform of P02788, Lactotransferrin;Lactotransferrin	E7EQB2;E7ER44;P02788	E7EQB2_HUMAN;E7ER44_HUMAN;TRFL_HUMAN	Yes	Coagulation_UP	Yes	No	Liver
E7EQR4;P15311	E7EQR4;P15311	EZR	Isoform of P15311, Ezrin;Ezrin	E7EQR4;P15311	E7EQR4_HUMAN;EZRI_HUMAN	No	NA	Yes	No	Liver
E7EQV9;P61313	E7EQV9;P61313	RPL15	Isoform of P61313, Ribosomal protein L15 (Fragment);60S ribosomal protein L15	E7EQV9;P61313	E7EQV9_HUMAN;RL15_HUMAN	No	NA	Yes	No	Liver
E7ETH0;G3XAM2;P05156	E7ETH0;G3XAM2;P05156	CFI	Isoform of P05156, Complement factor I;Isoform of P05156, Complement factor I;Complement factor I	E7ETH0;G3XAM2;P05156	E7ETH0_HUMAN;G3XAM2_HUMAN;CFAI_HUMAN	No	NA	Yes	No	Liver
E7EUU4;E7EX73;E9PGM1;Q04637;Q04637-3;Q04637-4;Q04637-5;Q04637-8;Q04637-9	E7EUU4;E7EX73;E9PGM1;Q04637;Q04637-3;Q04637-4;Q04637-5;Q04637-8;Q04637-9	EIF4G1	Isoform of Q04637, Eukaryotic translation initiation factor 4 gamma 1;Isoform of Q04637, Eukaryotic translation initiation factor 4 gamma 1;Isoform of Q04637, Eukaryotic translation initiation factor 4 gamma 1;Eukaryotic translation initiation factor 4 gamma 1;Isoform of Q04637, Isoform B of Eukaryotic translation initiation factor 4 gamma 1;Isoform of Q04637, Isoform C of Eukaryotic translation initiation factor 4 gamma 1;Isoform of Q04637, Isoform D of Eukaryotic translation initiation factor 4 gamma 1;Isoform of Q04637, Isoform 8 of Eukaryotic translation initiation factor 4 gamma 1;Isoform of Q04637, Isoform 9 of Eukaryotic translation initiation factor 4 gamma 1	E7EUU4;E7EX73;E9PGM1;Q04637;Q04637-3;Q04637-4;Q04637-5;Q04637-8;Q04637-9	E7EUU4_HUMAN;E7EX73_HUMAN;E9PGM1_HUMAN;IF4G1_HUMAN;IF4G1_HUMAN;IF4G1_HUMAN;IF4G1_HUMAN;IF4G1_HUMAN;IF4G1_HUMAN	No	NA	Yes	No	Liver
E7EX44;Q05682;Q05682-2;Q05682-3;Q05682-4;Q05682-5;Q05682-6	E7EX44;Q05682;Q05682-2;Q05682-3;Q05682-4;Q05682-5;Q05682-6	CALD1	Isoform of Q05682, Caldesmon;Caldesmon;Isoform of Q05682, Isoform 2 of Caldesmon;Isoform of Q05682, Isoform 3 of Caldesmon;Isoform of Q05682, Isoform 4 of Caldesmon;Isoform of Q05682, Isoform 5 of Caldesmon;Isoform of Q05682, Isoform 6 of Caldesmon	E7EX44;Q05682;Q05682-2;Q05682-3;Q05682-4;Q05682-5;Q05682-6	E7EX44_HUMAN;CALD1_HUMAN;CALD1_HUMAN;CALD1_HUMAN;CALD1_HUMAN;CALD1_HUMAN;CALD1_HUMAN	No	NA	Yes	No	Liver
E9PAV3;E9PAV3-2;F8VZJ2;F8W0W4;H0YHX9;Q13765	E9PAV3;E9PAV3-2;F8VZJ2;F8W0W4;H0YHX9;Q13765	NACA	Nascent polypeptide-associated complex subunit alpha, muscle-specific form;Isoform of E9PAV3, Isoform 2 of Nascent polypeptide-associated complex subunit alpha, muscle-specific form;Isoform of E9PAV3, Nascent polypeptide-associated complex subunit alpha;Isoform of E9PAV3, Nascent polypeptide-associated complex subunit alpha (Fragment);Isoform of E9PAV3, Nascent polypeptide-associated complex subunit alpha (Fragment);Isoform of E9PAV3, Nascent polypeptide-associated complex subunit alpha	E9PAV3;E9PAV3-2;F8VZJ2;F8W0W4;H0YHX9;Q13765	NACAM_HUMAN;NACAM_HUMAN;F8VZJ2_HUMAN;F8W0W4_HUMAN;H0YHX9_HUMAN;NACA_HUMAN	No	NA	Yes	No	Liver
E9PB61;Q86V81	E9PB61;Q86V81	ALYREF	Isoform of Q86V81, THO complex subunit 4;THO complex subunit 4	E9PB61;Q86V81	E9PB61_HUMAN;THOC4_HUMAN	No	NA	Yes	No	Liver
E9PBC5;H0YAC1;P03952	E9PBC5;H0YAC1;P03952	KLKB1	Isoform of P03952, Plasma kallikrein;Isoform of P03952, Plasma kallikrein (Fragment);Plasma kallikrein	E9PBC5;H0YAC1;P03952	E9PBC5_HUMAN;H0YAC1_HUMAN;KLKB1_HUMAN	No	NA	Yes	No	Liver
E9PC52;Q16576	E9PC52;Q16576	RBBP7	Isoform of Q16576, Histone-binding protein RBBP7;Histone-binding protein RBBP7	E9PC52;Q16576	E9PC52_HUMAN;RBBP7_HUMAN	No	NA	Yes	No	Liver
E9PD35;P35916;P35916-1	E9PD35;P35916;P35916-1	FLT4	Isoform of P35916, Receptor protein-tyrosine kinase;Vascular endothelial growth factor receptor 3;Isoform of P35916, Isoform 2 of Vascular endothelial growth factor receptor 3	E9PD35;P35916;P35916-1	E9PD35_HUMAN;VGFR3_HUMAN;VGFR3_HUMAN	No	NA	Yes	No	Liver
E9PEW8	E9PEW8	HBD	Isoform of P02042, Hemoglobin subunit delta (Fragment)	E9PEW8	E9PEW8_HUMAN	Yes	RBC	Yes	No	Liver
E9PEX6;P09622;P09622-3	E9PEX6;P09622;P09622-3	DLD	Isoform of P09622, Dihydrolipoyl dehydrogenase;Dihydrolipoyl dehydrogenase, mitochondrial;Isoform of P09622, Isoform 3 of Dihydrolipoyl dehydrogenase, mitochondrial	E9PEX6;P09622;P09622-3	E9PEX6_HUMAN;DLDH_HUMAN;DLDH_HUMAN	No	NA	Yes	No	Liver
E9PFZ2	E9PFZ2	CP	Isoform of P00450, Ceruloplasmin	E9PFZ2	E9PFZ2_HUMAN	Yes	Plasma	Yes	No	Liver
E9PHK0;P05452	E9PHK0;P05452	CLEC3B	Isoform of P05452, Tetranectin;Tetranectin	E9PHK0;P05452	E9PHK0_HUMAN;TETN_HUMAN	No	NA	Yes	No	Liver
E9PKU7	E9PKU7	GANAB	Isoform of Q14697, Neutral alpha-glucosidase AB	E9PKU7	E9PKU7_HUMAN	No	NA	Yes	No	Liver
E9PL71	E9PL71	EEF1D	Isoform of P29692, Elongation factor 1-delta (Fragment)	E9PL71	E9PL71_HUMAN	No	NA	Yes	No	Liver
E9PLL6;P46776	E9PLL6;P46776	RPL27A	Isoform of P46776, 60S ribosomal protein L27a;60S ribosomal protein L27a	E9PLL6;P46776	E9PLL6_HUMAN;RL27A_HUMAN	No	NA	Yes	No	Liver
E9PP21;P21291	E9PP21;P21291	CSRP1	Isoform of P21291, Cysteine and glycine-rich protein 1;Cysteine and glycine-rich protein 1	E9PP21;P21291	E9PP21_HUMAN;CSRP1_HUMAN	No	NA	Yes	No	Liver
F5GXJ9;Q13740;Q13740-2	F5GXJ9;Q13740;Q13740-2	ALCAM	Isoform of Q13740, CD166 antigen;CD166 antigen;Isoform of Q13740, Isoform 2 of CD166 antigen	F5GXJ9;Q13740;Q13740-2	F5GXJ9_HUMAN;CD166_HUMAN;CD166_HUMAN	No	NA	Yes	No	Liver
F5GY80;F5H7G1;P07358	F5GY80;F5H7G1;P07358	C8B	Isoform of P07358, Complement component C8 beta chain;Isoform of P07358, Complement component C8 beta chain;Complement component C8 beta chain	F5GY80;F5H7G1;P07358	F5GY80_HUMAN;F5H7G1_HUMAN;CO8B_HUMAN	No	NA	Yes	No	Liver
F5GZS6;J3KPF3;P08195;P08195-2;P08195-3;P08195-4	F5GZS6;J3KPF3;P08195;P08195-2;P08195-3;P08195-4	SLC3A2	Isoform of P08195, 4F2 cell-surface antigen heavy chain;Isoform of P08195, 4F2 cell-surface antigen heavy chain;4F2 cell-surface antigen heavy chain;Isoform of P08195, Isoform 2 of 4F2 cell-surface antigen heavy chain;Isoform of P08195, Isoform 3 of 4F2 cell-surface antigen heavy chain;Isoform of P08195, Isoform 4 of 4F2 cell-surface antigen heavy chain	F5GZS6;J3KPF3;P08195;P08195-2;P08195-3;P08195-4	F5GZS6_HUMAN;J3KPF3_HUMAN;4F2_HUMAN;4F2_HUMAN;4F2_HUMAN;4F2_HUMAN	No	NA	Yes	No	Liver
F5H265	F5H265	UBC	Isoform of P0CG48, Polyubiquitin-C (Fragment)	F5H265	F5H265_HUMAN	Yes	RBC	Yes	No	Liver
F5H8B0;P08709;P08709-2	F5H8B0;P08709;P08709-2	F7	Isoform of P08709, Coagulation factor VII;Coagulation factor VII;Isoform of P08709, Isoform B of Coagulation factor VII	F5H8B0;P08709;P08709-2	F5H8B0_HUMAN;FA7_HUMAN;FA7_HUMAN	No	NA	Yes	No	Liver
F6QDS0;I3L0H8;Q9NUU7	F6QDS0;I3L0H8;Q9NUU7	DDX19A	Isoform of Q9NUU7, ATP-dependent RNA helicase DDX19A;Isoform of Q9NUU7, ATP-dependent RNA helicase DDX19A;ATP-dependent RNA helicase DDX19A	F6QDS0;I3L0H8;Q9NUU7	F6QDS0_HUMAN;I3L0H8_HUMAN;DD19A_HUMAN	No	NA	Yes	No	Liver
F6RFD5;P60981;P60981-2	F6RFD5;P60981;P60981-2	DSTN	Isoform of P60981, Destrin;Destrin;Isoform of P60981, Isoform 2 of Destrin	F6RFD5;P60981;P60981-2	F6RFD5_HUMAN;DEST_HUMAN;DEST_HUMAN	No	NA	Yes	No	Liver
F8VYE8;P36873;P36873-2	F8VYE8;P36873;P36873-2	PPP1CC	Isoform of P36873, Serine/threonine-protein phosphatase;Serine/threonine-protein phosphatase PP1-gamma catalytic subunit;Isoform of P36873, Isoform Gamma-2 of Serine/threonine-protein phosphatase PP1-gamma catalytic subunit	F8VYE8;P36873;P36873-2	F8VYE8_HUMAN;PP1G_HUMAN;PP1G_HUMAN	No	NA	Yes	No	Liver
F8W6I7;P09651;P09651-2;P09651-3	F8W6I7;P09651;P09651-2;P09651-3	HNRNPA1	Isoform of P09651, Heterogeneous nuclear ribonucleoprotein A1;Heterogeneous nuclear ribonucleoprotein A1;Isoform of P09651, Isoform A1-A of Heterogeneous nuclear ribonucleoprotein A1;Isoform of P09651, Isoform 2 of Heterogeneous nuclear ribonucleoprotein A1	F8W6I7;P09651;P09651-2;P09651-3	F8W6I7_HUMAN;ROA1_HUMAN;ROA1_HUMAN;ROA1_HUMAN	No	NA	Yes	No	Liver
F8W7C6	F8W7C6	RPL10	Isoform of P27635, 60S ribosomal protein L10	F8W7C6	F8W7C6_HUMAN	No	NA	Yes	No	Liver
F8W8W7;J3KQ45;O43493;O43493-2;O43493-3;O43493-4;O43493-5	F8W8W7;J3KQ45;O43493;O43493-2;O43493-3;O43493-4;O43493-5	TGOLN2	Isoform of O43493, Trans-Golgi network integral membrane protein 2;Isoform of O43493, Trans-Golgi network integral membrane protein 2;Trans-Golgi network integral membrane protein 2;Isoform of O43493, Isoform TGN46 of Trans-Golgi network integral membrane protein 2;Isoform of O43493, Isoform TGN48 of Trans-Golgi network integral membrane protein 2;Isoform of O43493, Isoform 4 of Trans-Golgi network integral membrane protein 2;Isoform of O43493, Isoform 5 of Trans-Golgi network integral membrane protein 2	F8W8W7;J3KQ45;O43493;O43493-2;O43493-3;O43493-4;O43493-5	F8W8W7_HUMAN;J3KQ45_HUMAN;TGON2_HUMAN;TGON2_HUMAN;TGON2_HUMAN;TGON2_HUMAN;TGON2_HUMAN	No	NA	Yes	No	Liver
G3V1N2	G3V1N2	HBA2	Isoform of P69905, HCG1745306, isoform CRA_a	G3V1N2	G3V1N2_HUMAN	No	NA	Yes	No	Liver
G3V203;J3QQ67;Q07020	G3V203;J3QQ67;Q07020	RPL18	Isoform of Q07020, 60S ribosomal protein L18;Isoform of Q07020, 60S ribosomal protein L18 (Fragment);60S ribosomal protein L18	G3V203;J3QQ67;Q07020	G3V203_HUMAN;J3QQ67_HUMAN;RL18_HUMAN	No	NA	Yes	No	Liver
G3V2W1;Q9UK55	G3V2W1;Q9UK55	SERPINA10	Isoform of Q9UK55, Protein Z-dependent protease inhibitor;Protein Z-dependent protease inhibitor	G3V2W1;Q9UK55	G3V2W1_HUMAN;ZPI_HUMAN	No	NA	Yes	No	Liver
G3V5Z7;P60900	G3V5Z7;P60900	PSMA6	Isoform of P60900, Proteasome subunit alpha type;Proteasome subunit alpha type-6	G3V5Z7;P60900	G3V5Z7_HUMAN;PSA6_HUMAN	No	NA	Yes	No	Liver
G3XAI2;P07942	G3XAI2;P07942	LAMB1	Isoform of P07942, Laminin subunit beta-1;Laminin subunit beta-1	G3XAI2;P07942	G3XAI2_HUMAN;LAMB1_HUMAN	No	NA	Yes	No	Liver
G5E972;P42167	G5E972;P42167	TMPO	Isoform of P42166, Lamina-associated polypeptide 2, isoforms beta/gamma;Isoform of P42166, Lamina-associated polypeptide 2, isoforms beta/gamma	G5E972;P42167	G5E972_HUMAN;LAP2B_HUMAN	No	NA	Yes	No	Liver
G8JLB6;P31943	G8JLB6;P31943	HNRNPH1	Isoform of P31943, Heterogeneous nuclear ribonucleoprotein H;Heterogeneous nuclear ribonucleoprotein H	G8JLB6;P31943	G8JLB6_HUMAN;HNRH1_HUMAN	No	NA	Yes	No	Liver
H0Y2P0;H0YD13;P16070;P16070-10;P16070-11;P16070-12;P16070-13;P16070-14;P16070-16;P16070-17;P16070-18;P16070-3;P16070-4;P16070-5;P16070-6;P16070-7;P16070-8	H0Y2P0;H0YD13;P16070;P16070-10;P16070-11;P16070-12;P16070-13;P16070-14;P16070-16;P16070-17;P16070-18;P16070-3;P16070-4;P16070-5;P16070-6;P16070-7;P16070-8	CD44	Isoform of P16070, CD44 antigen (Fragment);Isoform of P16070, CD44 antigen;CD44 antigen;Isoform of P16070, Isoform 10 of CD44 antigen;Isoform of P16070, Isoform 11 of CD44 antigen;Isoform of P16070, Isoform 12 of CD44 antigen;Isoform of P16070, Isoform 13 of CD44 antigen;Isoform of P16070, Isoform 14 of CD44 antigen;Isoform of P16070, Isoform 16 of CD44 antigen;Isoform of P16070, Isoform 17 of CD44 antigen;Isoform of P16070, Isoform 18 of CD44 antigen;Isoform of P16070, Isoform 3 of CD44 antigen;Isoform of P16070, Isoform 4 of CD44 antigen;Isoform of P16070, Isoform 5 of CD44 antigen;Isoform of P16070, Isoform 6 of CD44 antigen;Isoform of P16070, Isoform 7 of CD44 antigen;Isoform of P16070, Isoform 8 of CD44 antigen	H0Y2P0;H0YD13;P16070;P16070-10;P16070-11;P16070-12;P16070-13;P16070-14;P16070-16;P16070-17;P16070-18;P16070-3;P16070-4;P16070-5;P16070-6;P16070-7;P16070-8	H0Y2P0_HUMAN;H0YD13_HUMAN;CD44_HUMAN;CD44_HUMAN;CD44_HUMAN;CD44_HUMAN;CD44_HUMAN;CD44_HUMAN;CD44_HUMAN;CD44_HUMAN;CD44_HUMAN;CD44_HUMAN;CD44_HUMAN;CD44_HUMAN;CD44_HUMAN;CD44_HUMAN;CD44_HUMAN	No	NA	Yes	No	Liver
H0Y300	H0Y300	HP	Isoform of P00738, Haptoglobin	H0Y300	H0Y300_HUMAN	Yes	Plasma	Yes	No	Liver
H0Y380;H0Y4H1;H0Y6Z7;H0Y7Z9;P10586;P10586-2	H0Y380;H0Y4H1;H0Y6Z7;H0Y7Z9;P10586;P10586-2	PTPRF	Isoform of P10586, Receptor-type tyrosine-protein phosphatase F (Fragment);Isoform of P10586, Receptor-type tyrosine-protein phosphatase F (Fragment);Isoform of P10586, Receptor-type tyrosine-protein phosphatase F (Fragment);Isoform of P10586, Receptor-type tyrosine-protein phosphatase F (Fragment);Receptor-type tyrosine-protein phosphatase F;Isoform of P10586, Isoform 2 of Receptor-type tyrosine-protein phosphatase F	H0Y380;H0Y4H1;H0Y6Z7;H0Y7Z9;P10586;P10586-2	H0Y380_HUMAN;H0Y4H1_HUMAN;H0Y6Z7_HUMAN;H0Y7Z9_HUMAN;PTPRF_HUMAN;PTPRF_HUMAN	No	NA	Yes	No	Liver
H0Y4R1;P12268	H0Y4R1;P12268	IMPDH2	Isoform of P12268, Inosine-5'-monophosphate dehydrogenase 2 (Fragment);Inosine-5'-monophosphate dehydrogenase 2	H0Y4R1;P12268	H0Y4R1_HUMAN;IMDH2_HUMAN	No	NA	Yes	No	Liver
H0Y4X3;Q14498;Q14498-2;Q14498-3	H0Y4X3;Q14498;Q14498-2;Q14498-3	RBM39	Isoform of Q14498, RNA-binding protein 39 (Fragment);RNA-binding protein 39;Isoform of Q14498, Isoform 2 of RNA-binding protein 39;Isoform of Q14498, Isoform 3 of RNA-binding protein 39	H0Y4X3;Q14498;Q14498-2;Q14498-3	H0Y4X3_HUMAN;RBM39_HUMAN;RBM39_HUMAN;RBM39_HUMAN	No	NA	Yes	No	Liver
H0Y8G5;H0YA96;Q14103;Q14103-2;Q14103-3;Q14103-4	H0Y8G5;H0YA96;Q14103;Q14103-2;Q14103-3;Q14103-4	HNRNPD	Isoform of Q14103, Heterogeneous nuclear ribonucleoprotein D0 (Fragment);Isoform of Q14103, Heterogeneous nuclear ribonucleoprotein D0 (Fragment);Heterogeneous nuclear ribonucleoprotein D0;Isoform of Q14103, Isoform 2 of Heterogeneous nuclear ribonucleoprotein D0;Isoform of Q14103, Isoform 3 of Heterogeneous nuclear ribonucleoprotein D0;Isoform of Q14103, Isoform 4 of Heterogeneous nuclear ribonucleoprotein D0	H0Y8G5;H0YA96;Q14103;Q14103-2;Q14103-3;Q14103-4	H0Y8G5_HUMAN;H0YA96_HUMAN;HNRPD_HUMAN;HNRPD_HUMAN;HNRPD_HUMAN;HNRPD_HUMAN	No	NA	Yes	No	Liver
H0YAS9;Q15006	H0YAS9;Q15006	EMC2	Isoform of Q15006, ER membrane protein complex subunit 2 (Fragment);ER membrane protein complex subunit 2	H0YAS9;Q15006	H0YAS9_HUMAN;EMC2_HUMAN	No	NA	Yes	No	Liver
H0YB39	H0YB39	HNRNPH1	Isoform of P31943, Heterogeneous nuclear ribonucleoprotein H (Fragment)	H0YB39	H0YB39_HUMAN	No	NA	Yes	No	Liver
H0YCY8;P53634	H0YCY8;P53634	CTSC	Isoform of P53634, Dipeptidyl peptidase 1 (Fragment);Dipeptidyl peptidase 1	H0YCY8;P53634	H0YCY8_HUMAN;CATC_HUMAN	No	NA	Yes	No	Liver
H0YL18;P61769	H0YL18;P61769	B2M	Isoform of P61769, Beta-2-microglobulin;Beta-2-microglobulin	H0YL18;P61769	H0YL18_HUMAN;B2MG_HUMAN	No	NA	Yes	No	Liver
H0YL69;H0YMZ1;P25789	H0YL69;H0YMZ1;P25789	PSMA4	Isoform of P25789, Proteasome subunit alpha type (Fragment);Isoform of P25789, Proteasome subunit alpha type (Fragment);Proteasome subunit alpha type-4	H0YL69;H0YMZ1;P25789	H0YL69_HUMAN;H0YMZ1_HUMAN;PSA4_HUMAN	No	NA	Yes	No	Liver
H0YNE9;Q92930	H0YNE9;Q92930	RAB8B	Isoform of Q92930, Ras-related protein Rab-8B (Fragment);Ras-related protein Rab-8B	H0YNE9;Q92930	H0YNE9_HUMAN;RAB8B_HUMAN	No	NA	Yes	No	Liver
H3BP20;H3BS10;P06865	H3BP20;H3BS10;P06865	HEXA	Isoform of P06865, Beta-hexosaminidase;Isoform of P06865, Beta-hexosaminidase;Beta-hexosaminidase subunit alpha	H3BP20;H3BS10;P06865	H3BP20_HUMAN;H3BS10_HUMAN;HEXA_HUMAN	No	NA	Yes	No	Liver
H3BPE7;P35637;P35637-2	H3BPE7;P35637;P35637-2	FUS	Isoform of P35637, RNA-binding protein FUS;RNA-binding protein FUS;Isoform of P35637, Isoform Short of RNA-binding protein FUS	H3BPE7;P35637;P35637-2	H3BPE7_HUMAN;FUS_HUMAN;FUS_HUMAN	No	NA	Yes	No	Liver
H3BR70	H3BR70	PKM	Isoform of P14618, Pyruvate kinase	H3BR70	H3BR70_HUMAN	Yes	Platelet	Yes	No	Liver
H7BZJ3	H7BZJ3	PDIA3	Isoform of P30101, Protein disulfide-isomerase A3 (Fragment)	H7BZJ3	H7BZJ3_HUMAN	No	NA	Yes	No	Liver
I3L0N3;P46459	I3L0N3;P46459	NSF	Isoform of P46459, Vesicle-fusing ATPase;Vesicle-fusing ATPase	I3L0N3;P46459	I3L0N3_HUMAN;NSF_HUMAN	No	NA	Yes	No	Liver
I3L397;I3L504;P63241;P63241-2	I3L397;I3L504;P63241;P63241-2	EIF5A	Isoform of P63241, Eukaryotic translation initiation factor 5A (Fragment);Isoform of P63241, Eukaryotic translation initiation factor 5A-1;Eukaryotic translation initiation factor 5A-1;Isoform of P63241, Isoform 2 of Eukaryotic translation initiation factor 5A-1	I3L397;I3L504;P63241;P63241-2	I3L397_HUMAN;I3L504_HUMAN;IF5A1_HUMAN;IF5A1_HUMAN	Yes	RBC	Yes	No	Liver
J3KNB4;P49913	J3KNB4;P49913	CAMP	Isoform of P49913, Cathelicidin antimicrobial peptide;Cathelicidin antimicrobial peptide	J3KNB4;P49913	J3KNB4_HUMAN;CAMP_HUMAN	No	NA	Yes	No	Liver
J3KPS3;P04075	J3KPS3;P04075	ALDOA	Isoform of P04075, Fructose-bisphosphate aldolase;Fructose-bisphosphate aldolase A	J3KPS3;P04075	J3KPS3_HUMAN;ALDOA_HUMAN	Yes	RBC	Yes	No	Liver
J3KR24;P41252	J3KR24;P41252	IARS	Isoform of P41252, Isoleucine--tRNA ligase, cytoplasmic;Isoleucine--tRNA ligase, cytoplasmic	J3KR24;P41252	J3KR24_HUMAN;SYIC_HUMAN	No	NA	Yes	No	Liver
J3KRE2;P52565	J3KRE2;P52565	ARHGDIA	Isoform of P52565, Rho GDP-dissociation inhibitor 1;Rho GDP-dissociation inhibitor 1	J3KRE2;P52565	J3KRE2_HUMAN;GDIR1_HUMAN	No	NA	Yes	No	Liver
J3KSD8;K7ES02;K7ESE8;Q13867	J3KSD8;K7ES02;K7ESE8;Q13867	BLMH	Isoform of Q13867, Bleomycin hydrolase (Fragment);Isoform of Q13867, Bleomycin hydrolase (Fragment);Isoform of Q13867, Bleomycin hydrolase (Fragment);Bleomycin hydrolase	J3KSD8;K7ES02;K7ESE8;Q13867	J3KSD8_HUMAN;K7ES02_HUMAN;K7ESE8_HUMAN;BLMH_HUMAN	No	NA	Yes	No	Liver
J3KTE4;J3QR09;P84098	J3KTE4;J3QR09;P84098	RPL19	Isoform of P84098, Ribosomal protein L19;Isoform of P84098, Ribosomal protein L19;60S ribosomal protein L19	J3KTE4;J3QR09;P84098	J3KTE4_HUMAN;J3QR09_HUMAN;RL19_HUMAN	No	NA	Yes	No	Liver
J3KTL2;Q07955;Q07955-2;Q07955-3	J3KTL2;Q07955;Q07955-2;Q07955-3	SRSF1	Isoform of Q07955, Serine/arginine-rich-splicing factor 1;Serine/arginine-rich splicing factor 1;Isoform of Q07955, Isoform ASF-2 of Serine/arginine-rich splicing factor 1;Isoform of Q07955, Isoform ASF-3 of Serine/arginine-rich splicing factor 1	J3KTL2;Q07955;Q07955-2;Q07955-3	J3KTL2_HUMAN;SRSF1_HUMAN;SRSF1_HUMAN;SRSF1_HUMAN	No	NA	Yes	No	Liver
J3QQQ9;J3QQV1;J3QRC4;J3QRI7;P61254	J3QQQ9;J3QQV1;J3QRC4;J3QRI7;P61254	;RPL26;RPL26;RPL26;RPL26	Uncharacterized protein;Isoform of P61254, 60S ribosomal protein L26;Isoform of P61254, 60S ribosomal protein L26 (Fragment);Isoform of P61254, 60S ribosomal protein L26 (Fragment);60S ribosomal protein L26	J3QQQ9;J3QQV1;J3QRC4;J3QRI7;P61254	J3QQQ9_HUMAN;J3QQV1_HUMAN;J3QRC4_HUMAN;J3QRI7_HUMAN;RL26_HUMAN	No	NA	Yes	No	Liver
J3QRS3;O14950;P19105	J3QRS3;O14950;P19105	MYL12A;MYL12B;MYL12A	Isoform of P19105, Myosin regulatory light chain 12A;Myosin regulatory light chain 12B;Myosin regulatory light chain 12A	J3QRS3;O14950;P19105	J3QRS3_HUMAN;ML12B_HUMAN;ML12A_HUMAN	No	NA	Yes	No	Liver
J3QSU6;P24821;P24821-4	J3QSU6;P24821;P24821-4	TNC	Isoform of P24821, Tenascin;Tenascin;Isoform of P24821, Isoform 4 of Tenascin	J3QSU6;P24821;P24821-4	J3QSU6_HUMAN;TENA_HUMAN;TENA_HUMAN	No	NA	Yes	No	Liver
J3QT77	J3QT77	PON2	Isoform of Q15165, Serum paraoxonase/arylesterase 2	J3QT77	J3QT77_HUMAN	No	NA	Yes	No	Liver
K7EK07;P84243	K7EK07;P84243	H3F3B;H3F3A	Isoform of P84243, Histone H3 (Fragment);Histone H3.3	K7EK07;P84243	K7EK07_HUMAN;H33_HUMAN	No	NA	Yes	No	Liver
K7EKF6;Q8NI99	K7EKF6;Q8NI99	ANGPTL6	Isoform of Q8NI99, Angiopoietin-related protein 6;Angiopoietin-related protein 6	K7EKF6;Q8NI99	K7EKF6_HUMAN;ANGL6_HUMAN	No	NA	Yes	No	Liver
K7EL96;K7ER39;O60664;O60664-3;O60664-4	K7EL96;K7ER39;O60664;O60664-3;O60664-4	PLIN3	Isoform of O60664, Perilipin-3 (Fragment);Isoform of O60664, Perilipin-3 (Fragment);Perilipin-3;Isoform of O60664, Isoform 3 of Perilipin-3;Isoform of O60664, Isoform 4 of Perilipin-3	K7EL96;K7ER39;O60664;O60664-3;O60664-4	K7EL96_HUMAN;K7ER39_HUMAN;PLIN3_HUMAN;PLIN3_HUMAN;PLIN3_HUMAN	No	NA	Yes	No	Liver
K7ELC2;P62841	K7ELC2;P62841	RPS15	Isoform of P62841, 40S ribosomal protein S15;40S ribosomal protein S15	K7ELC2;P62841	K7ELC2_HUMAN;RS15_HUMAN	No	NA	Yes	No	Liver
K7ELL7	K7ELL7	PRKCSH	Isoform of P14314, Glucosidase 2 subunit beta	K7ELL7	K7ELL7_HUMAN	No	NA	Yes	No	Liver
K7EM18;P41567	K7EM18;P41567	EIF1	Isoform of P41567, Eukaryotic translation initiation factor 1;Eukaryotic translation initiation factor 1	K7EM18;P41567	K7EM18_HUMAN;EIF1_HUMAN	No	NA	Yes	No	Liver
K7ENT6;K7ERG3;P67936-2	K7ENT6;K7ERG3;P67936-2	TPM4	Isoform of P67936, Tropomyosin alpha-4 chain (Fragment);Isoform of P67936, Tropomyosin alpha-4 chain (Fragment);Isoform of P67936, Isoform 2 of Tropomyosin alpha-4 chain	K7ENT6;K7ERG3;P67936-2	K7ENT6_HUMAN;K7ERG3_HUMAN;TPM4_HUMAN	Yes	Platelet	Yes	No	Liver
K7ER74;P02655;V9GYJ8	K7ER74;P02655;V9GYJ8	APOC4-APOC2;APOC2;APOC2	Protein APOC4-APOC2;Apolipoprotein C-II;Isoform of P02655, Apolipoprotein C-II	K7ER74;P02655;V9GYJ8	K7ER74_HUMAN;APOC2_HUMAN;V9GYJ8_HUMAN	No	NA	Yes	No	Liver
K7ERI9;P02654	K7ERI9;P02654	APOC1	Isoform of P02654, Apolipoprotein C-I (Fragment);Apolipoprotein C-I	K7ERI9;P02654	K7ERI9_HUMAN;APOC1_HUMAN	No	NA	Yes	No	Liver
M0QZK8;O75223	M0QZK8;O75223	;GGCT	Uncharacterized protein;Gamma-glutamylcyclotransferase	M0QZK8;O75223	M0QZK8_HUMAN;GGCT_HUMAN	No	NA	Yes	No	Liver
M0R117;M0R1A7;M0R3D6;Q02543	M0R117;M0R1A7;M0R3D6;Q02543	RPL18A	Isoform of Q02543, 60S ribosomal protein L18a;Isoform of Q02543, 60S ribosomal protein L18a;Isoform of Q02543, 60S ribosomal protein L18a (Fragment);60S ribosomal protein L18a	M0R117;M0R1A7;M0R3D6;Q02543	M0R117_HUMAN;M0R1A7_HUMAN;M0R3D6_HUMAN;RL18A_HUMAN	No	NA	Yes	No	Liver
O00231	O00231	PSMD11	26S proteasome non-ATPase regulatory subunit 11	O00231	PSD11_HUMAN	No	NA	Yes	No	Liver
O00232	O00232	PSMD12	26S proteasome non-ATPase regulatory subunit 12	O00232	PSD12_HUMAN	No	NA	Yes	No	Liver
O00264	O00264	PGRMC1	Membrane-associated progesterone receptor component 1	O00264	PGRC1_HUMAN	No	NA	Yes	No	Liver
O00299	O00299	CLIC1	Chloride intracellular channel protein 1	O00299	CLIC1_HUMAN	No	NA	Yes	No	Liver
O00410	O00410	IPO5	Importin-5	O00410	IPO5_HUMAN	No	NA	Yes	No	Liver
O00487	O00487	PSMD14	26S proteasome non-ATPase regulatory subunit 14	O00487	PSDE_HUMAN	No	NA	Yes	No	Liver
O00602	O00602	FCN1	Ficolin-1	O00602	FCN1_HUMAN	No	NA	Yes	No	Liver
O14791;O14791-2;O14791-3	O14791;O14791-2;O14791-3	APOL1	Apolipoprotein L1;Isoform of O14791, Isoform 2 of Apolipoprotein L1;Isoform of O14791, Isoform 3 of Apolipoprotein L1	O14791;O14791-2;O14791-3	APOL1_HUMAN	No	NA	Yes	No	Liver
O14818	O14818	PSMA7	Proteasome subunit alpha type-7	O14818	PSA7_HUMAN	No	NA	Yes	No	Liver
O15173;O15173-2	O15173;O15173-2	PGRMC2	Membrane-associated progesterone receptor component 2;Isoform of O15173, Isoform 2 of Membrane-associated progesterone receptor component 2	O15173;O15173-2	PGRC2_HUMAN	No	NA	Yes	No	Liver
O15523;O15523-2	O15523;O15523-2	DDX3Y	ATP-dependent RNA helicase DDX3Y;Isoform of O15523, Isoform 2 of ATP-dependent RNA helicase DDX3Y	O15523;O15523-2	DDX3Y_HUMAN	No	NA	Yes	No	Liver
O43175	O43175	PHGDH	D-3-phosphoglycerate dehydrogenase	O43175	SERA_HUMAN	No	NA	Yes	No	Liver
O43707	O43707	ACTN4	Alpha-actinin-4	O43707	ACTN4_HUMAN	No	NA	Yes	No	Liver
O43852;O43852-3	O43852;O43852-3	CALU	Calumenin;Isoform of O43852, Isoform 3 of Calumenin	O43852;O43852-3	CALU_HUMAN	No	NA	Yes	No	Liver
O60506;O60506-2;O60506-3;O60506-4	O60506;O60506-2;O60506-3;O60506-4	SYNCRIP	Heterogeneous nuclear ribonucleoprotein Q;Isoform of O60506, Isoform 2 of Heterogeneous nuclear ribonucleoprotein Q;Isoform of O60506, Isoform 3 of Heterogeneous nuclear ribonucleoprotein Q;Isoform of O60506, Isoform 4 of Heterogeneous nuclear ribonucleoprotein Q	O60506;O60506-2;O60506-3;O60506-4	HNRPQ_HUMAN	No	NA	Yes	No	Liver
O60814;P57053	O60814;P57053	HIST1H2BK;H2BFS	Histone H2B type 1-K;Histone H2B type F-S	O60814;P57053	H2B1K_HUMAN;H2BFS_HUMAN	No	NA	Yes	No	Liver
O75339	O75339	CILP	Cartilage intermediate layer protein 1	O75339	CILP1_HUMAN	No	NA	Yes	No	Liver
O75340;O75340-2	O75340;O75340-2	PDCD6	Programmed cell death protein 6;Isoform of O75340, Isoform 2 of Programmed cell death protein 6	O75340;O75340-2	PDCD6_HUMAN	No	NA	Yes	No	Liver
O75369;O75369-2;O75369-8;O75369-9	O75369;O75369-2;O75369-8;O75369-9	FLNB	Filamin-B;Isoform of O75369, Isoform 2 of Filamin-B;Isoform of O75369, Isoform 8 of Filamin-B;Isoform of O75369, Isoform 9 of Filamin-B	O75369;O75369-2;O75369-8;O75369-9	FLNB_HUMAN	No	NA	Yes	No	Liver
O75494;O75494-2;O75494-3;O75494-4;O75494-5;O75494-6;Q5JRI1	O75494;O75494-2;O75494-3;O75494-4;O75494-5;O75494-6;Q5JRI1	SRSF10	Serine/arginine-rich splicing factor 10;Isoform of O75494, Isoform 2 of Serine/arginine-rich splicing factor 10;Isoform of O75494, Isoform 3 of Serine/arginine-rich splicing factor 10;Isoform of O75494, Isoform 4 of Serine/arginine-rich splicing factor 10;Isoform of O75494, Isoform 5 of Serine/arginine-rich splicing factor 10;Isoform of O75494, Isoform 6 of Serine/arginine-rich splicing factor 10;Isoform of O75494, Serine/arginine-rich-splicing factor 10	O75494;O75494-2;O75494-3;O75494-4;O75494-5;O75494-6;Q5JRI1	SRS10_HUMAN;SRS10_HUMAN;SRS10_HUMAN;SRS10_HUMAN;SRS10_HUMAN;SRS10_HUMAN;Q5JRI1_HUMAN	No	NA	Yes	No	Liver
O75531	O75531	BANF1	Barrier-to-autointegration factor	O75531	BAF_HUMAN	No	NA	Yes	No	Liver
O75636;O75636-2	O75636;O75636-2	FCN3	Ficolin-3;Isoform of O75636, Isoform 2 of Ficolin-3	O75636;O75636-2	FCN3_HUMAN	No	NA	Yes	No	Liver
O75821	O75821	EIF3G	Eukaryotic translation initiation factor 3 subunit G	O75821	EIF3G_HUMAN	No	NA	Yes	No	Liver
O75874	O75874	IDH1	Isocitrate dehydrogenase [NADP] cytoplasmic	O75874	IDHC_HUMAN	No	NA	Yes	No	Liver
O76003	O76003	GLRX3	Glutaredoxin-3	O76003	GLRX3_HUMAN	No	NA	Yes	No	Liver
O95168;O95168-2	O95168;O95168-2	NDUFB4	NADH dehydrogenase [ubiquinone] 1 beta subcomplex subunit 4;Isoform of O95168, Isoform 2 of NADH dehydrogenase [ubiquinone] 1 beta subcomplex subunit 4	O95168;O95168-2	NDUB4_HUMAN	No	NA	Yes	No	Liver
O95479;R4GMU1	O95479;R4GMU1	H6PD	GDH/6PGL endoplasmic bifunctional protein;Isoform of O95479, GDH/6PGL endoplasmic bifunctional protein	O95479;R4GMU1	G6PE_HUMAN;R4GMU1_HUMAN	No	NA	Yes	No	Liver
O95497	O95497	VNN1	Pantetheinase	O95497	VNN1_HUMAN	No	NA	Yes	No	Liver
O95831;O95831-3	O95831;O95831-3	AIFM1	Apoptosis-inducing factor 1, mitochondrial;Isoform of O95831, Isoform 3 of Apoptosis-inducing factor 1, mitochondrial	O95831;O95831-3	AIFM1_HUMAN	No	NA	Yes	No	Liver
P00325	P00325	ADH1B	Alcohol dehydrogenase 1B	P00325	ADH1B_HUMAN	No	NA	Yes	No	Liver
P00326	P00326	ADH1C	Alcohol dehydrogenase 1C	P00326	ADH1G_HUMAN	No	NA	Yes	No	Liver
P00338	P00338	LDHA	L-lactate dehydrogenase A chain	P00338	LDHA_HUMAN	No	NA	Yes	No	Liver
P00352	P00352	ALDH1A1	Retinal dehydrogenase 1	P00352	AL1A1_HUMAN	No	NA	Yes	No	Liver
P00367	P00367	GLUD1	Glutamate dehydrogenase 1, mitochondrial	P00367	DHE3_HUMAN	No	NA	Yes	No	Liver
P00390;P00390-2;P00390-3	P00390;P00390-2;P00390-3	GSR	Glutathione reductase, mitochondrial;Isoform of P00390, Isoform Cytoplasmic of Glutathione reductase, mitochondrial;Isoform of P00390, Isoform 2 of Glutathione reductase, mitochondrial	P00390;P00390-2;P00390-3	GSHR_HUMAN	No	NA	Yes	No	Liver
P00403	P00403	MT-CO2	Cytochrome c oxidase subunit 2	P00403	COX2_HUMAN	No	NA	Yes	No	Liver
P00441	P00441	SOD1	Superoxide dismutase [Cu-Zn]	P00441	SODC_HUMAN	Yes	RBC	Yes	No	Liver
P00450	P00450	CP	Ceruloplasmin	P00450	CERU_HUMAN	Yes	Plasma	Yes	No	Liver
P00451	P00451	F8	Coagulation factor VIII	P00451	FA8_HUMAN	No	NA	Yes	No	Liver
P00488	P00488	F13A1	Coagulation factor XIII A chain	P00488	F13A_HUMAN	Yes	Platelet	Yes	No	Liver
P00491	P00491	PNP	Purine nucleoside phosphorylase	P00491	PNPH_HUMAN	Yes	RBC	Yes	No	Liver
P00492	P00492	HPRT1	Hypoxanthine-guanine phosphoribosyltransferase	P00492	HPRT_HUMAN	No	NA	Yes	No	Liver
P00505	P00505	GOT2	Aspartate aminotransferase, mitochondrial	P00505	AATM_HUMAN	No	NA	Yes	No	Liver
P00533	P00533	EGFR	Epidermal growth factor receptor	P00533	EGFR_HUMAN	No	NA	Yes	No	Liver
P00558	P00558	PGK1	Phosphoglycerate kinase 1	P00558	PGK1_HUMAN	Yes	RBC	Yes	No	Liver
P00734	P00734	F2	Prothrombin	P00734	THRB_HUMAN	Yes	Coagulation_Down	Yes	No	Liver
P00738	P00738	HP	Haptoglobin	P00738	HPT_HUMAN	Yes	Plasma	Yes	No	Liver
P00740;P00740-2	P00740;P00740-2	F9	Coagulation factor IX;Isoform of P00740, Isoform 2 of Coagulation factor IX	P00740;P00740-2	FA9_HUMAN	No	NA	Yes	No	Liver
P00747	P00747	PLG	Plasminogen	P00747	PLMN_HUMAN	No	NA	Yes	No	Liver
P00748	P00748	F12	Coagulation factor XII	P00748	FA12_HUMAN	No	NA	Yes	No	Liver
P00915	P00915	CA1	Carbonic anhydrase 1	P00915	CAH1_HUMAN	Yes	RBC	Yes	No	Liver
P00918	P00918	CA2	Carbonic anhydrase 2	P00918	CAH2_HUMAN	Yes	RBC	Yes	No	Liver
P00966	P00966	ASS1	Argininosuccinate synthase	P00966	ASSY_HUMAN	No	NA	Yes	No	Liver
P01008	P01008	SERPINC1	Antithrombin-III	P01008	ANT3_HUMAN	Yes	Coagulation_Down	Yes	No	Liver
P01009	P01009	SERPINA1	Alpha-1-antitrypsin	P01009	A1AT_HUMAN	Yes	Plasma	Yes	No	Liver
P01011	P01011	SERPINA3	Alpha-1-antichymotrypsin	P01011	AACT_HUMAN	Yes	Plasma	Yes	No	Liver
P01019	P01019	AGT	Angiotensinogen	P01019	ANGT_HUMAN	No	NA	Yes	No	Liver
P01023	P01023	A2M	Alpha-2-macroglobulin	P01023	A2MG_HUMAN	Yes	Plasma	Yes	No	Liver
P01024	P01024	C3	Complement C3	P01024	CO3_HUMAN	Yes	Plasma	Yes	No	Liver
P01031	P01031	C5	Complement C5	P01031	CO5_HUMAN	No	NA	Yes	No	Liver
P01034	P01034	CST3	Cystatin-C	P01034	CYTC_HUMAN	Yes	Coagulation_UP	Yes	No	Liver
P01040	P01040	CSTA	Cystatin-A	P01040	CYTA_HUMAN	No	NA	Yes	No	Liver
P01042;P01042-2	P01042;P01042-2	KNG1	Kininogen-1;Isoform of P01042, Isoform LMW of Kininogen-1	P01042;P01042-2	KNG1_HUMAN	Yes	Coagulation_UP	Yes	No	Liver
P01597	P01597		Ig kappa chain V-I region DEE	P01597	KV105_HUMAN	No	NA	No	Yes	Liver
P01598	P01598		Ig kappa chain V-I region EU	P01598	KV106_HUMAN	No	NA	No	Yes	Liver
P01611	P01611		Ig kappa chain V-I region Wes	P01611	KV119_HUMAN	No	NA	No	Yes	Liver
P01612	P01612		Ig kappa chain V-I region Mev	P01612	KV120_HUMAN	No	NA	No	Yes	Liver
P01619	P01619		Ig kappa chain V-III region B6	P01619	KV301_HUMAN	No	NA	No	Yes	Liver
P01621	P01621		Ig kappa chain V-III region NG9 (Fragment)	P01621	KV303_HUMAN	No	NA	No	Yes	Liver
P01622	P01622		Ig kappa chain V-III region Ti	P01622	KV304_HUMAN	No	NA	No	Yes	Liver
P01625	P01625		Ig kappa chain V-IV region Len	P01625	KV402_HUMAN	No	NA	No	Yes	Liver
P01701	P01701		Ig lambda chain V-I region NEW	P01701	LV103_HUMAN	No	NA	No	Yes	Liver
P01714	P01714		Ig lambda chain V-III region SH	P01714	LV301_HUMAN	No	NA	No	Yes	Liver
P01717	P01717		Ig lambda chain V-IV region Hil	P01717	LV403_HUMAN	No	NA	No	Yes	Liver
P01765	P01765		Ig heavy chain V-III region TIL	P01765	HV304_HUMAN	No	NA	No	Yes	Liver
P01780	P01780		Ig heavy chain V-III region JON	P01780	HV319_HUMAN	No	NA	No	Yes	Liver
P01824	P01824		Ig heavy chain V-II region WAH	P01824	HV206_HUMAN	No	NA	No	Yes	Liver
P01876	P01876	IGHA1	Ig alpha-1 chain C region	P01876	IGHA1_HUMAN	Yes	Plasma	Yes	Yes	Liver
P02042	P02042	HBD	Hemoglobin subunit delta	P02042	HBD_HUMAN	Yes	RBC	Yes	No	Liver
P02452	P02452	COL1A1	Collagen alpha-1(I) chain	P02452	CO1A1_HUMAN	No	NA	Yes	No	Liver
P02545	P02545	LMNA	Prelamin-A/C	P02545	LMNA_HUMAN	No	NA	Yes	No	Liver
P02545-2	P02545-2	LMNA	Isoform of P02545, Isoform C of Prelamin-A/C	P02545-2	LMNA_HUMAN	No	NA	Yes	No	Liver
P02647	P02647	APOA1	Apolipoprotein A-I	P02647	APOA1_HUMAN	Yes	Plasma	Yes	No	Liver
P02649	P02649	APOE	Apolipoprotein E	P02649	APOE_HUMAN	No	NA	Yes	No	Liver
P02652;V9GYE3;V9GYG9;V9GYM3	P02652;V9GYE3;V9GYG9;V9GYM3	APOA2	Apolipoprotein A-II;Isoform of P02652, Apolipoprotein A-II;Isoform of P02652, Apolipoprotein A-II (Fragment);Isoform of P02652, Apolipoprotein A-II	P02652;V9GYE3;V9GYG9;V9GYM3	APOA2_HUMAN;V9GYE3_HUMAN;V9GYG9_HUMAN;V9GYM3_HUMAN	Yes	Plasma	Yes	No	Liver
P02671;P02671-2	P02671;P02671-2	FGA	Fibrinogen alpha chain;Isoform of P02671, Isoform 2 of Fibrinogen alpha chain	P02671;P02671-2	FIBA_HUMAN	Yes	Coagulation_Down	Yes	No	Liver
P02675	P02675	FGB	Fibrinogen beta chain	P02675	FIBB_HUMAN	Yes	Coagulation_Down	Yes	No	Liver
P02679;P02679-2	P02679;P02679-2	FGG	Fibrinogen gamma chain;Isoform of P02679, Isoform Gamma-A of Fibrinogen gamma chain	P02679;P02679-2	FIBG_HUMAN	Yes	Coagulation_Down	Yes	No	Liver
P02741	P02741	CRP	C-reactive protein	P02741	CRP_HUMAN	No	NA	Yes	No	Liver
P02743	P02743	APCS	Serum amyloid P-component	P02743	SAMP_HUMAN	No	NA	Yes	No	Liver
P02745;X6RLJ0	P02745;X6RLJ0	C1QA	Complement C1q subcomponent subunit A;Isoform of P02745, Complement C1q subcomponent subunit A (Fragment)	P02745;X6RLJ0	C1QA_HUMAN;X6RLJ0_HUMAN	No	NA	Yes	No	Liver
P02747	P02747	C1QC	Complement C1q subcomponent subunit C	P02747	C1QC_HUMAN	No	NA	Yes	No	Liver
P02748	P02748	C9	Complement component C9	P02748	CO9_HUMAN	No	NA	Yes	No	Liver
P02749	P02749	APOH	Beta-2-glycoprotein 1	P02749	APOH_HUMAN	No	NA	Yes	No	Liver
P02750	P02750	LRG1	Leucine-rich alpha-2-glycoprotein	P02750	A2GL_HUMAN	No	NA	Yes	No	Liver
P02751;P02751-3	P02751;P02751-3	FN1	Fibronectin;Isoform of P02751, Isoform 3 of Fibronectin	P02751;P02751-3	FINC_HUMAN	Yes	Plasma	Yes	No	Liver
P02760	P02760	AMBP	Protein AMBP	P02760	AMBP_HUMAN	No	NA	Yes	No	Liver
P02763	P02763	ORM1	Alpha-1-acid glycoprotein 1	P02763	A1AG1_HUMAN	Yes	Plasma	Yes	No	Liver
P02766	P02766	TTR	Transthyretin	P02766	TTHY_HUMAN	Yes	Plasma	Yes	No	Liver
P02768	P02768	ALB	Serum albumin	P02768	ALBU_HUMAN	Yes	Plasma	Yes	No	Liver
P02775	P02775	PPBP	Platelet basic protein	P02775	CXCL7_HUMAN	Yes	Platelet	Yes	No	Liver
P02786	P02786	TFRC	Transferrin receptor protein 1	P02786	TFR1_HUMAN	No	NA	Yes	No	Liver
P02787	P02787	TF	Serotransferrin	P02787	TRFE_HUMAN	Yes	Plasma	Yes	No	Liver
P02790	P02790	HPX	Hemopexin	P02790	HEMO_HUMAN	Yes	Plasma	Yes	No	Liver
P02792	P02792	FTL	Ferritin light chain	P02792	FRIL_HUMAN	No	NA	Yes	No	Liver
P04003	P04003	C4BPA	C4b-binding protein alpha chain	P04003	C4BPA_HUMAN	No	NA	Yes	No	Liver
P04004	P04004	VTN	Vitronectin	P04004	VTNC_HUMAN	No	NA	Yes	No	Liver
P04040	P04040	CAT	Catalase	P04040	CATA_HUMAN	Yes	RBC	Yes	No	Liver
P04066	P04066	FUCA1	Tissue alpha-L-fucosidase	P04066	FUCO_HUMAN	No	NA	Yes	No	Liver
P04080	P04080	CSTB	Cystatin-B	P04080	CYTB_HUMAN	No	NA	Yes	No	Liver
P04083	P04083	ANXA1	Annexin A1	P04083	ANXA1_HUMAN	No	NA	Yes	No	Liver
P04114	P04114	APOB	Apolipoprotein B-100	P04114	APOB_HUMAN	Yes	Plasma	Yes	No	Liver
P04196	P04196	HRG	Histidine-rich glycoprotein	P04196	HRG_HUMAN	No	NA	Yes	No	Liver
P04207	P04207		Ig kappa chain V-III region CLL	P04207	KV308_HUMAN	No	NA	No	Yes	Liver
P04209	P04209		Ig lambda chain V-II region NIG-84	P04209	LV211_HUMAN	No	NA	No	Yes	Liver
P04217	P04217	A1BG	Alpha-1B-glycoprotein	P04217	A1BG_HUMAN	No	NA	Yes	No	Liver
P04275	P04275	VWF	von Willebrand factor	P04275	VWF_HUMAN	No	NA	Yes	No	Liver
P04350	P04350	TUBB4A	Tubulin beta-4A chain	P04350	TBB4A_HUMAN	No	NA	Yes	No	Liver
P04406	P04406	GAPDH	Glyceraldehyde-3-phosphate dehydrogenase	P04406	G3P_HUMAN	Yes	RBC	Yes	No	Liver
P04430	P04430		Ig kappa chain V-I region BAN	P04430	KV122_HUMAN	No	NA	No	Yes	Liver
P04439;Q5SRN5;Q5SRN7	P04439;Q5SRN5;Q5SRN7	HLA-A	Isoform of P01891, HLA class I histocompatibility antigen, A-3 alpha chain;Isoform of P01891, HLA class I histocompatibility antigen, A-3 alpha chain;Isoform of P01891, HLA class I histocompatibility antigen, A-3 alpha chain	P04439;Q5SRN5;Q5SRN7	1A03_HUMAN;Q5SRN5_HUMAN;Q5SRN7_HUMAN	No	NA	Yes	No	Liver
P04792	P04792	HSPB1	Heat shock protein beta-1	P04792	HSPB1_HUMAN	No	NA	Yes	No	Liver
P04843	P04843	RPN1	Dolichyl-diphosphooligosaccharide--protein glycosyltransferase subunit 1	P04843	RPN1_HUMAN	No	NA	Yes	No	Liver
P04908;Q7L7L0;Q93077	P04908;Q7L7L0;Q93077	HIST1H2AB;HIST3H2A;HIST1H2AC	Histone H2A type 1-B/E;Histone H2A type 3;Histone H2A type 1-C	P04908;Q7L7L0;Q93077	H2A1B_HUMAN;H2A3_HUMAN;H2A1C_HUMAN	No	NA	Yes	No	Liver
P05023;P05023-4	P05023;P05023-4	ATP1A1	Sodium/potassium-transporting ATPase subunit alpha-1;Isoform of P05023, Isoform 4 of Sodium/potassium-transporting ATPase subunit alpha-1	P05023;P05023-4	AT1A1_HUMAN	No	NA	Yes	No	Liver
P05062	P05062	ALDOB	Fructose-bisphosphate aldolase B	P05062	ALDOB_HUMAN	No	NA	Yes	No	Liver
P05091	P05091	ALDH2	Aldehyde dehydrogenase, mitochondrial	P05091	ALDH2_HUMAN	No	NA	Yes	No	Liver
P05109	P05109	S100A8	Protein S100-A8	P05109	S10A8_HUMAN	No	NA	Yes	No	Liver
P05141	P05141	SLC25A5	ADP/ATP translocase 2	P05141	ADT2_HUMAN	No	NA	Yes	No	Liver
P05154	P05154	SERPINA5	Plasma serine protease inhibitor	P05154	IPSP_HUMAN	Yes	Coagulation_Down	Yes	No	Liver
P05155;P05155-2;P05155-3	P05155;P05155-2;P05155-3	SERPING1	Plasma protease C1 inhibitor;Isoform of P05155, Isoform 2 of Plasma protease C1 inhibitor;Isoform of P05155, Isoform 3 of Plasma protease C1 inhibitor	P05155;P05155-2;P05155-3	IC1_HUMAN	Yes	Plasma	Yes	No	Liver
P05362	P05362	ICAM1	Intercellular adhesion molecule 1	P05362	ICAM1_HUMAN	No	NA	Yes	No	Liver
P05387	P05387	RPLP2	60S acidic ribosomal protein P2	P05387	RLA2_HUMAN	No	NA	Yes	No	Liver
P05388	P05388	RPLP0	60S acidic ribosomal protein P0	P05388	RLA0_HUMAN	No	NA	Yes	No	Liver
P05543	P05543	SERPINA7	Thyroxine-binding globulin	P05543	THBG_HUMAN	No	NA	Yes	No	Liver
P05546	P05546	SERPIND1	Heparin cofactor 2	P05546	HEP2_HUMAN	No	NA	Yes	No	Liver
P05556	P05556	ITGB1	Integrin beta-1	P05556	ITB1_HUMAN	No	NA	Yes	No	Liver
P06331	P06331		Ig heavy chain V-II region ARH-77	P06331	HV209_HUMAN	No	NA	No	Yes	Liver
P06396-2	P06396-2	GSN	Isoform of P06396, Isoform 2 of Gelsolin	P06396-2	GELS_HUMAN	Yes	Platelet	Yes	No	Liver
P06576	P06576	ATP5B	ATP synthase subunit beta, mitochondrial	P06576	ATPB_HUMAN	No	NA	Yes	No	Liver
P06702	P06702	S100A9	Protein S100-A9	P06702	S10A9_HUMAN	No	NA	Yes	No	Liver
P06703;R4GN98	P06703;R4GN98	S100A6	Protein S100-A6;Isoform of P06703, Protein S100 (Fragment)	P06703;R4GN98	S10A6_HUMAN;R4GN98_HUMAN	No	NA	Yes	No	Liver
P06727	P06727	APOA4	Apolipoprotein A-IV	P06727	APOA4_HUMAN	Yes	Plasma	Yes	No	Liver
P06732	P06732	CKM	Creatine kinase M-type	P06732	KCRM_HUMAN	No	NA	Yes	No	Liver
P06733	P06733	ENO1	Alpha-enolase	P06733	ENOA_HUMAN	No	NA	Yes	No	Liver
P06737	P06737	PYGL	Glycogen phosphorylase, liver form	P06737	PYGL_HUMAN	No	NA	Yes	No	Liver
P06748;P06748-2	P06748;P06748-2	NPM1	Nucleophosmin;Isoform of P06748, Isoform 2 of Nucleophosmin	P06748;P06748-2	NPM_HUMAN	No	NA	Yes	No	Liver
P06753	P06753	TPM3	Tropomyosin alpha-3 chain	P06753	TPM3_HUMAN	No	NA	Yes	No	Liver
P07195	P07195	LDHB	L-lactate dehydrogenase B chain	P07195	LDHB_HUMAN	Yes	RBC	Yes	No	Liver
P07225	P07225	PROS1	Vitamin K-dependent protein S	P07225	PROS_HUMAN	No	NA	Yes	No	Liver
P07237	P07237	P4HB	Protein disulfide-isomerase	P07237	PDIA1_HUMAN	No	NA	Yes	No	Liver
P07327	P07327	ADH1A	Alcohol dehydrogenase 1A	P07327	ADH1A_HUMAN	No	NA	Yes	No	Liver
P07339	P07339	CTSD	Cathepsin D	P07339	CATD_HUMAN	No	NA	Yes	No	Liver
P07355;P07355-2	P07355;P07355-2	ANXA2	Annexin A2;Isoform of P07355, Isoform 2 of Annexin A2	P07355;P07355-2	ANXA2_HUMAN	No	NA	Yes	No	Liver
P07357	P07357	C8A	Complement component C8 alpha chain	P07357	CO8A_HUMAN	No	NA	Yes	No	Liver
P07360	P07360	C8G	Complement component C8 gamma chain	P07360	CO8G_HUMAN	No	NA	Yes	No	Liver
P07437;Q5JP53	P07437;Q5JP53	TUBB	Tubulin beta chain;Isoform of P07437, Tubulin beta chain	P07437;Q5JP53	TBB5_HUMAN;Q5JP53_HUMAN	No	NA	Yes	No	Liver
P07585	P07585	DCN	Decorin	P07585	PGS2_HUMAN	No	NA	Yes	No	Liver
P07602	P07602	PSAP	Prosaposin	P07602	SAP_HUMAN	No	NA	Yes	No	Liver
P07686	P07686	HEXB	Beta-hexosaminidase subunit beta	P07686	HEXB_HUMAN	No	NA	Yes	No	Liver
P07711	P07711	CTSL	Cathepsin L1	P07711	CATL1_HUMAN	No	NA	Yes	No	Liver
P07737	P07737	PFN1	Profilin-1	P07737	PROF1_HUMAN	Yes	Platelet	Yes	No	Liver
P07741	P07741	APRT	Adenine phosphoribosyltransferase	P07741	APT_HUMAN	No	NA	Yes	No	Liver
P07814	P07814	EPRS	Bifunctional glutamate/proline--tRNA ligase	P07814	SYEP_HUMAN	No	NA	Yes	No	Liver
P07858	P07858	CTSB	Cathepsin B	P07858	CATB_HUMAN	No	NA	Yes	No	Liver
P07900;P07900-2	P07900;P07900-2	HSP90AA1	Heat shock protein HSP 90-alpha;Isoform of P07900, Isoform 2 of Heat shock protein HSP 90-alpha	P07900;P07900-2	HS90A_HUMAN	No	NA	Yes	No	Liver
P07951-2	P07951-2	TPM2	Isoform of P07951, Isoform 2 of Tropomyosin beta chain	P07951-2	TPM2_HUMAN	No	NA	Yes	No	Liver
P07954;P07954-2	P07954;P07954-2	FH	Fumarate hydratase, mitochondrial;Isoform of P07954, Isoform Cytoplasmic of Fumarate hydratase, mitochondrial	P07954;P07954-2	FUMH_HUMAN	No	NA	Yes	No	Liver
P07996	P07996	THBS1	Thrombospondin-1	P07996	TSP1_HUMAN	Yes	Platelet	Yes	No	Liver
P08238	P08238	HSP90AB1	Heat shock protein HSP 90-beta	P08238	HS90B_HUMAN	No	NA	Yes	No	Liver
P08294	P08294	SOD3	Extracellular superoxide dismutase [Cu-Zn]	P08294	SODE_HUMAN	No	NA	Yes	No	Liver
P08571	P08571	CD14	Monocyte differentiation antigen CD14	P08571	CD14_HUMAN	No	NA	Yes	No	Liver
P08603	P08603	CFH	Complement factor H	P08603	CFAH_HUMAN	No	NA	Yes	No	Liver
P08670	P08670	VIM	Vimentin	P08670	VIME_HUMAN	No	NA	Yes	No	Liver
P08758	P08758	ANXA5	Annexin A5	P08758	ANXA5_HUMAN	No	NA	Yes	No	Liver
P09382	P09382	LGALS1	Galectin-1	P09382	LEG1_HUMAN	No	NA	Yes	No	Liver
P09429;Q5T7C4	P09429;Q5T7C4	HMGB1	High mobility group protein B1;Isoform of P09429, High mobility group protein B1	P09429;Q5T7C4	HMGB1_HUMAN;Q5T7C4_HUMAN	No	NA	Yes	No	Liver
P09467	P09467	FBP1	Fructose-1,6-bisphosphatase 1	P09467	F16P1_HUMAN	No	NA	Yes	No	Liver
P09488	P09488	GSTM1	Glutathione S-transferase Mu 1	P09488	GSTM1_HUMAN	No	NA	Yes	No	Liver
P09871	P09871	C1S	Complement C1s subcomponent	P09871	C1S_HUMAN	No	NA	Yes	No	Liver
P09960	P09960	LTA4H	Leukotriene A-4 hydrolase	P09960	LKHA4_HUMAN	No	NA	Yes	No	Liver
P09972	P09972	ALDOC	Fructose-bisphosphate aldolase C	P09972	ALDOC_HUMAN	No	NA	Yes	No	Liver
P0C0L5	P0C0L5	C4B	Complement C4-B	P0C0L5	CO4B_HUMAN	Yes	Plasma	Yes	No	Liver
P0C0S5;Q71UI9	P0C0S5;Q71UI9	H2AFZ;H2AFV	Histone H2A.Z;Histone H2A.V	P0C0S5;Q71UI9	H2AZ_HUMAN;H2AV_HUMAN	No	NA	Yes	No	Liver
P0C0S8;P20671;Q96KK5;Q99878;Q9BTM1	P0C0S8;P20671;Q96KK5;Q99878;Q9BTM1	HIST1H2AG;HIST1H2AD;HIST1H2AH;HIST1H2AJ;H2AFJ	Histone H2A type 1;Histone H2A type 1-D;Histone H2A type 1-H;Histone H2A type 1-J;Histone H2A.J	P0C0S8;P20671;Q96KK5;Q99878;Q9BTM1	H2A1_HUMAN;H2A1D_HUMAN;H2A1H_HUMAN;H2A1J_HUMAN;H2AJ_HUMAN	No	NA	Yes	No	Liver
P0CG06	P0CG06	IGLC3	Ig lambda-3 chain C regions	P0CG06	LAC3_HUMAN	Yes	Plasma	Yes	Yes	Liver
P0DJI8	P0DJI8	SAA1	Serum amyloid A-1 protein	P0DJI8	SAA1_HUMAN	No	NA	Yes	No	Liver
P0DJI9	P0DJI9	SAA2	Serum amyloid A-2 protein	P0DJI9	SAA2_HUMAN	No	NA	Yes	No	Liver
P10253	P10253	GAA	Lysosomal alpha-glucosidase	P10253	LYAG_HUMAN	Yes	Plasma	Yes	No	Liver
P10316	P10316	HLA-A	Isoform of P01891, HLA class I histocompatibility antigen, A-69 alpha chain	P10316	1A69_HUMAN	No	NA	Yes	No	Liver
P10412	P10412	HIST1H1E	Histone H1.4	P10412	H14_HUMAN	No	NA	Yes	No	Liver
P10599	P10599	TXN	Thioredoxin	P10599	THIO_HUMAN	No	NA	Yes	No	Liver
P10643	P10643	C7	Complement component C7	P10643	CO7_HUMAN	No	NA	Yes	No	Liver
P10768;X6RA14	P10768;X6RA14	ESD	S-formylglutathione hydrolase;Isoform of P10768, S-formylglutathione hydrolase	P10768;X6RA14	ESTD_HUMAN;X6RA14_HUMAN	No	NA	Yes	No	Liver
P10809	P10809	HSPD1	60 kDa heat shock protein, mitochondrial	P10809	CH60_HUMAN	No	NA	Yes	No	Liver
P10909;P10909-2;P10909-4;P10909-5	P10909;P10909-2;P10909-4;P10909-5	CLU	Clusterin;Isoform of P10909, Isoform 2 of Clusterin;Isoform of P10909, Isoform 4 of Clusterin;Isoform of P10909, Isoform 5 of Clusterin	P10909;P10909-2;P10909-4;P10909-5	CLUS_HUMAN	Yes	Coagulation_Down	Yes	No	Liver
P11021	P11021	HSPA5	78 kDa glucose-regulated protein	P11021	GRP78_HUMAN	No	NA	Yes	No	Liver
P11047	P11047	LAMC1	Laminin subunit gamma-1	P11047	LAMC1_HUMAN	No	NA	Yes	No	Liver
P11142	P11142	HSPA8	Heat shock cognate 71 kDa protein	P11142	HSP7C_HUMAN	Yes	RBC	Yes	No	Liver
P11216	P11216	PYGB	Glycogen phosphorylase, brain form	P11216	PYGB_HUMAN	No	NA	Yes	No	Liver
P11217	P11217	PYGM	Glycogen phosphorylase, muscle form	P11217	PYGM_HUMAN	No	NA	Yes	No	Liver
P11226	P11226	MBL2	Mannose-binding protein C	P11226	MBL2_HUMAN	No	NA	Yes	No	Liver
P11279	P11279	LAMP1	Lysosome-associated membrane glycoprotein 1	P11279	LAMP1_HUMAN	No	NA	Yes	No	Liver
P11413;P11413-2	P11413;P11413-2	G6PD	Glucose-6-phosphate 1-dehydrogenase;Isoform of P11413, Isoform Long of Glucose-6-phosphate 1-dehydrogenase	P11413;P11413-2	G6PD_HUMAN	No	NA	Yes	No	Liver
P11498	P11498	PC	Pyruvate carboxylase, mitochondrial	P11498	PYC_HUMAN	No	NA	Yes	No	Liver
P11717	P11717	IGF2R	Cation-independent mannose-6-phosphate receptor	P11717	MPRI_HUMAN	No	NA	Yes	No	Liver
P12004	P12004	PCNA	Proliferating cell nuclear antigen	P12004	PCNA_HUMAN	No	NA	Yes	No	Liver
P12110	P12110	COL6A2	Collagen alpha-2(VI) chain	P12110	CO6A2_HUMAN	No	NA	Yes	No	Liver
P12111;P12111-2	P12111;P12111-2	COL6A3	Collagen alpha-3(VI) chain;Isoform of P12111, Isoform 2 of Collagen alpha-3(VI) chain	P12111;P12111-2	CO6A3_HUMAN	No	NA	Yes	No	Liver
P12277	P12277	CKB	Creatine kinase B-type	P12277	KCRB_HUMAN	No	NA	Yes	No	Liver
P12955	P12955	PEPD	Xaa-Pro dipeptidase	P12955	PEPD_HUMAN	No	NA	Yes	No	Liver
P13010	P13010	XRCC5	X-ray repair cross-complementing protein 5	P13010	XRCC5_HUMAN	No	NA	Yes	No	Liver
P13473;P13473-2;P13473-3	P13473;P13473-2;P13473-3	LAMP2	Lysosome-associated membrane glycoprotein 2;Isoform of P13473, Isoform LAMP-2B of Lysosome-associated membrane glycoprotein 2;Isoform of P13473, Isoform LAMP-2C of Lysosome-associated membrane glycoprotein 2	P13473;P13473-2;P13473-3	LAMP2_HUMAN	No	NA	Yes	No	Liver
P13489	P13489	RNH1	Ribonuclease inhibitor	P13489	RINI_HUMAN	No	NA	Yes	No	Liver
P13639	P13639	EEF2	Elongation factor 2	P13639	EF2_HUMAN	No	NA	Yes	No	Liver
P13667	P13667	PDIA4	Protein disulfide-isomerase A4	P13667	PDIA4_HUMAN	No	NA	Yes	No	Liver
P13671	P13671	C6	Complement component C6	P13671	CO6_HUMAN	No	NA	Yes	No	Liver
P13746;P13746-2	P13746;P13746-2	HLA-A	Isoform of P01891, HLA class I histocompatibility antigen, A-11 alpha chain;Isoform of P01891, Isoform 2 of HLA class I histocompatibility antigen, A-11 alpha chain	P13746;P13746-2	1A11_HUMAN	No	NA	Yes	No	Liver
P13796	P13796	LCP1	Plastin-2	P13796	PLSL_HUMAN	No	NA	Yes	No	Liver
P13797	P13797	PLS3	Plastin-3	P13797	PLST_HUMAN	No	NA	Yes	No	Liver
P14174	P14174	MIF	Macrophage migration inhibitory factor	P14174	MIF_HUMAN	No	NA	Yes	No	Liver
P14324;P14324-2	P14324;P14324-2	FDPS	Farnesyl pyrophosphate synthase;Isoform of P14324, Isoform 2 of Farnesyl pyrophosphate synthase	P14324;P14324-2	FPPS_HUMAN	No	NA	Yes	No	Liver
P14543;P14543-2	P14543;P14543-2	NID1	Nidogen-1;Isoform of P14543, Isoform 2 of Nidogen-1	P14543;P14543-2	NID1_HUMAN	No	NA	Yes	No	Liver
P14618	P14618	PKM	Pyruvate kinase PKM	P14618	KPYM_HUMAN	Yes	Platelet	Yes	No	Liver
P14625	P14625	HSP90B1	Endoplasmin	P14625	ENPL_HUMAN	No	NA	Yes	No	Liver
P14866	P14866	HNRNPL	Heterogeneous nuclear ribonucleoprotein L	P14866	HNRPL_HUMAN	No	NA	Yes	No	Liver
P14923	P14923	JUP	Junction plakoglobin	P14923	PLAK_HUMAN	No	NA	Yes	No	Liver
P15090	P15090	FABP4	Fatty acid-binding protein, adipocyte	P15090	FABP4_HUMAN	No	NA	Yes	No	Liver
P15144	P15144	ANPEP	Aminopeptidase N	P15144	AMPN_HUMAN	No	NA	Yes	No	Liver
P15170-2;P15170-3	P15170-2;P15170-3	GSPT1	Isoform of P15170, Isoform 2 of Eukaryotic peptide chain release factor GTP-binding subunit ERF3A;Isoform of P15170, Isoform 3 of Eukaryotic peptide chain release factor GTP-binding subunit ERF3A	P15170-2;P15170-3	ERF3A_HUMAN	No	NA	Yes	No	Liver
P15291;P15291-2;Q86XA6	P15291;P15291-2;Q86XA6	B4GALT1	Beta-1,4-galactosyltransferase 1;Isoform of P15291, Isoform Short of Beta-1,4-galactosyltransferase 1;Isoform of P15291, B4GALT1 protein	P15291;P15291-2;Q86XA6	B4GT1_HUMAN;B4GT1_HUMAN;Q86XA6_HUMAN	No	NA	Yes	No	Liver
P15531;P15531-2	P15531;P15531-2	NME1	Nucleoside diphosphate kinase A;Isoform of P15531, Isoform 2 of Nucleoside diphosphate kinase A	P15531;P15531-2	NDKA_HUMAN	No	NA	Yes	No	Liver
P15880	P15880	RPS2	40S ribosomal protein S2	P15880	RS2_HUMAN	No	NA	Yes	No	Liver
P15924	P15924	DSP	Desmoplakin	P15924	DESP_HUMAN	Yes	Coagulation_Down	Yes	No	Liver
P16083;Q5TD07	P16083;Q5TD07	NQO2	Ribosyldihydronicotinamide dehydrogenase [quinone];Isoform of P16083, Ribosyldihydronicotinamide dehydrogenase [quinone]	P16083;Q5TD07	NQO2_HUMAN;Q5TD07_HUMAN	No	NA	Yes	No	Liver
P16152	P16152	CBR1	Carbonyl reductase [NADPH] 1	P16152	CBR1_HUMAN	No	NA	Yes	No	Liver
P16189	P16189	HLA-A	Isoform of P01891, HLA class I histocompatibility antigen, A-31 alpha chain	P16189	1A31_HUMAN	No	NA	Yes	No	Liver
P16402	P16402	HIST1H1D	Histone H1.3	P16402	H13_HUMAN	No	NA	Yes	No	Liver
P16403	P16403	HIST1H1C	Histone H1.2	P16403	H12_HUMAN	No	NA	Yes	No	Liver
P16930	P16930	FAH	Fumarylacetoacetase	P16930	FAAA_HUMAN	No	NA	Yes	No	Liver
P17174	P17174	GOT1	Aspartate aminotransferase, cytoplasmic	P17174	AATC_HUMAN	No	NA	Yes	No	Liver
P17813;P17813-2	P17813;P17813-2	ENG	Endoglin;Isoform of P17813, Isoform Short of Endoglin	P17813;P17813-2	EGLN_HUMAN	No	NA	Yes	No	Liver
P17931	P17931	LGALS3	Galectin-3	P17931	LEG3_HUMAN	No	NA	Yes	No	Liver
P17987	P17987	TCP1	T-complex protein 1 subunit alpha	P17987	TCPA_HUMAN	No	NA	Yes	No	Liver
P18124	P18124	RPL7	60S ribosomal protein L7	P18124	RL7_HUMAN	No	NA	Yes	No	Liver
P18206;P18206-2	P18206;P18206-2	VCL	Vinculin;Isoform of P18206, Isoform 1 of Vinculin	P18206;P18206-2	VINC_HUMAN	Yes	Platelet	Yes	No	Liver
P18428	P18428	LBP	Lipopolysaccharide-binding protein	P18428	LBP_HUMAN	No	NA	Yes	No	Liver
P18669	P18669	PGAM1	Phosphoglycerate mutase 1	P18669	PGAM1_HUMAN	No	NA	Yes	No	Liver
P18754;P18754-2	P18754;P18754-2	RCC1	Regulator of chromosome condensation;Isoform of P18754, Isoform 2 of Regulator of chromosome condensation	P18754;P18754-2	RCC1_HUMAN	No	NA	Yes	No	Liver
P19022;P19022-2	P19022;P19022-2	CDH2	Cadherin-2;Isoform of P19022, Isoform 2 of Cadherin-2	P19022;P19022-2	CADH2_HUMAN	No	NA	Yes	No	Liver
P19338	P19338	NCL	Nucleolin	P19338	NUCL_HUMAN	No	NA	Yes	No	Liver
P19652	P19652	ORM2	Alpha-1-acid glycoprotein 2	P19652	A1AG2_HUMAN	No	NA	Yes	No	Liver
P19827	P19827	ITIH1	Inter-alpha-trypsin inhibitor heavy chain H1	P19827	ITIH1_HUMAN	Yes	Plasma	Yes	No	Liver
P20073;P20073-2	P20073;P20073-2	ANXA7	Annexin A7;Isoform of P20073, Isoform 2 of Annexin A7	P20073;P20073-2	ANXA7_HUMAN	No	NA	Yes	No	Liver
P20290;P20290-2	P20290;P20290-2	BTF3	Transcription factor BTF3;Isoform of P20290, Isoform 2 of Transcription factor BTF3	P20290;P20290-2	BTF3_HUMAN	No	NA	Yes	No	Liver
P20339;P20339-2	P20339;P20339-2	RAB5A	Ras-related protein Rab-5A;Isoform of P20339, Isoform 2 of Ras-related protein Rab-5A	P20339;P20339-2	RAB5A_HUMAN	No	NA	Yes	No	Liver
P20700	P20700	LMNB1	Lamin-B1	P20700	LMNB1_HUMAN	No	NA	Yes	No	Liver
P20742	P20742	PZP	Pregnancy zone protein	P20742	PZP_HUMAN	No	NA	Yes	No	Liver
P20774	P20774	OGN	Mimecan	P20774	MIME_HUMAN	No	NA	Yes	No	Liver
P21333;P21333-2	P21333;P21333-2	FLNA	Filamin-A;Isoform of P21333, Isoform 2 of Filamin-A	P21333;P21333-2	FLNA_HUMAN	Yes	Platelet	Yes	No	Liver
P21796	P21796	VDAC1	Voltage-dependent anion-selective channel protein 1	P21796	VDAC1_HUMAN	No	NA	Yes	No	Liver
P22102	P22102	GART	Trifunctional purine biosynthetic protein adenosine-3	P22102	PUR2_HUMAN	No	NA	Yes	No	Liver
P22307	P22307	SCP2	Non-specific lipid-transfer protein	P22307	NLTP_HUMAN	No	NA	Yes	No	Liver
P22314;P22314-2	P22314;P22314-2	UBA1	Ubiquitin-like modifier-activating enzyme 1;Isoform of P22314, Isoform 2 of Ubiquitin-like modifier-activating enzyme 1	P22314;P22314-2	UBA1_HUMAN	No	NA	Yes	No	Liver
P22392-2;Q32Q12	P22392-2;Q32Q12	NME2;NME1-NME2	Isoform of P22392, Isoform 3 of Nucleoside diphosphate kinase B;Isoform of P22392, Nucleoside diphosphate kinase	P22392-2;Q32Q12	NDKB_HUMAN;Q32Q12_HUMAN	No	NA	Yes	No	Liver
P22626	P22626	HNRNPA2B1	Heterogeneous nuclear ribonucleoproteins A2/B1	P22626	ROA2_HUMAN	No	NA	Yes	No	Liver
P22695	P22695	UQCRC2	Cytochrome b-c1 complex subunit 2, mitochondrial	P22695	QCR2_HUMAN	No	NA	Yes	No	Liver
P22897	P22897	MRC1	Macrophage mannose receptor 1	P22897	MRC1_HUMAN	No	NA	Yes	No	Liver
P23141;P23141-2	P23141;P23141-2	CES1	Liver carboxylesterase 1;Isoform of P23141, Isoform 2 of Liver carboxylesterase 1	P23141;P23141-2	EST1_HUMAN	No	NA	Yes	No	Liver
P23141-3	P23141-3	CES1	Isoform of P23141, Isoform 3 of Liver carboxylesterase 1	P23141-3	EST1_HUMAN	No	NA	Yes	No	Liver
P23142	P23142	FBLN1	Fibulin-1	P23142	FBLN1_HUMAN	No	NA	Yes	No	Liver
P23246	P23246	SFPQ	Splicing factor, proline- and glutamine-rich	P23246	SFPQ_HUMAN	No	NA	Yes	No	Liver
P23284	P23284	PPIB	Peptidyl-prolyl cis-trans isomerase B	P23284	PPIB_HUMAN	No	NA	Yes	No	Liver
P23381;P23381-2	P23381;P23381-2	WARS	Tryptophan--tRNA ligase, cytoplasmic;Isoform of P23381, Isoform 2 of Tryptophan--tRNA ligase, cytoplasmic	P23381;P23381-2	SYWC_HUMAN	No	NA	Yes	No	Liver
P23526	P23526	AHCY	Adenosylhomocysteinase	P23526	SAHH_HUMAN	No	NA	Yes	No	Liver
P23528	P23528	CFL1	Cofilin-1	P23528	COF1_HUMAN	Yes	Platelet	Yes	No	Liver
P24298	P24298	GPT	Alanine aminotransferase 1	P24298	ALAT1_HUMAN	No	NA	Yes	No	Liver
P24844	P24844	MYL9	Myosin regulatory light polypeptide 9	P24844	MYL9_HUMAN	No	NA	Yes	No	Liver
P25311	P25311	AZGP1	Zinc-alpha-2-glycoprotein	P25311	ZA2G_HUMAN	No	NA	Yes	No	Liver
P25398	P25398	RPS12	40S ribosomal protein S12	P25398	RS12_HUMAN	No	NA	Yes	No	Liver
P25705	P25705	ATP5A1	ATP synthase subunit alpha, mitochondrial	P25705	ATPA_HUMAN	No	NA	Yes	No	Liver
P25774;P25774-2	P25774;P25774-2	CTSS	Cathepsin S;Isoform of P25774, Isoform 2 of Cathepsin S	P25774;P25774-2	CATS_HUMAN	No	NA	Yes	No	Liver
P25786;P25786-2	P25786;P25786-2	PSMA1	Proteasome subunit alpha type-1;Isoform of P25786, Isoform Long of Proteasome subunit alpha type-1	P25786;P25786-2	PSA1_HUMAN	No	NA	Yes	No	Liver
P25788;P25788-2	P25788;P25788-2	PSMA3	Proteasome subunit alpha type-3;Isoform of P25788, Isoform 2 of Proteasome subunit alpha type-3	P25788;P25788-2	PSA3_HUMAN	No	NA	Yes	No	Liver
P25815	P25815	S100P	Protein S100-P	P25815	S100P_HUMAN	No	NA	Yes	No	Liver
P26038	P26038	MSN	Moesin	P26038	MOES_HUMAN	No	NA	Yes	No	Liver
P26373	P26373	RPL13	60S ribosomal protein L13	P26373	RL13_HUMAN	No	NA	Yes	No	Liver
P26447	P26447	S100A4	Protein S100-A4	P26447	S10A4_HUMAN	No	NA	Yes	No	Liver
P26572	P26572	MGAT1	Alpha-1,3-mannosyl-glycoprotein 2-beta-N-acetylglucosaminyltransferase	P26572	MGAT1_HUMAN	No	NA	Yes	No	Liver
P26599;P26599-2;P26599-3	P26599;P26599-2;P26599-3	PTBP1	Polypyrimidine tract-binding protein 1;Isoform of P26599, Isoform 2 of Polypyrimidine tract-binding protein 1;Isoform of P26599, Isoform 3 of Polypyrimidine tract-binding protein 1	P26599;P26599-2;P26599-3	PTBP1_HUMAN	No	NA	Yes	No	Liver
P26639;P26639-2	P26639;P26639-2	TARS	Threonine--tRNA ligase, cytoplasmic;Isoform of P26639, Isoform 2 of Threonine--tRNA ligase, cytoplasmic	P26639;P26639-2	SYTC_HUMAN	No	NA	Yes	No	Liver
P26641	P26641	EEF1G	Elongation factor 1-gamma	P26641	EF1G_HUMAN	No	NA	Yes	No	Liver
P27169	P27169	PON1	Serum paraoxonase/arylesterase 1	P27169	PON1_HUMAN	Yes	Plasma	Yes	No	Liver
P27348	P27348	YWHAQ	14-3-3 protein theta	P27348	1433T_HUMAN	No	NA	Yes	No	Liver
P27482	P27482	CALML3	Calmodulin-like protein 3	P27482	CALL3_HUMAN	No	NA	Yes	No	Liver
P27487	P27487	DPP4	Dipeptidyl peptidase 4	P27487	DPP4_HUMAN	No	NA	Yes	No	Liver
P27635;X1WI28	P27635;X1WI28	RPL10	60S ribosomal protein L10;Isoform of P27635, 60S ribosomal protein L10 (Fragment)	P27635;X1WI28	RL10_HUMAN;X1WI28_HUMAN	No	NA	Yes	No	Liver
P27797	P27797	CALR	Calreticulin	P27797	CALR_HUMAN	No	NA	Yes	No	Liver
P27824;P27824-2	P27824;P27824-2	CANX	Calnexin;Isoform of P27824, Isoform 2 of Calnexin	P27824;P27824-2	CALX_HUMAN	No	NA	Yes	No	Liver
P28066	P28066	PSMA5	Proteasome subunit alpha type-5	P28066	PSA5_HUMAN	No	NA	Yes	No	Liver
P28072	P28072	PSMB6	Proteasome subunit beta type-6	P28072	PSB6_HUMAN	No	NA	Yes	No	Liver
P28074	P28074	PSMB5	Proteasome subunit beta type-5	P28074	PSB5_HUMAN	No	NA	Yes	No	Liver
P28161	P28161	GSTM2	Glutathione S-transferase Mu 2	P28161	GSTM2_HUMAN	No	NA	Yes	No	Liver
P28288	P28288	ABCD3	ATP-binding cassette sub-family D member 3	P28288	ABCD3_HUMAN	No	NA	Yes	No	Liver
P28330	P28330	ACADL	Long-chain specific acyl-CoA dehydrogenase, mitochondrial	P28330	ACADL_HUMAN	No	NA	Yes	No	Liver
P29353;P29353-2;P29353-3;P29353-5;P29353-6;P29353-7;P98077;X6R6D0	P29353;P29353-2;P29353-3;P29353-5;P29353-6;P29353-7;P98077;X6R6D0	SHC1;SHC1;SHC1;SHC1;SHC1;SHC1;SHC2;SHC1	SHC-transforming protein 1;Isoform of P29353, Isoform p52Shc of SHC-transforming protein 1;Isoform of P29353, Isoform p46Shc of SHC-transforming protein 1;Isoform of P29353, Isoform 5 of SHC-transforming protein 1;Isoform of P29353, Isoform 6 of SHC-transforming protein 1;Isoform of P29353, Isoform 7 of SHC-transforming protein 1;SHC-transforming protein 2;Isoform of P29353, SHC-transforming protein 1	P29353;P29353-2;P29353-3;P29353-5;P29353-6;P29353-7;P98077;X6R6D0	SHC1_HUMAN;SHC1_HUMAN;SHC1_HUMAN;SHC1_HUMAN;SHC1_HUMAN;SHC1_HUMAN;SHC2_HUMAN;X6R6D0_HUMAN	No	NA	Yes	No	Liver
P29401;P29401-2	P29401;P29401-2	TKT	Transketolase;Isoform of P29401, Isoform 2 of Transketolase	P29401;P29401-2	TKT_HUMAN	No	NA	Yes	No	Liver
P29622	P29622	SERPINA4	Kallistatin	P29622	KAIN_HUMAN	No	NA	Yes	No	Liver
P29692	P29692	EEF1D	Elongation factor 1-delta	P29692	EF1D_HUMAN	No	NA	Yes	No	Liver
P30038	P30038	ALDH4A1	Delta-1-pyrroline-5-carboxylate dehydrogenase, mitochondrial	P30038	AL4A1_HUMAN	No	NA	Yes	No	Liver
P30040	P30040	ERP29	Endoplasmic reticulum resident protein 29	P30040	ERP29_HUMAN	No	NA	Yes	No	Liver
P30041	P30041	PRDX6	Peroxiredoxin-6	P30041	PRDX6_HUMAN	Yes	RBC	Yes	No	Liver
P30043	P30043	BLVRB	Flavin reductase (NADPH)	P30043	BLVRB_HUMAN	Yes	RBC	Yes	No	Liver
P30044;P30044-2	P30044;P30044-2	PRDX5	Peroxiredoxin-5, mitochondrial;Isoform of P30044, Isoform Cytoplasmic+peroxisomal of Peroxiredoxin-5, mitochondrial	P30044;P30044-2	PRDX5_HUMAN	No	NA	Yes	No	Liver
P30049	P30049	ATP5D	ATP synthase subunit delta, mitochondrial	P30049	ATPD_HUMAN	No	NA	Yes	No	Liver
P30050	P30050	RPL12	60S ribosomal protein L12	P30050	RL12_HUMAN	No	NA	Yes	No	Liver
P30086	P30086	PEBP1	Phosphatidylethanolamine-binding protein 1	P30086	PEBP1_HUMAN	No	NA	Yes	No	Liver
P30101	P30101	PDIA3	Protein disulfide-isomerase A3	P30101	PDIA3_HUMAN	No	NA	Yes	No	Liver
P30460	P30460	HLA-B	Isoform of Q31612, HLA class I histocompatibility antigen, B-8 alpha chain	P30460	1B08_HUMAN	No	NA	Yes	No	Liver
P30466	P30466	HLA-B	Isoform of Q31612, HLA class I histocompatibility antigen, B-18 alpha chain	P30466	1B18_HUMAN	No	NA	Yes	No	Liver
P30481	P30481	HLA-B	Isoform of Q31612, HLA class I histocompatibility antigen, B-44 alpha chain	P30481	1B44_HUMAN	No	NA	Yes	No	Liver
P30486;Q31610	P30486;Q31610	HLA-B	Isoform of Q31612, HLA class I histocompatibility antigen, B-48 alpha chain;Isoform of Q31612, HLA class I histocompatibility antigen, B-81 alpha chain	P30486;Q31610	1B48_HUMAN;1B81_HUMAN	No	NA	Yes	No	Liver
P30501;Q07000	P30501;Q07000	HLA-C	Isoform of Q95604, HLA class I histocompatibility antigen, Cw-2 alpha chain;Isoform of Q95604, HLA class I histocompatibility antigen, Cw-15 alpha chain	P30501;Q07000	1C02_HUMAN;1C15_HUMAN	No	NA	Yes	No	Liver
P30740	P30740	SERPINB1	Leukocyte elastase inhibitor	P30740	ILEU_HUMAN	No	NA	Yes	No	Liver
P30837	P30837	ALDH1B1	Aldehyde dehydrogenase X, mitochondrial	P30837	AL1B1_HUMAN	No	NA	Yes	No	Liver
P31150	P31150	GDI1	Rab GDP dissociation inhibitor alpha	P31150	GDIA_HUMAN	No	NA	Yes	No	Liver
P31327;P31327-3	P31327;P31327-3	CPS1	Carbamoyl-phosphate synthase [ammonia], mitochondrial;Isoform of P31327, Isoform 3 of Carbamoyl-phosphate synthase [ammonia], mitochondrial	P31327;P31327-3	CPSM_HUMAN	No	NA	Yes	No	Liver
P31946;P31946-2	P31946;P31946-2	YWHAB	14-3-3 protein beta/alpha;Isoform of P31946, Isoform Short of 14-3-3 protein beta/alpha	P31946;P31946-2	1433B_HUMAN	No	NA	Yes	No	Liver
P31947;P31947-2	P31947;P31947-2	SFN	14-3-3 protein sigma;Isoform of P31947, Isoform 2 of 14-3-3 protein sigma	P31947;P31947-2	1433S_HUMAN	No	NA	Yes	No	Liver
P31948;P31948-2	P31948;P31948-2	STIP1	Stress-induced-phosphoprotein 1;Isoform of P31948, Isoform 2 of Stress-induced-phosphoprotein 1	P31948;P31948-2	STIP1_HUMAN	No	NA	Yes	No	Liver
P31949	P31949	S100A11	Protein S100-A11	P31949	S10AB_HUMAN	No	NA	Yes	No	Liver
P32004;P32004-2;P32004-3	P32004;P32004-2;P32004-3	L1CAM	Neural cell adhesion molecule L1;Isoform of P32004, Isoform 2 of Neural cell adhesion molecule L1;Isoform of P32004, Isoform 3 of Neural cell adhesion molecule L1	P32004;P32004-2;P32004-3	L1CAM_HUMAN	No	NA	Yes	No	Liver
P32119	P32119	PRDX2	Peroxiredoxin-2	P32119	PRDX2_HUMAN	Yes	RBC	Yes	No	Liver
P32189;P32189-1;P32189-2;P32189-4	P32189;P32189-1;P32189-2;P32189-4	GK	Glycerol kinase;Isoform of P32189, Isoform 1 of Glycerol kinase;Isoform of P32189, Isoform 2 of Glycerol kinase;Isoform of P32189, Isoform 4 of Glycerol kinase	P32189;P32189-1;P32189-2;P32189-4	GLPK_HUMAN	No	NA	Yes	No	Liver
P33121-3	P33121-3	ACSL1	Isoform of P33121, Isoform 3 of Long-chain-fatty-acid--CoA ligase 1	P33121-3	ACSL1_HUMAN	No	NA	Yes	No	Liver
P33908	P33908	MAN1A1	Mannosyl-oligosaccharide 1,2-alpha-mannosidase IA	P33908	MA1A1_HUMAN	Yes	Coagulation_Down	Yes	No	Liver
P35232	P35232	PHB	Prohibitin	P35232	PHB_HUMAN	No	NA	Yes	No	Liver
P35558	P35558	PCK1	Phosphoenolpyruvate carboxykinase, cytosolic [GTP]	P35558	PCKGC_HUMAN	No	NA	Yes	No	Liver
P35579	P35579	MYH9	Myosin-9	P35579	MYH9_HUMAN	Yes	Platelet	Yes	No	Liver
P35858;P35858-2	P35858;P35858-2	IGFALS	Insulin-like growth factor-binding protein complex acid labile subunit;Isoform of P35858, Isoform 2 of Insulin-like growth factor-binding protein complex acid labile subunit	P35858;P35858-2	ALS_HUMAN	No	NA	Yes	No	Liver
P36578	P36578	RPL4	60S ribosomal protein L4	P36578	RL4_HUMAN	No	NA	Yes	No	Liver
P36955	P36955	SERPINF1	Pigment epithelium-derived factor	P36955	PEDF_HUMAN	No	NA	Yes	No	Liver
P37108	P37108	SRP14	Signal recognition particle 14 kDa protein	P37108	SRP14_HUMAN	No	NA	Yes	No	Liver
P37802;P37802-2	P37802;P37802-2	TAGLN2	Transgelin-2;Isoform of P37802, Isoform 2 of Transgelin-2	P37802;P37802-2	TAGL2_HUMAN	Yes	Platelet	Yes	No	Liver
P37837	P37837	TALDO1	Transaldolase	P37837	TALDO_HUMAN	No	NA	Yes	No	Liver
P38117	P38117	ETFB	Electron transfer flavoprotein subunit beta	P38117	ETFB_HUMAN	No	NA	Yes	No	Liver
P38646	P38646	HSPA9	Stress-70 protein, mitochondrial	P38646	GRP75_HUMAN	No	NA	Yes	No	Liver
P38919	P38919	EIF4A3	Eukaryotic initiation factor 4A-III	P38919	IF4A3_HUMAN	No	NA	Yes	No	Liver
P39019	P39019	RPS19	40S ribosomal protein S19	P39019	RS19_HUMAN	No	NA	Yes	No	Liver
P39023	P39023	RPL3	60S ribosomal protein L3	P39023	RL3_HUMAN	No	NA	Yes	No	Liver
P39060;P39060-1;P39060-2	P39060;P39060-1;P39060-2	COL18A1	Collagen alpha-1(XVIII) chain;Isoform of P39060, Isoform 2 of Collagen alpha-1(XVIII) chain;Isoform of P39060, Isoform 3 of Collagen alpha-1(XVIII) chain	P39060;P39060-1;P39060-2	COIA1_HUMAN	No	NA	Yes	No	Liver
P40227	P40227	CCT6A	T-complex protein 1 subunit zeta	P40227	TCPZ_HUMAN	No	NA	Yes	No	Liver
P40925;P40925-3	P40925;P40925-3	MDH1	Malate dehydrogenase, cytoplasmic;Isoform of P40925, Isoform 3 of Malate dehydrogenase, cytoplasmic	P40925;P40925-3	MDHC_HUMAN	No	NA	Yes	No	Liver
P40926	P40926	MDH2	Malate dehydrogenase, mitochondrial	P40926	MDHM_HUMAN	No	NA	Yes	No	Liver
P40939	P40939	HADHA	Trifunctional enzyme subunit alpha, mitochondrial	P40939	ECHA_HUMAN	No	NA	Yes	No	Liver
P41250	P41250	GARS	Glycine--tRNA ligase	P41250	SYG_HUMAN	No	NA	Yes	No	Liver
P42126;P42126-2	P42126;P42126-2	ECI1	Enoyl-CoA delta isomerase 1, mitochondrial;Isoform of P42126, Isoform 2 of Enoyl-CoA delta isomerase 1, mitochondrial	P42126;P42126-2	ECI1_HUMAN	No	NA	Yes	No	Liver
P42677;Q5T4L4	P42677;Q5T4L4	RPS27	40S ribosomal protein S27;Isoform of P42677, 40S ribosomal protein S27	P42677;Q5T4L4	RS27_HUMAN;Q5T4L4_HUMAN	No	NA	Yes	No	Liver
P42765	P42765	ACAA2	3-ketoacyl-CoA thiolase, mitochondrial	P42765	THIM_HUMAN	No	NA	Yes	No	Liver
P42766	P42766	RPL35	60S ribosomal protein L35	P42766	RL35_HUMAN	No	NA	Yes	No	Liver
P43121	P43121	MCAM	Cell surface glycoprotein MUC18	P43121	MUC18_HUMAN	No	NA	Yes	No	Liver
P43652	P43652	AFM	Afamin	P43652	AFAM_HUMAN	No	NA	Yes	No	Liver
P46777	P46777	RPL5	60S ribosomal protein L5	P46777	RL5_HUMAN	No	NA	Yes	No	Liver
P46778	P46778	RPL21	60S ribosomal protein L21	P46778	RL21_HUMAN	No	NA	Yes	No	Liver
P46781	P46781	RPS9	40S ribosomal protein S9	P46781	RS9_HUMAN	No	NA	Yes	No	Liver
P46783	P46783	RPS10	40S ribosomal protein S10	P46783	RS10_HUMAN	No	NA	Yes	No	Liver
P46940	P46940	IQGAP1	Ras GTPase-activating-like protein IQGAP1	P46940	IQGA1_HUMAN	No	NA	Yes	No	Liver
P47755	P47755	CAPZA2	F-actin-capping protein subunit alpha-2	P47755	CAZA2_HUMAN	No	NA	Yes	No	Liver
P47914	P47914	RPL29	60S ribosomal protein L29	P47914	RL29_HUMAN	No	NA	Yes	No	Liver
P48047	P48047	ATP5O	ATP synthase subunit O, mitochondrial	P48047	ATPO_HUMAN	No	NA	Yes	No	Liver
P48163	P48163	ME1	NADP-dependent malic enzyme	P48163	MAOX_HUMAN	No	NA	Yes	No	Liver
P48595	P48595	SERPINB10	Serpin B10	P48595	SPB10_HUMAN	No	NA	Yes	No	Liver
P49327	P49327	FASN	Fatty acid synthase	P49327	FAS_HUMAN	No	NA	Yes	No	Liver
P49368;P49368-2	P49368;P49368-2	CCT3	T-complex protein 1 subunit gamma;Isoform of P49368, Isoform 2 of T-complex protein 1 subunit gamma	P49368;P49368-2	TCPG_HUMAN	No	NA	Yes	No	Liver
P49448	P49448	GLUD2	Glutamate dehydrogenase 2, mitochondrial	P49448	DHE4_HUMAN	No	NA	Yes	No	Liver
P49588;P49588-2	P49588;P49588-2	AARS	Alanine--tRNA ligase, cytoplasmic;Isoform of P49588, Isoform 2 of Alanine--tRNA ligase, cytoplasmic	P49588;P49588-2	SYAC_HUMAN	No	NA	Yes	No	Liver
P49721	P49721	PSMB2	Proteasome subunit beta type-2	P49721	PSB2_HUMAN	No	NA	Yes	No	Liver
P49773	P49773	HINT1	Histidine triad nucleotide-binding protein 1	P49773	HINT1_HUMAN	No	NA	Yes	No	Liver
P50395	P50395	GDI2	Rab GDP dissociation inhibitor beta	P50395	GDIB_HUMAN	No	NA	Yes	No	Liver
P50502	P50502	ST13	Hsc70-interacting protein	P50502	F10A1_HUMAN	No	NA	Yes	No	Liver
P50914	P50914	RPL14	60S ribosomal protein L14	P50914	RL14_HUMAN	No	NA	Yes	No	Liver
P50990	P50990	CCT8	T-complex protein 1 subunit theta	P50990	TCPQ_HUMAN	No	NA	Yes	No	Liver
P50991	P50991	CCT4	T-complex protein 1 subunit delta	P50991	TCPD_HUMAN	No	NA	Yes	No	Liver
P51148;P51148-2	P51148;P51148-2	RAB5C	Ras-related protein Rab-5C;Isoform of P51148, Isoform 2 of Ras-related protein Rab-5C	P51148;P51148-2	RAB5C_HUMAN	No	NA	Yes	No	Liver
P51153	P51153	RAB13	Ras-related protein Rab-13	P51153	RAB13_HUMAN	No	NA	Yes	No	Liver
P51858	P51858	HDGF	Hepatoma-derived growth factor	P51858	HDGF_HUMAN	No	NA	Yes	No	Liver
P51884	P51884	LUM	Lumican	P51884	LUM_HUMAN	No	NA	Yes	No	Liver
P52209;P52209-2	P52209;P52209-2	PGD	6-phosphogluconate dehydrogenase, decarboxylating;Isoform of P52209, Isoform 2 of 6-phosphogluconate dehydrogenase, decarboxylating	P52209;P52209-2	6PGD_HUMAN	No	NA	Yes	No	Liver
P52597	P52597	HNRNPF	Heterogeneous nuclear ribonucleoprotein F	P52597	HNRPF_HUMAN	No	NA	Yes	No	Liver
P52888	P52888	THOP1	Thimet oligopeptidase	P52888	THOP1_HUMAN	No	NA	Yes	No	Liver
P52907	P52907	CAPZA1	F-actin-capping protein subunit alpha-1	P52907	CAZA1_HUMAN	No	NA	Yes	No	Liver
P53396	P53396	ACLY	ATP-citrate synthase	P53396	ACLY_HUMAN	No	NA	Yes	No	Liver
P53597	P53597	SUCLG1	Succinyl-CoA ligase [ADP/GDP-forming] subunit alpha, mitochondrial	P53597	SUCA_HUMAN	No	NA	Yes	No	Liver
P53618	P53618	COPB1	Coatomer subunit beta	P53618	COPB_HUMAN	No	NA	Yes	No	Liver
P54289;P54289-2;P54289-3;P54289-4;P54289-5	P54289;P54289-2;P54289-3;P54289-4;P54289-5	CACNA2D1	Voltage-dependent calcium channel subunit alpha-2/delta-1;Isoform of P54289, Isoform 2 of Voltage-dependent calcium channel subunit alpha-2/delta-1;Isoform of P54289, Isoform 3 of Voltage-dependent calcium channel subunit alpha-2/delta-1;Isoform of P54289, Isoform 4 of Voltage-dependent calcium channel subunit alpha-2/delta-1;Isoform of P54289, Isoform 5 of Voltage-dependent calcium channel subunit alpha-2/delta-1	P54289;P54289-2;P54289-3;P54289-4;P54289-5	CA2D1_HUMAN	No	NA	Yes	No	Liver
P54802	P54802	NAGLU	Alpha-N-acetylglucosaminidase	P54802	ANAG_HUMAN	No	NA	Yes	No	Liver
P55058;P55058-2;P55058-3	P55058;P55058-2;P55058-3	PLTP	Phospholipid transfer protein;Isoform of P55058, Isoform 2 of Phospholipid transfer protein;Isoform of P55058, Isoform 3 of Phospholipid transfer protein	P55058;P55058-2;P55058-3	PLTP_HUMAN	No	NA	Yes	No	Liver
P55060;P55060-3	P55060;P55060-3	CSE1L	Exportin-2;Isoform of P55060, Isoform 3 of Exportin-2	P55060;P55060-3	XPO2_HUMAN	No	NA	Yes	No	Liver
P55072	P55072	VCP	Transitional endoplasmic reticulum ATPase	P55072	TERA_HUMAN	No	NA	Yes	No	Liver
P55103	P55103	INHBC	Inhibin beta C chain	P55103	INHBC_HUMAN	No	NA	Yes	No	Liver
P55263;P55263-2	P55263;P55263-2	ADK	Adenosine kinase;Isoform of P55263, Isoform 2 of Adenosine kinase	P55263;P55263-2	ADK_HUMAN	No	NA	Yes	No	Liver
P55268	P55268	LAMB2	Laminin subunit beta-2	P55268	LAMB2_HUMAN	No	NA	Yes	No	Liver
P55795	P55795	HNRNPH2	Heterogeneous nuclear ribonucleoprotein H2	P55795	HNRH2_HUMAN	No	NA	Yes	No	Liver
P56199	P56199	ITGA1	Integrin alpha-1	P56199	ITA1_HUMAN	No	NA	Yes	No	Liver
P58107	P58107	EPPK1	Epiplakin	P58107	EPIPL_HUMAN	No	NA	Yes	No	Liver
P60174;P60174-1	P60174;P60174-1	TPI1	Triosephosphate isomerase;Isoform of P60174, Isoform 2 of Triosephosphate isomerase	P60174;P60174-1	TPIS_HUMAN	Yes	RBC	Yes	No	Liver
P60228	P60228	EIF3E	Eukaryotic translation initiation factor 3 subunit E	P60228	EIF3E_HUMAN	No	NA	Yes	No	Liver
P60709	P60709	ACTB	Actin, cytoplasmic 1	P60709	ACTB_HUMAN	Yes	RBC	Yes	No	Liver
P60842	P60842	EIF4A1	Eukaryotic initiation factor 4A-I	P60842	IF4A1_HUMAN	No	NA	Yes	No	Liver
P60866;P60866-2	P60866;P60866-2	RPS20	40S ribosomal protein S20;Isoform of P60866, Isoform 2 of 40S ribosomal protein S20	P60866;P60866-2	RS20_HUMAN	No	NA	Yes	No	Liver
P61006	P61006	RAB8A	Ras-related protein Rab-8A	P61006	RAB8A_HUMAN	No	NA	Yes	No	Liver
P61020	P61020	RAB5B	Ras-related protein Rab-5B	P61020	RAB5B_HUMAN	No	NA	Yes	No	Liver
P61026	P61026	RAB10	Ras-related protein Rab-10	P61026	RAB10_HUMAN	No	NA	Yes	No	Liver
P61088	P61088	UBE2N	Ubiquitin-conjugating enzyme E2 N	P61088	UBE2N_HUMAN	No	NA	Yes	No	Liver
P61204;P84077	P61204;P84077	ARF3;ARF1	ADP-ribosylation factor 3;ADP-ribosylation factor 1	P61204;P84077	ARF3_HUMAN;ARF1_HUMAN	No	NA	Yes	No	Liver
P61247	P61247	RPS3A	40S ribosomal protein S3a	P61247	RS3A_HUMAN	No	NA	Yes	No	Liver
P61604	P61604	HSPE1	10 kDa heat shock protein, mitochondrial	P61604	CH10_HUMAN	No	NA	Yes	No	Liver
P61978-3	P61978-3	HNRNPK	Isoform of P61978, Isoform 3 of Heterogeneous nuclear ribonucleoprotein K	P61978-3	HNRPK_HUMAN	No	NA	Yes	No	Liver
P61981	P61981	YWHAG	14-3-3 protein gamma	P61981	1433G_HUMAN	No	NA	Yes	No	Liver
P62081	P62081	RPS7	40S ribosomal protein S7	P62081	RS7_HUMAN	No	NA	Yes	No	Liver
P62136	P62136	PPP1CA	Serine/threonine-protein phosphatase PP1-alpha catalytic subunit	P62136	PP1A_HUMAN	No	NA	Yes	No	Liver
P62140	P62140	PPP1CB	Serine/threonine-protein phosphatase PP1-beta catalytic subunit	P62140	PP1B_HUMAN	No	NA	Yes	No	Liver
P62241;Q5JR95	P62241;Q5JR95	RPS8	40S ribosomal protein S8;Isoform of P62241, 40S ribosomal protein S8	P62241;Q5JR95	RS8_HUMAN;Q5JR95_HUMAN	No	NA	Yes	No	Liver
P62249	P62249	RPS16	40S ribosomal protein S16	P62249	RS16_HUMAN	No	NA	Yes	No	Liver
P62258	P62258	YWHAE	14-3-3 protein epsilon	P62258	1433E_HUMAN	No	NA	Yes	No	Liver
P62263	P62263	RPS14	40S ribosomal protein S14	P62263	RS14_HUMAN	No	NA	Yes	No	Liver
P62266	P62266	RPS23	40S ribosomal protein S23	P62266	RS23_HUMAN	No	NA	Yes	No	Liver
P62269	P62269	RPS18	40S ribosomal protein S18	P62269	RS18_HUMAN	No	NA	Yes	No	Liver
P62277	P62277	RPS13	40S ribosomal protein S13	P62277	RS13_HUMAN	No	NA	Yes	No	Liver
P62328	P62328	TMSB4X	Thymosin beta-4	P62328	TYB4_HUMAN	Yes	Platelet	Yes	No	Liver
P62424	P62424	RPL7A	60S ribosomal protein L7a	P62424	RL7A_HUMAN	No	NA	Yes	No	Liver
P62701	P62701	RPS4X	40S ribosomal protein S4, X isoform	P62701	RS4X_HUMAN	No	NA	Yes	No	Liver
P62736	P62736	ACTA2	Actin, aortic smooth muscle	P62736	ACTA_HUMAN	No	NA	Yes	No	Liver
P62753	P62753	RPS6	40S ribosomal protein S6	P62753	RS6_HUMAN	No	NA	Yes	No	Liver
P62805	P62805	HIST1H4A	Histone H4	P62805	H4_HUMAN	No	NA	Yes	No	Liver
P62820	P62820	RAB1A	Ras-related protein Rab-1A	P62820	RAB1A_HUMAN	No	NA	Yes	No	Liver
P62851	P62851	RPS25	40S ribosomal protein S25	P62851	RS25_HUMAN	No	NA	Yes	No	Liver
P62854	P62854	RPS26	40S ribosomal protein S26	P62854	RS26_HUMAN	No	NA	Yes	No	Liver
P62857	P62857	RPS28	40S ribosomal protein S28	P62857	RS28_HUMAN	No	NA	Yes	No	Liver
P62873;P62873-2	P62873;P62873-2	GNB1	Guanine nucleotide-binding protein G(I)/G(S)/G(T) subunit beta-1;Isoform of P62873, Isoform 2 of Guanine nucleotide-binding protein G(I)/G(S)/G(T) subunit beta-1	P62873;P62873-2	GBB1_HUMAN	No	NA	Yes	No	Liver
P62891;Q59GN2	P62891;Q59GN2	RPL39;RPL39P5	60S ribosomal protein L39;Putative 60S ribosomal protein L39-like 5	P62891;Q59GN2	RL39_HUMAN;R39L5_HUMAN	No	NA	Yes	No	Liver
P62899	P62899	RPL31	60S ribosomal protein L31	P62899	RL31_HUMAN	No	NA	Yes	No	Liver
P62906	P62906	RPL10A	60S ribosomal protein L10a	P62906	RL10A_HUMAN	No	NA	Yes	No	Liver
P62913	P62913	RPL11	60S ribosomal protein L11	P62913	RL11_HUMAN	No	NA	Yes	No	Liver
P62917	P62917	RPL8	60S ribosomal protein L8	P62917	RL8_HUMAN	No	NA	Yes	No	Liver
P62937	P62937	PPIA	Peptidyl-prolyl cis-trans isomerase A	P62937	PPIA_HUMAN	No	NA	Yes	No	Liver
P62993	P62993	GRB2	Growth factor receptor-bound protein 2	P62993	GRB2_HUMAN	No	NA	Yes	No	Liver
P63104	P63104	YWHAZ	14-3-3 protein zeta/delta	P63104	1433Z_HUMAN	Yes	Platelet	Yes	No	Liver
P63244	P63244	GNB2L1	Guanine nucleotide-binding protein subunit beta-2-like 1	P63244	GBLP_HUMAN	No	NA	Yes	No	Liver
P63261	P63261	ACTG1	Actin, cytoplasmic 2	P63261	ACTG_HUMAN	Yes	RBC	Yes	No	Liver
P63313	P63313	TMSB10	Thymosin beta-10	P63313	TYB10_HUMAN	No	NA	Yes	No	Liver
P67809	P67809	YBX1	Nuclease-sensitive element-binding protein 1	P67809	YBOX1_HUMAN	No	NA	Yes	No	Liver
P67936	P67936	TPM4	Tropomyosin alpha-4 chain	P67936	TPM4_HUMAN	Yes	Platelet	Yes	No	Liver
P68104;Q5VTE0	P68104;Q5VTE0	EEF1A1;EEF1A1P5	Elongation factor 1-alpha 1;Putative elongation factor 1-alpha-like 3	P68104;Q5VTE0	EF1A1_HUMAN;EF1A3_HUMAN	No	NA	Yes	No	Liver
P68133	P68133	ACTA1	Actin, alpha skeletal muscle	P68133	ACTS_HUMAN	No	NA	Yes	No	Liver
P68363	P68363	TUBA1B	Tubulin alpha-1B chain	P68363	TBA1B_HUMAN	Yes	Platelet	Yes	No	Liver
P68366;P68366-2	P68366;P68366-2	TUBA4A	Tubulin alpha-4A chain;Isoform of P68366, Isoform 2 of Tubulin alpha-4A chain	P68366;P68366-2	TBA4A_HUMAN	No	NA	Yes	No	Liver
P68371	P68371	TUBB4B	Tubulin beta-4B chain	P68371	TBB4B_HUMAN	Yes	Platelet	Yes	No	Liver
P68871	P68871	HBB	Hemoglobin subunit beta	P68871	HBB_HUMAN	Yes	RBC	Yes	No	Liver
P69905	P69905	HBA1	Hemoglobin subunit alpha	P69905	HBA_HUMAN	Yes	RBC	Yes	No	Liver
P78371	P78371	CCT2	T-complex protein 1 subunit beta	P78371	TCPB_HUMAN	No	NA	Yes	No	Liver
P78417	P78417	GSTO1	Glutathione S-transferase omega-1	P78417	GSTO1_HUMAN	No	NA	Yes	No	Liver
P78527;P78527-2	P78527;P78527-2	PRKDC	DNA-dependent protein kinase catalytic subunit;Isoform of P78527, Isoform 2 of DNA-dependent protein kinase catalytic subunit	P78527;P78527-2	PRKDC_HUMAN	No	NA	Yes	No	Liver
P80723	P80723	BASP1	Brain acid soluble protein 1	P80723	BASP1_HUMAN	No	NA	Yes	No	Liver
P84085	P84085	ARF5	ADP-ribosylation factor 5	P84085	ARF5_HUMAN	No	NA	Yes	No	Liver
P84090	P84090	ERH	Enhancer of rudimentary homolog	P84090	ERH_HUMAN	No	NA	Yes	No	Liver
P98160	P98160	HSPG2	Basement membrane-specific heparan sulfate proteoglycan core protein	P98160	PGBM_HUMAN	Yes	Coagulation_UP	Yes	No	Liver
Q00266	Q00266	MAT1A	S-adenosylmethionine synthase isoform type-1	Q00266	METK1_HUMAN	No	NA	Yes	No	Liver
Q00765	Q00765	REEP5	Receptor expression-enhancing protein 5	Q00765	REEP5_HUMAN	No	NA	Yes	No	Liver
Q00839;Q00839-2	Q00839;Q00839-2	HNRNPU	Heterogeneous nuclear ribonucleoprotein U;Isoform of Q00839, Isoform Short of Heterogeneous nuclear ribonucleoprotein U	Q00839;Q00839-2	HNRPU_HUMAN	No	NA	Yes	No	Liver
Q01081	Q01081	U2AF1	Splicing factor U2AF 35 kDa subunit	Q01081	U2AF1_HUMAN	No	NA	Yes	No	Liver
Q01459	Q01459	CTBS	Di-N-acetylchitobiase	Q01459	DIAC_HUMAN	No	NA	Yes	No	Liver
Q01469	Q01469	FABP5	Fatty acid-binding protein, epidermal	Q01469	FABP5_HUMAN	No	NA	Yes	No	Liver
Q01518	Q01518	CAP1	Adenylyl cyclase-associated protein 1	Q01518	CAP1_HUMAN	No	NA	Yes	No	Liver
Q02252;Q02252-2	Q02252;Q02252-2	ALDH6A1	Methylmalonate-semialdehyde dehydrogenase [acylating], mitochondrial;Isoform of Q02252, Isoform 2 of Methylmalonate-semialdehyde dehydrogenase [acylating], mitochondrial	Q02252;Q02252-2	MMSA_HUMAN	No	NA	Yes	No	Liver
Q02790	Q02790	FKBP4	Peptidyl-prolyl cis-trans isomerase FKBP4	Q02790	FKBP4_HUMAN	No	NA	Yes	No	Liver
Q02818	Q02818	NUCB1	Nucleobindin-1	Q02818	NUCB1_HUMAN	No	NA	Yes	No	Liver
Q02878	Q02878	RPL6	60S ribosomal protein L6	Q02878	RL6_HUMAN	No	NA	Yes	No	Liver
Q03154	Q03154	ACY1	Aminoacylase-1	Q03154	ACY1_HUMAN	No	NA	Yes	No	Liver
Q04837	Q04837	SSBP1	Single-stranded DNA-binding protein, mitochondrial	Q04837	SSBP_HUMAN	No	NA	Yes	No	Liver
Q04917	Q04917	YWHAH	14-3-3 protein eta	Q04917	1433F_HUMAN	No	NA	Yes	No	Liver
Q05639	Q05639	EEF1A2	Elongation factor 1-alpha 2	Q05639	EF1A2_HUMAN	No	NA	Yes	No	Liver
Q06033;Q06033-2	Q06033;Q06033-2	ITIH3	Inter-alpha-trypsin inhibitor heavy chain H3;Isoform of Q06033, Isoform 2 of Inter-alpha-trypsin inhibitor heavy chain H3	Q06033;Q06033-2	ITIH3_HUMAN	No	NA	Yes	No	Liver
Q06830	Q06830	PRDX1	Peroxiredoxin-1	Q06830	PRDX1_HUMAN	No	NA	Yes	No	Liver
Q07075	Q07075	ENPEP	Glutamyl aminopeptidase	Q07075	AMPE_HUMAN	No	NA	Yes	No	Liver
Q07666;Q07666-2	Q07666;Q07666-2	KHDRBS1	KH domain-containing, RNA-binding, signal transduction-associated protein 1;Isoform of Q07666, Isoform 2 of KH domain-containing, RNA-binding, signal transduction-associated protein 1	Q07666;Q07666-2	KHDR1_HUMAN	No	NA	Yes	No	Liver
Q07954	Q07954	LRP1	Prolow-density lipoprotein receptor-related protein 1	Q07954	LRP1_HUMAN	No	NA	Yes	No	Liver
Q08211	Q08211	DHX9	ATP-dependent RNA helicase A	Q08211	DHX9_HUMAN	No	NA	Yes	No	Liver
Q08380	Q08380	LGALS3BP	Galectin-3-binding protein	Q08380	LG3BP_HUMAN	No	NA	Yes	No	Liver
Q08830	Q08830	FGL1	Fibrinogen-like protein 1	Q08830	FGL1_HUMAN	No	NA	Yes	No	Liver
Q09666	Q09666	AHNAK	Neuroblast differentiation-associated protein AHNAK	Q09666	AHNK_HUMAN	No	NA	Yes	No	Liver
Q12805;Q12805-2;Q12805-3;Q12805-4;Q12805-5	Q12805;Q12805-2;Q12805-3;Q12805-4;Q12805-5	EFEMP1	EGF-containing fibulin-like extracellular matrix protein 1;Isoform of Q12805, Isoform 2 of EGF-containing fibulin-like extracellular matrix protein 1;Isoform of Q12805, Isoform 3 of EGF-containing fibulin-like extracellular matrix protein 1;Isoform of Q12805, Isoform 4 of EGF-containing fibulin-like extracellular matrix protein 1;Isoform of Q12805, Isoform 5 of EGF-containing fibulin-like extracellular matrix protein 1	Q12805;Q12805-2;Q12805-3;Q12805-4;Q12805-5	FBLN3_HUMAN	No	NA	Yes	No	Liver
Q12906;Q12906-2;Q12906-3;Q12906-5	Q12906;Q12906-2;Q12906-3;Q12906-5	ILF3	Interleukin enhancer-binding factor 3;Isoform of Q12906, Isoform 2 of Interleukin enhancer-binding factor 3;Isoform of Q12906, Isoform 3 of Interleukin enhancer-binding factor 3;Isoform of Q12906, Isoform 5 of Interleukin enhancer-binding factor 3	Q12906;Q12906-2;Q12906-3;Q12906-5	ILF3_HUMAN	No	NA	Yes	No	Liver
Q12906-4;Q12906-6;Q12906-7	Q12906-4;Q12906-6;Q12906-7	ILF3	Isoform of Q12906, Isoform 4 of Interleukin enhancer-binding factor 3;Isoform of Q12906, Isoform 6 of Interleukin enhancer-binding factor 3;Isoform of Q12906, Isoform 7 of Interleukin enhancer-binding factor 3	Q12906-4;Q12906-6;Q12906-7	ILF3_HUMAN	No	NA	Yes	No	Liver
Q12907	Q12907	LMAN2	Vesicular integral-membrane protein VIP36	Q12907	LMAN2_HUMAN	No	NA	Yes	No	Liver
Q13011	Q13011	ECH1	Delta(3,5)-Delta(2,4)-dienoyl-CoA isomerase, mitochondrial	Q13011	ECH1_HUMAN	No	NA	Yes	No	Liver
Q13103	Q13103	SPP2	Secreted phosphoprotein 24	Q13103	SPP24_HUMAN	No	NA	Yes	No	Liver
Q13162	Q13162	PRDX4	Peroxiredoxin-4	Q13162	PRDX4_HUMAN	No	NA	Yes	No	Liver
Q13200	Q13200	PSMD2	26S proteasome non-ATPase regulatory subunit 2	Q13200	PSMD2_HUMAN	No	NA	Yes	No	Liver
Q13228;Q13228-4	Q13228;Q13228-4	SELENBP1	Selenium-binding protein 1;Isoform of Q13228, Isoform 4 of Selenium-binding protein 1	Q13228;Q13228-4	SBP1_HUMAN	Yes	RBC	Yes	No	Liver
Q13232	Q13232	NME3	Nucleoside diphosphate kinase 3	Q13232	NDK3_HUMAN	No	NA	Yes	No	Liver
Q13263	Q13263	TRIM28	Transcription intermediary factor 1-beta	Q13263	TIF1B_HUMAN	No	NA	Yes	No	Liver
Q13283	Q13283	G3BP1	Ras GTPase-activating protein-binding protein 1	Q13283	G3BP1_HUMAN	No	NA	Yes	No	Liver
Q13748	Q13748	TUBA3C	Tubulin alpha-3C/D chain	Q13748	TBA3C_HUMAN	No	NA	Yes	No	Liver
Q13838;Q13838-2	Q13838;Q13838-2	DDX39B	Spliceosome RNA helicase DDX39B;Isoform of Q13838, Isoform 2 of Spliceosome RNA helicase DDX39B	Q13838;Q13838-2	DX39B_HUMAN	No	NA	Yes	No	Liver
Q13885	Q13885	TUBB2A	Tubulin beta-2A chain	Q13885	TBB2A_HUMAN	No	NA	Yes	No	Liver
Q14118	Q14118	DAG1	Dystroglycan	Q14118	DAG1_HUMAN	No	NA	Yes	No	Liver
Q14126	Q14126	DSG2	Desmoglein-2	Q14126	DSG2_HUMAN	No	NA	Yes	No	Liver
Q14204	Q14204	DYNC1H1	Cytoplasmic dynein 1 heavy chain 1	Q14204	DYHC1_HUMAN	No	NA	Yes	No	Liver
Q14697	Q14697	GANAB	Neutral alpha-glucosidase AB	Q14697	GANAB_HUMAN	No	NA	Yes	No	Liver
Q14749	Q14749	GNMT	Glycine N-methyltransferase	Q14749	GNMT_HUMAN	No	NA	Yes	No	Liver
Q14847	Q14847	LASP1	LIM and SH3 domain protein 1	Q14847	LASP1_HUMAN	No	NA	Yes	No	Liver
Q14956;Q14956-2	Q14956;Q14956-2	GPNMB	Transmembrane glycoprotein NMB;Isoform of Q14956, Isoform 2 of Transmembrane glycoprotein NMB	Q14956;Q14956-2	GPNMB_HUMAN	No	NA	Yes	No	Liver
Q14974	Q14974	KPNB1	Importin subunit beta-1	Q14974	IMB1_HUMAN	No	NA	Yes	No	Liver
Q15029;Q15029-2;Q15029-3	Q15029;Q15029-2;Q15029-3	EFTUD2	116 kDa U5 small nuclear ribonucleoprotein component;Isoform of Q15029, Isoform 2 of 116 kDa U5 small nuclear ribonucleoprotein component;Isoform of Q15029, Isoform 3 of 116 kDa U5 small nuclear ribonucleoprotein component	Q15029;Q15029-2;Q15029-3	U5S1_HUMAN	No	NA	Yes	No	Liver
Q15056;Q15056-2	Q15056;Q15056-2	EIF4H	Eukaryotic translation initiation factor 4H;Isoform of Q15056, Isoform Short of Eukaryotic translation initiation factor 4H	Q15056;Q15056-2	IF4H_HUMAN	No	NA	Yes	No	Liver
Q15084;Q15084-2;Q15084-3;Q15084-4;Q15084-5	Q15084;Q15084-2;Q15084-3;Q15084-4;Q15084-5	PDIA6	Protein disulfide-isomerase A6;Isoform of Q15084, Isoform 2 of Protein disulfide-isomerase A6;Isoform of Q15084, Isoform 3 of Protein disulfide-isomerase A6;Isoform of Q15084, Isoform 4 of Protein disulfide-isomerase A6;Isoform of Q15084, Isoform 5 of Protein disulfide-isomerase A6	Q15084;Q15084-2;Q15084-3;Q15084-4;Q15084-5	PDIA6_HUMAN	No	NA	Yes	No	Liver
Q15149-3	Q15149-3	PLEC	Isoform of Q15149, Isoform 3 of Plectin	Q15149-3	PLEC_HUMAN	No	NA	Yes	No	Liver
Q15149-9	Q15149-9	PLEC	Isoform of Q15149, Isoform 9 of Plectin	Q15149-9	PLEC_HUMAN	No	NA	Yes	No	Liver
Q15166	Q15166	PON3	Serum paraoxonase/lactonase 3	Q15166	PON3_HUMAN	No	NA	Yes	No	Liver
Q15181	Q15181	PPA1	Inorganic pyrophosphatase	Q15181	IPYR_HUMAN	No	NA	Yes	No	Liver
Q15233	Q15233	NONO	Non-POU domain-containing octamer-binding protein	Q15233	NONO_HUMAN	No	NA	Yes	No	Liver
Q15293	Q15293	RCN1	Reticulocalbin-1	Q15293	RCN1_HUMAN	No	NA	Yes	No	Liver
Q15365	Q15365	PCBP1	Poly(rC)-binding protein 1	Q15365	PCBP1_HUMAN	No	NA	Yes	No	Liver
Q15366;Q15366-2;Q15366-3;Q15366-6	Q15366;Q15366-2;Q15366-3;Q15366-6	PCBP2	Poly(rC)-binding protein 2;Isoform of Q15366, Isoform 2 of Poly(rC)-binding protein 2;Isoform of Q15366, Isoform 3 of Poly(rC)-binding protein 2;Isoform of Q15366, Isoform 6 of Poly(rC)-binding protein 2	Q15366;Q15366-2;Q15366-3;Q15366-6	PCBP2_HUMAN	No	NA	Yes	No	Liver
Q15582	Q15582	TGFBI	Transforming growth factor-beta-induced protein ig-h3	Q15582	BGH3_HUMAN	No	NA	Yes	No	Liver
Q15691	Q15691	MAPRE1	Microtubule-associated protein RP/EB family member 1	Q15691	MARE1_HUMAN	No	NA	Yes	No	Liver
Q16270;Q16270-2	Q16270;Q16270-2	IGFBP7	Insulin-like growth factor-binding protein 7;Isoform of Q16270, Isoform 2 of Insulin-like growth factor-binding protein 7	Q16270;Q16270-2	IBP7_HUMAN	No	NA	Yes	No	Liver
Q16658	Q16658	FSCN1	Fascin	Q16658	FSCN1_HUMAN	No	NA	Yes	No	Liver
Q16706	Q16706	MAN2A1	Alpha-mannosidase 2	Q16706	MA2A1_HUMAN	No	NA	Yes	No	Liver
Q16719	Q16719	KYNU	Kynureninase	Q16719	KYNU_HUMAN	No	NA	Yes	No	Liver
Q16777;Q6FI13	Q16777;Q6FI13	HIST2H2AC;HIST2H2AA3	Histone H2A type 2-C;Histone H2A type 2-A	Q16777;Q6FI13	H2A2C_HUMAN;H2A2A_HUMAN	No	NA	Yes	No	Liver
Q16778	Q16778	HIST2H2BE	Histone H2B type 2-E	Q16778	H2B2E_HUMAN	No	NA	Yes	No	Liver
Q16822	Q16822	PCK2	Phosphoenolpyruvate carboxykinase [GTP], mitochondrial	Q16822	PCKGM_HUMAN	No	NA	Yes	No	Liver
Q16851	Q16851	UGP2	UTP--glucose-1-phosphate uridylyltransferase	Q16851	UGPA_HUMAN	No	NA	Yes	No	Liver
Q16851-2	Q16851-2	UGP2	Isoform of Q16851, Isoform 2 of UTP--glucose-1-phosphate uridylyltransferase	Q16851-2	UGPA_HUMAN	No	NA	Yes	No	Liver
Q16853	Q16853	AOC3	Membrane primary amine oxidase	Q16853	AOC3_HUMAN	No	NA	Yes	No	Liver
Q31612	Q31612	HLA-B	HLA class I histocompatibility antigen, B-73 alpha chain	Q31612	1B73_HUMAN	No	NA	Yes	No	Liver
Q5D862	Q5D862	FLG2	Filaggrin-2	Q5D862	FILA2_HUMAN	No	NA	Yes	No	Liver
Q5TEC6	Q5TEC6	HIST2H3PS2	Histone H3	Q5TEC6	Q5TEC6_HUMAN	No	NA	Yes	No	Liver
Q5VZR0;Q9H4G4	Q5VZR0;Q9H4G4	GLIPR2	Isoform of Q9H4G4, Golgi-associated plant pathogenesis-related protein 1;Golgi-associated plant pathogenesis-related protein 1	Q5VZR0;Q9H4G4	Q5VZR0_HUMAN;GAPR1_HUMAN	No	NA	Yes	No	Liver
Q6P179;Q6P179-3	Q6P179;Q6P179-3	ERAP2	Endoplasmic reticulum aminopeptidase 2;Isoform of Q6P179, Isoform 3 of Endoplasmic reticulum aminopeptidase 2	Q6P179;Q6P179-3	ERAP2_HUMAN	No	NA	Yes	No	Liver
Q7KZ85	Q7KZ85	SUPT6H	Transcription elongation factor SPT6	Q7KZ85	SPT6H_HUMAN	No	NA	Yes	No	Liver
Q7KZF4	Q7KZF4	SND1	Staphylococcal nuclease domain-containing protein 1	Q7KZF4	SND1_HUMAN	No	NA	Yes	No	Liver
Q86U17	Q86U17	SERPINA11	Serpin A11	Q86U17	SPA11_HUMAN	No	NA	Yes	No	Liver
Q86UX7;Q86UX7-2	Q86UX7;Q86UX7-2	FERMT3	Fermitin family homolog 3;Isoform of Q86UX7, Isoform 2 of Fermitin family homolog 3	Q86UX7;Q86UX7-2	URP2_HUMAN	Yes	Platelet	Yes	No	Liver
Q86YZ3	Q86YZ3	HRNR	Hornerin	Q86YZ3	HORN_HUMAN	No	NA	Yes	No	Liver
Q8NC51-3	Q8NC51-3	SERBP1	Isoform of Q8NC51, Isoform 3 of Plasminogen activator inhibitor 1 RNA-binding protein	Q8NC51-3	PAIRB_HUMAN	No	NA	Yes	No	Liver
Q8TC12	Q8TC12	RDH11	Retinol dehydrogenase 11	Q8TC12	RDH11_HUMAN	No	NA	Yes	No	Liver
Q8WWZ8	Q8WWZ8	OIT3	Oncoprotein-induced transcript 3 protein	Q8WWZ8	OIT3_HUMAN	No	NA	Yes	No	Liver
Q92484;Q92484-2	Q92484;Q92484-2	SMPDL3A	Acid sphingomyelinase-like phosphodiesterase 3a;Isoform of Q92484, Isoform 2 of Acid sphingomyelinase-like phosphodiesterase 3a	Q92484;Q92484-2	ASM3A_HUMAN	No	NA	Yes	No	Liver
Q92626	Q92626	PXDN	Peroxidasin homolog	Q92626	PXDN_HUMAN	No	NA	Yes	No	Liver
Q92743	Q92743	HTRA1	Serine protease HTRA1	Q92743	HTRA1_HUMAN	No	NA	Yes	No	Liver
Q92820	Q92820	GGH	Gamma-glutamyl hydrolase	Q92820	GGH_HUMAN	No	NA	Yes	No	Liver
Q92905	Q92905	COPS5	COP9 signalosome complex subunit 5	Q92905	CSN5_HUMAN	No	NA	Yes	No	Liver
Q92954;Q92954-2;Q92954-3;Q92954-4;Q92954-5;Q92954-6	Q92954;Q92954-2;Q92954-3;Q92954-4;Q92954-5;Q92954-6	PRG4	Proteoglycan 4;Isoform of Q92954, Isoform B of Proteoglycan 4;Isoform of Q92954, Isoform C of Proteoglycan 4;Isoform of Q92954, Isoform D of Proteoglycan 4;Isoform of Q92954, Isoform E of Proteoglycan 4;Isoform of Q92954, Isoform F of Proteoglycan 4	Q92954;Q92954-2;Q92954-3;Q92954-4;Q92954-5;Q92954-6	PRG4_HUMAN	No	NA	Yes	No	Liver
Q95604	Q95604	HLA-C	HLA class I histocompatibility antigen, Cw-17 alpha chain	Q95604	1C17_HUMAN	No	NA	Yes	No	Liver
Q969P0;Q969P0-3	Q969P0;Q969P0-3	IGSF8	Immunoglobulin superfamily member 8;Isoform of Q969P0, Isoform 3 of Immunoglobulin superfamily member 8	Q969P0;Q969P0-3	IGSF8_HUMAN	No	NA	No	Yes	Liver
Q96A08	Q96A08	HIST1H2BA	Histone H2B type 1-A	Q96A08	H2B1A_HUMAN	No	NA	Yes	No	Liver
Q96AG4	Q96AG4	LRRC59	Leucine-rich repeat-containing protein 59	Q96AG4	LRC59_HUMAN	No	NA	Yes	No	Liver
Q96AQ6;Q96AQ6-2	Q96AQ6;Q96AQ6-2	PBXIP1	Pre-B-cell leukemia transcription factor-interacting protein 1;Isoform of Q96AQ6, Isoform 2 of Pre-B-cell leukemia transcription factor-interacting protein 1	Q96AQ6;Q96AQ6-2	PBIP1_HUMAN	No	NA	Yes	No	Liver
Q96FJ2	Q96FJ2	DYNLL2	Dynein light chain 2, cytoplasmic	Q96FJ2	DYL2_HUMAN	No	NA	Yes	No	Liver
Q96FQ6	Q96FQ6	S100A16	Protein S100-A16	Q96FQ6	S10AG_HUMAN	No	NA	Yes	No	Liver
Q96PD5;Q96PD5-2	Q96PD5;Q96PD5-2	PGLYRP2	N-acetylmuramoyl-L-alanine amidase;Isoform of Q96PD5, Isoform 2 of N-acetylmuramoyl-L-alanine amidase	Q96PD5;Q96PD5-2	PGRP2_HUMAN	No	NA	Yes	No	Liver
Q99436	Q99436	PSMB7	Proteasome subunit beta type-7	Q99436	PSB7_HUMAN	No	NA	Yes	No	Liver
Q99497	Q99497	PARK7	Protein deglycase DJ-1	Q99497	PARK7_HUMAN	No	NA	Yes	No	Liver
Q99536	Q99536	VAT1	Synaptic vesicle membrane protein VAT-1 homolog	Q99536	VAT1_HUMAN	No	NA	Yes	No	Liver
Q99714	Q99714	HSD17B10	3-hydroxyacyl-CoA dehydrogenase type-2	Q99714	HCD2_HUMAN	No	NA	Yes	No	Liver
Q99832	Q99832	CCT7	T-complex protein 1 subunit eta	Q99832	TCPH_HUMAN	No	NA	Yes	No	Liver
Q9BQG0;Q9BQG0-2	Q9BQG0;Q9BQG0-2	MYBBP1A	Myb-binding protein 1A;Isoform of Q9BQG0, Isoform 2 of Myb-binding protein 1A	Q9BQG0;Q9BQG0-2	MBB1A_HUMAN	No	NA	Yes	No	Liver
Q9BTY2	Q9BTY2	FUCA2	Plasma alpha-L-fucosidase	Q9BTY2	FUCO2_HUMAN	No	NA	Yes	No	Liver
Q9BUP3	Q9BUP3	HTATIP2	Oxidoreductase HTATIP2	Q9BUP3	HTAI2_HUMAN	No	NA	Yes	No	Liver
Q9BXR6	Q9BXR6	CFHR5	Complement factor H-related protein 5	Q9BXR6	FHR5_HUMAN	No	NA	Yes	No	Liver
Q9H0U4	Q9H0U4	RAB1B	Ras-related protein Rab-1B	Q9H0U4	RAB1B_HUMAN	No	NA	Yes	No	Liver
Q9H4A4	Q9H4A4	RNPEP	Aminopeptidase B	Q9H4A4	AMPB_HUMAN	No	NA	Yes	No	Liver
Q9HAV7	Q9HAV7	GRPEL1	GrpE protein homolog 1, mitochondrial	Q9HAV7	GRPE1_HUMAN	No	NA	Yes	No	Liver
Q9HB71;Q9HB71-3	Q9HB71;Q9HB71-3	CACYBP	Calcyclin-binding protein;Isoform of Q9HB71, Isoform 3 of Calcyclin-binding protein	Q9HB71;Q9HB71-3	CYBP_HUMAN	No	NA	Yes	No	Liver
Q9HBR0;Q9HBR0-3	Q9HBR0;Q9HBR0-3	SLC38A10	Putative sodium-coupled neutral amino acid transporter 10;Isoform of Q9HBR0, Isoform 3 of Putative sodium-coupled neutral amino acid transporter 10	Q9HBR0;Q9HBR0-3	S38AA_HUMAN	No	NA	Yes	No	Liver
Q9HDC9	Q9HDC9	APMAP	Adipocyte plasma membrane-associated protein	Q9HDC9	APMAP_HUMAN	No	NA	Yes	No	Liver
Q9NQR4	Q9NQR4	NIT2	Omega-amidase NIT2	Q9NQR4	NIT2_HUMAN	No	NA	Yes	No	Liver
Q9NR30;Q9NR30-2	Q9NR30;Q9NR30-2	DDX21	Nucleolar RNA helicase 2;Isoform of Q9NR30, Isoform 2 of Nucleolar RNA helicase 2	Q9NR30;Q9NR30-2	DDX21_HUMAN	No	NA	Yes	No	Liver
Q9NUP9	Q9NUP9	LIN7C	Protein lin-7 homolog C	Q9NUP9	LIN7C_HUMAN	No	NA	Yes	No	Liver
Q9NYU2;Q9NYU2-2	Q9NYU2;Q9NYU2-2	UGGT1	UDP-glucose:glycoprotein glucosyltransferase 1;Isoform of Q9NYU2, Isoform 2 of UDP-glucose:glycoprotein glucosyltransferase 1	Q9NYU2;Q9NYU2-2	UGGG1_HUMAN	No	NA	Yes	No	Liver
Q9NZ08;Q9NZ08-2	Q9NZ08;Q9NZ08-2	ERAP1	Endoplasmic reticulum aminopeptidase 1;Isoform of Q9NZ08, Isoform 2 of Endoplasmic reticulum aminopeptidase 1	Q9NZ08;Q9NZ08-2	ERAP1_HUMAN	No	NA	Yes	No	Liver
Q9NZ45	Q9NZ45	CISD1	CDGSH iron-sulfur domain-containing protein 1	Q9NZ45	CISD1_HUMAN	No	NA	Yes	No	Liver
Q9P0I2;Q9P0I2-2	Q9P0I2;Q9P0I2-2	EMC3	ER membrane protein complex subunit 3;Isoform of Q9P0I2, Isoform 2 of ER membrane protein complex subunit 3	Q9P0I2;Q9P0I2-2	EMC3_HUMAN	No	NA	Yes	No	Liver
Q9P0L0;Q9P0L0-2	Q9P0L0;Q9P0L0-2	VAPA	Vesicle-associated membrane protein-associated protein A;Isoform of Q9P0L0, Isoform 2 of Vesicle-associated membrane protein-associated protein A	Q9P0L0;Q9P0L0-2	VAPA_HUMAN	No	NA	Yes	No	Liver
Q9UBR2	Q9UBR2	CTSZ	Cathepsin Z	Q9UBR2	CATZ_HUMAN	No	NA	Yes	No	Liver
Q9UBX1	Q9UBX1	CTSF	Cathepsin F	Q9UBX1	CATF_HUMAN	No	NA	Yes	No	Liver
Q9UHB9	Q9UHB9	SRP68	Signal recognition particle subunit SRP68	Q9UHB9	SRP68_HUMAN	No	NA	Yes	No	Liver
Q9UHG3	Q9UHG3	PCYOX1	Prenylcysteine oxidase 1	Q9UHG3	PCYOX_HUMAN	No	NA	Yes	No	Liver
Q9UHV9	Q9UHV9	PFDN2	Prefoldin subunit 2	Q9UHV9	PFD2_HUMAN	No	NA	Yes	No	Liver
Q9UI17	Q9UI17	DMGDH	Dimethylglycine dehydrogenase, mitochondrial	Q9UI17	M2GD_HUMAN	No	NA	Yes	No	Liver
Q9UMS4	Q9UMS4	PRPF19	Pre-mRNA-processing factor 19	Q9UMS4	PRP19_HUMAN	No	NA	Yes	No	Liver
Q9UNN8	Q9UNN8	PROCR	Endothelial protein C receptor	Q9UNN8	EPCR_HUMAN	No	NA	Yes	No	Liver
Q9UNW1;Q9UNW1-2;Q9UNW1-3	Q9UNW1;Q9UNW1-2;Q9UNW1-3	MINPP1	Multiple inositol polyphosphate phosphatase 1;Isoform of Q9UNW1, Isoform 2 of Multiple inositol polyphosphate phosphatase 1;Isoform of Q9UNW1, Isoform 3 of Multiple inositol polyphosphate phosphatase 1	Q9UNW1;Q9UNW1-2;Q9UNW1-3	MINP1_HUMAN	No	NA	Yes	No	Liver
Q9UPU7	Q9UPU7	TBC1D2B	TBC1 domain family member 2B	Q9UPU7	TBD2B_HUMAN	No	NA	Yes	No	Liver
Q9UQ80	Q9UQ80	PA2G4	Proliferation-associated protein 2G4	Q9UQ80	PA2G4_HUMAN	No	NA	Yes	No	Liver
Q9Y266	Q9Y266	NUDC	Nuclear migration protein nudC	Q9Y266	NUDC_HUMAN	No	NA	Yes	No	Liver
Q9Y2T3;Q9Y2T3-3	Q9Y2T3;Q9Y2T3-3	GDA	Guanine deaminase;Isoform of Q9Y2T3, Isoform 3 of Guanine deaminase	Q9Y2T3;Q9Y2T3-3	GUAD_HUMAN	No	NA	Yes	No	Liver
Q9Y2V2	Q9Y2V2	CARHSP1	Calcium-regulated heat stable protein 1	Q9Y2V2	CHSP1_HUMAN	No	NA	Yes	No	Liver
Q9Y3F4;Q9Y3F4-2	Q9Y3F4;Q9Y3F4-2	STRAP	Serine-threonine kinase receptor-associated protein;Isoform of Q9Y3F4, Isoform 2 of Serine-threonine kinase receptor-associated protein	Q9Y3F4;Q9Y3F4-2	STRAP_HUMAN	No	NA	Yes	No	Liver
Q9Y490	Q9Y490	TLN1	Talin-1	Q9Y490	TLN1_HUMAN	Yes	Platelet	Yes	No	Liver
Q9Y4L1	Q9Y4L1	HYOU1	Hypoxia up-regulated protein 1	Q9Y4L1	HYOU1_HUMAN	No	NA	Yes	No	Liver
Q9Y5Y7	Q9Y5Y7	LYVE1	Lymphatic vessel endothelial hyaluronic acid receptor 1	Q9Y5Y7	LYVE1_HUMAN	No	NA	Yes	No	Liver
Q9Y617	Q9Y617	PSAT1	Phosphoserine aminotransferase	Q9Y617	SERC_HUMAN	No	NA	Yes	No	Liver
Q9Y646	Q9Y646	CPQ	Carboxypeptidase Q	Q9Y646	CBPQ_HUMAN	No	NA	Yes	No	Liver
A0A024R6I7	A0A024R6I7	SERPINA1	Isoform of P01009, Alpha-1-antitrypsin	A0A024R6I7	A0A024R6I7_HUMAN	Yes	Plasma	Yes	No	lungs
A0A075B6I0	A0A075B6I0	IGLV8-61	Protein IGLV8-61 (Fragment)	A0A075B6I0	A0A075B6I0_HUMAN	No	NA	No	Yes	lungs
A0A075B6I2	A0A075B6I2	IGLV6-57	Protein IGLV6-57	A0A075B6I2	A0A075B6I2_HUMAN	No	NA	No	Yes	lungs
A0A075B6I5;P01702;P06316	A0A075B6I5;P01702;P06316	IGLV1-51;;	Protein IGLV1-51 (Fragment);Ig lambda chain V-I region NIG-64;Ig lambda chain V-I region BL2	A0A075B6I5;P01702;P06316	A0A075B6I5_HUMAN;LV104_HUMAN;LV107_HUMAN	No	NA	No	Yes	lungs
A0A075B6I8	A0A075B6I8	IGLV1-47	Protein IGLV1-47 (Fragment)	A0A075B6I8	A0A075B6I8_HUMAN	No	NA	No	Yes	lungs
A0A075B6I9	A0A075B6I9	IGLV7-46	Protein IGLV7-46 (Fragment)	A0A075B6I9	A0A075B6I9_HUMAN	No	NA	No	Yes	lungs
A0A075B6J0	A0A075B6J0	IGLV1-40	Protein IGLV1-40 (Fragment)	A0A075B6J0	A0A075B6J0_HUMAN	No	NA	No	Yes	lungs
A0A075B6J4	A0A075B6J4	IGLV3-25	Protein IGLV3-25 (Fragment)	A0A075B6J4	A0A075B6J4_HUMAN	No	NA	No	Yes	lungs
A0A075B6J5	A0A075B6J5	IGLV2-23	Protein IGLV2-23 (Fragment)	A0A075B6J5	A0A075B6J5_HUMAN	No	NA	No	Yes	lungs
A0A075B6J7	A0A075B6J7	IGLV3-21	Protein IGLV3-21 (Fragment)	A0A075B6J7	A0A075B6J7_HUMAN	No	NA	No	Yes	lungs
A0A075B6J8	A0A075B6J8	IGLV3-19	Protein IGLV3-19 (Fragment)	A0A075B6J8	A0A075B6J8_HUMAN	No	NA	No	Yes	lungs
A0A075B6J9	A0A075B6J9	IGLV2-18	HCG1782423 (Fragment)	A0A075B6J9	A0A075B6J9_HUMAN	No	NA	No	Yes	lungs
A0A075B6K1	A0A075B6K1	IGLV2-14	Protein IGLV2-14 (Fragment)	A0A075B6K1	A0A075B6K1_HUMAN	No	NA	No	Yes	lungs
A0A075B6K3	A0A075B6K3	IGLV2-11	Protein IGLV2-11 (Fragment)	A0A075B6K3	A0A075B6K3_HUMAN	No	NA	No	Yes	lungs
A0A075B6K4	A0A075B6K4	IGLV3-10	HCG2043238 (Fragment)	A0A075B6K4	A0A075B6K4_HUMAN	No	NA	No	Yes	lungs
A0A075B6K5	A0A075B6K5	IGLV3-9	HCG2043239 (Fragment)	A0A075B6K5	A0A075B6K5_HUMAN	No	NA	No	Yes	lungs
A0A075B6K9;P0CG05	A0A075B6K9;P0CG05	IGLC2	Isoform of P0CG05, Ig lambda-2 chain C regions (Fragment);Ig lambda-2 chain C regions	A0A075B6K9;P0CG05	A0A075B6K9_HUMAN;LAC2_HUMAN	Yes	Plasma	Yes	Yes	lungs
A0A075B6N7	A0A075B6N7	IGHA2	Isoform of P01877, Ig alpha-2 chain C region (Fragment)	A0A075B6N7	A0A075B6N7_HUMAN	No	NA	Yes	Yes	lungs
A0A075B6Q5	A0A075B6Q5	IGHV3-64	Protein IGHV3-64 (Fragment)	A0A075B6Q5	A0A075B6Q5_HUMAN	No	NA	No	Yes	lungs
A0A075B6R1;A0A087WW87;A0A087X0Q4	A0A075B6R1;A0A087WW87;A0A087X0Q4	IGKV2D-40;IGKV2-40;IGKV2-40	Protein IGKV2D-40 (Fragment);Isoform of A0A075B6R1, Protein IGKV2-40 (Fragment);Isoform of A0A075B6R1, Protein IGKV2-40	A0A075B6R1;A0A087WW87;A0A087X0Q4	A0A075B6R1_HUMAN;A0A087WW87_HUMAN;A0A087X0Q4_HUMAN	No	NA	No	Yes	lungs
A0A075B6R9;A0A0C4DH68	A0A075B6R9;A0A0C4DH68	IGKV2D-24;IGKV2-24	Protein IGKV2D-24 (Fragment);Protein IGKV2-24 (Fragment)	A0A075B6R9;A0A0C4DH68	A0A075B6R9_HUMAN;A0A0C4DH68_HUMAN	No	NA	No	Yes	lungs
A0A075B6S2;A0A087X0P6	A0A075B6S2;A0A087X0P6	IGKV2D-29	Protein IGKV2D-29 (Fragment);Isoform of A0A075B6S2, Protein IGKV2D-29	A0A075B6S2;A0A087X0P6	A0A075B6S2_HUMAN;A0A087X0P6_HUMAN	No	NA	No	Yes	lungs
A0A075B6S5	A0A075B6S5	IGKV1-27	Protein IGKV1-27 (Fragment)	A0A075B6S5	A0A075B6S5_HUMAN	No	NA	No	Yes	lungs
A0A075B6S9;A0A0E3D6N1	A0A075B6S9;A0A0E3D6N1	IGKV1D-37;IGKV1-37	Protein IGKV1D-37 (Fragment);Protein IGKV1-37 (Fragment)	A0A075B6S9;A0A0E3D6N1	A0A075B6S9_HUMAN;A0A0E3D6N1_HUMAN	No	NA	No	Yes	lungs
A0A075B727	A0A075B727	PECAM1	Isoform of P16284, Platelet endothelial cell adhesion molecule (Fragment)	A0A075B727	A0A075B727_HUMAN	No	NA	Yes	No	lungs
A0A075B730;A0A087X1U6	A0A075B730;A0A087X1U6	EPPK1	Isoform of P58107, Epiplakin;Isoform of P58107, Epiplakin	A0A075B730;A0A087X1U6	A0A075B730_HUMAN;A0A087X1U6_HUMAN	No	NA	Yes	No	lungs
A0A075B7B8	A0A075B7B8	IGHV3OR16-12	Protein IGHV3OR16-12 (Fragment)	A0A075B7B8	A0A075B7B8_HUMAN	No	NA	No	Yes	lungs
A0A087WSX0;A0A0G2JSC0	A0A087WSX0;A0A0G2JSC0	IGLV5-45	Protein IGLV5-45 (Fragment);Isoform of A0A087WSX0, Protein IGLV5-45 (Fragment)	A0A087WSX0;A0A0G2JSC0	A0A087WSX0_HUMAN;A0A0G2JSC0_HUMAN	No	NA	No	Yes	lungs
A0A087WSY4	A0A087WSY4	IGHV4-31	Protein IGHV4-31 (Fragment)	A0A087WSY4	A0A087WSY4_HUMAN	No	NA	No	Yes	lungs
A0A087WSY5;Q96IY4	A0A087WSY5;Q96IY4	CPB2	Isoform of Q96IY4, Carboxypeptidase B2;Carboxypeptidase B2	A0A087WSY5;Q96IY4	A0A087WSY5_HUMAN;CBPB2_HUMAN	No	NA	Yes	No	lungs
A0A087WSY6	A0A087WSY6	IGKV3D-15	Protein IGKV3D-15 (Fragment)	A0A087WSY6	A0A087WSY6_HUMAN	No	NA	No	Yes	lungs
A0A087WSZ0;A0A0G2JQJ0	A0A087WSZ0;A0A0G2JQJ0	IGKV1D-8	Protein IGKV1D-8 (Fragment);Isoform of A0A087WSZ0, Protein IGKV1D-8 (Fragment)	A0A087WSZ0;A0A0G2JQJ0	A0A087WSZ0_HUMAN;A0A0G2JQJ0_HUMAN	No	NA	No	Yes	lungs
A0A087WTE1;P19823;Q5T985	A0A087WTE1;P19823;Q5T985	ITIH2	Isoform of P19823, Inter-alpha-trypsin inhibitor heavy chain H2;Inter-alpha-trypsin inhibitor heavy chain H2;Isoform of P19823, Inter-alpha-trypsin inhibitor heavy chain H2	A0A087WTE1;P19823;Q5T985	A0A087WTE1_HUMAN;ITIH2_HUMAN;Q5T985_HUMAN	Yes	Plasma	Yes	No	lungs
A0A087WTK0;A0A087WVC6;Q12913	A0A087WTK0;A0A087WVC6;Q12913	PTPRJ	Isoform of Q12913, Protein-tyrosine-phosphatase;Isoform of Q12913, Protein-tyrosine-phosphatase;Receptor-type tyrosine-protein phosphatase eta	A0A087WTK0;A0A087WVC6;Q12913	A0A087WTK0_HUMAN;A0A087WVC6_HUMAN;PTPRJ_HUMAN	No	NA	Yes	No	lungs
A0A087WTP3;Q92945	A0A087WTP3;Q92945	KHSRP	Isoform of Q92945, Far upstream element-binding protein 2;Far upstream element-binding protein 2	A0A087WTP3;Q92945	A0A087WTP3_HUMAN;FUBP2_HUMAN	No	NA	Yes	No	lungs
A0A087WTT1;P11940;P11940-2	A0A087WTT1;P11940;P11940-2	PABPC1	Isoform of P11940, Polyadenylate-binding protein;Polyadenylate-binding protein 1;Isoform of P11940, Isoform 2 of Polyadenylate-binding protein 1	A0A087WTT1;P11940;P11940-2	A0A087WTT1_HUMAN;PABP1_HUMAN;PABP1_HUMAN	No	NA	Yes	No	lungs
A0A087WU91;A0A0A0MS15	A0A087WU91;A0A0A0MS15	IGHV3-49	Isoform of A0A0A0MS15, Protein IGHV3-49;Protein IGHV3-49 (Fragment)	A0A087WU91;A0A0A0MS15	A0A087WU91_HUMAN;A0A0A0MS15_HUMAN	No	NA	No	Yes	lungs
A0A087WUK2;O14979;O14979-2;O14979-3	A0A087WUK2;O14979;O14979-2;O14979-3	HNRNPDL	Isoform of O14979, Heterogeneous nuclear ribonucleoprotein D-like;Heterogeneous nuclear ribonucleoprotein D-like;Isoform of O14979, Isoform 2 of Heterogeneous nuclear ribonucleoprotein D-like;Isoform of O14979, Isoform 3 of Heterogeneous nuclear ribonucleoprotein D-like	A0A087WUK2;O14979;O14979-2;O14979-3	A0A087WUK2_HUMAN;HNRDL_HUMAN;HNRDL_HUMAN;HNRDL_HUMAN	No	NA	Yes	No	lungs
A0A087WUS0;E7ETK0;P62847;P62847-2;P62847-3;P62847-4	A0A087WUS0;E7ETK0;P62847;P62847-2;P62847-3;P62847-4	RPS24	Isoform of P62847, 40S ribosomal protein S24;Isoform of P62847, 40S ribosomal protein S24;40S ribosomal protein S24;Isoform of P62847, Isoform 2 of 40S ribosomal protein S24;Isoform of P62847, Isoform 3 of 40S ribosomal protein S24;Isoform of P62847, Isoform 4 of 40S ribosomal protein S24	A0A087WUS0;E7ETK0;P62847;P62847-2;P62847-3;P62847-4	A0A087WUS0_HUMAN;E7ETK0_HUMAN;RS24_HUMAN;RS24_HUMAN;RS24_HUMAN;RS24_HUMAN	No	NA	Yes	No	lungs
A0A087WUS7;A0A0A0MS09	A0A087WUS7;A0A0A0MS09	IGHD	Isoform of P01880, Ig delta chain C region;Isoform of P01880, Ig delta chain C region (Fragment)	A0A087WUS7;A0A0A0MS09	A0A087WUS7_HUMAN;A0A0A0MS09_HUMAN	No	NA	Yes	Yes	lungs
A0A087WUT6;O60841	A0A087WUT6;O60841	EIF5B	Isoform of O60841, Eukaryotic translation initiation factor 5B;Eukaryotic translation initiation factor 5B	A0A087WUT6;O60841	A0A087WUT6_HUMAN;IF2P_HUMAN	No	NA	Yes	No	lungs
A0A087WUV8;P35613;P35613-2;P35613-3;P35613-4	A0A087WUV8;P35613;P35613-2;P35613-3;P35613-4	BSG	Isoform of P35613, Basigin;Basigin;Isoform of P35613, Isoform 2 of Basigin;Isoform of P35613, Isoform 3 of Basigin;Isoform of P35613, Isoform 4 of Basigin	A0A087WUV8;P35613;P35613-2;P35613-3;P35613-4	A0A087WUV8_HUMAN;BASI_HUMAN;BASI_HUMAN;BASI_HUMAN;BASI_HUMAN	No	NA	Yes	No	lungs
A0A087WV22;F8W7C6;P27635;X1WI28	A0A087WV22;F8W7C6;P27635;X1WI28	RPL10	Isoform of P27635, 60S ribosomal protein L10;Isoform of P27635, 60S ribosomal protein L10;60S ribosomal protein L10;Isoform of P27635, 60S ribosomal protein L10 (Fragment)	A0A087WV22;F8W7C6;P27635;X1WI28	A0A087WV22_HUMAN;F8W7C6_HUMAN;RL10_HUMAN;X1WI28_HUMAN	No	NA	Yes	No	lungs
A0A087WV47	A0A087WV47	IGHG1	Isoform of P01871, Ig gamma-1 chain C region	A0A087WV47	A0A087WV47_HUMAN	Yes	Plasma	Yes	Yes	lungs
A0A087WW89	A0A087WW89	IGHV3-72	Isoform of A0A0B4J1Y9, Protein IGHV3-72	A0A087WW89	A0A087WW89_HUMAN	No	NA	No	Yes	lungs
A0A087WWC9;A0A087WWT5;A0A087WWU7;A0A087WX49;A0A087WXC3;A0A087WYN7	A0A087WWC9;A0A087WWT5;A0A087WWU7;A0A087WX49;A0A087WXC3;A0A087WYN7	IGLL5	Isoform of B9A064, Immunoglobulin lambda-like polypeptide 5;Isoform of B9A064, Immunoglobulin lambda-like polypeptide 5;Isoform of B9A064, Immunoglobulin lambda-like polypeptide 5;Isoform of B9A064, Immunoglobulin lambda-like polypeptide 5;Isoform of B9A064, Immunoglobulin lambda-like polypeptide 5;Isoform of B9A064, Immunoglobulin lambda-like polypeptide 5	A0A087WWC9;A0A087WWT5;A0A087WWU7;A0A087WX49;A0A087WXC3;A0A087WYN7	A0A087WWC9_HUMAN;A0A087WWT5_HUMAN;A0A087WWU7_HUMAN;A0A087WX49_HUMAN;A0A087WXC3_HUMAN;A0A087WYN7_HUMAN	No	NA	Yes	Yes	lungs
A0A087WWP7;A0A087X1P0;P23470;P23470-2	A0A087WWP7;A0A087X1P0;P23470;P23470-2	PTPRG	Isoform of P23470, Protein-tyrosine-phosphatase;Isoform of P23470, Protein-tyrosine-phosphatase;Receptor-type tyrosine-protein phosphatase gamma;Isoform of P23470, Isoform 2 of Receptor-type tyrosine-protein phosphatase gamma	A0A087WWP7;A0A087X1P0;P23470;P23470-2	A0A087WWP7_HUMAN;A0A087X1P0_HUMAN;PTPRG_HUMAN;PTPRG_HUMAN	No	NA	Yes	No	lungs
A0A087WWU8;P06753-2	A0A087WWU8;P06753-2	TPM3	Isoform of P06753, Tropomyosin alpha-3 chain;Isoform of P06753, Isoform 2 of Tropomyosin alpha-3 chain	A0A087WWU8;P06753-2	A0A087WWU8_HUMAN;TPM3_HUMAN	No	NA	Yes	No	lungs
A0A087WX59;Q16186	A0A087WX59;Q16186	ADRM1	Isoform of Q16186, Proteasomal ubiquitin receptor ADRM1;Proteasomal ubiquitin receptor ADRM1	A0A087WX59;Q16186	A0A087WX59_HUMAN;ADRM1_HUMAN	No	NA	Yes	No	lungs
A0A087WXI2;Q9Y6R7	A0A087WXI2;Q9Y6R7	FCGBP	Isoform of Q9Y6R7, IgGFc-binding protein;IgGFc-binding protein	A0A087WXI2;Q9Y6R7	A0A087WXI2_HUMAN;FCGBP_HUMAN	No	NA	Yes	No	lungs
A0A087WXI5;P12830	A0A087WXI5;P12830	CDH1	Isoform of P12830, Cadherin-1;Cadherin-1	A0A087WXI5;P12830	A0A087WXI5_HUMAN;CADH1_HUMAN	No	NA	Yes	No	lungs
A0A087WXL8	A0A087WXL8	IGHG3	Isoform of P01871, Ig gamma-3 chain C region	A0A087WXL8	A0A087WXL8_HUMAN	No	NA	Yes	Yes	lungs
A0A087WXM6;A0A0A6YYL6;J3KRX5;J3QQT2;P18621;P18621-3	A0A087WXM6;A0A0A6YYL6;J3KRX5;J3QQT2;P18621;P18621-3	RPL17;RPL17-C18orf32;RPL17;RPL17;RPL17;RPL17	Isoform of P18621, 60S ribosomal protein L17 (Fragment);Isoform of Q8TCD1, Protein RPL17-C18orf32;Isoform of P18621, 60S ribosomal protein L17 (Fragment);Isoform of P18621, 60S ribosomal protein L17 (Fragment);60S ribosomal protein L17;Isoform of P18621, Isoform 3 of 60S ribosomal protein L17	A0A087WXM6;A0A0A6YYL6;J3KRX5;J3QQT2;P18621;P18621-3	A0A087WXM6_HUMAN;A0A0A6YYL6_HUMAN;J3KRX5_HUMAN;J3QQT2_HUMAN;RL17_HUMAN;RL17_HUMAN	No	NA	Yes	No	lungs
A0A087WYC5	A0A087WYC5	IGHG1	Isoform of P01871, Ig gamma-1 chain C region	A0A087WYC5	A0A087WYC5_HUMAN	Yes	Plasma	Yes	Yes	lungs
A0A087WYJ9	A0A087WYJ9	IGHM	Isoform of P01871, Ig mu chain C region	A0A087WYJ9	A0A087WYJ9_HUMAN	No	NA	Yes	Yes	lungs
A0A087WYL9	A0A087WYL9	IGKC	Isoform of P01834, Ig kappa chain C region	A0A087WYL9	A0A087WYL9_HUMAN	Yes	Plasma	Yes	Yes	lungs
A0A087WYR4	A0A087WYR4	IGLL5	Isoform of B9A064, Immunoglobulin lambda-like polypeptide 5	A0A087WYR4	A0A087WYR4_HUMAN	No	NA	Yes	Yes	lungs
A0A087WYS1;E7EUC7;Q16851	A0A087WYS1;E7EUC7;Q16851	UGP2	Isoform of Q16851, UTP--glucose-1-phosphate uridylyltransferase;Isoform of Q16851, UTP--glucose-1-phosphate uridylyltransferase;UTP--glucose-1-phosphate uridylyltransferase	A0A087WYS1;E7EUC7;Q16851	A0A087WYS1_HUMAN;E7EUC7_HUMAN;UGPA_HUMAN	No	NA	Yes	No	lungs
A0A087WZM2;D6REQ6;D6RHI9;O00584	A0A087WZM2;D6REQ6;D6RHI9;O00584	RNASET2	Isoform of O00584, Ribonuclease T2;Isoform of O00584, Ribonuclease T2;Isoform of O00584, Ribonuclease T2 (Fragment);Ribonuclease T2	A0A087WZM2;D6REQ6;D6RHI9;O00584	A0A087WZM2_HUMAN;D6REQ6_HUMAN;D6RHI9_HUMAN;RNT2_HUMAN	No	NA	Yes	No	lungs
A0A087WZR6;A0A087WZW4;A0A087X0T8;A0A087X105;A0A087X1W8;A0A0A0MTJ8;F5H125;H0YG94;Q9BY67;Q9BY67-2;Q9BY67-3;Q9BY67-4;Q9BY67-5;X5DQS5	A0A087WZR6;A0A087WZW4;A0A087X0T8;A0A087X105;A0A087X1W8;A0A0A0MTJ8;F5H125;H0YG94;Q9BY67;Q9BY67-2;Q9BY67-3;Q9BY67-4;Q9BY67-5;X5DQS5	CADM1	Isoform of Q9BY67, Cell adhesion molecule 1;Isoform of Q9BY67, Cell adhesion molecule 1;Isoform of Q9BY67, Cell adhesion molecule 1;Isoform of Q9BY67, Cell adhesion molecule 1;Isoform of Q9BY67, Cell adhesion molecule 1;Isoform of Q9BY67, Cell adhesion molecule 1 (Fragment);Isoform of Q9BY67, Cell adhesion molecule 1 (Fragment);Isoform of Q9BY67, Cell adhesion molecule 1 (Fragment);Cell adhesion molecule 1;Isoform of Q9BY67, Isoform 2 of Cell adhesion molecule 1;Isoform of Q9BY67, Isoform 3 of Cell adhesion molecule 1;Isoform of Q9BY67, Isoform 4 of Cell adhesion molecule 1;Isoform of Q9BY67, Isoform 5 of Cell adhesion molecule 1;Isoform of Q9BY67, Cell adhesion molecule 1 (Fragment)	A0A087WZR6;A0A087WZW4;A0A087X0T8;A0A087X105;A0A087X1W8;A0A0A0MTJ8;F5H125;H0YG94;Q9BY67;Q9BY67-2;Q9BY67-3;Q9BY67-4;Q9BY67-5;X5DQS5	A0A087WZR6_HUMAN;A0A087WZW4_HUMAN;A0A087X0T8_HUMAN;A0A087X105_HUMAN;A0A087X1W8_HUMAN;A0A0A0MTJ8_HUMAN;F5H125_HUMAN;H0YG94_HUMAN;CADM1_HUMAN;CADM1_HUMAN;CADM1_HUMAN;CADM1_HUMAN;CADM1_HUMAN;X5DQS5_HUMAN	No	NA	Yes	No	lungs
A0A087WZV1;D6R9P3;D6RBZ0;D6RD18;Q99729-2;Q99729-3	A0A087WZV1;D6R9P3;D6RBZ0;D6RD18;Q99729-2;Q99729-3	HNRNPAB	Isoform of Q99729, Heterogeneous nuclear ribonucleoprotein A/B;Isoform of Q99729, Heterogeneous nuclear ribonucleoprotein A/B;Isoform of Q99729, Heterogeneous nuclear ribonucleoprotein A/B;Isoform of Q99729, Heterogeneous nuclear ribonucleoprotein A/B;Isoform of Q99729, Isoform 2 of Heterogeneous nuclear ribonucleoprotein A/B;Isoform of Q99729, Isoform 3 of Heterogeneous nuclear ribonucleoprotein A/B	A0A087WZV1;D6R9P3;D6RBZ0;D6RD18;Q99729-2;Q99729-3	A0A087WZV1_HUMAN;D6R9P3_HUMAN;D6RBZ0_HUMAN;D6RD18_HUMAN;ROAA_HUMAN;ROAA_HUMAN	No	NA	Yes	No	lungs
A0A087WZW8	A0A087WZW8	IGKV3-11	Protein IGKV3-11	A0A087WZW8	A0A087WZW8_HUMAN	No	NA	No	Yes	lungs
A0A087X0D5;P09668	A0A087X0D5;P09668	CTSH	Isoform of P09668, Pro-cathepsin H;Pro-cathepsin H	A0A087X0D5;P09668	A0A087X0D5_HUMAN;CATH_HUMAN	No	NA	Yes	No	lungs
A0A087X0K0;P39059	A0A087X0K0;P39059	COL15A1	Isoform of P39059, Collagen alpha-1(XV) chain;Collagen alpha-1(XV) chain	A0A087X0K0;P39059	A0A087X0K0_HUMAN;COFA1_HUMAN	No	NA	Yes	No	lungs
A0A087X0M8;O00533;O00533-2	A0A087X0M8;O00533;O00533-2	CHL1	Isoform of O00533, Neural cell adhesion molecule L1-like protein;Neural cell adhesion molecule L1-like protein;Isoform of O00533, Isoform 2 of Neural cell adhesion molecule L1-like protein	A0A087X0M8;O00533;O00533-2	A0A087X0M8_HUMAN;NCHL1_HUMAN;NCHL1_HUMAN	No	NA	Yes	No	lungs
A0A087X0S5;P12109	A0A087X0S5;P12109	COL6A1	Isoform of P12109, Collagen alpha-1(VI) chain;Collagen alpha-1(VI) chain	A0A087X0S5;P12109	A0A087X0S5_HUMAN;CO6A1_HUMAN	No	NA	Yes	No	lungs
A0A087X0X3;P52272;P52272-2	A0A087X0X3;P52272;P52272-2	HNRNPM	Isoform of P52272, Heterogeneous nuclear ribonucleoprotein M;Heterogeneous nuclear ribonucleoprotein M;Isoform of P52272, Isoform 2 of Heterogeneous nuclear ribonucleoprotein M	A0A087X0X3;P52272;P52272-2	A0A087X0X3_HUMAN;HNRPM_HUMAN;HNRPM_HUMAN	No	NA	Yes	No	lungs
A0A087X130	A0A087X130	IGKC	Isoform of P01834, Ig kappa chain C region	A0A087X130	A0A087X130_HUMAN	Yes	Plasma	Yes	Yes	lungs
A0A087X1C7	A0A087X1C7	IGHG1	Isoform of P01871, Ig gamma-1 chain C region	A0A087X1C7	A0A087X1C7_HUMAN	Yes	Plasma	Yes	Yes	lungs
A0A087X1J7;P22352	A0A087X1J7;P22352	GPX3	Isoform of P22352, Glutathione peroxidase;Glutathione peroxidase 3	A0A087X1J7;P22352	A0A087X1J7_HUMAN;GPX3_HUMAN	No	NA	Yes	No	lungs
A0A087X232;P09871	A0A087X232;P09871	C1S	Isoform of P09871, Complement C1s subcomponent;Complement C1s subcomponent	A0A087X232;P09871	A0A087X232_HUMAN;C1S_HUMAN	No	NA	Yes	No	lungs
A0A087X2D0;P84103;P84103-2	A0A087X2D0;P84103;P84103-2	SRSF3	Isoform of P84103, Serine/arginine-rich-splicing factor 3;Serine/arginine-rich splicing factor 3;Isoform of P84103, Isoform 2 of Serine/arginine-rich splicing factor 3	A0A087X2D0;P84103;P84103-2	A0A087X2D0_HUMAN;SRSF3_HUMAN;SRSF3_HUMAN	No	NA	Yes	No	lungs
A0A0A0MRJ6;F6S8N6;H7BY58;P22061;P22061-2	A0A0A0MRJ6;F6S8N6;H7BY58;P22061;P22061-2	PCMT1	Isoform of P22061, Protein-L-isoaspartate O-methyltransferase;Isoform of P22061, Protein-L-isoaspartate O-methyltransferase;Isoform of P22061, Protein-L-isoaspartate O-methyltransferase;Protein-L-isoaspartate(D-aspartate) O-methyltransferase;Isoform of P22061, Isoform 2 of Protein-L-isoaspartate(D-aspartate) O-methyltransferase	A0A0A0MRJ6;F6S8N6;H7BY58;P22061;P22061-2	A0A0A0MRJ6_HUMAN;F6S8N6_HUMAN;H7BY58_HUMAN;PIMT_HUMAN;PIMT_HUMAN	No	NA	Yes	No	lungs
A0A0A0MRJ7;P12259	A0A0A0MRJ7;P12259	F5	Isoform of P12259, Coagulation factor V;Coagulation factor V	A0A0A0MRJ7;P12259	A0A0A0MRJ7_HUMAN;FA5_HUMAN	No	NA	Yes	No	lungs
A0A0A0MS12	A0A0A0MS12	IGHV4-34	Protein IGHV4-34 (Fragment)	A0A0A0MS12	A0A0A0MS12_HUMAN	No	NA	No	Yes	lungs
A0A0A0MT36;A0A0C4DH26	A0A0A0MT36;A0A0C4DH26	IGKV6D-21;IGKV6D-41	Protein IGKV6D-21 (Fragment);Protein IGKV6D-41 (Fragment)	A0A0A0MT36;A0A0C4DH26	A0A0A0MT36_HUMAN;A0A0C4DH26_HUMAN	No	NA	No	Yes	lungs
A0A0A0MT74	A0A0A0MT74	IGKV1-16	Protein IGKV1-16 (Fragment)	A0A0A0MT74	A0A0A0MT74_HUMAN	No	NA	No	Yes	lungs
A0A0A0MTN3;P21266	A0A0A0MTN3;P21266	GSTM3	Isoform of P21266, Glutathione S-transferase Mu 3;Glutathione S-transferase Mu 3	A0A0A0MTN3;P21266	A0A0A0MTN3_HUMAN;GSTM3_HUMAN	No	NA	Yes	No	lungs
A0A0A0MTQ6	A0A0A0MTQ6	IGKV2D-28	Isoform of A0A075B6P5, Protein IGKV2D-28	A0A0A0MTQ6	A0A0A0MTQ6_HUMAN	No	NA	No	Yes	lungs
A0A0A0MTR1;P55290;P55290-4	A0A0A0MTR1;P55290;P55290-4	CDH13	Isoform of P55290, Cadherin-13;Cadherin-13;Isoform of P55290, Isoform 4 of Cadherin-13	A0A0A0MTR1;P55290;P55290-4	A0A0A0MTR1_HUMAN;CAD13_HUMAN;CAD13_HUMAN	No	NA	Yes	No	lungs
A0A0A0MTS2;P06744	A0A0A0MTS2;P06744	GPI	Isoform of P06744, Glucose-6-phosphate isomerase (Fragment);Glucose-6-phosphate isomerase	A0A0A0MTS2;P06744	A0A0A0MTS2_HUMAN;G6PI_HUMAN	No	NA	Yes	No	lungs
A0A0B4J1R4;P32754;P32754-2	A0A0B4J1R4;P32754;P32754-2	HPD	Isoform of P32754, 4-hydroxyphenylpyruvate dioxygenase;4-hydroxyphenylpyruvate dioxygenase;Isoform of P32754, Isoform 2 of 4-hydroxyphenylpyruvate dioxygenase	A0A0B4J1R4;P32754;P32754-2	A0A0B4J1R4_HUMAN;HPPD_HUMAN;HPPD_HUMAN	No	NA	Yes	No	lungs
A0A0B4J1U3;A0A0G2JLQ1	A0A0B4J1U3;A0A0G2JLQ1	IGLV1-36	Protein IGLV1-36 (Fragment);Isoform of A0A0B4J1U3, Protein IGLV1-36	A0A0B4J1U3;A0A0G2JLQ1	A0A0B4J1U3_HUMAN;A0A0G2JLQ1_HUMAN	No	NA	No	Yes	lungs
A0A0B4J1V0	A0A0B4J1V0	IGHV3-15	Protein IGHV3-15 (Fragment)	A0A0B4J1V0	A0A0B4J1V0_HUMAN	No	NA	No	Yes	lungs
A0A0B4J1V2	A0A0B4J1V2	IGHV2-26	Protein IGHV2-26 (Fragment)	A0A0B4J1V2	A0A0B4J1V2_HUMAN	No	NA	No	Yes	lungs
A0A0B4J1V4;P01743	A0A0B4J1V4;P01743	IGHV1-46;	Protein IGHV1-46 (Fragment);Ig heavy chain V-I region HG3	A0A0B4J1V4;P01743	A0A0B4J1V4_HUMAN;HV102_HUMAN	No	NA	No	Yes	lungs
A0A0B4J1V5	A0A0B4J1V5	IGHV1-69	Protein IGHV1-69 (Fragment)	A0A0B4J1V5	A0A0B4J1V5_HUMAN	No	NA	No	Yes	lungs
A0A0B4J1V6	A0A0B4J1V6	IGHV3-73	Protein IGHV3-73 (Fragment)	A0A0B4J1V6	A0A0B4J1V6_HUMAN	No	NA	No	Yes	lungs
A0A0B4J1W3;Q9BXJ9	A0A0B4J1W3;Q9BXJ9	NAA15	Isoform of Q9BXJ9, N-alpha-acetyltransferase 15, NatA auxiliary subunit;N-alpha-acetyltransferase 15, NatA auxiliary subunit	A0A0B4J1W3;Q9BXJ9	A0A0B4J1W3_HUMAN;NAA15_HUMAN	No	NA	Yes	No	lungs
A0A0B4J1X5	A0A0B4J1X5	IGHV3-74	Protein IGHV3-74 (Fragment)	A0A0B4J1X5	A0A0B4J1X5_HUMAN	No	NA	No	Yes	lungs
A0A0B4J1Y5;C9JYS6;E9PFD7;P00533;P00533-2;P00533-3;P00533-4;Q504U8	A0A0B4J1Y5;C9JYS6;E9PFD7;P00533;P00533-2;P00533-3;P00533-4;Q504U8	EGFR	Isoform of P00533, Epidermal growth factor receptor;Isoform of P00533, Epidermal growth factor receptor (Fragment);Isoform of P00533, Receptor protein-tyrosine kinase;Epidermal growth factor receptor;Isoform of P00533, Isoform 2 of Epidermal growth factor receptor;Isoform of P00533, Isoform 3 of Epidermal growth factor receptor;Isoform of P00533, Isoform 4 of Epidermal growth factor receptor;Isoform of P00533, Receptor protein-tyrosine kinase	A0A0B4J1Y5;C9JYS6;E9PFD7;P00533;P00533-2;P00533-3;P00533-4;Q504U8	A0A0B4J1Y5_HUMAN;C9JYS6_HUMAN;E9PFD7_HUMAN;EGFR_HUMAN;EGFR_HUMAN;EGFR_HUMAN;EGFR_HUMAN;Q504U8_HUMAN	No	NA	Yes	No	lungs
A0A0B4J1Y8	A0A0B4J1Y8	IGLV9-49	Protein IGLV9-49	A0A0B4J1Y8	A0A0B4J1Y8_HUMAN	No	NA	No	Yes	lungs
A0A0B4J1Z4	A0A0B4J1Z4	IGKV1-17	Protein IGKV1-17 (Fragment)	A0A0B4J1Z4	A0A0B4J1Z4_HUMAN	No	NA	No	Yes	lungs
A0A0B4J1Z7;A0A0C4DH57	A0A0B4J1Z7;A0A0C4DH57	IGKV1-39;IGKV1D-39	Protein IGKV1-39 (Fragment);Protein IGKV1D-39 (Fragment)	A0A0B4J1Z7;A0A0C4DH57	A0A0B4J1Z7_HUMAN;A0A0C4DH57_HUMAN	No	NA	No	Yes	lungs
A0A0B4J269;Q13509	A0A0B4J269;Q13509	TUBB3	Isoform of Q13509, Tubulin beta-3 chain;Tubulin beta-3 chain	A0A0B4J269;Q13509	A0A0B4J269_HUMAN;TBB3_HUMAN	No	NA	Yes	No	lungs
A0A0B4J2B7	A0A0B4J2B7	IGHV3-30	Protein IGHV3-30 (Fragment)	A0A0B4J2B7	A0A0B4J2B7_HUMAN	No	NA	No	Yes	lungs
A0A0B4J2C3;P13693;Q5W0H4	A0A0B4J2C3;P13693;Q5W0H4	TPT1	Isoform of P13693, Translationally-controlled tumor protein;Translationally-controlled tumor protein;Isoform of P13693, Translationally-controlled tumor protein	A0A0B4J2C3;P13693;Q5W0H4	A0A0B4J2C3_HUMAN;TCTP_HUMAN;Q5W0H4_HUMAN	No	NA	Yes	No	lungs
A0A0B4J2D9	A0A0B4J2D9	IGKV1D-13	Protein IGKV1D-13 (Fragment)	A0A0B4J2D9	A0A0B4J2D9_HUMAN	No	NA	No	Yes	lungs
A0A0B4J2E7;A0A0C4DH73	A0A0B4J2E7;A0A0C4DH73	IGKV1D-12;IGKV1-12	Protein IGKV1D-12 (Fragment);Protein IGKV1-12 (Fragment)	A0A0B4J2E7;A0A0C4DH73	A0A0B4J2E7_HUMAN;A0A0C4DH73_HUMAN	No	NA	No	Yes	lungs
A0A0B4J2H0	A0A0B4J2H0	IGHV1-69-2	Protein IGHV1-69-2 (Fragment)	A0A0B4J2H0	A0A0B4J2H0_HUMAN	No	NA	No	Yes	lungs
A0A0B4J2H3	A0A0B4J2H3	IGHV2-70	Protein IGHV2-70 (Fragment)	A0A0B4J2H3	A0A0B4J2H3_HUMAN	No	NA	No	Yes	lungs
A0A0C4DFP6;Q9NQ79;Q9NQ79-2;Q9NQ79-3	A0A0C4DFP6;Q9NQ79;Q9NQ79-2;Q9NQ79-3	CRTAC1	Isoform of Q9NQ79, Cartilage acidic protein 1;Cartilage acidic protein 1;Isoform of Q9NQ79, Isoform 2 of Cartilage acidic protein 1;Isoform of Q9NQ79, Isoform 3 of Cartilage acidic protein 1	A0A0C4DFP6;Q9NQ79;Q9NQ79-2;Q9NQ79-3	A0A0C4DFP6_HUMAN;CRAC1_HUMAN;CRAC1_HUMAN;CRAC1_HUMAN	No	NA	Yes	No	lungs
A0A0C4DFU2;P04179;P04179-4	A0A0C4DFU2;P04179;P04179-4	SOD2	Isoform of P04179, Superoxide dismutase;Superoxide dismutase [Mn], mitochondrial;Isoform of P04179, Isoform 4 of Superoxide dismutase [Mn], mitochondrial	A0A0C4DFU2;P04179;P04179-4	A0A0C4DFU2_HUMAN;SODM_HUMAN;SODM_HUMAN	No	NA	Yes	No	lungs
A0A0C4DFV9;Q01105;Q01105-2;Q01105-3;Q01105-4	A0A0C4DFV9;Q01105;Q01105-2;Q01105-3;Q01105-4	SET	Isoform of Q01105, Protein SET;Protein SET;Isoform of Q01105, Isoform 2 of Protein SET;Isoform of Q01105, Isoform 3 of Protein SET;Isoform of Q01105, Isoform 4 of Protein SET	A0A0C4DFV9;Q01105;Q01105-2;Q01105-3;Q01105-4	A0A0C4DFV9_HUMAN;SET_HUMAN;SET_HUMAN;SET_HUMAN;SET_HUMAN	No	NA	Yes	No	lungs
A0A0C4DG17;C9J9K3;P08865	A0A0C4DG17;C9J9K3;P08865	RPSA	Isoform of P08865, 40S ribosomal protein SA;Isoform of P08865, 40S ribosomal protein SA (Fragment);40S ribosomal protein SA	A0A0C4DG17;C9J9K3;P08865	A0A0C4DG17_HUMAN;C9J9K3_HUMAN;RSSA_HUMAN	No	NA	Yes	No	lungs
A0A0C4DGG9;F5GWX5;Q14839;Q14839-2	A0A0C4DGG9;F5GWX5;Q14839;Q14839-2	CHD4	Isoform of Q14839, Chromodomain-helicase-DNA-binding protein 4;Isoform of Q14839, Chromodomain-helicase-DNA-binding protein 4;Chromodomain-helicase-DNA-binding protein 4;Isoform of Q14839, Isoform 2 of Chromodomain-helicase-DNA-binding protein 4	A0A0C4DGG9;F5GWX5;Q14839;Q14839-2	A0A0C4DGG9_HUMAN;F5GWX5_HUMAN;CHD4_HUMAN;CHD4_HUMAN	No	NA	Yes	No	lungs
A0A0C4DGL4;G3V4Z6;H0YJ95;Q01650;Q92536;Q9UM01	A0A0C4DGL4;G3V4Z6;H0YJ95;Q01650;Q92536;Q9UM01	SLC7A5;SLC7A7;SLC7A7;SLC7A5;SLC7A6;SLC7A7	Isoform of Q01650, Large neutral amino acids transporter small subunit 1;Isoform of Q9UM01, Y+L amino acid transporter 1;Isoform of Q9UM01, Y+L amino acid transporter 1 (Fragment);Large neutral amino acids transporter small subunit 1;Y+L amino acid transporter 2;Y+L amino acid transporter 1	A0A0C4DGL4;G3V4Z6;H0YJ95;Q01650;Q92536;Q9UM01	A0A0C4DGL4_HUMAN;G3V4Z6_HUMAN;H0YJ95_HUMAN;LAT1_HUMAN;YLAT2_HUMAN;YLAT1_HUMAN	No	NA	Yes	No	lungs
A0A0C4DGV7;P02753;Q5VY30	A0A0C4DGV7;P02753;Q5VY30	RBP4	Isoform of P02753, Retinol-binding protein 4;Retinol-binding protein 4;Isoform of P02753, Retinol binding protein 4, plasma, isoform CRA_b	A0A0C4DGV7;P02753;Q5VY30	A0A0C4DGV7_HUMAN;RET4_HUMAN;Q5VY30_HUMAN	No	NA	Yes	No	lungs
A0A0C4DGZ8;P07359	A0A0C4DGZ8;P07359	GP1BA	Isoform of P07359, Glycoprotein Ib (Platelet), alpha polypeptide;Platelet glycoprotein Ib alpha chain	A0A0C4DGZ8;P07359	A0A0C4DGZ8_HUMAN;GP1BA_HUMAN	Yes	Coagulation_UP	Yes	No	lungs
A0A0C4DH24	A0A0C4DH24	IGKV6-21	Protein IGKV6-21 (Fragment)	A0A0C4DH24	A0A0C4DH24_HUMAN	No	NA	No	Yes	lungs
A0A0C4DH25	A0A0C4DH25	IGKV3D-20	Protein IGKV3D-20 (Fragment)	A0A0C4DH25	A0A0C4DH25_HUMAN	No	NA	No	Yes	lungs
A0A0C4DH31	A0A0C4DH31	IGHV1-18	Protein IGHV1-18 (Fragment)	A0A0C4DH31	A0A0C4DH31_HUMAN	No	NA	No	Yes	lungs
A0A0C4DH33	A0A0C4DH33	IGHV1-24	Protein IGHV1-24 (Fragment)	A0A0C4DH33	A0A0C4DH33_HUMAN	No	NA	No	Yes	lungs
A0A0C4DH34	A0A0C4DH34	IGHV4-28	Protein IGHV4-28 (Fragment)	A0A0C4DH34	A0A0C4DH34_HUMAN	No	NA	No	Yes	lungs
A0A0C4DH35	A0A0C4DH35	IGHV3-35	Protein IGHV3-35 (Fragment)	A0A0C4DH35	A0A0C4DH35_HUMAN	No	NA	No	Yes	lungs
A0A0C4DH36	A0A0C4DH36	IGHV3-38	Protein IGHV3-38 (Fragment)	A0A0C4DH36	A0A0C4DH36_HUMAN	No	NA	No	Yes	lungs
A0A0C4DH38;A0A0G2JP91	A0A0C4DH38;A0A0G2JP91	IGHV5-51;	Protein IGHV5-51 (Fragment);Uncharacterized protein	A0A0C4DH38;A0A0G2JP91	A0A0C4DH38_HUMAN;A0A0G2JP91_HUMAN	No	NA	No	Yes	lungs
A0A0C4DH39	A0A0C4DH39	IGHV1-58	Protein IGHV1-58 (Fragment)	A0A0C4DH39	A0A0C4DH39_HUMAN	No	NA	No	Yes	lungs
A0A0C4DH55;A0A0C4DH90;A0A0G2JMV0	A0A0C4DH55;A0A0C4DH90;A0A0G2JMV0	IGKV3D-7;IGKV3OR2-268;IGKV3D-7	Protein IGKV3D-7 (Fragment);Protein IGKV3OR2-268 (Fragment);Isoform of A0A0C4DH55, Protein IGKV3D-7	A0A0C4DH55;A0A0C4DH90;A0A0G2JMV0	A0A0C4DH55_HUMAN;A0A0C4DH90_HUMAN;A0A0G2JMV0_HUMAN	No	NA	No	Yes	lungs
A0A0D9SEI3;A0A0D9SEN2;A0A0D9SER5;B7ZVY7;J3QKR5;J3QR29;J3QR44;P21127;P21127-10;P21127-12;P21127-2;P21127-3;P21127-4;P21127-5;P21127-6;P21127-8;P21127-9;Q5QPR3;Q5QPR4;Q9UQ88;Q9UQ88-10;Q9UQ88-2;Q9UQ88-3;Q9UQ88-4;Q9UQ88-5	A0A0D9SEI3;A0A0D9SEN2;A0A0D9SER5;B7ZVY7;J3QKR5;J3QR29;J3QR44;P21127;P21127-10;P21127-12;P21127-2;P21127-3;P21127-4;P21127-5;P21127-6;P21127-8;P21127-9;Q5QPR3;Q5QPR4;Q9UQ88;Q9UQ88-10;Q9UQ88-2;Q9UQ88-3;Q9UQ88-4;Q9UQ88-5	CDK11B;CDK11B;CDK11B;CDC2L1;CDK11B;CDK11B;CDK11B;CDK11B;CDK11B;CDK11B;CDK11B;CDK11B;CDK11B;CDK11B;CDK11B;CDK11B;CDK11B;CDK11A;CDK11A;CDK11A;CDK11A;CDK11A;CDK11A;CDK11A;CDK11A	Isoform of P21127, Cyclin-dependent kinase 11B;Isoform of P21127, Cyclin-dependent kinase 11B;Isoform of P21127, Cyclin-dependent kinase 11B;Isoform of P21127, Cell division cycle 2-like 1 (PITSLRE proteins);Isoform of P21127, Cyclin-dependent kinase 11B;Isoform of P21127, Cyclin-dependent kinase 11B;Isoform of P21127, Cyclin-dependent kinase 11B;Cyclin-dependent kinase 11B;Isoform of P21127, Isoform SV11 of Cyclin-dependent kinase 11B;Isoform of P21127, Isoform 7 of Cyclin-dependent kinase 11B;Isoform of P21127, Isoform SV1 of Cyclin-dependent kinase 11B;Isoform of P21127, Isoform 2 of Cyclin-dependent kinase 11B;Isoform of P21127, Isoform 3 of Cyclin-dependent kinase 11B;Isoform of P21127, Isoform SV4 of Cyclin-dependent kinase 11B;Isoform of P21127, Isoform SV5 of Cyclin-dependent kinase 11B;Isoform of P21127, Isoform 8 of Cyclin-dependent kinase 11B;Isoform of P21127, Isoform SV10 of Cyclin-dependent kinase 11B;Isoform of Q9UQ88, Cyclin-dependent kinase 11A;Isoform of Q9UQ88, Cyclin-dependent kinase 11A;Cyclin-dependent kinase 11A;Isoform of Q9UQ88, Isoform 4 of Cyclin-dependent kinase 11A;Isoform of Q9UQ88, Isoform SV1 of Cyclin-dependent kinase 11A;Isoform of Q9UQ88, Isoform SV2 of Cyclin-dependent kinase 11A;Isoform of Q9UQ88, Isoform SV3 of Cyclin-dependent kinase 11A;Isoform of Q9UQ88, Isoform SV7 of Cyclin-dependent kinase 11A	A0A0D9SEI3;A0A0D9SEN2;A0A0D9SER5;B7ZVY7;J3QKR5;J3QR29;J3QR44;P21127;P21127-10;P21127-12;P21127-2;P21127-3;P21127-4;P21127-5;P21127-6;P21127-8;P21127-9;Q5QPR3;Q5QPR4;Q9UQ88;Q9UQ88-10;Q9UQ88-2;Q9UQ88-3;Q9UQ88-4;Q9UQ88-5	A0A0D9SEI3_HUMAN;A0A0D9SEN2_HUMAN;A0A0D9SER5_HUMAN;B7ZVY7_HUMAN;J3QKR5_HUMAN;J3QR29_HUMAN;J3QR44_HUMAN;CD11B_HUMAN;CD11B_HUMAN;CD11B_HUMAN;CD11B_HUMAN;CD11B_HUMAN;CD11B_HUMAN;CD11B_HUMAN;CD11B_HUMAN;CD11B_HUMAN;CD11B_HUMAN;Q5QPR3_HUMAN;Q5QPR4_HUMAN;CD11A_HUMAN;CD11A_HUMAN;CD11A_HUMAN;CD11A_HUMAN;CD11A_HUMAN;CD11A_HUMAN	No	NA	Yes	No	lungs
A0A0D9SEN1;B4DLR2;Q12884	A0A0D9SEN1;B4DLR2;Q12884	FAP	Isoform of Q12884, Prolyl endopeptidase FAP;Isoform of Q12884, Prolyl endopeptidase FAP;Prolyl endopeptidase FAP	A0A0D9SEN1;B4DLR2;Q12884	A0A0D9SEN1_HUMAN;B4DLR2_HUMAN;SEPR_HUMAN	No	NA	Yes	No	lungs
A0A0D9SF53;A0A0D9SFB3;A0A0D9SG12;O00571;O00571-2	A0A0D9SF53;A0A0D9SFB3;A0A0D9SG12;O00571;O00571-2	DDX3X	Isoform of O00571, ATP-dependent RNA helicase DDX3X;Isoform of O00571, ATP-dependent RNA helicase DDX3X;Isoform of O00571, ATP-dependent RNA helicase DDX3X;ATP-dependent RNA helicase DDX3X;Isoform of O00571, Isoform 2 of ATP-dependent RNA helicase DDX3X	A0A0D9SF53;A0A0D9SFB3;A0A0D9SG12;O00571;O00571-2	A0A0D9SF53_HUMAN;A0A0D9SFB3_HUMAN;A0A0D9SG12_HUMAN;DDX3X_HUMAN;DDX3X_HUMAN	No	NA	Yes	No	lungs
A0A0D9SFB5;P08319;P08319-2	A0A0D9SFB5;P08319;P08319-2	ADH4	Isoform of P08319, Alcohol dehydrogenase 4;Alcohol dehydrogenase 4;Isoform of P08319, Isoform 2 of Alcohol dehydrogenase 4	A0A0D9SFB5;P08319;P08319-2	A0A0D9SFB5_HUMAN;ADH4_HUMAN;ADH4_HUMAN	No	NA	Yes	No	lungs
A0A0G2JI36;A0A0G2JIF2;A0A0G2JL56;P30443;P30455	A0A0G2JI36;A0A0G2JIF2;A0A0G2JL56;P30443;P30455	HLA-A	Isoform of P01891, HLA class I histocompatibility antigen, A-3 alpha chain;Isoform of P01891, HLA class I histocompatibility antigen, A-3 alpha chain;Isoform of P01891, HLA class I histocompatibility antigen, A-3 alpha chain;Isoform of P01891, HLA class I histocompatibility antigen, A-1 alpha chain;Isoform of P01891, HLA class I histocompatibility antigen, A-36 alpha chain	A0A0G2JI36;A0A0G2JIF2;A0A0G2JL56;P30443;P30455	A0A0G2JI36_HUMAN;A0A0G2JIF2_HUMAN;A0A0G2JL56_HUMAN;1A01_HUMAN;1A36_HUMAN	No	NA	Yes	No	lungs
A0A0G2JIW1;P0DMV8;P0DMV9	A0A0G2JIW1;P0DMV8;P0DMV9	HSPA1B;HSPA1A;HSPA1B	Isoform of P0DMV9, Heat shock 70 kDa protein 1B;Heat shock 70 kDa protein 1A;Heat shock 70 kDa protein 1B	A0A0G2JIW1;P0DMV8;P0DMV9	A0A0G2JIW1_HUMAN;HS71A_HUMAN;HS71B_HUMAN	No	NA	Yes	No	lungs
A0A0G2JLR8;A0A0G2JLT7;A0A0G2JM46;A0A0G2JM50;A0A0G2JM77;A0A0G2JMG1;A0A0G2JMM1;A0A0G2JMP4;A0A0G2JMZ3;A0A0G2JN67;A0A0G2JNB3;A0A0G2JNB8;A0A0G2JPE4;A0A0G2JPR9;A0A0G2JPW1;A0A0G2JPW8;A0A0G2JQ21;A0A0G2JQ25;D3YTC4;F8W6G6;F8WCY4;O75022;O75022-2;O75022-3	A0A0G2JLR8;A0A0G2JLT7;A0A0G2JM46;A0A0G2JM50;A0A0G2JM77;A0A0G2JMG1;A0A0G2JMM1;A0A0G2JMP4;A0A0G2JMZ3;A0A0G2JN67;A0A0G2JNB3;A0A0G2JNB8;A0A0G2JPE4;A0A0G2JPR9;A0A0G2JPW1;A0A0G2JPW8;A0A0G2JQ21;A0A0G2JQ25;D3YTC4;F8W6G6;F8WCY4;O75022;O75022-2;O75022-3	LILRB3;LILRB3;LILRB3;LILRB3;LILRA6;LILRB3;LILRB3;LILRA6;LILRB3;LILRB3;LILRB3;LILRA6;LILRB3;LILRA6;LILRA6;LILRB3;LILRB3;LILRA6;LILRA6;LILRB3;LILRA6;LILRB3;LILRB3;LILRB3	Isoform of O75022, Leukocyte immunoglobulin-like receptor subfamily B member 3;Isoform of O75022, Leukocyte immunoglobulin-like receptor subfamily B member 3;Isoform of O75022, Leukocyte immunoglobulin-like receptor subfamily B member 3;Isoform of O75022, Leukocyte immunoglobulin-like receptor subfamily B member 3;Isoform of Q6PI73, Leukocyte immunoglobulin-like receptor subfamily A member 6;Isoform of O75022, Leukocyte immunoglobulin-like receptor subfamily B member 3;Isoform of O75022, Leukocyte immunoglobulin-like receptor subfamily B member 3;Isoform of Q6PI73, Leukocyte immunoglobulin-like receptor subfamily A member 6;Isoform of O75022, Leukocyte immunoglobulin-like receptor subfamily B member 3;Isoform of O75022, Leukocyte immunoglobulin-like receptor subfamily B member 3;Isoform of O75022, Leukocyte immunoglobulin-like receptor subfamily B member 3;Isoform of Q6PI73, Leukocyte immunoglobulin-like receptor subfamily A member 6;Isoform of O75022, Leukocyte immunoglobulin-like receptor subfamily B member 3;Isoform of Q6PI73, Leukocyte immunoglobulin-like receptor subfamily A member 6;Isoform of Q6PI73, Leukocyte immunoglobulin-like receptor subfamily A member 6;Isoform of O75022, Leukocyte immunoglobulin-like receptor subfamily B member 3;Isoform of O75022, Leukocyte immunoglobulin-like receptor subfamily B member 3;Isoform of Q6PI73, Leukocyte immunoglobulin-like receptor subfamily A member 6;Isoform of Q6PI73, Leukocyte immunoglobulin-like receptor subfamily A member 6;Isoform of O75022, Leukocyte immunoglobulin-like receptor subfamily B member 3;Isoform of Q6PI73, Leukocyte immunoglobulin-like receptor subfamily A member 6;Leukocyte immunoglobulin-like receptor subfamily B member 3;Isoform of O75022, Isoform 2 of Leukocyte immunoglobulin-like receptor subfamily B member 3;Isoform of O75022, Isoform 3 of Leukocyte immunoglobulin-like receptor subfamily B member 3	A0A0G2JLR8;A0A0G2JLT7;A0A0G2JM46;A0A0G2JM50;A0A0G2JM77;A0A0G2JMG1;A0A0G2JMM1;A0A0G2JMP4;A0A0G2JMZ3;A0A0G2JN67;A0A0G2JNB3;A0A0G2JNB8;A0A0G2JPE4;A0A0G2JPR9;A0A0G2JPW1;A0A0G2JPW8;A0A0G2JQ21;A0A0G2JQ25;D3YTC4;F8W6G6;F8WCY4;O75022;O75022-2;O75022-3	A0A0G2JLR8_HUMAN;A0A0G2JLT7_HUMAN;A0A0G2JM46_HUMAN;A0A0G2JM50_HUMAN;A0A0G2JM77_HUMAN;A0A0G2JMG1_HUMAN;A0A0G2JMM1_HUMAN;A0A0G2JMP4_HUMAN;A0A0G2JMZ3_HUMAN;A0A0G2JN67_HUMAN;A0A0G2JNB3_HUMAN;A0A0G2JNB8_HUMAN;A0A0G2JPE4_HUMAN;A0A0G2JPR9_HUMAN;A0A0G2JPW1_HUMAN;A0A0G2JPW8_HUMAN;A0A0G2JQ21_HUMAN;A0A0G2JQ25_HUMAN;D3YTC4_HUMAN;F8W6G6_HUMAN;F8WCY4_HUMAN;LIRB3_HUMAN;LIRB3_HUMAN;LIRB3_HUMAN	No	NA	Yes	No	lungs
A0A0G2JMB2;P01877	A0A0G2JMB2;P01877	;IGHA2	Uncharacterized protein;Ig alpha-2 chain C region	A0A0G2JMB2;P01877	A0A0G2JMB2_HUMAN;IGHA2_HUMAN	No	NA	Yes	No	lungs
A0A0G2JN06;P01859	A0A0G2JN06;P01859	;IGHG2	Uncharacterized protein;Ig gamma-2 chain C region	A0A0G2JN06;P01859	A0A0G2JN06_HUMAN;IGHG2_HUMAN	Yes	Plasma	Yes	No	lungs
A0A0G2JNX1;A0A0G2JPQ3;P17693;Q31611;Q5RJ85;Q8MH48	A0A0G2JNX1;A0A0G2JPQ3;P17693;Q31611;Q5RJ85;Q8MH48	HLA-G;HLA-G;HLA-G;HLA-G2.2;HLA-G;HLA-G	Isoform of P17693, HLA class I histocompatibility antigen, alpha chain G;Isoform of P17693, HLA class I histocompatibility antigen, alpha chain G;HLA class I histocompatibility antigen, alpha chain G;Isoform of P17693, B2 microglobulin;Isoform of P17693, HLA class I histocompatibility antigen, alpha chain G;Isoform of P17693, HLA class I histocompatibility antigen, alpha chain G	A0A0G2JNX1;A0A0G2JPQ3;P17693;Q31611;Q5RJ85;Q8MH48	A0A0G2JNX1_HUMAN;A0A0G2JPQ3_HUMAN;HLAG_HUMAN;Q31611_HUMAN;Q5RJ85_HUMAN;Q8MH48_HUMAN	No	NA	Yes	No	lungs
A0A0G2JPD4;P01861	A0A0G2JPD4;P01861	;IGHG4	Uncharacterized protein;Ig gamma-4 chain C region	A0A0G2JPD4;P01861	A0A0G2JPD4_HUMAN;IGHG4_HUMAN	Yes	Plasma	Yes	No	lungs
A2AEA2;P10321	A2AEA2;P10321	HLA-C	Isoform of Q95604, HLA class I histocompatibility antigen, Cw-6 alpha chain;Isoform of Q95604, HLA class I histocompatibility antigen, Cw-7 alpha chain	A2AEA2;P10321	A2AEA2_HUMAN;1C07_HUMAN	No	NA	Yes	No	lungs
A6NC48;H0Y984;Q10588;Q10588-2	A6NC48;H0Y984;Q10588;Q10588-2	BST1	Isoform of Q10588, ADP-ribosyl cyclase/cyclic ADP-ribose hydrolase 2;Isoform of Q10588, ADP-ribosyl cyclase/cyclic ADP-ribose hydrolase 2 (Fragment);ADP-ribosyl cyclase/cyclic ADP-ribose hydrolase 2;Isoform of Q10588, Isoform 2 of ADP-ribosyl cyclase/cyclic ADP-ribose hydrolase 2	A6NC48;H0Y984;Q10588;Q10588-2	A6NC48_HUMAN;H0Y984_HUMAN;BST1_HUMAN;BST1_HUMAN	No	NA	Yes	No	lungs
A6XND0;A6XND1;B3KWK7;C9JMX4;H0Y485;H0Y5K2;P17936;P17936-2	A6XND0;A6XND1;B3KWK7;C9JMX4;H0Y485;H0Y5K2;P17936;P17936-2	IGFBP3	Isoform of P17936, Insulin-like growth factor binding protein 3;Isoform of P17936, Insulin-like growth factor binding protein 3 isoform b;Isoform of P17936, Insulin-like growth factor binding protein 3, isoform CRA_b;Isoform of P17936, Insulin-like growth factor-binding protein 3 (Fragment);Isoform of P17936, Insulin-like growth factor-binding protein 3 (Fragment);Isoform of P17936, Insulin-like growth factor-binding protein 3 (Fragment);Insulin-like growth factor-binding protein 3;Isoform of P17936, Isoform 2 of Insulin-like growth factor-binding protein 3	A6XND0;A6XND1;B3KWK7;C9JMX4;H0Y485;H0Y5K2;P17936;P17936-2	A6XND0_HUMAN;A6XND1_HUMAN;B3KWK7_HUMAN;C9JMX4_HUMAN;H0Y485_HUMAN;H0Y5K2_HUMAN;IBP3_HUMAN;IBP3_HUMAN	No	NA	Yes	No	lungs
A8MU27;A8MUA9;P55854;P55854-2;P61956;P61956-2;Q6EEV6	A8MU27;A8MUA9;P55854;P55854-2;P61956;P61956-2;Q6EEV6	SUMO3;SUMO3;SUMO3;SUMO3;SUMO2;SUMO2;SUMO4	Isoform of P55854, Small ubiquitin-related modifier 3;Isoform of P55854, SMT3 suppressor of mif two 3 homolog 3 (Yeast), isoform CRA_d;Small ubiquitin-related modifier 3;Isoform of P55854, Isoform 2 of Small ubiquitin-related modifier 3;Small ubiquitin-related modifier 2;Isoform of P61956, Isoform 2 of Small ubiquitin-related modifier 2;Small ubiquitin-related modifier 4	A8MU27;A8MUA9;P55854;P55854-2;P61956;P61956-2;Q6EEV6	A8MU27_HUMAN;A8MUA9_HUMAN;SUMO3_HUMAN;SUMO3_HUMAN;SUMO2_HUMAN;SUMO2_HUMAN;SUMO4_HUMAN	No	NA	Yes	No	lungs
A8MUH2;P18859;P18859-2	A8MUH2;P18859;P18859-2	ATP5J	Isoform of P18859, ATP synthase-coupling factor 6, mitochondrial;ATP synthase-coupling factor 6, mitochondrial;Isoform of P18859, Isoform 2 of ATP synthase-coupling factor 6, mitochondrial	A8MUH2;P18859;P18859-2	A8MUH2_HUMAN;ATP5J_HUMAN;ATP5J_HUMAN	No	NA	Yes	No	lungs
A8MUS3;H7BY10;K7EJV9;K7ERT8;P62750	A8MUS3;H7BY10;K7EJV9;K7ERT8;P62750	RPL23A	Isoform of P62750, 60S ribosomal protein L23a;Isoform of P62750, 60S ribosomal protein L23a (Fragment);Isoform of P62750, 60S ribosomal protein L23a (Fragment);Isoform of P62750, 60S ribosomal protein L23a (Fragment);60S ribosomal protein L23a	A8MUS3;H7BY10;K7EJV9;K7ERT8;P62750	A8MUS3_HUMAN;H7BY10_HUMAN;K7EJV9_HUMAN;K7ERT8_HUMAN;RL23A_HUMAN	No	NA	Yes	No	lungs
B0QYF8;P02144	B0QYF8;P02144	MB	Isoform of P02144, Myoglobin (Fragment);Myoglobin	B0QYF8;P02144	B0QYF8_HUMAN;MYG_HUMAN	No	NA	Yes	No	lungs
B0UXQ0;P30512	B0UXQ0;P30512	HLA-A	Isoform of P01891, HLA class I histocompatibility antigen, A-3 alpha chain;Isoform of P01891, HLA class I histocompatibility antigen, A-29 alpha chain	B0UXQ0;P30512	B0UXQ0_HUMAN;1A29_HUMAN	No	NA	Yes	No	lungs
B0YIW2;P02656	B0YIW2;P02656	APOC3	Isoform of P02656, Apolipoprotein C-III;Apolipoprotein C-III	B0YIW2;P02656	B0YIW2_HUMAN;APOC3_HUMAN	Yes	Coagulation_Down	Yes	No	lungs
B1AHL2;P23142-4	B1AHL2;P23142-4	FBLN1	Isoform of P23142, Fibulin-1;Isoform of P23142, Isoform C of Fibulin-1	B1AHL2;P23142-4	B1AHL2_HUMAN;FBLN1_HUMAN	No	NA	Yes	No	lungs
B1AKG0;Q03591	B1AKG0;Q03591	CFHR1	Isoform of Q03591, Complement factor H-related protein 1;Complement factor H-related protein 1	B1AKG0;Q03591	B1AKG0_HUMAN;FHR1_HUMAN	No	NA	Yes	No	lungs
B2R5W2;B4DY08;G3V4C1;G3V4W0;P07910-2	B2R5W2;B4DY08;G3V4C1;G3V4W0;P07910-2	HNRNPC	Isoform of P07910, Heterogeneous nuclear ribonucleoproteins C1/C2;Isoform of P07910, Heterogeneous nuclear ribonucleoproteins C1/C2;Isoform of P07910, Heterogeneous nuclear ribonucleoproteins C1/C2;Isoform of P07910, Heterogeneous nuclear ribonucleoproteins C1/C2 (Fragment);Isoform of P07910, Isoform C1 of Heterogeneous nuclear ribonucleoproteins C1/C2	B2R5W2;B4DY08;G3V4C1;G3V4W0;P07910-2	B2R5W2_HUMAN;B4DY08_HUMAN;G3V4C1_HUMAN;G3V4W0_HUMAN;HNRPC_HUMAN	No	NA	Yes	No	lungs
B4DJV2;O75390	B4DJV2;O75390	CS	Isoform of O75390, Citrate synthase;Citrate synthase, mitochondrial	B4DJV2;O75390	B4DJV2_HUMAN;CISY_HUMAN	No	NA	Yes	No	lungs
B4DPQ0;F5H2D0;P00736	B4DPQ0;F5H2D0;P00736	C1R	Isoform of P00736, Complement C1r subcomponent;Isoform of P00736, Complement C1r subcomponent;Complement C1r subcomponent	B4DPQ0;F5H2D0;P00736	B4DPQ0_HUMAN;F5H2D0_HUMAN;C1R_HUMAN	No	NA	Yes	No	lungs
B4DV12;F5GXK7;F5GYU3;F5H265;F5H2Z3;F5H388;F5H6Q2;F5H747;J3QKN0;J3QS39;J3QTR3;P0CG47;P0CG48;P62979;P62987;Q5PY61;Q96C32	B4DV12;F5GXK7;F5GYU3;F5H265;F5H2Z3;F5H388;F5H6Q2;F5H747;J3QKN0;J3QS39;J3QTR3;P0CG47;P0CG48;P62979;P62987;Q5PY61;Q96C32	UBB;UBC;UBC;UBC;UBC;UBC;UBC;UBC;UBB;UBB;RPS27A;UBB;UBC;RPS27A;UBA52;UBC;UBC	Isoform of P0CG47, Polyubiquitin-B;Isoform of P0CG48, Polyubiquitin-C (Fragment);Isoform of P0CG48, Polyubiquitin-C (Fragment);Isoform of P0CG48, Polyubiquitin-C (Fragment);Isoform of P0CG48, Polyubiquitin-C (Fragment);Isoform of P0CG48, Polyubiquitin-C (Fragment);Isoform of P0CG48, Polyubiquitin-C (Fragment);Isoform of P0CG48, Polyubiquitin-C (Fragment);Isoform of P0CG47, Polyubiquitin-B (Fragment);Isoform of P0CG47, Polyubiquitin-B (Fragment);Isoform of P62979, Ubiquitin-40S ribosomal protein S27a (Fragment);Polyubiquitin-B;Polyubiquitin-C;Ubiquitin-40S ribosomal protein S27a;Ubiquitin-60S ribosomal protein L40;Isoform of P0CG48, Polyubiquitin-C;Isoform of P0CG48, Polyubiquitin-C	B4DV12;F5GXK7;F5GYU3;F5H265;F5H2Z3;F5H388;F5H6Q2;F5H747;J3QKN0;J3QS39;J3QTR3;P0CG47;P0CG48;P62979;P62987;Q5PY61;Q96C32	B4DV12_HUMAN;F5GXK7_HUMAN;F5GYU3_HUMAN;F5H265_HUMAN;F5H2Z3_HUMAN;F5H388_HUMAN;F5H6Q2_HUMAN;F5H747_HUMAN;J3QKN0_HUMAN;J3QS39_HUMAN;J3QTR3_HUMAN;UBB_HUMAN;UBC_HUMAN;RS27A_HUMAN;RL40_HUMAN;Q5PY61_HUMAN;Q96C32_HUMAN	Yes	RBC	Yes	No	lungs
B4DXW1;P61158	B4DXW1;P61158	ACTR3	Isoform of P61158, Actin-related protein 3;Actin-related protein 3	B4DXW1;P61158	B4DXW1_HUMAN;ARP3_HUMAN	No	NA	Yes	No	lungs
B4E3Q4;Q9NZK5	B4E3Q4;Q9NZK5	CECR1	Isoform of Q9NZK5, Adenosine deaminase CECR1;Adenosine deaminase CECR1	B4E3Q4;Q9NZK5	B4E3Q4_HUMAN;CECR1_HUMAN	No	NA	Yes	No	lungs
B5MDF5;P62826	B5MDF5;P62826	RAN	Isoform of P62826, GTP-binding nuclear protein Ran;GTP-binding nuclear protein Ran	B5MDF5;P62826	B5MDF5_HUMAN;RAN_HUMAN	No	NA	Yes	No	lungs
B7ZKJ8	B7ZKJ8	ITIH4	Isoform of Q14624, ITIH4 protein	B7ZKJ8	B7ZKJ8_HUMAN	Yes	Plasma	Yes	No	lungs
B8ZZQ6;P06454;P06454-2	B8ZZQ6;P06454;P06454-2	PTMA	Isoform of P06454, Prothymosin alpha;Prothymosin alpha;Isoform of P06454, Isoform 2 of Prothymosin alpha	B8ZZQ6;P06454;P06454-2	B8ZZQ6_HUMAN;PTMA_HUMAN;PTMA_HUMAN	No	NA	Yes	No	lungs
C9J381;P20839;P20839-2;P20839-3;P20839-4;P20839-5;P20839-6;P20839-7	C9J381;P20839;P20839-2;P20839-3;P20839-4;P20839-5;P20839-6;P20839-7	IMPDH1	Isoform of P20839, Inosine-5'-monophosphate dehydrogenase;Inosine-5'-monophosphate dehydrogenase 1;Isoform of P20839, Isoform 2 of Inosine-5'-monophosphate dehydrogenase 1;Isoform of P20839, Isoform 3 of Inosine-5'-monophosphate dehydrogenase 1;Isoform of P20839, Isoform 4 of Inosine-5'-monophosphate dehydrogenase 1;Isoform of P20839, Isoform 5 of Inosine-5'-monophosphate dehydrogenase 1;Isoform of P20839, Isoform 6 of Inosine-5'-monophosphate dehydrogenase 1;Isoform of P20839, Isoform 7 of Inosine-5'-monophosphate dehydrogenase 1	C9J381;P20839;P20839-2;P20839-3;P20839-4;P20839-5;P20839-6;P20839-7	C9J381_HUMAN;IMDH1_HUMAN;IMDH1_HUMAN;IMDH1_HUMAN;IMDH1_HUMAN;IMDH1_HUMAN;IMDH1_HUMAN;IMDH1_HUMAN	No	NA	Yes	No	lungs
C9J6K0;Q13103	C9J6K0;Q13103	SPP2	Isoform of Q13103, Secreted phosphoprotein 24 (Fragment);Secreted phosphoprotein 24	C9J6K0;Q13103	C9J6K0_HUMAN;SPP24_HUMAN	No	NA	Yes	No	lungs
C9J8S2;Q99969	C9J8S2;Q99969	RARRES2	Isoform of Q99969, Retinoic acid receptor responder protein 2 (Fragment);Retinoic acid receptor responder protein 2	C9J8S2;Q99969	C9J8S2_HUMAN;RARR2_HUMAN	No	NA	Yes	No	lungs
C9JC71;H0Y755;M9MML0;P08637	C9JC71;H0Y755;M9MML0;P08637	FCGR3A	Isoform of P08637, Low affinity immunoglobulin gamma Fc region receptor III-A (Fragment);Isoform of P08637, Low affinity immunoglobulin gamma Fc region receptor III-A (Fragment);Isoform of P08637, Low affinity immunoglobulin gamma Fc region receptor III-A;Low affinity immunoglobulin gamma Fc region receptor III-A	C9JC71;H0Y755;M9MML0;P08637	C9JC71_HUMAN;H0Y755_HUMAN;M9MML0_HUMAN;FCG3A_HUMAN	No	NA	Yes	No	lungs
C9JF17;P05090	C9JF17;P05090	APOD	Isoform of P05090, Apolipoprotein D (Fragment);Apolipoprotein D	C9JF17;P05090	C9JF17_HUMAN;APOD_HUMAN	No	NA	Yes	No	lungs
C9JFR7;P99999	C9JFR7;P99999	CYCS	Isoform of P99999, Cytochrome c (Fragment);Cytochrome c	C9JFR7;P99999	C9JFR7_HUMAN;CYC_HUMAN	No	NA	Yes	No	lungs
C9JHR8;F5GZZ9;Q86VB7;Q86VB7-2;Q86VB7-3;Q86VB7-4	C9JHR8;F5GZZ9;Q86VB7;Q86VB7-2;Q86VB7-3;Q86VB7-4	CD163	Isoform of Q86VB7, Scavenger receptor cysteine-rich type 1 protein M130;Isoform of Q86VB7, Scavenger receptor cysteine-rich type 1 protein M130;Scavenger receptor cysteine-rich type 1 protein M130;Isoform of Q86VB7, Isoform 2 of Scavenger receptor cysteine-rich type 1 protein M130;Isoform of Q86VB7, Isoform 3 of Scavenger receptor cysteine-rich type 1 protein M130;Isoform of Q86VB7, Isoform 4 of Scavenger receptor cysteine-rich type 1 protein M130	C9JHR8;F5GZZ9;Q86VB7;Q86VB7-2;Q86VB7-3;Q86VB7-4	C9JHR8_HUMAN;F5GZZ9_HUMAN;C163A_HUMAN;C163A_HUMAN;C163A_HUMAN;C163A_HUMAN	No	NA	Yes	No	lungs
C9JIS1;C9JXA5;P62879	C9JIS1;C9JXA5;P62879	GNB2	Isoform of P62879, Guanine nucleotide-binding protein G(I)/G(S)/G(T) subunit beta-2 (Fragment);Isoform of P62879, Guanine nucleotide-binding protein G(I)/G(S)/G(T) subunit beta-2 (Fragment);Guanine nucleotide-binding protein G(I)/G(S)/G(T) subunit beta-2	C9JIS1;C9JXA5;P62879	C9JIS1_HUMAN;C9JXA5_HUMAN;GBB2_HUMAN	No	NA	Yes	No	lungs
C9JIZ6;P07602;P07602-2;P07602-3	C9JIZ6;P07602;P07602-2;P07602-3	PSAP	Isoform of P07602, Prosaposin;Prosaposin;Isoform of P07602, Isoform Sap-mu-6 of Prosaposin;Isoform of P07602, Isoform Sap-mu-9 of Prosaposin	C9JIZ6;P07602;P07602-2;P07602-3	C9JIZ6_HUMAN;SAP_HUMAN;SAP_HUMAN;SAP_HUMAN	No	NA	Yes	No	lungs
C9JL85;P58546	C9JL85;P58546	MTPN	Isoform of P58546, Myotrophin;Myotrophin	C9JL85;P58546	C9JL85_HUMAN;MTPN_HUMAN	No	NA	Yes	No	lungs
C9JLI6;H0YMV8;Q71UM5	C9JLI6;H0YMV8;Q71UM5	RPS27L	Isoform of Q71UM5, 40S ribosomal protein S27;Isoform of Q71UM5, 40S ribosomal protein S27;40S ribosomal protein S27-like	C9JLI6;H0YMV8;Q71UM5	C9JLI6_HUMAN;H0YMV8_HUMAN;RS27L_HUMAN	No	NA	Yes	No	lungs
C9JMY1;P18065	C9JMY1;P18065	IGFBP2	Isoform of P18065, Insulin-like growth factor-binding protein 2;Insulin-like growth factor-binding protein 2	C9JMY1;P18065	C9JMY1_HUMAN;IBP2_HUMAN	No	NA	Yes	No	lungs
C9JPQ9;C9JU00	C9JPQ9;C9JU00	FGG	Isoform of P02679, Fibrinogen gamma chain (Fragment);Isoform of P02679, Fibrinogen gamma chain (Fragment)	C9JPQ9;C9JU00	C9JPQ9_HUMAN;C9JU00_HUMAN	Yes	Coagulation_Down	Yes	No	lungs
C9JV77;P02765	C9JV77;P02765	AHSG	Isoform of P02765, Alpha-2-HS-glycoprotein;Alpha-2-HS-glycoprotein	C9JV77;P02765	C9JV77_HUMAN;FETUA_HUMAN	No	NA	Yes	No	lungs
D3YTB1;F8W727;P62910	D3YTB1;F8W727;P62910	RPL32	Isoform of P62910, 60S ribosomal protein L32 (Fragment);Isoform of P62910, 60S ribosomal protein L32;60S ribosomal protein L32	D3YTB1;F8W727;P62910	D3YTB1_HUMAN;F8W727_HUMAN;RL32_HUMAN	No	NA	Yes	No	lungs
D3YTG3;Q7Z7G0	D3YTG3;Q7Z7G0	ABI3BP	Isoform of Q7Z7G0, Target of Nesh-SH3;Target of Nesh-SH3	D3YTG3;Q7Z7G0	D3YTG3_HUMAN;TARSH_HUMAN	No	NA	Yes	No	lungs
D6R934;P02746	D6R934;P02746	C1QB	Isoform of P02746, Complement C1q subcomponent subunit B;Complement C1q subcomponent subunit B	D6R934;P02746	D6R934_HUMAN;C1QB_HUMAN	No	NA	Yes	No	lungs
D6RC06;D6RD60;D6RE99;D6REP8;P49773	D6RC06;D6RD60;D6RE99;D6REP8;P49773	HINT1	Isoform of P49773, Histidine triad nucleotide-binding protein 1;Isoform of P49773, Histidine triad nucleotide-binding protein 1;Isoform of P49773, Histidine triad nucleotide-binding protein 1;Isoform of P49773, Histidine triad nucleotide-binding protein 1;Histidine triad nucleotide-binding protein 1	D6RC06;D6RD60;D6RE99;D6REP8;P49773	D6RC06_HUMAN;D6RD60_HUMAN;D6RE99_HUMAN;D6REP8_HUMAN;HINT1_HUMAN	No	NA	Yes	No	lungs
D6RD58;O14960	D6RD58;O14960	LECT2	Isoform of O14960, Leukocyte cell-derived chemotaxin-2;Leukocyte cell-derived chemotaxin-2	D6RD58;O14960	D6RD58_HUMAN;LECT2_HUMAN	No	NA	Yes	No	lungs
D6REX5;D6RIS9;P49908	D6REX5;D6RIS9;P49908	SEPP1	Isoform of P49908, Selenoprotein P (Fragment);Isoform of P49908, Selenoprotein P (Fragment);Selenoprotein P	D6REX5;D6RIS9;P49908	D6REX5_HUMAN;D6RIS9_HUMAN;SEPP1_HUMAN	No	NA	Yes	No	lungs
D6RF35	D6RF35	GC	Isoform of P02774, Vitamin D-binding protein	D6RF35	D6RF35_HUMAN	No	NA	Yes	No	lungs
D6RGG3;Q99715;Q99715-4	D6RGG3;Q99715;Q99715-4	COL12A1	Isoform of Q99715, Collagen alpha-1(XII) chain;Collagen alpha-1(XII) chain;Isoform of Q99715, Isoform 4 of Collagen alpha-1(XII) chain	D6RGG3;Q99715;Q99715-4	D6RGG3_HUMAN;COCA1_HUMAN;COCA1_HUMAN	No	NA	Yes	No	lungs
E7EMS2;G3V3D1;G3V3E8;J3KMY5;P61916	E7EMS2;G3V3D1;G3V3E8;J3KMY5;P61916	NPC2	Isoform of P61916, Epididymal secretory protein E1;Isoform of P61916, Epididymal secretory protein E1 (Fragment);Isoform of P61916, Epididymal secretory protein E1;Isoform of P61916, Epididymal secretory protein E1;Epididymal secretory protein E1	E7EMS2;G3V3D1;G3V3E8;J3KMY5;P61916	E7EMS2_HUMAN;G3V3D1_HUMAN;G3V3E8_HUMAN;J3KMY5_HUMAN;NPC2_HUMAN	No	NA	Yes	No	lungs
E7END6;H7BYX9;P04070;P04070-2	E7END6;H7BYX9;P04070;P04070-2	PROC	Isoform of P04070, Vitamin K-dependent protein C;Isoform of P04070, Vitamin K-dependent protein C (Fragment);Vitamin K-dependent protein C;Isoform of P04070, Isoform 2 of Vitamin K-dependent protein C	E7END6;H7BYX9;P04070;P04070-2	E7END6_HUMAN;H7BYX9_HUMAN;PROC_HUMAN;PROC_HUMAN	Yes	Coagulation_UP	Yes	No	lungs
E7EPG1;Q13201	E7EPG1;Q13201	MMRN1	Isoform of Q13201, Multimerin-1;Multimerin-1	E7EPG1;Q13201	E7EPG1_HUMAN;MMRN1_HUMAN	Yes	Platelet	Yes	No	lungs
E7EPM6;P33121;P33121-3	E7EPM6;P33121;P33121-3	ACSL1	Isoform of P33121, Long-chain-fatty-acid--CoA ligase 1;Long-chain-fatty-acid--CoA ligase 1;Isoform of P33121, Isoform 3 of Long-chain-fatty-acid--CoA ligase 1	E7EPM6;P33121;P33121-3	E7EPM6_HUMAN;ACSL1_HUMAN;ACSL1_HUMAN	No	NA	Yes	No	lungs
E7EPZ9;P22105;P22105-3;P22105-4	E7EPZ9;P22105;P22105-3;P22105-4	TNXB	Isoform of P22105, Tenascin-X;Tenascin-X;Isoform of P22105, Isoform 4 of Tenascin-X;Isoform of P22105, Isoform 5 of Tenascin-X	E7EPZ9;P22105;P22105-3;P22105-4	E7EPZ9_HUMAN;TENX_HUMAN;TENX_HUMAN;TENX_HUMAN	No	NA	Yes	No	lungs
E7EQB2;E7ER44;P02788	E7EQB2;E7ER44;P02788	LTF	Isoform of P02788, Lactotransferrin (Fragment);Isoform of P02788, Lactotransferrin;Lactotransferrin	E7EQB2;E7ER44;P02788	E7EQB2_HUMAN;E7ER44_HUMAN;TRFL_HUMAN	Yes	Coagulation_UP	Yes	No	lungs
E7EQR4;P15311	E7EQR4;P15311	EZR	Isoform of P15311, Ezrin;Ezrin	E7EQR4;P15311	E7EQR4_HUMAN;EZRI_HUMAN	No	NA	Yes	No	lungs
E7EQV9;P61313	E7EQV9;P61313	RPL15	Isoform of P61313, Ribosomal protein L15 (Fragment);60S ribosomal protein L15	E7EQV9;P61313	E7EQV9_HUMAN;RL15_HUMAN	No	NA	Yes	No	lungs
E7ES19;G3XAP6;P35443;P49747;P49747-2	E7ES19;G3XAP6;P35443;P49747;P49747-2	THBS4;COMP;THBS4;COMP;COMP	Isoform of P35443, Thrombospondin-4;Isoform of P49747, Cartilage oligomeric matrix protein;Thrombospondin-4;Cartilage oligomeric matrix protein;Isoform of P49747, Isoform 2 of Cartilage oligomeric matrix protein	E7ES19;G3XAP6;P35443;P49747;P49747-2	E7ES19_HUMAN;G3XAP6_HUMAN;TSP4_HUMAN;COMP_HUMAN;COMP_HUMAN	No	NA	Yes	No	lungs
E7ESP4	E7ESP4	ITGA2	Isoform of P17301, Integrin alpha-2	E7ESP4	E7ESP4_HUMAN	No	NA	Yes	No	lungs
E7ETH0;G3XAM2;P05156	E7ETH0;G3XAM2;P05156	CFI	Isoform of P05156, Complement factor I;Isoform of P05156, Complement factor I;Complement factor I	E7ETH0;G3XAM2;P05156	E7ETH0_HUMAN;G3XAM2_HUMAN;CFAI_HUMAN	No	NA	Yes	No	lungs
E7EUU4;E7EX73;E9PGM1;Q04637;Q04637-3;Q04637-4;Q04637-5;Q04637-8;Q04637-9	E7EUU4;E7EX73;E9PGM1;Q04637;Q04637-3;Q04637-4;Q04637-5;Q04637-8;Q04637-9	EIF4G1	Isoform of Q04637, Eukaryotic translation initiation factor 4 gamma 1;Isoform of Q04637, Eukaryotic translation initiation factor 4 gamma 1;Isoform of Q04637, Eukaryotic translation initiation factor 4 gamma 1;Eukaryotic translation initiation factor 4 gamma 1;Isoform of Q04637, Isoform B of Eukaryotic translation initiation factor 4 gamma 1;Isoform of Q04637, Isoform C of Eukaryotic translation initiation factor 4 gamma 1;Isoform of Q04637, Isoform D of Eukaryotic translation initiation factor 4 gamma 1;Isoform of Q04637, Isoform 8 of Eukaryotic translation initiation factor 4 gamma 1;Isoform of Q04637, Isoform 9 of Eukaryotic translation initiation factor 4 gamma 1	E7EUU4;E7EX73;E9PGM1;Q04637;Q04637-3;Q04637-4;Q04637-5;Q04637-8;Q04637-9	E7EUU4_HUMAN;E7EX73_HUMAN;E9PGM1_HUMAN;IF4G1_HUMAN;IF4G1_HUMAN;IF4G1_HUMAN;IF4G1_HUMAN;IF4G1_HUMAN;IF4G1_HUMAN	No	NA	Yes	No	lungs
E7EX44;Q05682-3	E7EX44;Q05682-3	CALD1	Isoform of Q05682, Caldesmon;Isoform of Q05682, Isoform 3 of Caldesmon	E7EX44;Q05682-3	E7EX44_HUMAN;CALD1_HUMAN	No	NA	Yes	No	lungs
E7EX60;E9PEP6;O14786;O14786-2;O14786-3;Q5JWQ4;Q5T7F0	E7EX60;E9PEP6;O14786;O14786-2;O14786-3;Q5JWQ4;Q5T7F0	NRP1	Isoform of O14786, Neuropilin-1;Isoform of O14786, Neuropilin-1;Neuropilin-1;Isoform of O14786, Isoform 2 of Neuropilin-1;Isoform of O14786, Isoform 3 of Neuropilin-1;Isoform of O14786, Neuropilin-1;Isoform of O14786, Neuropilin-1	E7EX60;E9PEP6;O14786;O14786-2;O14786-3;Q5JWQ4;Q5T7F0	E7EX60_HUMAN;E9PEP6_HUMAN;NRP1_HUMAN;NRP1_HUMAN;NRP1_HUMAN;Q5JWQ4_HUMAN;Q5T7F0_HUMAN	No	NA	Yes	No	lungs
E9PAV3;E9PAV3-2;F8VZJ2;F8W0W4;H0YHX9;Q13765	E9PAV3;E9PAV3-2;F8VZJ2;F8W0W4;H0YHX9;Q13765	NACA	Nascent polypeptide-associated complex subunit alpha, muscle-specific form;Isoform of E9PAV3, Isoform 2 of Nascent polypeptide-associated complex subunit alpha, muscle-specific form;Isoform of E9PAV3, Nascent polypeptide-associated complex subunit alpha;Isoform of E9PAV3, Nascent polypeptide-associated complex subunit alpha (Fragment);Isoform of E9PAV3, Nascent polypeptide-associated complex subunit alpha (Fragment);Isoform of E9PAV3, Nascent polypeptide-associated complex subunit alpha	E9PAV3;E9PAV3-2;F8VZJ2;F8W0W4;H0YHX9;Q13765	NACAM_HUMAN;NACAM_HUMAN;F8VZJ2_HUMAN;F8W0W4_HUMAN;H0YHX9_HUMAN;NACA_HUMAN	No	NA	Yes	No	lungs
E9PB61;Q86V81	E9PB61;Q86V81	ALYREF	Isoform of Q86V81, THO complex subunit 4;THO complex subunit 4	E9PB61;Q86V81	E9PB61_HUMAN;THOC4_HUMAN	No	NA	Yes	No	lungs
E9PDY4;P17927;Q5SR44	E9PDY4;P17927;Q5SR44	CR1	Isoform of P17927, Complement receptor type 1;Complement receptor type 1;Isoform of P17927, Complement receptor type 1	E9PDY4;P17927;Q5SR44	E9PDY4_HUMAN;CR1_HUMAN;Q5SR44_HUMAN	No	NA	Yes	No	lungs
E9PEW8	E9PEW8	HBD	Isoform of P02042, Hemoglobin subunit delta (Fragment)	E9PEW8	E9PEW8_HUMAN	Yes	RBC	Yes	No	lungs
E9PEX6;P09622;P09622-2;P09622-3	E9PEX6;P09622;P09622-2;P09622-3	DLD	Isoform of P09622, Dihydrolipoyl dehydrogenase;Dihydrolipoyl dehydrogenase, mitochondrial;Isoform of P09622, Isoform 2 of Dihydrolipoyl dehydrogenase, mitochondrial;Isoform of P09622, Isoform 3 of Dihydrolipoyl dehydrogenase, mitochondrial	E9PEX6;P09622;P09622-2;P09622-3	E9PEX6_HUMAN;DLDH_HUMAN;DLDH_HUMAN;DLDH_HUMAN	No	NA	Yes	No	lungs
E9PFZ2	E9PFZ2	CP	Isoform of P00450, Ceruloplasmin	E9PFZ2	E9PFZ2_HUMAN	Yes	Plasma	Yes	No	lungs
E9PHK0;P05452	E9PHK0;P05452	CLEC3B	Isoform of P05452, Tetranectin;Tetranectin	E9PHK0;P05452	E9PHK0_HUMAN;TETN_HUMAN	No	NA	Yes	No	lungs
E9PHN6;F6XZQ7;P28161;P28161-2	E9PHN6;F6XZQ7;P28161;P28161-2	GSTM2	Isoform of P28161, Glutathione S-transferase Mu 2;Isoform of P28161, Glutathione S-transferase Mu 2;Glutathione S-transferase Mu 2;Isoform of P28161, Isoform 2 of Glutathione S-transferase Mu 2	E9PHN6;F6XZQ7;P28161;P28161-2	E9PHN6_HUMAN;F6XZQ7_HUMAN;GSTM2_HUMAN;GSTM2_HUMAN	No	NA	Yes	No	lungs
E9PHY3;E9PKK9;E9PKW6;F6SYF8;Q9UBP4	E9PHY3;E9PKK9;E9PKW6;F6SYF8;Q9UBP4	DKK3	Isoform of Q9UBP4, Dickkopf-related protein 3 (Fragment);Isoform of Q9UBP4, Dickkopf-related protein 3 (Fragment);Isoform of Q9UBP4, Dickkopf-related protein 3 (Fragment);Isoform of Q9UBP4, Dickkopf-related protein 3;Dickkopf-related protein 3	E9PHY3;E9PKK9;E9PKW6;F6SYF8;Q9UBP4	E9PHY3_HUMAN;E9PKK9_HUMAN;E9PKW6_HUMAN;F6SYF8_HUMAN;DKK3_HUMAN	No	NA	Yes	No	lungs
E9PI87;Q9BUP3;Q9BUP3-2;Q9BUP3-3	E9PI87;Q9BUP3;Q9BUP3-2;Q9BUP3-3	HTATIP2	Isoform of Q9BUP3, Oxidoreductase HTATIP2;Oxidoreductase HTATIP2;Isoform of Q9BUP3, Isoform 2 of Oxidoreductase HTATIP2;Isoform of Q9BUP3, Isoform 3 of Oxidoreductase HTATIP2	E9PI87;Q9BUP3;Q9BUP3-2;Q9BUP3-3	E9PI87_HUMAN;HTAI2_HUMAN;HTAI2_HUMAN;HTAI2_HUMAN	No	NA	Yes	No	lungs
E9PL71	E9PL71	EEF1D	Isoform of P29692, Elongation factor 1-delta (Fragment)	E9PL71	E9PL71_HUMAN	No	NA	Yes	No	lungs
E9PLL6;P46776	E9PLL6;P46776	RPL27A	Isoform of P46776, 60S ribosomal protein L27a;60S ribosomal protein L27a	E9PLL6;P46776	E9PLL6_HUMAN;RL27A_HUMAN	No	NA	Yes	No	lungs
E9PRE7;P11498;P11498-2	E9PRE7;P11498;P11498-2	PC	Isoform of P11498, Pyruvate carboxylase, mitochondrial;Pyruvate carboxylase, mitochondrial;Isoform of P11498, Isoform 2 of Pyruvate carboxylase, mitochondrial	E9PRE7;P11498;P11498-2	E9PRE7_HUMAN;PYC_HUMAN;PYC_HUMAN	No	NA	Yes	No	lungs
F2Z388;P42766	F2Z388;P42766	RPL35	Isoform of P42766, 60S ribosomal protein L35;60S ribosomal protein L35	F2Z388;P42766	F2Z388_HUMAN;RL35_HUMAN	No	NA	Yes	No	lungs
F5GXJ9;Q13740;Q13740-2	F5GXJ9;Q13740;Q13740-2	ALCAM	Isoform of Q13740, CD166 antigen;CD166 antigen;Isoform of Q13740, Isoform 2 of CD166 antigen	F5GXJ9;Q13740;Q13740-2	F5GXJ9_HUMAN;CD166_HUMAN;CD166_HUMAN	No	NA	Yes	No	lungs
F5GY80;F5H7G1;P07358	F5GY80;F5H7G1;P07358	C8B	Isoform of P07358, Complement component C8 beta chain;Isoform of P07358, Complement component C8 beta chain;Complement component C8 beta chain	F5GY80;F5H7G1;P07358	F5GY80_HUMAN;F5H7G1_HUMAN;CO8B_HUMAN	No	NA	Yes	No	lungs
F5GZS6;J3KPF3;P08195;P08195-2;P08195-3;P08195-4	F5GZS6;J3KPF3;P08195;P08195-2;P08195-3;P08195-4	SLC3A2	Isoform of P08195, 4F2 cell-surface antigen heavy chain;Isoform of P08195, 4F2 cell-surface antigen heavy chain;4F2 cell-surface antigen heavy chain;Isoform of P08195, Isoform 2 of 4F2 cell-surface antigen heavy chain;Isoform of P08195, Isoform 3 of 4F2 cell-surface antigen heavy chain;Isoform of P08195, Isoform 4 of 4F2 cell-surface antigen heavy chain	F5GZS6;J3KPF3;P08195;P08195-2;P08195-3;P08195-4	F5GZS6_HUMAN;J3KPF3_HUMAN;4F2_HUMAN;4F2_HUMAN;4F2_HUMAN;4F2_HUMAN	No	NA	Yes	No	lungs
F5H4R6;F8VUX1;F8VXI6;F8VY35;F8W020;F8W0J6;H0YIV4;P55209;P55209-2	F5H4R6;F8VUX1;F8VXI6;F8VY35;F8W020;F8W0J6;H0YIV4;P55209;P55209-2	NAP1L1	Isoform of P55209, Nucleosome assembly protein 1-like 1;Isoform of P55209, Nucleosome assembly protein 1-like 1 (Fragment);Isoform of P55209, Nucleosome assembly protein 1-like 1 (Fragment);Isoform of P55209, Nucleosome assembly protein 1-like 1 (Fragment);Isoform of P55209, Nucleosome assembly protein 1-like 1 (Fragment);Isoform of P55209, Nucleosome assembly protein 1-like 1;Isoform of P55209, Nucleosome assembly protein 1-like 1 (Fragment);Nucleosome assembly protein 1-like 1;Isoform of P55209, Isoform 2 of Nucleosome assembly protein 1-like 1	F5H4R6;F8VUX1;F8VXI6;F8VY35;F8W020;F8W0J6;H0YIV4;P55209;P55209-2	F5H4R6_HUMAN;F8VUX1_HUMAN;F8VXI6_HUMAN;F8VY35_HUMAN;F8W020_HUMAN;F8W0J6_HUMAN;H0YIV4_HUMAN;NP1L1_HUMAN;NP1L1_HUMAN	No	NA	Yes	No	lungs
F5H5G1;H3BLU2;Q13449	F5H5G1;H3BLU2;Q13449	LSAMP	Isoform of Q13449, Limbic system-associated membrane protein;Isoform of Q13449, Limbic system-associated membrane protein (Fragment);Limbic system-associated membrane protein	F5H5G1;H3BLU2;Q13449	F5H5G1_HUMAN;H3BLU2_HUMAN;LSAMP_HUMAN	No	NA	Yes	No	lungs
F6QDS0;I3L0H8;Q9NUU7	F6QDS0;I3L0H8;Q9NUU7	DDX19A	Isoform of Q9NUU7, ATP-dependent RNA helicase DDX19A;Isoform of Q9NUU7, ATP-dependent RNA helicase DDX19A;ATP-dependent RNA helicase DDX19A	F6QDS0;I3L0H8;Q9NUU7	F6QDS0_HUMAN;I3L0H8_HUMAN;DD19A_HUMAN	No	NA	Yes	No	lungs
F6RFD5;P60981	F6RFD5;P60981	DSTN	Isoform of P60981, Destrin;Destrin	F6RFD5;P60981	F6RFD5_HUMAN;DEST_HUMAN	No	NA	Yes	No	lungs
F8VYE8;P36873;P36873-2	F8VYE8;P36873;P36873-2	PPP1CC	Isoform of P36873, Serine/threonine-protein phosphatase;Serine/threonine-protein phosphatase PP1-gamma catalytic subunit;Isoform of P36873, Isoform Gamma-2 of Serine/threonine-protein phosphatase PP1-gamma catalytic subunit	F8VYE8;P36873;P36873-2	F8VYE8_HUMAN;PP1G_HUMAN;PP1G_HUMAN	No	NA	Yes	No	lungs
F8W1R7;G3V1V0;P60660;P60660-2	F8W1R7;G3V1V0;P60660;P60660-2	MYL6	Isoform of P60660, Myosin light polypeptide 6;Isoform of P60660, Myosin light polypeptide 6;Myosin light polypeptide 6;Isoform of P60660, Isoform Smooth muscle of Myosin light polypeptide 6	F8W1R7;G3V1V0;P60660;P60660-2	F8W1R7_HUMAN;G3V1V0_HUMAN;MYL6_HUMAN;MYL6_HUMAN	Yes	Platelet	Yes	No	lungs
F8W6I7;P09651;P09651-2;P09651-3	F8W6I7;P09651;P09651-2;P09651-3	HNRNPA1	Isoform of P09651, Heterogeneous nuclear ribonucleoprotein A1;Heterogeneous nuclear ribonucleoprotein A1;Isoform of P09651, Isoform A1-A of Heterogeneous nuclear ribonucleoprotein A1;Isoform of P09651, Isoform 2 of Heterogeneous nuclear ribonucleoprotein A1	F8W6I7;P09651;P09651-2;P09651-3	F8W6I7_HUMAN;ROA1_HUMAN;ROA1_HUMAN;ROA1_HUMAN	No	NA	Yes	No	lungs
F8W8N5;Q9UNA1;Q9UNA1-2	F8W8N5;Q9UNA1;Q9UNA1-2	ARHGAP26	Isoform of Q9UNA1, Rho GTPase-activating protein 26 (Fragment);Rho GTPase-activating protein 26;Isoform of Q9UNA1, Isoform 2 of Rho GTPase-activating protein 26	F8W8N5;Q9UNA1;Q9UNA1-2	F8W8N5_HUMAN;RHG26_HUMAN;RHG26_HUMAN	No	NA	Yes	No	lungs
F8W8W7;J3KQ45;O43493;O43493-2;O43493-3;O43493-4;O43493-5	F8W8W7;J3KQ45;O43493;O43493-2;O43493-3;O43493-4;O43493-5	TGOLN2	Isoform of O43493, Trans-Golgi network integral membrane protein 2;Isoform of O43493, Trans-Golgi network integral membrane protein 2;Trans-Golgi network integral membrane protein 2;Isoform of O43493, Isoform TGN46 of Trans-Golgi network integral membrane protein 2;Isoform of O43493, Isoform TGN48 of Trans-Golgi network integral membrane protein 2;Isoform of O43493, Isoform 4 of Trans-Golgi network integral membrane protein 2;Isoform of O43493, Isoform 5 of Trans-Golgi network integral membrane protein 2	F8W8W7;J3KQ45;O43493;O43493-2;O43493-3;O43493-4;O43493-5	F8W8W7_HUMAN;J3KQ45_HUMAN;TGON2_HUMAN;TGON2_HUMAN;TGON2_HUMAN;TGON2_HUMAN;TGON2_HUMAN	No	NA	Yes	No	lungs
G3V1D4;Q9NUP9	G3V1D4;Q9NUP9	LIN7C	Isoform of Q9NUP9, Lin-7 homolog C (C. elegans), isoform CRA_b;Protein lin-7 homolog C	G3V1D4;Q9NUP9	G3V1D4_HUMAN;LIN7C_HUMAN	No	NA	Yes	No	lungs
G3V1N2	G3V1N2	HBA2	Isoform of P69905, HCG1745306, isoform CRA_a	G3V1N2	G3V1N2_HUMAN	No	NA	Yes	No	lungs
G3V203;J3QQ67;Q07020	G3V203;J3QQ67;Q07020	RPL18	Isoform of Q07020, 60S ribosomal protein L18;Isoform of Q07020, 60S ribosomal protein L18 (Fragment);60S ribosomal protein L18	G3V203;J3QQ67;Q07020	G3V203_HUMAN;J3QQ67_HUMAN;RL18_HUMAN	No	NA	Yes	No	lungs
