## Supplementary Table 3 for "Quantitative multi-organ proteomics of fatal COVID-19 uncovers tissue-specific effects beyond inflammation" (part 2 of 2)

### Sheet: Systemic-inflammatory response (continued)
PG.ProteinGroups	PG.ProteinAccessions	PG.Genes	PG.ProteinDescriptions	PG.UniProtIds	PG.ProteinNames	Panels	Panels.Detail	Plasma	IGs	Organ
G3V2W1;Q9UK55	G3V2W1;Q9UK55	SERPINA10	Isoform of Q9UK55, Protein Z-dependent protease inhibitor;Protein Z-dependent protease inhibitor	G3V2W1;Q9UK55	G3V2W1_HUMAN;ZPI_HUMAN	No	NA	Yes	No	lungs
G3V5Z7;P60900	G3V5Z7;P60900	PSMA6	Isoform of P60900, Proteasome subunit alpha type;Proteasome subunit alpha type-6	G3V5Z7;P60900	G3V5Z7_HUMAN;PSA6_HUMAN	No	NA	Yes	No	lungs
G3XAC6;H0Y4X3;Q14498;Q14498-2;Q14498-3	G3XAC6;H0Y4X3;Q14498;Q14498-2;Q14498-3	RBM39	Isoform of Q14498, RNA-binding protein 39;Isoform of Q14498, RNA-binding protein 39 (Fragment);RNA-binding protein 39;Isoform of Q14498, Isoform 2 of RNA-binding protein 39;Isoform of Q14498, Isoform 3 of RNA-binding protein 39	G3XAC6;H0Y4X3;Q14498;Q14498-2;Q14498-3	G3XAC6_HUMAN;H0Y4X3_HUMAN;RBM39_HUMAN;RBM39_HUMAN;RBM39_HUMAN	No	NA	Yes	No	lungs
G3XAI2;P07942	G3XAI2;P07942	LAMB1	Isoform of P07942, Laminin subunit beta-1;Laminin subunit beta-1	G3XAI2;P07942	G3XAI2_HUMAN;LAMB1_HUMAN	No	NA	Yes	No	lungs
G8JLB6;P31943	G8JLB6;P31943	HNRNPH1	Isoform of P31943, Heterogeneous nuclear ribonucleoprotein H;Heterogeneous nuclear ribonucleoprotein H	G8JLB6;P31943	G8JLB6_HUMAN;HNRH1_HUMAN	No	NA	Yes	No	lungs
H0Y4R1;P12268	H0Y4R1;P12268	IMPDH2	Isoform of P12268, Inosine-5'-monophosphate dehydrogenase 2 (Fragment);Inosine-5'-monophosphate dehydrogenase 2	H0Y4R1;P12268	H0Y4R1_HUMAN;IMDH2_HUMAN	No	NA	Yes	No	lungs
H0Y8G5;H0YA96;Q14103;Q14103-2;Q14103-3;Q14103-4	H0Y8G5;H0YA96;Q14103;Q14103-2;Q14103-3;Q14103-4	HNRNPD	Isoform of Q14103, Heterogeneous nuclear ribonucleoprotein D0 (Fragment);Isoform of Q14103, Heterogeneous nuclear ribonucleoprotein D0 (Fragment);Heterogeneous nuclear ribonucleoprotein D0;Isoform of Q14103, Isoform 2 of Heterogeneous nuclear ribonucleoprotein D0;Isoform of Q14103, Isoform 3 of Heterogeneous nuclear ribonucleoprotein D0;Isoform of Q14103, Isoform 4 of Heterogeneous nuclear ribonucleoprotein D0	H0Y8G5;H0YA96;Q14103;Q14103-2;Q14103-3;Q14103-4	H0Y8G5_HUMAN;H0YA96_HUMAN;HNRPD_HUMAN;HNRPD_HUMAN;HNRPD_HUMAN;HNRPD_HUMAN	No	NA	Yes	No	lungs
H0YAC1;P03952	H0YAC1;P03952	KLKB1	Isoform of P03952, Plasma kallikrein (Fragment);Plasma kallikrein	H0YAC1;P03952	H0YAC1_HUMAN;KLKB1_HUMAN	No	NA	Yes	No	lungs
H0YCY8;P53634	H0YCY8;P53634	CTSC	Isoform of P53634, Dipeptidyl peptidase 1 (Fragment);Dipeptidyl peptidase 1	H0YCY8;P53634	H0YCY8_HUMAN;CATC_HUMAN	No	NA	Yes	No	lungs
H0YD13;P16070;P16070-10;P16070-11;P16070-12;P16070-13;P16070-14;P16070-16;P16070-17;P16070-18;P16070-3;P16070-4;P16070-5;P16070-6;P16070-7;P16070-8	H0YD13;P16070;P16070-10;P16070-11;P16070-12;P16070-13;P16070-14;P16070-16;P16070-17;P16070-18;P16070-3;P16070-4;P16070-5;P16070-6;P16070-7;P16070-8	CD44	Isoform of P16070, CD44 antigen;CD44 antigen;Isoform of P16070, Isoform 10 of CD44 antigen;Isoform of P16070, Isoform 11 of CD44 antigen;Isoform of P16070, Isoform 12 of CD44 antigen;Isoform of P16070, Isoform 13 of CD44 antigen;Isoform of P16070, Isoform 14 of CD44 antigen;Isoform of P16070, Isoform 16 of CD44 antigen;Isoform of P16070, Isoform 17 of CD44 antigen;Isoform of P16070, Isoform 18 of CD44 antigen;Isoform of P16070, Isoform 3 of CD44 antigen;Isoform of P16070, Isoform 4 of CD44 antigen;Isoform of P16070, Isoform 5 of CD44 antigen;Isoform of P16070, Isoform 6 of CD44 antigen;Isoform of P16070, Isoform 7 of CD44 antigen;Isoform of P16070, Isoform 8 of CD44 antigen	H0YD13;P16070;P16070-10;P16070-11;P16070-12;P16070-13;P16070-14;P16070-16;P16070-17;P16070-18;P16070-3;P16070-4;P16070-5;P16070-6;P16070-7;P16070-8	H0YD13_HUMAN;CD44_HUMAN;CD44_HUMAN;CD44_HUMAN;CD44_HUMAN;CD44_HUMAN;CD44_HUMAN;CD44_HUMAN;CD44_HUMAN;CD44_HUMAN;CD44_HUMAN;CD44_HUMAN;CD44_HUMAN;CD44_HUMAN;CD44_HUMAN;CD44_HUMAN	No	NA	Yes	No	lungs
H0YL18;P61769	H0YL18;P61769	B2M	Isoform of P61769, Beta-2-microglobulin;Beta-2-microglobulin	H0YL18;P61769	H0YL18_HUMAN;B2MG_HUMAN	No	NA	Yes	No	lungs
H0YL69;H0YMZ1;P25789	H0YL69;H0YMZ1;P25789	PSMA4	Isoform of P25789, Proteasome subunit alpha type (Fragment);Isoform of P25789, Proteasome subunit alpha type (Fragment);Proteasome subunit alpha type-4	H0YL69;H0YMZ1;P25789	H0YL69_HUMAN;H0YMZ1_HUMAN;PSA4_HUMAN	No	NA	Yes	No	lungs
H0YNE9;Q92930	H0YNE9;Q92930	RAB8B	Isoform of Q92930, Ras-related protein Rab-8B (Fragment);Ras-related protein Rab-8B	H0YNE9;Q92930	H0YNE9_HUMAN;RAB8B_HUMAN	No	NA	Yes	No	lungs
H3BP20;H3BS10;P06865	H3BP20;H3BS10;P06865	HEXA	Isoform of P06865, Beta-hexosaminidase;Isoform of P06865, Beta-hexosaminidase;Beta-hexosaminidase subunit alpha	H3BP20;H3BS10;P06865	H3BP20_HUMAN;H3BS10_HUMAN;HEXA_HUMAN	No	NA	Yes	No	lungs
H3BPE7;P35637;P35637-2	H3BPE7;P35637;P35637-2	FUS	Isoform of P35637, RNA-binding protein FUS;RNA-binding protein FUS;Isoform of P35637, Isoform Short of RNA-binding protein FUS	H3BPE7;P35637;P35637-2	H3BPE7_HUMAN;FUS_HUMAN;FUS_HUMAN	No	NA	Yes	No	lungs
H3BR70	H3BR70	PKM	Isoform of P14618, Pyruvate kinase	H3BR70	H3BR70_HUMAN	Yes	Platelet	Yes	No	lungs
H7BYS2;H7C004	H7BYS2;H7C004	SERPINB10	Isoform of P48595, Serpin B10 (Fragment);Isoform of P48595, Serpin B10 (Fragment)	H7BYS2;H7C004	H7BYS2_HUMAN;H7C004_HUMAN	No	NA	Yes	No	lungs
H7BZJ3	H7BZJ3	PDIA3	Isoform of P30101, Protein disulfide-isomerase A3 (Fragment)	H7BZJ3	H7BZJ3_HUMAN	No	NA	Yes	No	lungs
I3L0N3;P46459	I3L0N3;P46459	NSF	Isoform of P46459, Vesicle-fusing ATPase;Vesicle-fusing ATPase	I3L0N3;P46459	I3L0N3_HUMAN;NSF_HUMAN	No	NA	Yes	No	lungs
I3L145;P04278	I3L145;P04278	SHBG	Isoform of P04278, Sex hormone-binding globulin;Sex hormone-binding globulin	I3L145;P04278	I3L145_HUMAN;SHBG_HUMAN	No	NA	Yes	No	lungs
I3L397;I3L504;P63241;P63241-2	I3L397;I3L504;P63241;P63241-2	EIF5A	Isoform of P63241, Eukaryotic translation initiation factor 5A (Fragment);Isoform of P63241, Eukaryotic translation initiation factor 5A-1;Eukaryotic translation initiation factor 5A-1;Isoform of P63241, Isoform 2 of Eukaryotic translation initiation factor 5A-1	I3L397;I3L504;P63241;P63241-2	I3L397_HUMAN;I3L504_HUMAN;IF5A1_HUMAN;IF5A1_HUMAN	Yes	RBC	Yes	No	lungs
J3KNB4;P49913	J3KNB4;P49913	CAMP	Isoform of P49913, Cathelicidin antimicrobial peptide;Cathelicidin antimicrobial peptide	J3KNB4;P49913	J3KNB4_HUMAN;CAMP_HUMAN	No	NA	Yes	No	lungs
J3KPS3;P04075	J3KPS3;P04075	ALDOA	Isoform of P04075, Fructose-bisphosphate aldolase;Fructose-bisphosphate aldolase A	J3KPS3;P04075	J3KPS3_HUMAN;ALDOA_HUMAN	Yes	RBC	Yes	No	lungs
J3KR24;P41252	J3KR24;P41252	IARS	Isoform of P41252, Isoleucine--tRNA ligase, cytoplasmic;Isoleucine--tRNA ligase, cytoplasmic	J3KR24;P41252	J3KR24_HUMAN;SYIC_HUMAN	No	NA	Yes	No	lungs
J3KRE2;J3KTF8;J3QQX2;P52565	J3KRE2;J3KTF8;J3QQX2;P52565	ARHGDIA	Isoform of P52565, Rho GDP-dissociation inhibitor 1;Isoform of P52565, Rho GDP-dissociation inhibitor 1 (Fragment);Isoform of P52565, Rho GDP-dissociation inhibitor 1;Rho GDP-dissociation inhibitor 1	J3KRE2;J3KTF8;J3QQX2;P52565	J3KRE2_HUMAN;J3KTF8_HUMAN;J3QQX2_HUMAN;GDIR1_HUMAN	No	NA	Yes	No	lungs
J3KSD8;K7ES02;K7ESE8;Q13867	J3KSD8;K7ES02;K7ESE8;Q13867	BLMH	Isoform of Q13867, Bleomycin hydrolase (Fragment);Isoform of Q13867, Bleomycin hydrolase (Fragment);Isoform of Q13867, Bleomycin hydrolase (Fragment);Bleomycin hydrolase	J3KSD8;K7ES02;K7ESE8;Q13867	J3KSD8_HUMAN;K7ES02_HUMAN;K7ESE8_HUMAN;BLMH_HUMAN	No	NA	Yes	No	lungs
J3KTE4;J3QR09;P84098	J3KTE4;J3QR09;P84098	RPL19	Isoform of P84098, Ribosomal protein L19;Isoform of P84098, Ribosomal protein L19;60S ribosomal protein L19	J3KTE4;J3QR09;P84098	J3KTE4_HUMAN;J3QR09_HUMAN;RL19_HUMAN	No	NA	Yes	No	lungs
J3KTJ8;J3QQQ9;J3QQV1;J3QRC4;J3QRI7;P61254	J3KTJ8;J3QQQ9;J3QQV1;J3QRC4;J3QRI7;P61254	RPL26;;RPL26;RPL26;RPL26;RPL26	Isoform of P61254, 60S ribosomal protein L26 (Fragment);Uncharacterized protein;Isoform of P61254, 60S ribosomal protein L26;Isoform of P61254, 60S ribosomal protein L26 (Fragment);Isoform of P61254, 60S ribosomal protein L26 (Fragment);60S ribosomal protein L26	J3KTJ8;J3QQQ9;J3QQV1;J3QRC4;J3QRI7;P61254	J3KTJ8_HUMAN;J3QQQ9_HUMAN;J3QQV1_HUMAN;J3QRC4_HUMAN;J3QRI7_HUMAN;RL26_HUMAN	No	NA	Yes	No	lungs
J3KTL2;Q07955;Q07955-2;Q07955-3	J3KTL2;Q07955;Q07955-2;Q07955-3	SRSF1	Isoform of Q07955, Serine/arginine-rich-splicing factor 1;Serine/arginine-rich splicing factor 1;Isoform of Q07955, Isoform ASF-2 of Serine/arginine-rich splicing factor 1;Isoform of Q07955, Isoform ASF-3 of Serine/arginine-rich splicing factor 1	J3KTL2;Q07955;Q07955-2;Q07955-3	J3KTL2_HUMAN;SRSF1_HUMAN;SRSF1_HUMAN;SRSF1_HUMAN	No	NA	Yes	No	lungs
J3QRS3;O14950;P19105	J3QRS3;O14950;P19105	MYL12A;MYL12B;MYL12A	Isoform of P19105, Myosin regulatory light chain 12A;Myosin regulatory light chain 12B;Myosin regulatory light chain 12A	J3QRS3;O14950;P19105	J3QRS3_HUMAN;ML12B_HUMAN;ML12A_HUMAN	No	NA	Yes	No	lungs
J3QSU6	J3QSU6	TNC	Isoform of P24821, Tenascin	J3QSU6	J3QSU6_HUMAN	No	NA	Yes	No	lungs
J3QT77	J3QT77	PON2	Isoform of Q15165, Serum paraoxonase/arylesterase 2	J3QT77	J3QT77_HUMAN	No	NA	Yes	No	lungs
K7EK07;P68431;P84243;Q16695;Q71DI3	K7EK07;P68431;P84243;Q16695;Q71DI3	H3F3B;HIST1H3A;H3F3A;HIST3H3;HIST2H3A	Isoform of P84243, Histone H3 (Fragment);Histone H3.1;Histone H3.3;Histone H3.1t;Histone H3.2	K7EK07;P68431;P84243;Q16695;Q71DI3	K7EK07_HUMAN;H31_HUMAN;H33_HUMAN;H31T_HUMAN;H32_HUMAN	No	NA	Yes	No	lungs
K7ELC2;P62841	K7ELC2;P62841	RPS15	Isoform of P62841, 40S ribosomal protein S15;40S ribosomal protein S15	K7ELC2;P62841	K7ELC2_HUMAN;RS15_HUMAN	No	NA	Yes	No	lungs
K7ELL7;P14314;P14314-2	K7ELL7;P14314;P14314-2	PRKCSH	Isoform of P14314, Glucosidase 2 subunit beta;Glucosidase 2 subunit beta;Isoform of P14314, Isoform 2 of Glucosidase 2 subunit beta	K7ELL7;P14314;P14314-2	K7ELL7_HUMAN;GLU2B_HUMAN;GLU2B_HUMAN	No	NA	Yes	No	lungs
K7EM18;P41567	K7EM18;P41567	EIF1	Isoform of P41567, Eukaryotic translation initiation factor 1;Eukaryotic translation initiation factor 1	K7EM18;P41567	K7EM18_HUMAN;EIF1_HUMAN	No	NA	Yes	No	lungs
K7EM38	K7EM38	ACTG1	Isoform of P63261, Actin, cytoplasmic 2 (Fragment)	K7EM38	K7EM38_HUMAN	Yes	RBC	Yes	No	lungs
K7EP46;P52888	K7EP46;P52888	THOP1	Isoform of P52888, Thimet oligopeptidase;Thimet oligopeptidase	K7EP46;P52888	K7EP46_HUMAN;THOP1_HUMAN	No	NA	Yes	No	lungs
K7ERG9;P00746	K7ERG9;P00746	CFD	Isoform of P00746, Complement factor D;Complement factor D	K7ERG9;P00746	K7ERG9_HUMAN;CFAD_HUMAN	No	NA	Yes	No	lungs
K7ERI9;P02654	K7ERI9;P02654	APOC1	Isoform of P02654, Apolipoprotein C-I (Fragment);Apolipoprotein C-I	K7ERI9;P02654	K7ERI9_HUMAN;APOC1_HUMAN	No	NA	Yes	No	lungs
K7ERN2;P32942	K7ERN2;P32942	ICAM3	Isoform of P32942, Intercellular adhesion molecule 3;Intercellular adhesion molecule 3	K7ERN2;P32942	K7ERN2_HUMAN;ICAM3_HUMAN	No	NA	Yes	No	lungs
M0QZK8;O75223	M0QZK8;O75223	;GGCT	Uncharacterized protein;Gamma-glutamylcyclotransferase	M0QZK8;O75223	M0QZK8_HUMAN;GGCT_HUMAN	No	NA	Yes	No	lungs
M0R117;M0R1A7;M0R3D6;Q02543	M0R117;M0R1A7;M0R3D6;Q02543	RPL18A	Isoform of Q02543, 60S ribosomal protein L18a;Isoform of Q02543, 60S ribosomal protein L18a;Isoform of Q02543, 60S ribosomal protein L18a (Fragment);60S ribosomal protein L18a	M0R117;M0R1A7;M0R3D6;Q02543	M0R117_HUMAN;M0R1A7_HUMAN;M0R3D6_HUMAN;RL18A_HUMAN	No	NA	Yes	No	lungs
O00148	O00148	DDX39A	ATP-dependent RNA helicase DDX39A	O00148	DX39A_HUMAN	No	NA	Yes	No	lungs
O00231;O00231-2	O00231;O00231-2	PSMD11	26S proteasome non-ATPase regulatory subunit 11;Isoform of O00231, Isoform 2 of 26S proteasome non-ATPase regulatory subunit 11	O00231;O00231-2	PSD11_HUMAN	No	NA	Yes	No	lungs
O00232	O00232	PSMD12	26S proteasome non-ATPase regulatory subunit 12	O00232	PSD12_HUMAN	No	NA	Yes	No	lungs
O00264	O00264	PGRMC1	Membrane-associated progesterone receptor component 1	O00264	PGRC1_HUMAN	No	NA	Yes	No	lungs
O00299	O00299	CLIC1	Chloride intracellular channel protein 1	O00299	CLIC1_HUMAN	No	NA	Yes	No	lungs
O00391;O00391-2	O00391;O00391-2	QSOX1	Sulfhydryl oxidase 1;Isoform of O00391, Isoform 2 of Sulfhydryl oxidase 1	O00391;O00391-2	QSOX1_HUMAN	No	NA	Yes	No	lungs
O00410	O00410	IPO5	Importin-5	O00410	IPO5_HUMAN	No	NA	Yes	No	lungs
O00487	O00487	PSMD14	26S proteasome non-ATPase regulatory subunit 14	O00487	PSDE_HUMAN	No	NA	Yes	No	lungs
O00592;O00592-2	O00592;O00592-2	PODXL	Podocalyxin;Isoform of O00592, Isoform 2 of Podocalyxin	O00592;O00592-2	PODXL_HUMAN	No	NA	Yes	No	lungs
O00602	O00602	FCN1	Ficolin-1	O00602	FCN1_HUMAN	No	NA	Yes	No	lungs
O14498	O14498	ISLR	Immunoglobulin superfamily containing leucine-rich repeat protein	O14498	ISLR_HUMAN	No	NA	Yes	No	lungs
O14791;O14791-2	O14791;O14791-2	APOL1	Apolipoprotein L1;Isoform of O14791, Isoform 2 of Apolipoprotein L1	O14791;O14791-2	APOL1_HUMAN	No	NA	Yes	No	lungs
O14818	O14818	PSMA7	Proteasome subunit alpha type-7	O14818	PSA7_HUMAN	No	NA	Yes	No	lungs
O15173;O15173-2	O15173;O15173-2	PGRMC2	Membrane-associated progesterone receptor component 2;Isoform of O15173, Isoform 2 of Membrane-associated progesterone receptor component 2	O15173;O15173-2	PGRC2_HUMAN	No	NA	Yes	No	lungs
O15335	O15335	CHAD	Chondroadherin	O15335	CHAD_HUMAN	No	NA	Yes	No	lungs
O15523;O15523-2	O15523;O15523-2	DDX3Y	ATP-dependent RNA helicase DDX3Y;Isoform of O15523, Isoform 2 of ATP-dependent RNA helicase DDX3Y	O15523;O15523-2	DDX3Y_HUMAN	No	NA	Yes	No	lungs
O43175	O43175	PHGDH	D-3-phosphoglycerate dehydrogenase	O43175	SERA_HUMAN	No	NA	Yes	No	lungs
O43252	O43252	PAPSS1	Bifunctional 3'-phosphoadenosine 5'-phosphosulfate synthase 1	O43252	PAPS1_HUMAN	No	NA	Yes	No	lungs
O43399;O43399-2;O43399-3;O43399-4;O43399-5;O43399-7	O43399;O43399-2;O43399-3;O43399-4;O43399-5;O43399-7	TPD52L2	Tumor protein D54;Isoform of O43399, Isoform 2 of Tumor protein D54;Isoform of O43399, Isoform 3 of Tumor protein D54;Isoform of O43399, Isoform 4 of Tumor protein D54;Isoform of O43399, Isoform 5 of Tumor protein D54;Isoform of O43399, Isoform 7 of Tumor protein D54	O43399;O43399-2;O43399-3;O43399-4;O43399-5;O43399-7	TPD54_HUMAN	No	NA	Yes	No	lungs
O43707	O43707	ACTN4	Alpha-actinin-4	O43707	ACTN4_HUMAN	No	NA	Yes	No	lungs
O43852;O43852-3	O43852;O43852-3	CALU	Calumenin;Isoform of O43852, Isoform 3 of Calumenin	O43852;O43852-3	CALU_HUMAN	No	NA	Yes	No	lungs
O43852-2;O43852-4	O43852-2;O43852-4	CALU	Isoform of O43852, Isoform 2 of Calumenin;Isoform of O43852, Isoform 4 of Calumenin	O43852-2;O43852-4	CALU_HUMAN	No	NA	Yes	No	lungs
O43866	O43866	CD5L	CD5 antigen-like	O43866	CD5L_HUMAN	No	NA	Yes	No	lungs
O60504	O60504	SORBS3	Vinexin	O60504	VINEX_HUMAN	No	NA	Yes	No	lungs
O60506;O60506-2;O60506-3;O60506-4	O60506;O60506-2;O60506-3;O60506-4	SYNCRIP	Heterogeneous nuclear ribonucleoprotein Q;Isoform of O60506, Isoform 2 of Heterogeneous nuclear ribonucleoprotein Q;Isoform of O60506, Isoform 3 of Heterogeneous nuclear ribonucleoprotein Q;Isoform of O60506, Isoform 4 of Heterogeneous nuclear ribonucleoprotein Q	O60506;O60506-2;O60506-3;O60506-4	HNRPQ_HUMAN	No	NA	Yes	No	lungs
O60664;O60664-4	O60664;O60664-4	PLIN3	Perilipin-3;Isoform of O60664, Isoform 4 of Perilipin-3	O60664;O60664-4	PLIN3_HUMAN	No	NA	Yes	No	lungs
O75339	O75339	CILP	Cartilage intermediate layer protein 1	O75339	CILP1_HUMAN	No	NA	Yes	No	lungs
O75340	O75340	PDCD6	Programmed cell death protein 6	O75340	PDCD6_HUMAN	No	NA	Yes	No	lungs
O75369;O75369-2;O75369-8;O75369-9	O75369;O75369-2;O75369-8;O75369-9	FLNB	Filamin-B;Isoform of O75369, Isoform 2 of Filamin-B;Isoform of O75369, Isoform 8 of Filamin-B;Isoform of O75369, Isoform 9 of Filamin-B	O75369;O75369-2;O75369-8;O75369-9	FLNB_HUMAN	No	NA	Yes	No	lungs
O75494;O75494-2;O75494-3;O75494-4;O75494-5;O75494-6;Q5JRI1	O75494;O75494-2;O75494-3;O75494-4;O75494-5;O75494-6;Q5JRI1	SRSF10	Serine/arginine-rich splicing factor 10;Isoform of O75494, Isoform 2 of Serine/arginine-rich splicing factor 10;Isoform of O75494, Isoform 3 of Serine/arginine-rich splicing factor 10;Isoform of O75494, Isoform 4 of Serine/arginine-rich splicing factor 10;Isoform of O75494, Isoform 5 of Serine/arginine-rich splicing factor 10;Isoform of O75494, Isoform 6 of Serine/arginine-rich splicing factor 10;Isoform of O75494, Serine/arginine-rich-splicing factor 10	O75494;O75494-2;O75494-3;O75494-4;O75494-5;O75494-6;Q5JRI1	SRS10_HUMAN;SRS10_HUMAN;SRS10_HUMAN;SRS10_HUMAN;SRS10_HUMAN;SRS10_HUMAN;Q5JRI1_HUMAN	No	NA	Yes	No	lungs
O75531	O75531	BANF1	Barrier-to-autointegration factor	O75531	BAF_HUMAN	No	NA	Yes	No	lungs
O75636;O75636-2	O75636;O75636-2	FCN3	Ficolin-3;Isoform of O75636, Isoform 2 of Ficolin-3	O75636;O75636-2	FCN3_HUMAN	No	NA	Yes	No	lungs
O75821	O75821	EIF3G	Eukaryotic translation initiation factor 3 subunit G	O75821	EIF3G_HUMAN	No	NA	Yes	No	lungs
O75874	O75874	IDH1	Isocitrate dehydrogenase [NADP] cytoplasmic	O75874	IDHC_HUMAN	No	NA	Yes	No	lungs
O76003	O76003	GLRX3	Glutaredoxin-3	O76003	GLRX3_HUMAN	No	NA	Yes	No	lungs
O95168;O95168-2	O95168;O95168-2	NDUFB4	NADH dehydrogenase [ubiquinone] 1 beta subcomplex subunit 4;Isoform of O95168, Isoform 2 of NADH dehydrogenase [ubiquinone] 1 beta subcomplex subunit 4	O95168;O95168-2	NDUB4_HUMAN	No	NA	Yes	No	lungs
O95445;O95445-2;Q5SRP5	O95445;O95445-2;Q5SRP5	APOM	Apolipoprotein M;Isoform of O95445, Isoform 2 of Apolipoprotein M;Isoform of O95445, Apolipoprotein M	O95445;O95445-2;Q5SRP5	APOM_HUMAN;APOM_HUMAN;Q5SRP5_HUMAN	No	NA	Yes	No	lungs
O95479;R4GMU1	O95479;R4GMU1	H6PD	GDH/6PGL endoplasmic bifunctional protein;Isoform of O95479, GDH/6PGL endoplasmic bifunctional protein	O95479;R4GMU1	G6PE_HUMAN;R4GMU1_HUMAN	No	NA	Yes	No	lungs
O95497	O95497	VNN1	Pantetheinase	O95497	VNN1_HUMAN	No	NA	Yes	No	lungs
O95831;O95831-3	O95831;O95831-3	AIFM1	Apoptosis-inducing factor 1, mitochondrial;Isoform of O95831, Isoform 3 of Apoptosis-inducing factor 1, mitochondrial	O95831;O95831-3	AIFM1_HUMAN	No	NA	Yes	No	lungs
P00325	P00325	ADH1B	Alcohol dehydrogenase 1B	P00325	ADH1B_HUMAN	No	NA	Yes	No	lungs
P00326	P00326	ADH1C	Alcohol dehydrogenase 1C	P00326	ADH1G_HUMAN	No	NA	Yes	No	lungs
P00338	P00338	LDHA	L-lactate dehydrogenase A chain	P00338	LDHA_HUMAN	No	NA	Yes	No	lungs
P00352	P00352	ALDH1A1	Retinal dehydrogenase 1	P00352	AL1A1_HUMAN	No	NA	Yes	No	lungs
P00367	P00367	GLUD1	Glutamate dehydrogenase 1, mitochondrial	P00367	DHE3_HUMAN	No	NA	Yes	No	lungs
P00390;P00390-2;P00390-3	P00390;P00390-2;P00390-3	GSR	Glutathione reductase, mitochondrial;Isoform of P00390, Isoform Cytoplasmic of Glutathione reductase, mitochondrial;Isoform of P00390, Isoform 2 of Glutathione reductase, mitochondrial	P00390;P00390-2;P00390-3	GSHR_HUMAN	No	NA	Yes	No	lungs
P00403	P00403	MT-CO2	Cytochrome c oxidase subunit 2	P00403	COX2_HUMAN	No	NA	Yes	No	lungs
P00441	P00441	SOD1	Superoxide dismutase [Cu-Zn]	P00441	SODC_HUMAN	Yes	RBC	Yes	No	lungs
P00450	P00450	CP	Ceruloplasmin	P00450	CERU_HUMAN	Yes	Plasma	Yes	No	lungs
P00488	P00488	F13A1	Coagulation factor XIII A chain	P00488	F13A_HUMAN	Yes	Platelet	Yes	No	lungs
P00491	P00491	PNP	Purine nucleoside phosphorylase	P00491	PNPH_HUMAN	Yes	RBC	Yes	No	lungs
P00492	P00492	HPRT1	Hypoxanthine-guanine phosphoribosyltransferase	P00492	HPRT_HUMAN	No	NA	Yes	No	lungs
P00505	P00505	GOT2	Aspartate aminotransferase, mitochondrial	P00505	AATM_HUMAN	No	NA	Yes	No	lungs
P00558	P00558	PGK1	Phosphoglycerate kinase 1	P00558	PGK1_HUMAN	Yes	RBC	Yes	No	lungs
P00734	P00734	F2	Prothrombin	P00734	THRB_HUMAN	Yes	Coagulation_Down	Yes	No	lungs
P00738	P00738	HP	Haptoglobin	P00738	HPT_HUMAN	Yes	Plasma	Yes	No	lungs
P00739;P00739-2	P00739;P00739-2	HPR	Haptoglobin-related protein;Isoform of P00739, Isoform 2 of Haptoglobin-related protein	P00739;P00739-2	HPTR_HUMAN	No	NA	Yes	No	lungs
P00740;P00740-2	P00740;P00740-2	F9	Coagulation factor IX;Isoform of P00740, Isoform 2 of Coagulation factor IX	P00740;P00740-2	FA9_HUMAN	No	NA	Yes	No	lungs
P00742	P00742	F10	Coagulation factor X	P00742	FA10_HUMAN	No	NA	Yes	No	lungs
P00747	P00747	PLG	Plasminogen	P00747	PLMN_HUMAN	No	NA	Yes	No	lungs
P00748	P00748	F12	Coagulation factor XII	P00748	FA12_HUMAN	No	NA	Yes	No	lungs
P00915	P00915	CA1	Carbonic anhydrase 1	P00915	CAH1_HUMAN	Yes	RBC	Yes	No	lungs
P00918	P00918	CA2	Carbonic anhydrase 2	P00918	CAH2_HUMAN	Yes	RBC	Yes	No	lungs
P00966	P00966	ASS1	Argininosuccinate synthase	P00966	ASSY_HUMAN	No	NA	Yes	No	lungs
P01008	P01008	SERPINC1	Antithrombin-III	P01008	ANT3_HUMAN	Yes	Coagulation_Down	Yes	No	lungs
P01009	P01009	SERPINA1	Alpha-1-antitrypsin	P01009	A1AT_HUMAN	Yes	Plasma	Yes	No	lungs
P01011	P01011	SERPINA3	Alpha-1-antichymotrypsin	P01011	AACT_HUMAN	Yes	Plasma	Yes	No	lungs
P01019	P01019	AGT	Angiotensinogen	P01019	ANGT_HUMAN	No	NA	Yes	No	lungs
P01023	P01023	A2M	Alpha-2-macroglobulin	P01023	A2MG_HUMAN	Yes	Plasma	Yes	No	lungs
P01024	P01024	C3	Complement C3	P01024	CO3_HUMAN	Yes	Plasma	Yes	No	lungs
P01031	P01031	C5	Complement C5	P01031	CO5_HUMAN	No	NA	Yes	No	lungs
P01033;Q5H9A7;Q5H9B4;Q5H9B5	P01033;Q5H9A7;Q5H9B4;Q5H9B5	TIMP1	Metalloproteinase inhibitor 1;Isoform of P01033, Metalloproteinase inhibitor 1;Isoform of P01033, Metalloproteinase inhibitor 1 (Fragment);Isoform of P01033, Metalloproteinase inhibitor 1	P01033;Q5H9A7;Q5H9B4;Q5H9B5	TIMP1_HUMAN;Q5H9A7_HUMAN;Q5H9B4_HUMAN;Q5H9B5_HUMAN	No	NA	Yes	No	lungs
P01034	P01034	CST3	Cystatin-C	P01034	CYTC_HUMAN	Yes	Coagulation_UP	Yes	No	lungs
P01040	P01040	CSTA	Cystatin-A	P01040	CYTA_HUMAN	No	NA	Yes	No	lungs
P01042;P01042-2	P01042;P01042-2	KNG1	Kininogen-1;Isoform of P01042, Isoform LMW of Kininogen-1	P01042;P01042-2	KNG1_HUMAN	Yes	Coagulation_UP	Yes	No	lungs
P01591	P01591	IGJ	Immunoglobulin J chain	P01591	IGJ_HUMAN	No	NA	Yes	Yes	lungs
P01594	P01594		Ig kappa chain V-I region AU	P01594	KV102_HUMAN	No	NA	No	Yes	lungs
P01596	P01596		Ig kappa chain V-I region CAR	P01596	KV104_HUMAN	No	NA	No	Yes	lungs
P01597	P01597		Ig kappa chain V-I region DEE	P01597	KV105_HUMAN	No	NA	No	Yes	lungs
P01600	P01600		Ig kappa chain V-I region Hau	P01600	KV108_HUMAN	No	NA	No	Yes	lungs
P01601	P01601	IGKV1D-16	Ig kappa chain V-ID region 16 (Fragment)	P01601	KV109_HUMAN	No	NA	No	Yes	lungs
P01602	P01602	IGKV1-5	Ig heavy chain V-I region 5 (Fragment)	P01602	KV110_HUMAN	No	NA	Yes	Yes	lungs
P01603	P01603		Ig kappa chain V-I region Ka	P01603	KV111_HUMAN	No	NA	No	Yes	lungs
P01604	P01604		Ig kappa chain V-I region Kue	P01604	KV112_HUMAN	No	NA	No	Yes	lungs
P01605	P01605		Ig kappa chain V-I region Lay	P01605	KV113_HUMAN	No	NA	No	Yes	lungs
P01608	P01608		Ig kappa chain V-I region Roy	P01608	KV116_HUMAN	No	NA	No	Yes	lungs
P01609	P01609		Ig kappa chain V-I region Scw	P01609	KV117_HUMAN	No	NA	No	Yes	lungs
P01611	P01611		Ig kappa chain V-I region Wes	P01611	KV119_HUMAN	No	NA	No	Yes	lungs
P01612	P01612		Ig kappa chain V-I region Mev	P01612	KV120_HUMAN	No	NA	No	Yes	lungs
P01613	P01613		Ig kappa chain V-I region Ni	P01613	KV121_HUMAN	No	NA	No	Yes	lungs
P01619	P01619		Ig kappa chain V-III region B6	P01619	KV301_HUMAN	No	NA	No	Yes	lungs
P01620	P01620		Ig kappa chain V-III region SIE	P01620	KV302_HUMAN	No	NA	No	Yes	lungs
P01621	P01621		Ig kappa chain V-III region NG9 (Fragment)	P01621	KV303_HUMAN	No	NA	No	Yes	lungs
P01622	P01622		Ig kappa chain V-III region Ti	P01622	KV304_HUMAN	No	NA	No	Yes	lungs
P01625	P01625		Ig kappa chain V-IV region Len	P01625	KV402_HUMAN	No	NA	No	Yes	lungs
P01701	P01701		Ig lambda chain V-I region NEW	P01701	LV103_HUMAN	No	NA	No	Yes	lungs
P01703	P01703		Ig lambda chain V-I region NEWM	P01703	LV105_HUMAN	No	NA	No	Yes	lungs
P01707	P01707		Ig lambda chain V-II region TRO	P01707	LV204_HUMAN	No	NA	No	Yes	lungs
P01708	P01708		Ig lambda chain V-II region BUR	P01708	LV205_HUMAN	No	NA	No	Yes	lungs
P01709	P01709		Ig lambda chain V-II region MGC	P01709	LV206_HUMAN	No	NA	No	Yes	lungs
P01714	P01714		Ig lambda chain V-III region SH	P01714	LV301_HUMAN	No	NA	No	Yes	lungs
P01717	P01717		Ig lambda chain V-IV region Hil	P01717	LV403_HUMAN	No	NA	No	Yes	lungs
P01719	P01719		Ig lambda chain V-V region DEL	P01719	LV501_HUMAN	No	NA	No	Yes	lungs
P01721;P06317	P01721;P06317		Ig lambda chain V-VI region AR;Ig lambda chain V-VI region SUT	P01721;P06317	LV601_HUMAN;LV603_HUMAN	No	NA	No	Yes	lungs
P01742;P01761;P06326	P01742;P01761;P06326		Ig heavy chain V-I region EU;Ig heavy chain V-I region SIE;Ig heavy chain V-I region Mot	P01742;P01761;P06326	HV101_HUMAN;HV106_HUMAN;HV107_HUMAN	No	NA	No	Yes	lungs
P01763	P01763		Ig heavy chain V-III region WEA	P01763	HV302_HUMAN	No	NA	No	Yes	lungs
P01764	P01764	IGHV3-23	Ig heavy chain V-III region 23	P01764	HV303_HUMAN	No	NA	No	Yes	lungs
P01767	P01767		Ig heavy chain V-III region BUT	P01767	HV306_HUMAN	No	NA	No	Yes	lungs
P01772	P01772		Ig heavy chain V-III region KOL	P01772	HV311_HUMAN	No	NA	No	Yes	lungs
P01773	P01773		Ig heavy chain V-III region BUR	P01773	HV312_HUMAN	No	NA	No	Yes	lungs
P01775	P01775		Ig heavy chain V-III region LAY	P01775	HV314_HUMAN	No	NA	No	Yes	lungs
P01779	P01779		Ig heavy chain V-III region TUR	P01779	HV318_HUMAN	No	NA	No	Yes	lungs
P01780	P01780		Ig heavy chain V-III region JON	P01780	HV319_HUMAN	No	NA	No	Yes	lungs
P01815	P01815		Ig heavy chain V-II region COR	P01815	HV202_HUMAN	No	NA	No	Yes	lungs
P01824	P01824		Ig heavy chain V-II region WAH	P01824	HV206_HUMAN	No	NA	No	Yes	lungs
P01833	P01833	PIGR	Polymeric immunoglobulin receptor	P01833	PIGR_HUMAN	No	NA	Yes	No	lungs
P01854	P01854	IGHE	Ig epsilon chain C region	P01854	IGHE_HUMAN	No	NA	No	Yes	lungs
P01876	P01876	IGHA1	Ig alpha-1 chain C region	P01876	IGHA1_HUMAN	Yes	Plasma	Yes	Yes	lungs
P01891	P01891	HLA-A	HLA class I histocompatibility antigen, A-68 alpha chain	P01891	1A68_HUMAN	No	NA	Yes	No	lungs
P02042	P02042	HBD	Hemoglobin subunit delta	P02042	HBD_HUMAN	Yes	RBC	Yes	No	lungs
P02452	P02452	COL1A1	Collagen alpha-1(I) chain	P02452	CO1A1_HUMAN	No	NA	Yes	No	lungs
P02545	P02545	LMNA	Prelamin-A/C	P02545	LMNA_HUMAN	No	NA	Yes	No	lungs
P02647	P02647	APOA1	Apolipoprotein A-I	P02647	APOA1_HUMAN	Yes	Plasma	Yes	No	lungs
P02649	P02649	APOE	Apolipoprotein E	P02649	APOE_HUMAN	No	NA	Yes	No	lungs
P02652;V9GYM3	P02652;V9GYM3	APOA2	Apolipoprotein A-II;Isoform of P02652, Apolipoprotein A-II	P02652;V9GYM3	APOA2_HUMAN;V9GYM3_HUMAN	Yes	Plasma	Yes	No	lungs
P02671;P02671-2	P02671;P02671-2	FGA	Fibrinogen alpha chain;Isoform of P02671, Isoform 2 of Fibrinogen alpha chain	P02671;P02671-2	FIBA_HUMAN	Yes	Coagulation_Down	Yes	No	lungs
P02675	P02675	FGB	Fibrinogen beta chain	P02675	FIBB_HUMAN	Yes	Coagulation_Down	Yes	No	lungs
P02679;P02679-2	P02679;P02679-2	FGG	Fibrinogen gamma chain;Isoform of P02679, Isoform Gamma-A of Fibrinogen gamma chain	P02679;P02679-2	FIBG_HUMAN	Yes	Coagulation_Down	Yes	No	lungs
P02741	P02741	CRP	C-reactive protein	P02741	CRP_HUMAN	No	NA	Yes	No	lungs
P02743	P02743	APCS	Serum amyloid P-component	P02743	SAMP_HUMAN	No	NA	Yes	No	lungs
P02745;X6RLJ0	P02745;X6RLJ0	C1QA	Complement C1q subcomponent subunit A;Isoform of P02745, Complement C1q subcomponent subunit A (Fragment)	P02745;X6RLJ0	C1QA_HUMAN;X6RLJ0_HUMAN	No	NA	Yes	No	lungs
P02747	P02747	C1QC	Complement C1q subcomponent subunit C	P02747	C1QC_HUMAN	No	NA	Yes	No	lungs
P02748	P02748	C9	Complement component C9	P02748	CO9_HUMAN	No	NA	Yes	No	lungs
P02749	P02749	APOH	Beta-2-glycoprotein 1	P02749	APOH_HUMAN	No	NA	Yes	No	lungs
P02750	P02750	LRG1	Leucine-rich alpha-2-glycoprotein	P02750	A2GL_HUMAN	No	NA	Yes	No	lungs
P02751;P02751-3	P02751;P02751-3	FN1	Fibronectin;Isoform of P02751, Isoform 3 of Fibronectin	P02751;P02751-3	FINC_HUMAN	Yes	Plasma	Yes	No	lungs
P02760	P02760	AMBP	Protein AMBP	P02760	AMBP_HUMAN	No	NA	Yes	No	lungs
P02763	P02763	ORM1	Alpha-1-acid glycoprotein 1	P02763	A1AG1_HUMAN	Yes	Plasma	Yes	No	lungs
P02766	P02766	TTR	Transthyretin	P02766	TTHY_HUMAN	Yes	Plasma	Yes	No	lungs
P02768	P02768	ALB	Serum albumin	P02768	ALBU_HUMAN	Yes	Plasma	Yes	No	lungs
P02775	P02775	PPBP	Platelet basic protein	P02775	CXCL7_HUMAN	Yes	Platelet	Yes	No	lungs
P02776;P10720	P02776;P10720	PF4;PF4V1	Platelet factor 4;Platelet factor 4 variant	P02776;P10720	PLF4_HUMAN;PF4V_HUMAN	Yes	Coagulation_UP	Yes	No	lungs
P02786	P02786	TFRC	Transferrin receptor protein 1	P02786	TFR1_HUMAN	No	NA	Yes	No	lungs
P02787	P02787	TF	Serotransferrin	P02787	TRFE_HUMAN	Yes	Plasma	Yes	No	lungs
P02790	P02790	HPX	Hemopexin	P02790	HEMO_HUMAN	Yes	Plasma	Yes	No	lungs
P02792	P02792	FTL	Ferritin light chain	P02792	FRIL_HUMAN	No	NA	Yes	No	lungs
P03950	P03950	ANG	Angiogenin	P03950	ANGI_HUMAN	No	NA	Yes	No	lungs
P03951;P03951-2	P03951;P03951-2	F11	Coagulation factor XI;Isoform of P03951, Isoform 2 of Coagulation factor XI	P03951;P03951-2	FA11_HUMAN	Yes	Coagulation_Down	Yes	No	lungs
P04003	P04003	C4BPA	C4b-binding protein alpha chain	P04003	C4BPA_HUMAN	No	NA	Yes	No	lungs
P04004	P04004	VTN	Vitronectin	P04004	VTNC_HUMAN	No	NA	Yes	No	lungs
P04040	P04040	CAT	Catalase	P04040	CATA_HUMAN	Yes	RBC	Yes	No	lungs
P04066	P04066	FUCA1	Tissue alpha-L-fucosidase	P04066	FUCO_HUMAN	No	NA	Yes	No	lungs
P04080	P04080	CSTB	Cystatin-B	P04080	CYTB_HUMAN	No	NA	Yes	No	lungs
P04083	P04083	ANXA1	Annexin A1	P04083	ANXA1_HUMAN	No	NA	Yes	No	lungs
P04114	P04114	APOB	Apolipoprotein B-100	P04114	APOB_HUMAN	Yes	Plasma	Yes	No	lungs
P04196	P04196	HRG	Histidine-rich glycoprotein	P04196	HRG_HUMAN	No	NA	Yes	No	lungs
P04206	P04206		Ig kappa chain V-III region GOL	P04206	KV307_HUMAN	No	NA	No	Yes	lungs
P04207	P04207		Ig kappa chain V-III region CLL	P04207	KV308_HUMAN	No	NA	No	Yes	lungs
P04208	P04208		Ig lambda chain V-I region WAH	P04208	LV106_HUMAN	No	NA	No	Yes	lungs
P04209	P04209		Ig lambda chain V-II region NIG-84	P04209	LV211_HUMAN	No	NA	No	Yes	lungs
P04217	P04217	A1BG	Alpha-1B-glycoprotein	P04217	A1BG_HUMAN	No	NA	Yes	No	lungs
P04222	P04222	HLA-C	Isoform of Q95604, HLA class I histocompatibility antigen, Cw-3 alpha chain	P04222	1C03_HUMAN	No	NA	Yes	No	lungs
P04275	P04275	VWF	von Willebrand factor	P04275	VWF_HUMAN	No	NA	Yes	No	lungs
P04350	P04350	TUBB4A	Tubulin beta-4A chain	P04350	TBB4A_HUMAN	No	NA	Yes	No	lungs
P04406	P04406	GAPDH	Glyceraldehyde-3-phosphate dehydrogenase	P04406	G3P_HUMAN	Yes	RBC	Yes	No	lungs
P04430	P04430		Ig kappa chain V-I region BAN	P04430	KV122_HUMAN	No	NA	No	Yes	lungs
P04439;Q5SRN5;Q5SRN7	P04439;Q5SRN5;Q5SRN7	HLA-A	Isoform of P01891, HLA class I histocompatibility antigen, A-3 alpha chain;Isoform of P01891, HLA class I histocompatibility antigen, A-3 alpha chain;Isoform of P01891, HLA class I histocompatibility antigen, A-3 alpha chain	P04439;Q5SRN5;Q5SRN7	1A03_HUMAN;Q5SRN5_HUMAN;Q5SRN7_HUMAN	No	NA	Yes	No	lungs
P04745	P04745	AMY1A	Alpha-amylase 1	P04745	AMY1_HUMAN	No	NA	Yes	No	lungs
P04792	P04792	HSPB1	Heat shock protein beta-1	P04792	HSPB1_HUMAN	No	NA	Yes	No	lungs
P04843	P04843	RPN1	Dolichyl-diphosphooligosaccharide--protein glycosyltransferase subunit 1	P04843	RPN1_HUMAN	No	NA	Yes	No	lungs
P04908;Q7L7L0;Q93077	P04908;Q7L7L0;Q93077	HIST1H2AB;HIST3H2A;HIST1H2AC	Histone H2A type 1-B/E;Histone H2A type 3;Histone H2A type 1-C	P04908;Q7L7L0;Q93077	H2A1B_HUMAN;H2A3_HUMAN;H2A1C_HUMAN	No	NA	Yes	No	lungs
P05023;P05023-4	P05023;P05023-4	ATP1A1	Sodium/potassium-transporting ATPase subunit alpha-1;Isoform of P05023, Isoform 4 of Sodium/potassium-transporting ATPase subunit alpha-1	P05023;P05023-4	AT1A1_HUMAN	No	NA	Yes	No	lungs
P05062	P05062	ALDOB	Fructose-bisphosphate aldolase B	P05062	ALDOB_HUMAN	No	NA	Yes	No	lungs
P05091	P05091	ALDH2	Aldehyde dehydrogenase, mitochondrial	P05091	ALDH2_HUMAN	No	NA	Yes	No	lungs
P05109	P05109	S100A8	Protein S100-A8	P05109	S10A8_HUMAN	No	NA	Yes	No	lungs
P05141	P05141	SLC25A5	ADP/ATP translocase 2	P05141	ADT2_HUMAN	No	NA	Yes	No	lungs
P05154	P05154	SERPINA5	Plasma serine protease inhibitor	P05154	IPSP_HUMAN	Yes	Coagulation_Down	Yes	No	lungs
P05155;P05155-2;P05155-3	P05155;P05155-2;P05155-3	SERPING1	Plasma protease C1 inhibitor;Isoform of P05155, Isoform 2 of Plasma protease C1 inhibitor;Isoform of P05155, Isoform 3 of Plasma protease C1 inhibitor	P05155;P05155-2;P05155-3	IC1_HUMAN	Yes	Plasma	Yes	No	lungs
P05362	P05362	ICAM1	Intercellular adhesion molecule 1	P05362	ICAM1_HUMAN	No	NA	Yes	No	lungs
P05387	P05387	RPLP2	60S acidic ribosomal protein P2	P05387	RLA2_HUMAN	No	NA	Yes	No	lungs
P05388	P05388	RPLP0	60S acidic ribosomal protein P0	P05388	RLA0_HUMAN	No	NA	Yes	No	lungs
P05534	P05534	HLA-A	Isoform of P01891, HLA class I histocompatibility antigen, A-24 alpha chain	P05534	1A24_HUMAN	No	NA	Yes	No	lungs
P05543	P05543	SERPINA7	Thyroxine-binding globulin	P05543	THBG_HUMAN	No	NA	Yes	No	lungs
P05546	P05546	SERPIND1	Heparin cofactor 2	P05546	HEP2_HUMAN	No	NA	Yes	No	lungs
P05556	P05556	ITGB1	Integrin beta-1	P05556	ITB1_HUMAN	No	NA	Yes	No	lungs
P06311	P06311		Ig kappa chain V-III region IARC/BL41	P06311	KV311_HUMAN	No	NA	No	Yes	lungs
P06312;P06313	P06312;P06313	IGKV4-1;	Ig kappa chain V-IV region (Fragment);Ig kappa chain V-IV region JI	P06312;P06313	KV401_HUMAN;KV403_HUMAN	No	NA	Yes	Yes	lungs
P06331	P06331		Ig heavy chain V-II region ARH-77	P06331	HV209_HUMAN	No	NA	No	Yes	lungs
P06396-2	P06396-2	GSN	Isoform of P06396, Isoform 2 of Gelsolin	P06396-2	GELS_HUMAN	Yes	Platelet	Yes	No	lungs
P06576	P06576	ATP5B	ATP synthase subunit beta, mitochondrial	P06576	ATPB_HUMAN	No	NA	Yes	No	lungs
P06681	P06681	C2	Complement C2	P06681	CO2_HUMAN	No	NA	Yes	No	lungs
P06702	P06702	S100A9	Protein S100-A9	P06702	S10A9_HUMAN	No	NA	Yes	No	lungs
P06703	P06703	S100A6	Protein S100-A6	P06703	S10A6_HUMAN	No	NA	Yes	No	lungs
P06727	P06727	APOA4	Apolipoprotein A-IV	P06727	APOA4_HUMAN	Yes	Plasma	Yes	No	lungs
P06732	P06732	CKM	Creatine kinase M-type	P06732	KCRM_HUMAN	No	NA	Yes	No	lungs
P06733	P06733	ENO1	Alpha-enolase	P06733	ENOA_HUMAN	No	NA	Yes	No	lungs
P06737;P06737-2	P06737;P06737-2	PYGL	Glycogen phosphorylase, liver form;Isoform of P06737, Isoform 2 of Glycogen phosphorylase, liver form	P06737;P06737-2	PYGL_HUMAN	No	NA	Yes	No	lungs
P06748;P06748-2	P06748;P06748-2	NPM1	Nucleophosmin;Isoform of P06748, Isoform 2 of Nucleophosmin	P06748;P06748-2	NPM_HUMAN	No	NA	Yes	No	lungs
P06753	P06753	TPM3	Tropomyosin alpha-3 chain	P06753	TPM3_HUMAN	No	NA	Yes	No	lungs
P06888	P06888		Ig lambda chain V-I region EPS	P06888	LV109_HUMAN	No	NA	No	Yes	lungs
P07195	P07195	LDHB	L-lactate dehydrogenase B chain	P07195	LDHB_HUMAN	Yes	RBC	Yes	No	lungs
P07225	P07225	PROS1	Vitamin K-dependent protein S	P07225	PROS_HUMAN	No	NA	Yes	No	lungs
P07237	P07237	P4HB	Protein disulfide-isomerase	P07237	PDIA1_HUMAN	No	NA	Yes	No	lungs
P07327	P07327	ADH1A	Alcohol dehydrogenase 1A	P07327	ADH1A_HUMAN	No	NA	Yes	No	lungs
P07339	P07339	CTSD	Cathepsin D	P07339	CATD_HUMAN	No	NA	Yes	No	lungs
P07355	P07355	ANXA2	Annexin A2	P07355	ANXA2_HUMAN	No	NA	Yes	No	lungs
P07357	P07357	C8A	Complement component C8 alpha chain	P07357	CO8A_HUMAN	No	NA	Yes	No	lungs
P07360	P07360	C8G	Complement component C8 gamma chain	P07360	CO8G_HUMAN	No	NA	Yes	No	lungs
P07437;Q5JP53	P07437;Q5JP53	TUBB	Tubulin beta chain;Isoform of P07437, Tubulin beta chain	P07437;Q5JP53	TBB5_HUMAN;Q5JP53_HUMAN	No	NA	Yes	No	lungs
P07585	P07585	DCN	Decorin	P07585	PGS2_HUMAN	No	NA	Yes	No	lungs
P07686	P07686	HEXB	Beta-hexosaminidase subunit beta	P07686	HEXB_HUMAN	No	NA	Yes	No	lungs
P07711	P07711	CTSL	Cathepsin L1	P07711	CATL1_HUMAN	No	NA	Yes	No	lungs
P07737	P07737	PFN1	Profilin-1	P07737	PROF1_HUMAN	Yes	Platelet	Yes	No	lungs
P07741	P07741	APRT	Adenine phosphoribosyltransferase	P07741	APT_HUMAN	No	NA	Yes	No	lungs
P07814	P07814	EPRS	Bifunctional glutamate/proline--tRNA ligase	P07814	SYEP_HUMAN	No	NA	Yes	No	lungs
P07858	P07858	CTSB	Cathepsin B	P07858	CATB_HUMAN	No	NA	Yes	No	lungs
P07900;P07900-2	P07900;P07900-2	HSP90AA1	Heat shock protein HSP 90-alpha;Isoform of P07900, Isoform 2 of Heat shock protein HSP 90-alpha	P07900;P07900-2	HS90A_HUMAN	No	NA	Yes	No	lungs
P07951-2	P07951-2	TPM2	Isoform of P07951, Isoform 2 of Tropomyosin beta chain	P07951-2	TPM2_HUMAN	No	NA	Yes	No	lungs
P07954;P07954-2	P07954;P07954-2	FH	Fumarate hydratase, mitochondrial;Isoform of P07954, Isoform Cytoplasmic of Fumarate hydratase, mitochondrial	P07954;P07954-2	FUMH_HUMAN	No	NA	Yes	No	lungs
P07996	P07996	THBS1	Thrombospondin-1	P07996	TSP1_HUMAN	Yes	Platelet	Yes	No	lungs
P08185	P08185	SERPINA6	Corticosteroid-binding globulin	P08185	CBG_HUMAN	No	NA	Yes	No	lungs
P08238	P08238	HSP90AB1	Heat shock protein HSP 90-beta	P08238	HS90B_HUMAN	No	NA	Yes	No	lungs
P08253;P08253-2;P08253-3	P08253;P08253-2;P08253-3	MMP2	72 kDa type IV collagenase;Isoform of P08253, Isoform 2 of 72 kDa type IV collagenase;Isoform of P08253, Isoform 3 of 72 kDa type IV collagenase	P08253;P08253-2;P08253-3	MMP2_HUMAN	No	NA	Yes	No	lungs
P08294	P08294	SOD3	Extracellular superoxide dismutase [Cu-Zn]	P08294	SODE_HUMAN	No	NA	Yes	No	lungs
P08519	P08519	LPA	Apolipoprotein(a)	P08519	APOA_HUMAN	No	NA	Yes	No	lungs
P08571	P08571	CD14	Monocyte differentiation antigen CD14	P08571	CD14_HUMAN	No	NA	Yes	No	lungs
P08603	P08603	CFH	Complement factor H	P08603	CFAH_HUMAN	No	NA	Yes	No	lungs
P08670	P08670	VIM	Vimentin	P08670	VIME_HUMAN	No	NA	Yes	No	lungs
P08697	P08697	SERPINF2	Alpha-2-antiplasmin	P08697	A2AP_HUMAN	Yes	Plasma	Yes	No	lungs
P08758	P08758	ANXA5	Annexin A5	P08758	ANXA5_HUMAN	No	NA	Yes	No	lungs
P09382	P09382	LGALS1	Galectin-1	P09382	LEG1_HUMAN	No	NA	Yes	No	lungs
P09429	P09429	HMGB1	High mobility group protein B1	P09429	HMGB1_HUMAN	No	NA	Yes	No	lungs
P09467	P09467	FBP1	Fructose-1,6-bisphosphatase 1	P09467	F16P1_HUMAN	No	NA	Yes	No	lungs
P09488	P09488	GSTM1	Glutathione S-transferase Mu 1	P09488	GSTM1_HUMAN	No	NA	Yes	No	lungs
P09960	P09960	LTA4H	Leukotriene A-4 hydrolase	P09960	LKHA4_HUMAN	No	NA	Yes	No	lungs
P09972	P09972	ALDOC	Fructose-bisphosphate aldolase C	P09972	ALDOC_HUMAN	No	NA	Yes	No	lungs
P0C0L4	P0C0L4	C4A	Complement C4-A	P0C0L4	CO4A_HUMAN	No	NA	Yes	No	lungs
P0C0L5	P0C0L5	C4B	Complement C4-B	P0C0L5	CO4B_HUMAN	Yes	Plasma	Yes	No	lungs
P0C0S5;Q71UI9	P0C0S5;Q71UI9	H2AFZ;H2AFV	Histone H2A.Z;Histone H2A.V	P0C0S5;Q71UI9	H2AZ_HUMAN;H2AV_HUMAN	No	NA	Yes	No	lungs
P0C0S8;P20671;Q96KK5;Q99878;Q9BTM1	P0C0S8;P20671;Q96KK5;Q99878;Q9BTM1	HIST1H2AG;HIST1H2AD;HIST1H2AH;HIST1H2AJ;H2AFJ	Histone H2A type 1;Histone H2A type 1-D;Histone H2A type 1-H;Histone H2A type 1-J;Histone H2A.J	P0C0S8;P20671;Q96KK5;Q99878;Q9BTM1	H2A1_HUMAN;H2A1D_HUMAN;H2A1H_HUMAN;H2A1J_HUMAN;H2AJ_HUMAN	No	NA	Yes	No	lungs
P0CG06	P0CG06	IGLC3	Ig lambda-3 chain C regions	P0CG06	LAC3_HUMAN	Yes	Plasma	Yes	Yes	lungs
P0DJI8	P0DJI8	SAA1	Serum amyloid A-1 protein	P0DJI8	SAA1_HUMAN	No	NA	Yes	No	lungs
P0DJI9	P0DJI9	SAA2	Serum amyloid A-2 protein	P0DJI9	SAA2_HUMAN	No	NA	Yes	No	lungs
P10253	P10253	GAA	Lysosomal alpha-glucosidase	P10253	LYAG_HUMAN	Yes	Plasma	Yes	No	lungs
P10316	P10316	HLA-A	Isoform of P01891, HLA class I histocompatibility antigen, A-69 alpha chain	P10316	1A69_HUMAN	No	NA	Yes	No	lungs
P10412	P10412	HIST1H1E	Histone H1.4	P10412	H14_HUMAN	No	NA	Yes	No	lungs
P10451-5	P10451-5	SPP1	Isoform of P10451, Isoform 5 of Osteopontin	P10451-5	OSTP_HUMAN	No	NA	Yes	No	lungs
P10599	P10599	TXN	Thioredoxin	P10599	THIO_HUMAN	No	NA	Yes	No	lungs
P10643	P10643	C7	Complement component C7	P10643	CO7_HUMAN	No	NA	Yes	No	lungs
P10768;X6RA14	P10768;X6RA14	ESD	S-formylglutathione hydrolase;Isoform of P10768, S-formylglutathione hydrolase	P10768;X6RA14	ESTD_HUMAN;X6RA14_HUMAN	No	NA	Yes	No	lungs
P10809	P10809	HSPD1	60 kDa heat shock protein, mitochondrial	P10809	CH60_HUMAN	No	NA	Yes	No	lungs
P10909;P10909-2;P10909-4;P10909-5	P10909;P10909-2;P10909-4;P10909-5	CLU	Clusterin;Isoform of P10909, Isoform 2 of Clusterin;Isoform of P10909, Isoform 4 of Clusterin;Isoform of P10909, Isoform 5 of Clusterin	P10909;P10909-2;P10909-4;P10909-5	CLUS_HUMAN	Yes	Coagulation_Down	Yes	No	lungs
P11021	P11021	HSPA5	78 kDa glucose-regulated protein	P11021	GRP78_HUMAN	No	NA	Yes	No	lungs
P11047	P11047	LAMC1	Laminin subunit gamma-1	P11047	LAMC1_HUMAN	No	NA	Yes	No	lungs
P11142	P11142	HSPA8	Heat shock cognate 71 kDa protein	P11142	HSP7C_HUMAN	Yes	RBC	Yes	No	lungs
P11216	P11216	PYGB	Glycogen phosphorylase, brain form	P11216	PYGB_HUMAN	No	NA	Yes	No	lungs
P11217	P11217	PYGM	Glycogen phosphorylase, muscle form	P11217	PYGM_HUMAN	No	NA	Yes	No	lungs
P11226	P11226	MBL2	Mannose-binding protein C	P11226	MBL2_HUMAN	No	NA	Yes	No	lungs
P11279	P11279	LAMP1	Lysosome-associated membrane glycoprotein 1	P11279	LAMP1_HUMAN	No	NA	Yes	No	lungs
P11413;P11413-2	P11413;P11413-2	G6PD	Glucose-6-phosphate 1-dehydrogenase;Isoform of P11413, Isoform Long of Glucose-6-phosphate 1-dehydrogenase	P11413;P11413-2	G6PD_HUMAN	No	NA	Yes	No	lungs
P11717	P11717	IGF2R	Cation-independent mannose-6-phosphate receptor	P11717	MPRI_HUMAN	No	NA	Yes	No	lungs
P12004	P12004	PCNA	Proliferating cell nuclear antigen	P12004	PCNA_HUMAN	No	NA	Yes	No	lungs
P12110	P12110	COL6A2	Collagen alpha-2(VI) chain	P12110	CO6A2_HUMAN	No	NA	Yes	No	lungs
P12110-2	P12110-2	COL6A2	Isoform of P12110, Isoform 2C2A of Collagen alpha-2(VI) chain	P12110-2	CO6A2_HUMAN	No	NA	Yes	No	lungs
P12111	P12111	COL6A3	Collagen alpha-3(VI) chain	P12111	CO6A3_HUMAN	No	NA	Yes	No	lungs
P12273	P12273	PIP	Prolactin-inducible protein	P12273	PIP_HUMAN	No	NA	Yes	No	lungs
P12277	P12277	CKB	Creatine kinase B-type	P12277	KCRB_HUMAN	No	NA	Yes	No	lungs
P12821	P12821	ACE	Angiotensin-converting enzyme	P12821	ACE_HUMAN	No	NA	Yes	No	lungs
P12955	P12955	PEPD	Xaa-Pro dipeptidase	P12955	PEPD_HUMAN	No	NA	Yes	No	lungs
P13010	P13010	XRCC5	X-ray repair cross-complementing protein 5	P13010	XRCC5_HUMAN	No	NA	Yes	No	lungs
P13473;P13473-2;P13473-3	P13473;P13473-2;P13473-3	LAMP2	Lysosome-associated membrane glycoprotein 2;Isoform of P13473, Isoform LAMP-2B of Lysosome-associated membrane glycoprotein 2;Isoform of P13473, Isoform LAMP-2C of Lysosome-associated membrane glycoprotein 2	P13473;P13473-2;P13473-3	LAMP2_HUMAN	No	NA	Yes	No	lungs
P13489	P13489	RNH1	Ribonuclease inhibitor	P13489	RINI_HUMAN	No	NA	Yes	No	lungs
P13639	P13639	EEF2	Elongation factor 2	P13639	EF2_HUMAN	No	NA	Yes	No	lungs
P13667	P13667	PDIA4	Protein disulfide-isomerase A4	P13667	PDIA4_HUMAN	No	NA	Yes	No	lungs
P13671	P13671	C6	Complement component C6	P13671	CO6_HUMAN	No	NA	Yes	No	lungs
P13796	P13796	LCP1	Plastin-2	P13796	PLSL_HUMAN	No	NA	Yes	No	lungs
P13797	P13797	PLS3	Plastin-3	P13797	PLST_HUMAN	No	NA	Yes	No	lungs
P14174	P14174	MIF	Macrophage migration inhibitory factor	P14174	MIF_HUMAN	No	NA	Yes	No	lungs
P14324;P14324-2	P14324;P14324-2	FDPS	Farnesyl pyrophosphate synthase;Isoform of P14324, Isoform 2 of Farnesyl pyrophosphate synthase	P14324;P14324-2	FPPS_HUMAN	No	NA	Yes	No	lungs
P14543	P14543	NID1	Nidogen-1	P14543	NID1_HUMAN	No	NA	Yes	No	lungs
P14618	P14618	PKM	Pyruvate kinase PKM	P14618	KPYM_HUMAN	Yes	Platelet	Yes	No	lungs
P14625	P14625	HSP90B1	Endoplasmin	P14625	ENPL_HUMAN	No	NA	Yes	No	lungs
P14866	P14866	HNRNPL	Heterogeneous nuclear ribonucleoprotein L	P14866	HNRPL_HUMAN	No	NA	Yes	No	lungs
P14923	P14923	JUP	Junction plakoglobin	P14923	PLAK_HUMAN	No	NA	Yes	No	lungs
P15090	P15090	FABP4	Fatty acid-binding protein, adipocyte	P15090	FABP4_HUMAN	No	NA	Yes	No	lungs
P15144	P15144	ANPEP	Aminopeptidase N	P15144	AMPN_HUMAN	No	NA	Yes	No	lungs
P15169	P15169	CPN1	Carboxypeptidase N catalytic chain	P15169	CBPN_HUMAN	No	NA	Yes	No	lungs
P15170-2;P15170-3	P15170-2;P15170-3	GSPT1	Isoform of P15170, Isoform 2 of Eukaryotic peptide chain release factor GTP-binding subunit ERF3A;Isoform of P15170, Isoform 3 of Eukaryotic peptide chain release factor GTP-binding subunit ERF3A	P15170-2;P15170-3	ERF3A_HUMAN	No	NA	Yes	No	lungs
P15291;P15291-2	P15291;P15291-2	B4GALT1	Beta-1,4-galactosyltransferase 1;Isoform of P15291, Isoform Short of Beta-1,4-galactosyltransferase 1	P15291;P15291-2	B4GT1_HUMAN	No	NA	Yes	No	lungs
P15531;P15531-2	P15531;P15531-2	NME1	Nucleoside diphosphate kinase A;Isoform of P15531, Isoform 2 of Nucleoside diphosphate kinase A	P15531;P15531-2	NDKA_HUMAN	No	NA	Yes	No	lungs
P15814	P15814	IGLL1	Immunoglobulin lambda-like polypeptide 1	P15814	IGLL1_HUMAN	No	NA	Yes	Yes	lungs
P15880	P15880	RPS2	40S ribosomal protein S2	P15880	RS2_HUMAN	No	NA	Yes	No	lungs
P15924	P15924	DSP	Desmoplakin	P15924	DESP_HUMAN	Yes	Coagulation_Down	Yes	No	lungs
P16083;Q5TD07	P16083;Q5TD07	NQO2	Ribosyldihydronicotinamide dehydrogenase [quinone];Isoform of P16083, Ribosyldihydronicotinamide dehydrogenase [quinone]	P16083;Q5TD07	NQO2_HUMAN;Q5TD07_HUMAN	No	NA	Yes	No	lungs
P16152	P16152	CBR1	Carbonyl reductase [NADPH] 1	P16152	CBR1_HUMAN	No	NA	Yes	No	lungs
P16188	P16188	HLA-A	Isoform of P01891, HLA class I histocompatibility antigen, A-30 alpha chain	P16188	1A30_HUMAN	No	NA	Yes	No	lungs
P16189	P16189	HLA-A	Isoform of P01891, HLA class I histocompatibility antigen, A-31 alpha chain	P16189	1A31_HUMAN	No	NA	Yes	No	lungs
P16284;P16284-2;P16284-3;P16284-6	P16284;P16284-2;P16284-3;P16284-6	PECAM1	Platelet endothelial cell adhesion molecule;Isoform of P16284, Isoform Delta12 of Platelet endothelial cell adhesion molecule;Isoform of P16284, Isoform Delta13 of Platelet endothelial cell adhesion molecule;Isoform of P16284, Isoform Delta15 of Platelet endothelial cell adhesion molecule	P16284;P16284-2;P16284-3;P16284-6	PECA1_HUMAN	No	NA	Yes	No	lungs
P16402	P16402	HIST1H1D	Histone H1.3	P16402	H13_HUMAN	No	NA	Yes	No	lungs
P16403	P16403	HIST1H1C	Histone H1.2	P16403	H12_HUMAN	No	NA	Yes	No	lungs
P16930	P16930	FAH	Fumarylacetoacetase	P16930	FAAA_HUMAN	No	NA	Yes	No	lungs
P16989;P16989-2	P16989;P16989-2	YBX3	Y-box-binding protein 3;Isoform of P16989, Isoform 2 of Y-box-binding protein 3	P16989;P16989-2	YBOX3_HUMAN	No	NA	Yes	No	lungs
P17174	P17174	GOT1	Aspartate aminotransferase, cytoplasmic	P17174	AATC_HUMAN	No	NA	Yes	No	lungs
P17813;P17813-2	P17813;P17813-2	ENG	Endoglin;Isoform of P17813, Isoform Short of Endoglin	P17813;P17813-2	EGLN_HUMAN	No	NA	Yes	No	lungs
P17931	P17931	LGALS3	Galectin-3	P17931	LEG3_HUMAN	No	NA	Yes	No	lungs
P17987	P17987	TCP1	T-complex protein 1 subunit alpha	P17987	TCPA_HUMAN	No	NA	Yes	No	lungs
P18124	P18124	RPL7	60S ribosomal protein L7	P18124	RL7_HUMAN	No	NA	Yes	No	lungs
P18206;P18206-2	P18206;P18206-2	VCL	Vinculin;Isoform of P18206, Isoform 1 of Vinculin	P18206;P18206-2	VINC_HUMAN	Yes	Platelet	Yes	No	lungs
P18428	P18428	LBP	Lipopolysaccharide-binding protein	P18428	LBP_HUMAN	No	NA	Yes	No	lungs
P18669	P18669	PGAM1	Phosphoglycerate mutase 1	P18669	PGAM1_HUMAN	No	NA	Yes	No	lungs
P18754;P18754-2	P18754;P18754-2	RCC1	Regulator of chromosome condensation;Isoform of P18754, Isoform 2 of Regulator of chromosome condensation	P18754;P18754-2	RCC1_HUMAN	No	NA	Yes	No	lungs
P19320;P19320-2;P19320-3	P19320;P19320-2;P19320-3	VCAM1	Vascular cell adhesion protein 1;Isoform of P19320, Isoform 2 of Vascular cell adhesion protein 1;Isoform of P19320, Isoform 3 of Vascular cell adhesion protein 1	P19320;P19320-2;P19320-3	VCAM1_HUMAN	No	NA	Yes	No	lungs
P19338	P19338	NCL	Nucleolin	P19338	NUCL_HUMAN	No	NA	Yes	No	lungs
P19652	P19652	ORM2	Alpha-1-acid glycoprotein 2	P19652	A1AG2_HUMAN	No	NA	Yes	No	lungs
P19827	P19827	ITIH1	Inter-alpha-trypsin inhibitor heavy chain H1	P19827	ITIH1_HUMAN	Yes	Plasma	Yes	No	lungs
P20023;P20023-2;P20023-3;P20023-4;Q5SR47	P20023;P20023-2;P20023-3;P20023-4;Q5SR47	CR2	Complement receptor type 2;Isoform of P20023, Isoform B of Complement receptor type 2;Isoform of P20023, Isoform C of Complement receptor type 2;Isoform of P20023, Isoform D of Complement receptor type 2;Isoform of P20023, Complement receptor type 2	P20023;P20023-2;P20023-3;P20023-4;Q5SR47	CR2_HUMAN;CR2_HUMAN;CR2_HUMAN;CR2_HUMAN;Q5SR47_HUMAN	No	NA	Yes	No	lungs
P20073;P20073-2	P20073;P20073-2	ANXA7	Annexin A7;Isoform of P20073, Isoform 2 of Annexin A7	P20073;P20073-2	ANXA7_HUMAN	No	NA	Yes	No	lungs
P20290;P20290-2	P20290;P20290-2	BTF3	Transcription factor BTF3;Isoform of P20290, Isoform 2 of Transcription factor BTF3	P20290;P20290-2	BTF3_HUMAN	No	NA	Yes	No	lungs
P20339;P20339-2	P20339;P20339-2	RAB5A	Ras-related protein Rab-5A;Isoform of P20339, Isoform 2 of Ras-related protein Rab-5A	P20339;P20339-2	RAB5A_HUMAN	No	NA	Yes	No	lungs
P20700	P20700	LMNB1	Lamin-B1	P20700	LMNB1_HUMAN	No	NA	Yes	No	lungs
P20742	P20742	PZP	Pregnancy zone protein	P20742	PZP_HUMAN	No	NA	Yes	No	lungs
P20774	P20774	OGN	Mimecan	P20774	MIME_HUMAN	No	NA	Yes	No	lungs
P20851;P20851-2	P20851;P20851-2	C4BPB	C4b-binding protein beta chain;Isoform of P20851, Isoform 2 of C4b-binding protein beta chain	P20851;P20851-2	C4BPB_HUMAN	No	NA	Yes	No	lungs
P20930	P20930	FLG	Filaggrin	P20930	FILA_HUMAN	No	NA	Yes	No	lungs
P21291	P21291	CSRP1	Cysteine and glycine-rich protein 1	P21291	CSRP1_HUMAN	No	NA	Yes	No	lungs
P21333;P21333-2	P21333;P21333-2	FLNA	Filamin-A;Isoform of P21333, Isoform 2 of Filamin-A	P21333;P21333-2	FLNA_HUMAN	Yes	Platelet	Yes	No	lungs
P21796	P21796	VDAC1	Voltage-dependent anion-selective channel protein 1	P21796	VDAC1_HUMAN	No	NA	Yes	No	lungs
P22102	P22102	GART	Trifunctional purine biosynthetic protein adenosine-3	P22102	PUR2_HUMAN	No	NA	Yes	No	lungs
P22307;P22307-2;P22307-4;P22307-6;P22307-7;P22307-8	P22307;P22307-2;P22307-4;P22307-6;P22307-7;P22307-8	SCP2	Non-specific lipid-transfer protein;Isoform of P22307, Isoform SCP2 of Non-specific lipid-transfer protein;Isoform of P22307, Isoform 4 of Non-specific lipid-transfer protein;Isoform of P22307, Isoform 6 of Non-specific lipid-transfer protein;Isoform of P22307, Isoform 7 of Non-specific lipid-transfer protein;Isoform of P22307, Isoform 8 of Non-specific lipid-transfer protein	P22307;P22307-2;P22307-4;P22307-6;P22307-7;P22307-8	NLTP_HUMAN	No	NA	Yes	No	lungs
P22314;P22314-2	P22314;P22314-2	UBA1	Ubiquitin-like modifier-activating enzyme 1;Isoform of P22314, Isoform 2 of Ubiquitin-like modifier-activating enzyme 1	P22314;P22314-2	UBA1_HUMAN	No	NA	Yes	No	lungs
P22392-2;Q32Q12	P22392-2;Q32Q12	NME2;NME1-NME2	Isoform of P22392, Isoform 3 of Nucleoside diphosphate kinase B;Isoform of P22392, Nucleoside diphosphate kinase	P22392-2;Q32Q12	NDKB_HUMAN;Q32Q12_HUMAN	No	NA	Yes	No	lungs
P22626	P22626	HNRNPA2B1	Heterogeneous nuclear ribonucleoproteins A2/B1	P22626	ROA2_HUMAN	No	NA	Yes	No	lungs
P22695	P22695	UQCRC2	Cytochrome b-c1 complex subunit 2, mitochondrial	P22695	QCR2_HUMAN	No	NA	Yes	No	lungs
P22792	P22792	CPN2	Carboxypeptidase N subunit 2	P22792	CPN2_HUMAN	No	NA	Yes	No	lungs
P22897	P22897	MRC1	Macrophage mannose receptor 1	P22897	MRC1_HUMAN	No	NA	Yes	No	lungs
P23141;P23141-2;P23141-3	P23141;P23141-2;P23141-3	CES1	Liver carboxylesterase 1;Isoform of P23141, Isoform 2 of Liver carboxylesterase 1;Isoform of P23141, Isoform 3 of Liver carboxylesterase 1	P23141;P23141-2;P23141-3	EST1_HUMAN	No	NA	Yes	No	lungs
P23142	P23142	FBLN1	Fibulin-1	P23142	FBLN1_HUMAN	No	NA	Yes	No	lungs
P23246	P23246	SFPQ	Splicing factor, proline- and glutamine-rich	P23246	SFPQ_HUMAN	No	NA	Yes	No	lungs
P23284	P23284	PPIB	Peptidyl-prolyl cis-trans isomerase B	P23284	PPIB_HUMAN	No	NA	Yes	No	lungs
P23381	P23381	WARS	Tryptophan--tRNA ligase, cytoplasmic	P23381	SYWC_HUMAN	No	NA	Yes	No	lungs
P23526	P23526	AHCY	Adenosylhomocysteinase	P23526	SAHH_HUMAN	No	NA	Yes	No	lungs
P23528	P23528	CFL1	Cofilin-1	P23528	COF1_HUMAN	Yes	Platelet	Yes	No	lungs
P24298	P24298	GPT	Alanine aminotransferase 1	P24298	ALAT1_HUMAN	No	NA	Yes	No	lungs
P24821	P24821	TNC	Tenascin	P24821	TENA_HUMAN	No	NA	Yes	No	lungs
P24844	P24844	MYL9	Myosin regulatory light polypeptide 9	P24844	MYL9_HUMAN	No	NA	Yes	No	lungs
P25311	P25311	AZGP1	Zinc-alpha-2-glycoprotein	P25311	ZA2G_HUMAN	No	NA	Yes	No	lungs
P25398	P25398	RPS12	40S ribosomal protein S12	P25398	RS12_HUMAN	No	NA	Yes	No	lungs
P25705	P25705	ATP5A1	ATP synthase subunit alpha, mitochondrial	P25705	ATPA_HUMAN	No	NA	Yes	No	lungs
P25774;P25774-2	P25774;P25774-2	CTSS	Cathepsin S;Isoform of P25774, Isoform 2 of Cathepsin S	P25774;P25774-2	CATS_HUMAN	No	NA	Yes	No	lungs
P25786;P25786-2	P25786;P25786-2	PSMA1	Proteasome subunit alpha type-1;Isoform of P25786, Isoform Long of Proteasome subunit alpha type-1	P25786;P25786-2	PSA1_HUMAN	No	NA	Yes	No	lungs
P25788;P25788-2	P25788;P25788-2	PSMA3	Proteasome subunit alpha type-3;Isoform of P25788, Isoform 2 of Proteasome subunit alpha type-3	P25788;P25788-2	PSA3_HUMAN	No	NA	Yes	No	lungs
P25815	P25815	S100P	Protein S100-P	P25815	S100P_HUMAN	No	NA	Yes	No	lungs
P26038	P26038	MSN	Moesin	P26038	MOES_HUMAN	No	NA	Yes	No	lungs
P26373	P26373	RPL13	60S ribosomal protein L13	P26373	RL13_HUMAN	No	NA	Yes	No	lungs
P26447	P26447	S100A4	Protein S100-A4	P26447	S10A4_HUMAN	No	NA	Yes	No	lungs
P26572	P26572	MGAT1	Alpha-1,3-mannosyl-glycoprotein 2-beta-N-acetylglucosaminyltransferase	P26572	MGAT1_HUMAN	No	NA	Yes	No	lungs
P26599;P26599-2;P26599-3	P26599;P26599-2;P26599-3	PTBP1	Polypyrimidine tract-binding protein 1;Isoform of P26599, Isoform 2 of Polypyrimidine tract-binding protein 1;Isoform of P26599, Isoform 3 of Polypyrimidine tract-binding protein 1	P26599;P26599-2;P26599-3	PTBP1_HUMAN	No	NA	Yes	No	lungs
P26639;P26639-2	P26639;P26639-2	TARS	Threonine--tRNA ligase, cytoplasmic;Isoform of P26639, Isoform 2 of Threonine--tRNA ligase, cytoplasmic	P26639;P26639-2	SYTC_HUMAN	No	NA	Yes	No	lungs
P26641	P26641	EEF1G	Elongation factor 1-gamma	P26641	EF1G_HUMAN	No	NA	Yes	No	lungs
P27169	P27169	PON1	Serum paraoxonase/arylesterase 1	P27169	PON1_HUMAN	Yes	Plasma	Yes	No	lungs
P27348	P27348	YWHAQ	14-3-3 protein theta	P27348	1433T_HUMAN	No	NA	Yes	No	lungs
P27482	P27482	CALML3	Calmodulin-like protein 3	P27482	CALL3_HUMAN	No	NA	Yes	No	lungs
P27487	P27487	DPP4	Dipeptidyl peptidase 4	P27487	DPP4_HUMAN	No	NA	Yes	No	lungs
P27797	P27797	CALR	Calreticulin	P27797	CALR_HUMAN	No	NA	Yes	No	lungs
P27824;P27824-2	P27824;P27824-2	CANX	Calnexin;Isoform of P27824, Isoform 2 of Calnexin	P27824;P27824-2	CALX_HUMAN	No	NA	Yes	No	lungs
P28066	P28066	PSMA5	Proteasome subunit alpha type-5	P28066	PSA5_HUMAN	No	NA	Yes	No	lungs
P28072	P28072	PSMB6	Proteasome subunit beta type-6	P28072	PSB6_HUMAN	No	NA	Yes	No	lungs
P28074	P28074	PSMB5	Proteasome subunit beta type-5	P28074	PSB5_HUMAN	No	NA	Yes	No	lungs
P28288	P28288	ABCD3	ATP-binding cassette sub-family D member 3	P28288	ABCD3_HUMAN	No	NA	Yes	No	lungs
P28330	P28330	ACADL	Long-chain specific acyl-CoA dehydrogenase, mitochondrial	P28330	ACADL_HUMAN	No	NA	Yes	No	lungs
P28906;P28906-2;Q5JTA5	P28906;P28906-2;Q5JTA5	CD34	Hematopoietic progenitor cell antigen CD34;Isoform of P28906, Isoform CD34-T of Hematopoietic progenitor cell antigen CD34;Isoform of P28906, Hematopoietic progenitor cell antigen CD34	P28906;P28906-2;Q5JTA5	CD34_HUMAN;CD34_HUMAN;Q5JTA5_HUMAN	No	NA	Yes	No	lungs
P29353;P29353-2;P29353-3;P29353-5;P29353-6;P29353-7;P98077;X6R6D0	P29353;P29353-2;P29353-3;P29353-5;P29353-6;P29353-7;P98077;X6R6D0	SHC1;SHC1;SHC1;SHC1;SHC1;SHC1;SHC2;SHC1	SHC-transforming protein 1;Isoform of P29353, Isoform p52Shc of SHC-transforming protein 1;Isoform of P29353, Isoform p46Shc of SHC-transforming protein 1;Isoform of P29353, Isoform 5 of SHC-transforming protein 1;Isoform of P29353, Isoform 6 of SHC-transforming protein 1;Isoform of P29353, Isoform 7 of SHC-transforming protein 1;SHC-transforming protein 2;Isoform of P29353, SHC-transforming protein 1	P29353;P29353-2;P29353-3;P29353-5;P29353-6;P29353-7;P98077;X6R6D0	SHC1_HUMAN;SHC1_HUMAN;SHC1_HUMAN;SHC1_HUMAN;SHC1_HUMAN;SHC1_HUMAN;SHC2_HUMAN;X6R6D0_HUMAN	No	NA	Yes	No	lungs
P29401;P29401-2	P29401;P29401-2	TKT	Transketolase;Isoform of P29401, Isoform 2 of Transketolase	P29401;P29401-2	TKT_HUMAN	No	NA	Yes	No	lungs
P29508	P29508	SERPINB3	Serpin B3	P29508	SPB3_HUMAN	No	NA	Yes	No	lungs
P29622	P29622	SERPINA4	Kallistatin	P29622	KAIN_HUMAN	No	NA	Yes	No	lungs
P29692	P29692	EEF1D	Elongation factor 1-delta	P29692	EF1D_HUMAN	No	NA	Yes	No	lungs
P30038	P30038	ALDH4A1	Delta-1-pyrroline-5-carboxylate dehydrogenase, mitochondrial	P30038	AL4A1_HUMAN	No	NA	Yes	No	lungs
P30040	P30040	ERP29	Endoplasmic reticulum resident protein 29	P30040	ERP29_HUMAN	No	NA	Yes	No	lungs
P30041	P30041	PRDX6	Peroxiredoxin-6	P30041	PRDX6_HUMAN	Yes	RBC	Yes	No	lungs
P30043	P30043	BLVRB	Flavin reductase (NADPH)	P30043	BLVRB_HUMAN	Yes	RBC	Yes	No	lungs
P30044;P30044-2	P30044;P30044-2	PRDX5	Peroxiredoxin-5, mitochondrial;Isoform of P30044, Isoform Cytoplasmic+peroxisomal of Peroxiredoxin-5, mitochondrial	P30044;P30044-2	PRDX5_HUMAN	No	NA	Yes	No	lungs
P30049	P30049	ATP5D	ATP synthase subunit delta, mitochondrial	P30049	ATPD_HUMAN	No	NA	Yes	No	lungs
P30050	P30050	RPL12	60S ribosomal protein L12	P30050	RL12_HUMAN	No	NA	Yes	No	lungs
P30086	P30086	PEBP1	Phosphatidylethanolamine-binding protein 1	P30086	PEBP1_HUMAN	No	NA	Yes	No	lungs
P30101	P30101	PDIA3	Protein disulfide-isomerase A3	P30101	PDIA3_HUMAN	No	NA	Yes	No	lungs
P30460	P30460	HLA-B	Isoform of Q31612, HLA class I histocompatibility antigen, B-8 alpha chain	P30460	1B08_HUMAN	No	NA	Yes	No	lungs
P30466	P30466	HLA-B	Isoform of Q31612, HLA class I histocompatibility antigen, B-18 alpha chain	P30466	1B18_HUMAN	No	NA	Yes	No	lungs
P30481	P30481	HLA-B	Isoform of Q31612, HLA class I histocompatibility antigen, B-44 alpha chain	P30481	1B44_HUMAN	No	NA	Yes	No	lungs
P30483	P30483	HLA-B	Isoform of Q31612, HLA class I histocompatibility antigen, B-45 alpha chain	P30483	1B45_HUMAN	No	NA	Yes	No	lungs
P30486;Q31610	P30486;Q31610	HLA-B	Isoform of Q31612, HLA class I histocompatibility antigen, B-48 alpha chain;Isoform of Q31612, HLA class I histocompatibility antigen, B-81 alpha chain	P30486;Q31610	1B48_HUMAN;1B81_HUMAN	No	NA	Yes	No	lungs
P30504	P30504	HLA-C	Isoform of Q95604, HLA class I histocompatibility antigen, Cw-4 alpha chain	P30504	1C04_HUMAN	No	NA	Yes	No	lungs
P30740	P30740	SERPINB1	Leukocyte elastase inhibitor	P30740	ILEU_HUMAN	No	NA	Yes	No	lungs
P30837	P30837	ALDH1B1	Aldehyde dehydrogenase X, mitochondrial	P30837	AL1B1_HUMAN	No	NA	Yes	No	lungs
P31150	P31150	GDI1	Rab GDP dissociation inhibitor alpha	P31150	GDIA_HUMAN	No	NA	Yes	No	lungs
P31327;P31327-3	P31327;P31327-3	CPS1	Carbamoyl-phosphate synthase [ammonia], mitochondrial;Isoform of P31327, Isoform 3 of Carbamoyl-phosphate synthase [ammonia], mitochondrial	P31327;P31327-3	CPSM_HUMAN	No	NA	Yes	No	lungs
P31944	P31944	CASP14	Caspase-14	P31944	CASPE_HUMAN	No	NA	Yes	No	lungs
P31946;P31946-2	P31946;P31946-2	YWHAB	14-3-3 protein beta/alpha;Isoform of P31946, Isoform Short of 14-3-3 protein beta/alpha	P31946;P31946-2	1433B_HUMAN	No	NA	Yes	No	lungs
P31947;P31947-2	P31947;P31947-2	SFN	14-3-3 protein sigma;Isoform of P31947, Isoform 2 of 14-3-3 protein sigma	P31947;P31947-2	1433S_HUMAN	No	NA	Yes	No	lungs
P31948	P31948	STIP1	Stress-induced-phosphoprotein 1	P31948	STIP1_HUMAN	No	NA	Yes	No	lungs
P31949	P31949	S100A11	Protein S100-A11	P31949	S10AB_HUMAN	No	NA	Yes	No	lungs
P32119	P32119	PRDX2	Peroxiredoxin-2	P32119	PRDX2_HUMAN	Yes	RBC	Yes	No	lungs
P32189;P32189-1;P32189-2;P32189-4	P32189;P32189-1;P32189-2;P32189-4	GK	Glycerol kinase;Isoform of P32189, Isoform 1 of Glycerol kinase;Isoform of P32189, Isoform 2 of Glycerol kinase;Isoform of P32189, Isoform 4 of Glycerol kinase	P32189;P32189-1;P32189-2;P32189-4	GLPK_HUMAN	No	NA	Yes	No	lungs
P32322;P32322-2;P32322-3	P32322;P32322-2;P32322-3	PYCR1	Pyrroline-5-carboxylate reductase 1, mitochondrial;Isoform of P32322, Isoform 2 of Pyrroline-5-carboxylate reductase 1, mitochondrial;Isoform of P32322, Isoform 3 of Pyrroline-5-carboxylate reductase 1, mitochondrial	P32322;P32322-2;P32322-3	P5CR1_HUMAN	No	NA	Yes	No	lungs
P33151	P33151	CDH5	Cadherin-5	P33151	CADH5_HUMAN	Yes	Coagulation_UP	Yes	No	lungs
P33908	P33908	MAN1A1	Mannosyl-oligosaccharide 1,2-alpha-mannosidase IA	P33908	MA1A1_HUMAN	Yes	Coagulation_Down	Yes	No	lungs
P34096	P34096	RNASE4	Ribonuclease 4	P34096	RNAS4_HUMAN	No	NA	Yes	No	lungs
P35232	P35232	PHB	Prohibitin	P35232	PHB_HUMAN	No	NA	Yes	No	lungs
P35579	P35579	MYH9	Myosin-9	P35579	MYH9_HUMAN	Yes	Platelet	Yes	No	lungs
P35858;P35858-2	P35858;P35858-2	IGFALS	Insulin-like growth factor-binding protein complex acid labile subunit;Isoform of P35858, Isoform 2 of Insulin-like growth factor-binding protein complex acid labile subunit	P35858;P35858-2	ALS_HUMAN	No	NA	Yes	No	lungs
P36578	P36578	RPL4	60S ribosomal protein L4	P36578	RL4_HUMAN	No	NA	Yes	No	lungs
P36955	P36955	SERPINF1	Pigment epithelium-derived factor	P36955	PEDF_HUMAN	No	NA	Yes	No	lungs
P37108	P37108	SRP14	Signal recognition particle 14 kDa protein	P37108	SRP14_HUMAN	No	NA	Yes	No	lungs
P37802;P37802-2	P37802;P37802-2	TAGLN2	Transgelin-2;Isoform of P37802, Isoform 2 of Transgelin-2	P37802;P37802-2	TAGL2_HUMAN	Yes	Platelet	Yes	No	lungs
P37837	P37837	TALDO1	Transaldolase	P37837	TALDO_HUMAN	No	NA	Yes	No	lungs
P38117;P38117-2	P38117;P38117-2	ETFB	Electron transfer flavoprotein subunit beta;Isoform of P38117, Isoform 2 of Electron transfer flavoprotein subunit beta	P38117;P38117-2	ETFB_HUMAN	No	NA	Yes	No	lungs
P38646	P38646	HSPA9	Stress-70 protein, mitochondrial	P38646	GRP75_HUMAN	No	NA	Yes	No	lungs
P38919	P38919	EIF4A3	Eukaryotic initiation factor 4A-III	P38919	IF4A3_HUMAN	No	NA	Yes	No	lungs
P39019	P39019	RPS19	40S ribosomal protein S19	P39019	RS19_HUMAN	No	NA	Yes	No	lungs
P39023	P39023	RPL3	60S ribosomal protein L3	P39023	RL3_HUMAN	No	NA	Yes	No	lungs
P39060;P39060-1;P39060-2	P39060;P39060-1;P39060-2	COL18A1	Collagen alpha-1(XVIII) chain;Isoform of P39060, Isoform 2 of Collagen alpha-1(XVIII) chain;Isoform of P39060, Isoform 3 of Collagen alpha-1(XVIII) chain	P39060;P39060-1;P39060-2	COIA1_HUMAN	No	NA	Yes	No	lungs
P40197	P40197	GP5	Platelet glycoprotein V	P40197	GPV_HUMAN	Yes	Coagulation_Down	Yes	No	lungs
P40227	P40227	CCT6A	T-complex protein 1 subunit zeta	P40227	TCPZ_HUMAN	No	NA	Yes	No	lungs
P40925;P40925-3	P40925;P40925-3	MDH1	Malate dehydrogenase, cytoplasmic;Isoform of P40925, Isoform 3 of Malate dehydrogenase, cytoplasmic	P40925;P40925-3	MDHC_HUMAN	No	NA	Yes	No	lungs
P40926	P40926	MDH2	Malate dehydrogenase, mitochondrial	P40926	MDHM_HUMAN	No	NA	Yes	No	lungs
P40939	P40939	HADHA	Trifunctional enzyme subunit alpha, mitochondrial	P40939	ECHA_HUMAN	No	NA	Yes	No	lungs
P41222	P41222	PTGDS	Prostaglandin-H2 D-isomerase	P41222	PTGDS_HUMAN	No	NA	Yes	No	lungs
P41250	P41250	GARS	Glycine--tRNA ligase	P41250	SYG_HUMAN	No	NA	Yes	No	lungs
P42126;P42126-2	P42126;P42126-2	ECI1	Enoyl-CoA delta isomerase 1, mitochondrial;Isoform of P42126, Isoform 2 of Enoyl-CoA delta isomerase 1, mitochondrial	P42126;P42126-2	ECI1_HUMAN	No	NA	Yes	No	lungs
P42167	P42167	TMPO	Isoform of P42166, Lamina-associated polypeptide 2, isoforms beta/gamma	P42167	LAP2B_HUMAN	No	NA	Yes	No	lungs
P42677;Q5T4L4	P42677;Q5T4L4	RPS27	40S ribosomal protein S27;Isoform of P42677, 40S ribosomal protein S27	P42677;Q5T4L4	RS27_HUMAN;Q5T4L4_HUMAN	No	NA	Yes	No	lungs
P42765	P42765	ACAA2	3-ketoacyl-CoA thiolase, mitochondrial	P42765	THIM_HUMAN	No	NA	Yes	No	lungs
P43121	P43121	MCAM	Cell surface glycoprotein MUC18	P43121	MUC18_HUMAN	No	NA	Yes	No	lungs
P43251;P43251-2;P43251-3;P43251-4	P43251;P43251-2;P43251-3;P43251-4	BTD	Biotinidase;Isoform of P43251, Isoform 2 of Biotinidase;Isoform of P43251, Isoform 3 of Biotinidase;Isoform of P43251, Isoform 4 of Biotinidase	P43251;P43251-2;P43251-3;P43251-4	BTD_HUMAN	No	NA	Yes	No	lungs
P43652	P43652	AFM	Afamin	P43652	AFAM_HUMAN	No	NA	Yes	No	lungs
P46777	P46777	RPL5	60S ribosomal protein L5	P46777	RL5_HUMAN	No	NA	Yes	No	lungs
P46778	P46778	RPL21	60S ribosomal protein L21	P46778	RL21_HUMAN	No	NA	Yes	No	lungs
P46781	P46781	RPS9	40S ribosomal protein S9	P46781	RS9_HUMAN	No	NA	Yes	No	lungs
P46783	P46783	RPS10	40S ribosomal protein S10	P46783	RS10_HUMAN	No	NA	Yes	No	lungs
P46940	P46940	IQGAP1	Ras GTPase-activating-like protein IQGAP1	P46940	IQGA1_HUMAN	No	NA	Yes	No	lungs
P47755	P47755	CAPZA2	F-actin-capping protein subunit alpha-2	P47755	CAZA2_HUMAN	No	NA	Yes	No	lungs
P47914	P47914	RPL29	60S ribosomal protein L29	P47914	RL29_HUMAN	No	NA	Yes	No	lungs
P47929	P47929	LGALS7	Galectin-7	P47929	LEG7_HUMAN	No	NA	Yes	No	lungs
P48047	P48047	ATP5O	ATP synthase subunit O, mitochondrial	P48047	ATPO_HUMAN	No	NA	Yes	No	lungs
P48163	P48163	ME1	NADP-dependent malic enzyme	P48163	MAOX_HUMAN	No	NA	Yes	No	lungs
P48595	P48595	SERPINB10	Serpin B10	P48595	SPB10_HUMAN	No	NA	Yes	No	lungs
P49327	P49327	FASN	Fatty acid synthase	P49327	FAS_HUMAN	No	NA	Yes	No	lungs
P49368;P49368-2	P49368;P49368-2	CCT3	T-complex protein 1 subunit gamma;Isoform of P49368, Isoform 2 of T-complex protein 1 subunit gamma	P49368;P49368-2	TCPG_HUMAN	No	NA	Yes	No	lungs
P49588;P49588-2	P49588;P49588-2	AARS	Alanine--tRNA ligase, cytoplasmic;Isoform of P49588, Isoform 2 of Alanine--tRNA ligase, cytoplasmic	P49588;P49588-2	SYAC_HUMAN	No	NA	Yes	No	lungs
P49721	P49721	PSMB2	Proteasome subunit beta type-2	P49721	PSB2_HUMAN	No	NA	Yes	No	lungs
P50395	P50395	GDI2	Rab GDP dissociation inhibitor beta	P50395	GDIB_HUMAN	No	NA	Yes	No	lungs
P50502	P50502	ST13	Hsc70-interacting protein	P50502	F10A1_HUMAN	No	NA	Yes	No	lungs
P50914	P50914	RPL14	60S ribosomal protein L14	P50914	RL14_HUMAN	No	NA	Yes	No	lungs
P50990	P50990	CCT8	T-complex protein 1 subunit theta	P50990	TCPQ_HUMAN	No	NA	Yes	No	lungs
P50991	P50991	CCT4	T-complex protein 1 subunit delta	P50991	TCPD_HUMAN	No	NA	Yes	No	lungs
P51148;P51148-2	P51148;P51148-2	RAB5C	Ras-related protein Rab-5C;Isoform of P51148, Isoform 2 of Ras-related protein Rab-5C	P51148;P51148-2	RAB5C_HUMAN	No	NA	Yes	No	lungs
P51153	P51153	RAB13	Ras-related protein Rab-13	P51153	RAB13_HUMAN	No	NA	Yes	No	lungs
P51858	P51858	HDGF	Hepatoma-derived growth factor	P51858	HDGF_HUMAN	No	NA	Yes	No	lungs
P51884	P51884	LUM	Lumican	P51884	LUM_HUMAN	No	NA	Yes	No	lungs
P52209;P52209-2	P52209;P52209-2	PGD	6-phosphogluconate dehydrogenase, decarboxylating;Isoform of P52209, Isoform 2 of 6-phosphogluconate dehydrogenase, decarboxylating	P52209;P52209-2	6PGD_HUMAN	No	NA	Yes	No	lungs
P52597	P52597	HNRNPF	Heterogeneous nuclear ribonucleoprotein F	P52597	HNRPF_HUMAN	No	NA	Yes	No	lungs
P52907	P52907	CAPZA1	F-actin-capping protein subunit alpha-1	P52907	CAZA1_HUMAN	No	NA	Yes	No	lungs
P53396	P53396	ACLY	ATP-citrate synthase	P53396	ACLY_HUMAN	No	NA	Yes	No	lungs
P53597	P53597	SUCLG1	Succinyl-CoA ligase [ADP/GDP-forming] subunit alpha, mitochondrial	P53597	SUCA_HUMAN	No	NA	Yes	No	lungs
P53618	P53618	COPB1	Coatomer subunit beta	P53618	COPB_HUMAN	No	NA	Yes	No	lungs
P54802	P54802	NAGLU	Alpha-N-acetylglucosaminidase	P54802	ANAG_HUMAN	No	NA	Yes	No	lungs
P55058	P55058	PLTP	Phospholipid transfer protein	P55058	PLTP_HUMAN	No	NA	Yes	No	lungs
P55060;P55060-3	P55060;P55060-3	CSE1L	Exportin-2;Isoform of P55060, Isoform 3 of Exportin-2	P55060;P55060-3	XPO2_HUMAN	No	NA	Yes	No	lungs
P55072	P55072	VCP	Transitional endoplasmic reticulum ATPase	P55072	TERA_HUMAN	No	NA	Yes	No	lungs
P55103	P55103	INHBC	Inhibin beta C chain	P55103	INHBC_HUMAN	No	NA	Yes	No	lungs
P55263;P55263-2	P55263;P55263-2	ADK	Adenosine kinase;Isoform of P55263, Isoform 2 of Adenosine kinase	P55263;P55263-2	ADK_HUMAN	No	NA	Yes	No	lungs
P55268	P55268	LAMB2	Laminin subunit beta-2	P55268	LAMB2_HUMAN	No	NA	Yes	No	lungs
P55795	P55795	HNRNPH2	Heterogeneous nuclear ribonucleoprotein H2	P55795	HNRH2_HUMAN	No	NA	Yes	No	lungs
P56199	P56199	ITGA1	Integrin alpha-1	P56199	ITA1_HUMAN	No	NA	Yes	No	lungs
P58107	P58107	EPPK1	Epiplakin	P58107	EPIPL_HUMAN	No	NA	Yes	No	lungs
P60174;P60174-1	P60174;P60174-1	TPI1	Triosephosphate isomerase;Isoform of P60174, Isoform 2 of Triosephosphate isomerase	P60174;P60174-1	TPIS_HUMAN	Yes	RBC	Yes	No	lungs
P60228	P60228	EIF3E	Eukaryotic translation initiation factor 3 subunit E	P60228	EIF3E_HUMAN	No	NA	Yes	No	lungs
P60709	P60709	ACTB	Actin, cytoplasmic 1	P60709	ACTB_HUMAN	Yes	RBC	Yes	No	lungs
P60842	P60842	EIF4A1	Eukaryotic initiation factor 4A-I	P60842	IF4A1_HUMAN	No	NA	Yes	No	lungs
P60866;P60866-2	P60866;P60866-2	RPS20	40S ribosomal protein S20;Isoform of P60866, Isoform 2 of 40S ribosomal protein S20	P60866;P60866-2	RS20_HUMAN	No	NA	Yes	No	lungs
P61006	P61006	RAB8A	Ras-related protein Rab-8A	P61006	RAB8A_HUMAN	No	NA	Yes	No	lungs
P61020	P61020	RAB5B	Ras-related protein Rab-5B	P61020	RAB5B_HUMAN	No	NA	Yes	No	lungs
P61026	P61026	RAB10	Ras-related protein Rab-10	P61026	RAB10_HUMAN	No	NA	Yes	No	lungs
P61088	P61088	UBE2N	Ubiquitin-conjugating enzyme E2 N	P61088	UBE2N_HUMAN	No	NA	Yes	No	lungs
P61204;P84077	P61204;P84077	ARF3;ARF1	ADP-ribosylation factor 3;ADP-ribosylation factor 1	P61204;P84077	ARF3_HUMAN;ARF1_HUMAN	No	NA	Yes	No	lungs
P61247	P61247	RPS3A	40S ribosomal protein S3a	P61247	RS3A_HUMAN	No	NA	Yes	No	lungs
P61604	P61604	HSPE1	10 kDa heat shock protein, mitochondrial	P61604	CH10_HUMAN	No	NA	Yes	No	lungs
P61626	P61626	LYZ	Lysozyme C	P61626	LYSC_HUMAN	No	NA	Yes	No	lungs
P61978-3	P61978-3	HNRNPK	Isoform of P61978, Isoform 3 of Heterogeneous nuclear ribonucleoprotein K	P61978-3	HNRPK_HUMAN	No	NA	Yes	No	lungs
P61981	P61981	YWHAG	14-3-3 protein gamma	P61981	1433G_HUMAN	No	NA	Yes	No	lungs
P62081	P62081	RPS7	40S ribosomal protein S7	P62081	RS7_HUMAN	No	NA	Yes	No	lungs
P62136	P62136	PPP1CA	Serine/threonine-protein phosphatase PP1-alpha catalytic subunit	P62136	PP1A_HUMAN	No	NA	Yes	No	lungs
P62140	P62140	PPP1CB	Serine/threonine-protein phosphatase PP1-beta catalytic subunit	P62140	PP1B_HUMAN	No	NA	Yes	No	lungs
P62241;Q5JR95	P62241;Q5JR95	RPS8	40S ribosomal protein S8;Isoform of P62241, 40S ribosomal protein S8	P62241;Q5JR95	RS8_HUMAN;Q5JR95_HUMAN	No	NA	Yes	No	lungs
P62249	P62249	RPS16	40S ribosomal protein S16	P62249	RS16_HUMAN	No	NA	Yes	No	lungs
P62258	P62258	YWHAE	14-3-3 protein epsilon	P62258	1433E_HUMAN	No	NA	Yes	No	lungs
P62263	P62263	RPS14	40S ribosomal protein S14	P62263	RS14_HUMAN	No	NA	Yes	No	lungs
P62266	P62266	RPS23	40S ribosomal protein S23	P62266	RS23_HUMAN	No	NA	Yes	No	lungs
P62269	P62269	RPS18	40S ribosomal protein S18	P62269	RS18_HUMAN	No	NA	Yes	No	lungs
P62277	P62277	RPS13	40S ribosomal protein S13	P62277	RS13_HUMAN	No	NA	Yes	No	lungs
P62328	P62328	TMSB4X	Thymosin beta-4	P62328	TYB4_HUMAN	Yes	Platelet	Yes	No	lungs
P62424	P62424	RPL7A	60S ribosomal protein L7a	P62424	RL7A_HUMAN	No	NA	Yes	No	lungs
P62701	P62701	RPS4X	40S ribosomal protein S4, X isoform	P62701	RS4X_HUMAN	No	NA	Yes	No	lungs
P62736	P62736	ACTA2	Actin, aortic smooth muscle	P62736	ACTA_HUMAN	No	NA	Yes	No	lungs
P62753	P62753	RPS6	40S ribosomal protein S6	P62753	RS6_HUMAN	No	NA	Yes	No	lungs
P62805	P62805	HIST1H4A	Histone H4	P62805	H4_HUMAN	No	NA	Yes	No	lungs
P62807	P62807	HIST1H2BC	Histone H2B type 1-C/E/F/G/I	P62807	H2B1C_HUMAN	No	NA	Yes	No	lungs
P62820	P62820	RAB1A	Ras-related protein Rab-1A	P62820	RAB1A_HUMAN	No	NA	Yes	No	lungs
P62851	P62851	RPS25	40S ribosomal protein S25	P62851	RS25_HUMAN	No	NA	Yes	No	lungs
P62854	P62854	RPS26	40S ribosomal protein S26	P62854	RS26_HUMAN	No	NA	Yes	No	lungs
P62857	P62857	RPS28	40S ribosomal protein S28	P62857	RS28_HUMAN	No	NA	Yes	No	lungs
P62873;P62873-2	P62873;P62873-2	GNB1	Guanine nucleotide-binding protein G(I)/G(S)/G(T) subunit beta-1;Isoform of P62873, Isoform 2 of Guanine nucleotide-binding protein G(I)/G(S)/G(T) subunit beta-1	P62873;P62873-2	GBB1_HUMAN	No	NA	Yes	No	lungs
P62891;Q59GN2	P62891;Q59GN2	RPL39;RPL39P5	60S ribosomal protein L39;Putative 60S ribosomal protein L39-like 5	P62891;Q59GN2	RL39_HUMAN;R39L5_HUMAN	No	NA	Yes	No	lungs
P62899	P62899	RPL31	60S ribosomal protein L31	P62899	RL31_HUMAN	No	NA	Yes	No	lungs
P62906	P62906	RPL10A	60S ribosomal protein L10a	P62906	RL10A_HUMAN	No	NA	Yes	No	lungs
P62913;P62913-2	P62913;P62913-2	RPL11	60S ribosomal protein L11;Isoform of P62913, Isoform 2 of 60S ribosomal protein L11	P62913;P62913-2	RL11_HUMAN	No	NA	Yes	No	lungs
P62917	P62917	RPL8	60S ribosomal protein L8	P62917	RL8_HUMAN	No	NA	Yes	No	lungs
P62937	P62937	PPIA	Peptidyl-prolyl cis-trans isomerase A	P62937	PPIA_HUMAN	No	NA	Yes	No	lungs
P62993	P62993	GRB2	Growth factor receptor-bound protein 2	P62993	GRB2_HUMAN	No	NA	Yes	No	lungs
P63104	P63104	YWHAZ	14-3-3 protein zeta/delta	P63104	1433Z_HUMAN	Yes	Platelet	Yes	No	lungs
P63244	P63244	GNB2L1	Guanine nucleotide-binding protein subunit beta-2-like 1	P63244	GBLP_HUMAN	No	NA	Yes	No	lungs
P63267	P63267	ACTG2	Actin, gamma-enteric smooth muscle	P63267	ACTH_HUMAN	No	NA	Yes	No	lungs
P63313	P63313	TMSB10	Thymosin beta-10	P63313	TYB10_HUMAN	No	NA	Yes	No	lungs
P67809	P67809	YBX1	Nuclease-sensitive element-binding protein 1	P67809	YBOX1_HUMAN	No	NA	Yes	No	lungs
P67936	P67936	TPM4	Tropomyosin alpha-4 chain	P67936	TPM4_HUMAN	Yes	Platelet	Yes	No	lungs
P67936-2	P67936-2	TPM4	Isoform of P67936, Isoform 2 of Tropomyosin alpha-4 chain	P67936-2	TPM4_HUMAN	Yes	Platelet	Yes	No	lungs
P68104;Q5VTE0	P68104;Q5VTE0	EEF1A1;EEF1A1P5	Elongation factor 1-alpha 1;Putative elongation factor 1-alpha-like 3	P68104;Q5VTE0	EF1A1_HUMAN;EF1A3_HUMAN	No	NA	Yes	No	lungs
P68133	P68133	ACTA1	Actin, alpha skeletal muscle	P68133	ACTS_HUMAN	No	NA	Yes	No	lungs
P68363	P68363	TUBA1B	Tubulin alpha-1B chain	P68363	TBA1B_HUMAN	Yes	Platelet	Yes	No	lungs
P68366;P68366-2	P68366;P68366-2	TUBA4A	Tubulin alpha-4A chain;Isoform of P68366, Isoform 2 of Tubulin alpha-4A chain	P68366;P68366-2	TBA4A_HUMAN	No	NA	Yes	No	lungs
P68371	P68371	TUBB4B	Tubulin beta-4B chain	P68371	TBB4B_HUMAN	Yes	Platelet	Yes	No	lungs
P68871	P68871	HBB	Hemoglobin subunit beta	P68871	HBB_HUMAN	Yes	RBC	Yes	No	lungs
P69905	P69905	HBA1	Hemoglobin subunit alpha	P69905	HBA_HUMAN	Yes	RBC	Yes	No	lungs
P78371	P78371	CCT2	T-complex protein 1 subunit beta	P78371	TCPB_HUMAN	No	NA	Yes	No	lungs
P78417	P78417	GSTO1	Glutathione S-transferase omega-1	P78417	GSTO1_HUMAN	No	NA	Yes	No	lungs
P78527	P78527	PRKDC	DNA-dependent protein kinase catalytic subunit	P78527	PRKDC_HUMAN	No	NA	Yes	No	lungs
P80723	P80723	BASP1	Brain acid soluble protein 1	P80723	BASP1_HUMAN	No	NA	Yes	No	lungs
P80748	P80748		Ig lambda chain V-III region LOI	P80748	LV302_HUMAN	No	NA	No	Yes	lungs
P81605;P81605-2	P81605;P81605-2	DCD	Dermcidin;Isoform of P81605, Isoform 2 of Dermcidin	P81605;P81605-2	DCD_HUMAN	No	NA	Yes	No	lungs
P84085	P84085	ARF5	ADP-ribosylation factor 5	P84085	ARF5_HUMAN	No	NA	Yes	No	lungs
P84090	P84090	ERH	Enhancer of rudimentary homolog	P84090	ERH_HUMAN	No	NA	Yes	No	lungs
P98082;P98082-3	P98082;P98082-3	DAB2	Disabled homolog 2;Isoform of P98082, Isoform 3 of Disabled homolog 2	P98082;P98082-3	DAB2_HUMAN	No	NA	Yes	No	lungs
P98160	P98160	HSPG2	Basement membrane-specific heparan sulfate proteoglycan core protein	P98160	PGBM_HUMAN	Yes	Coagulation_UP	Yes	No	lungs
Q00266	Q00266	MAT1A	S-adenosylmethionine synthase isoform type-1	Q00266	METK1_HUMAN	No	NA	Yes	No	lungs
Q00765	Q00765	REEP5	Receptor expression-enhancing protein 5	Q00765	REEP5_HUMAN	No	NA	Yes	No	lungs
Q00839	Q00839	HNRNPU	Heterogeneous nuclear ribonucleoprotein U	Q00839	HNRPU_HUMAN	No	NA	Yes	No	lungs
Q01081	Q01081	U2AF1	Splicing factor U2AF 35 kDa subunit	Q01081	U2AF1_HUMAN	No	NA	Yes	No	lungs
Q01459	Q01459	CTBS	Di-N-acetylchitobiase	Q01459	DIAC_HUMAN	No	NA	Yes	No	lungs
Q01469	Q01469	FABP5	Fatty acid-binding protein, epidermal	Q01469	FABP5_HUMAN	No	NA	Yes	No	lungs
Q01518	Q01518	CAP1	Adenylyl cyclase-associated protein 1	Q01518	CAP1_HUMAN	No	NA	Yes	No	lungs
Q02252;Q02252-2	Q02252;Q02252-2	ALDH6A1	Methylmalonate-semialdehyde dehydrogenase [acylating], mitochondrial;Isoform of Q02252, Isoform 2 of Methylmalonate-semialdehyde dehydrogenase [acylating], mitochondrial	Q02252;Q02252-2	MMSA_HUMAN	No	NA	Yes	No	lungs
Q02413	Q02413	DSG1	Desmoglein-1	Q02413	DSG1_HUMAN	No	NA	Yes	No	lungs
Q02790	Q02790	FKBP4	Peptidyl-prolyl cis-trans isomerase FKBP4	Q02790	FKBP4_HUMAN	No	NA	Yes	No	lungs
Q02818	Q02818	NUCB1	Nucleobindin-1	Q02818	NUCB1_HUMAN	No	NA	Yes	No	lungs
Q02878	Q02878	RPL6	60S ribosomal protein L6	Q02878	RL6_HUMAN	No	NA	Yes	No	lungs
Q03154	Q03154	ACY1	Aminoacylase-1	Q03154	ACY1_HUMAN	No	NA	Yes	No	lungs
Q04837	Q04837	SSBP1	Single-stranded DNA-binding protein, mitochondrial	Q04837	SSBP_HUMAN	No	NA	Yes	No	lungs
Q04917	Q04917	YWHAH	14-3-3 protein eta	Q04917	1433F_HUMAN	No	NA	Yes	No	lungs
Q04941	Q04941	PLP2	Proteolipid protein 2	Q04941	PLP2_HUMAN	No	NA	Yes	No	lungs
Q05639	Q05639	EEF1A2	Elongation factor 1-alpha 2	Q05639	EF1A2_HUMAN	No	NA	Yes	No	lungs
Q05682	Q05682	CALD1	Caldesmon	Q05682	CALD1_HUMAN	No	NA	Yes	No	lungs
Q06033;Q06033-2	Q06033;Q06033-2	ITIH3	Inter-alpha-trypsin inhibitor heavy chain H3;Isoform of Q06033, Isoform 2 of Inter-alpha-trypsin inhibitor heavy chain H3	Q06033;Q06033-2	ITIH3_HUMAN	No	NA	Yes	No	lungs
Q06830	Q06830	PRDX1	Peroxiredoxin-1	Q06830	PRDX1_HUMAN	No	NA	Yes	No	lungs
Q07075	Q07075	ENPEP	Glutamyl aminopeptidase	Q07075	AMPE_HUMAN	No	NA	Yes	No	lungs
Q07666;Q07666-2	Q07666;Q07666-2	KHDRBS1	KH domain-containing, RNA-binding, signal transduction-associated protein 1;Isoform of Q07666, Isoform 2 of KH domain-containing, RNA-binding, signal transduction-associated protein 1	Q07666;Q07666-2	KHDR1_HUMAN	No	NA	Yes	No	lungs
Q07954	Q07954	LRP1	Prolow-density lipoprotein receptor-related protein 1	Q07954	LRP1_HUMAN	No	NA	Yes	No	lungs
Q08188	Q08188	TGM3	Protein-glutamine gamma-glutamyltransferase E	Q08188	TGM3_HUMAN	No	NA	Yes	No	lungs
Q08211	Q08211	DHX9	ATP-dependent RNA helicase A	Q08211	DHX9_HUMAN	No	NA	Yes	No	lungs
Q08380	Q08380	LGALS3BP	Galectin-3-binding protein	Q08380	LG3BP_HUMAN	No	NA	Yes	No	lungs
Q08554;Q08554-2	Q08554;Q08554-2	DSC1	Desmocollin-1;Isoform of Q08554, Isoform 1B of Desmocollin-1	Q08554;Q08554-2	DSC1_HUMAN	No	NA	Yes	No	lungs
Q08830	Q08830	FGL1	Fibrinogen-like protein 1	Q08830	FGL1_HUMAN	No	NA	Yes	No	lungs
Q09666	Q09666	AHNAK	Neuroblast differentiation-associated protein AHNAK	Q09666	AHNK_HUMAN	No	NA	Yes	No	lungs
Q12805;Q12805-2;Q12805-3;Q12805-4	Q12805;Q12805-2;Q12805-3;Q12805-4	EFEMP1	EGF-containing fibulin-like extracellular matrix protein 1;Isoform of Q12805, Isoform 2 of EGF-containing fibulin-like extracellular matrix protein 1;Isoform of Q12805, Isoform 3 of EGF-containing fibulin-like extracellular matrix protein 1;Isoform of Q12805, Isoform 4 of EGF-containing fibulin-like extracellular matrix protein 1	Q12805;Q12805-2;Q12805-3;Q12805-4	FBLN3_HUMAN	No	NA	Yes	No	lungs
Q12906;Q12906-2;Q12906-3;Q12906-5	Q12906;Q12906-2;Q12906-3;Q12906-5	ILF3	Interleukin enhancer-binding factor 3;Isoform of Q12906, Isoform 2 of Interleukin enhancer-binding factor 3;Isoform of Q12906, Isoform 3 of Interleukin enhancer-binding factor 3;Isoform of Q12906, Isoform 5 of Interleukin enhancer-binding factor 3	Q12906;Q12906-2;Q12906-3;Q12906-5	ILF3_HUMAN	No	NA	Yes	No	lungs
Q12906-4;Q12906-6;Q12906-7	Q12906-4;Q12906-6;Q12906-7	ILF3	Isoform of Q12906, Isoform 4 of Interleukin enhancer-binding factor 3;Isoform of Q12906, Isoform 6 of Interleukin enhancer-binding factor 3;Isoform of Q12906, Isoform 7 of Interleukin enhancer-binding factor 3	Q12906-4;Q12906-6;Q12906-7	ILF3_HUMAN	No	NA	Yes	No	lungs
Q12907	Q12907	LMAN2	Vesicular integral-membrane protein VIP36	Q12907	LMAN2_HUMAN	No	NA	Yes	No	lungs
Q13011	Q13011	ECH1	Delta(3,5)-Delta(2,4)-dienoyl-CoA isomerase, mitochondrial	Q13011	ECH1_HUMAN	No	NA	Yes	No	lungs
Q13162	Q13162	PRDX4	Peroxiredoxin-4	Q13162	PRDX4_HUMAN	No	NA	Yes	No	lungs
Q13200	Q13200	PSMD2	26S proteasome non-ATPase regulatory subunit 2	Q13200	PSMD2_HUMAN	No	NA	Yes	No	lungs
Q13228;Q13228-4	Q13228;Q13228-4	SELENBP1	Selenium-binding protein 1;Isoform of Q13228, Isoform 4 of Selenium-binding protein 1	Q13228;Q13228-4	SBP1_HUMAN	Yes	RBC	Yes	No	lungs
Q13232	Q13232	NME3	Nucleoside diphosphate kinase 3	Q13232	NDK3_HUMAN	No	NA	Yes	No	lungs
Q13263	Q13263	TRIM28	Transcription intermediary factor 1-beta	Q13263	TIF1B_HUMAN	No	NA	Yes	No	lungs
Q13283	Q13283	G3BP1	Ras GTPase-activating protein-binding protein 1	Q13283	G3BP1_HUMAN	No	NA	Yes	No	lungs
Q13748	Q13748	TUBA3C	Tubulin alpha-3C/D chain	Q13748	TBA3C_HUMAN	No	NA	Yes	No	lungs
Q13790	Q13790	APOF	Apolipoprotein F	Q13790	APOF_HUMAN	No	NA	Yes	No	lungs
Q13838;Q13838-2	Q13838;Q13838-2	DDX39B	Spliceosome RNA helicase DDX39B;Isoform of Q13838, Isoform 2 of Spliceosome RNA helicase DDX39B	Q13838;Q13838-2	DX39B_HUMAN	No	NA	Yes	No	lungs
Q13885	Q13885	TUBB2A	Tubulin beta-2A chain	Q13885	TBB2A_HUMAN	No	NA	Yes	No	lungs
Q14112;Q14112-2	Q14112;Q14112-2	NID2	Nidogen-2;Isoform of Q14112, Isoform 2 of Nidogen-2	Q14112;Q14112-2	NID2_HUMAN	No	NA	Yes	No	lungs
Q14118	Q14118	DAG1	Dystroglycan	Q14118	DAG1_HUMAN	No	NA	Yes	No	lungs
Q14204	Q14204	DYNC1H1	Cytoplasmic dynein 1 heavy chain 1	Q14204	DYHC1_HUMAN	No	NA	Yes	No	lungs
Q14515;Q14515-2	Q14515;Q14515-2	SPARCL1	SPARC-like protein 1;Isoform of Q14515, Isoform 2 of SPARC-like protein 1	Q14515;Q14515-2	SPRL1_HUMAN	No	NA	Yes	No	lungs
Q14520;Q14520-2	Q14520;Q14520-2	HABP2	Hyaluronan-binding protein 2;Isoform of Q14520, Isoform 2 of Hyaluronan-binding protein 2	Q14520;Q14520-2	HABP2_HUMAN	No	NA	Yes	No	lungs
Q14697;Q14697-2	Q14697;Q14697-2	GANAB	Neutral alpha-glucosidase AB;Isoform of Q14697, Isoform 2 of Neutral alpha-glucosidase AB	Q14697;Q14697-2	GANAB_HUMAN	No	NA	Yes	No	lungs
Q14749	Q14749	GNMT	Glycine N-methyltransferase	Q14749	GNMT_HUMAN	No	NA	Yes	No	lungs
Q14847	Q14847	LASP1	LIM and SH3 domain protein 1	Q14847	LASP1_HUMAN	No	NA	Yes	No	lungs
Q14956;Q14956-2	Q14956;Q14956-2	GPNMB	Transmembrane glycoprotein NMB;Isoform of Q14956, Isoform 2 of Transmembrane glycoprotein NMB	Q14956;Q14956-2	GPNMB_HUMAN	No	NA	Yes	No	lungs
Q14974	Q14974	KPNB1	Importin subunit beta-1	Q14974	IMB1_HUMAN	No	NA	Yes	No	lungs
Q15006	Q15006	EMC2	ER membrane protein complex subunit 2	Q15006	EMC2_HUMAN	No	NA	Yes	No	lungs
Q15029;Q15029-2;Q15029-3	Q15029;Q15029-2;Q15029-3	EFTUD2	116 kDa U5 small nuclear ribonucleoprotein component;Isoform of Q15029, Isoform 2 of 116 kDa U5 small nuclear ribonucleoprotein component;Isoform of Q15029, Isoform 3 of 116 kDa U5 small nuclear ribonucleoprotein component	Q15029;Q15029-2;Q15029-3	U5S1_HUMAN	No	NA	Yes	No	lungs
Q15056;Q15056-2	Q15056;Q15056-2	EIF4H	Eukaryotic translation initiation factor 4H;Isoform of Q15056, Isoform Short of Eukaryotic translation initiation factor 4H	Q15056;Q15056-2	IF4H_HUMAN	No	NA	Yes	No	lungs
Q15063	Q15063	POSTN	Periostin	Q15063	POSTN_HUMAN	No	NA	Yes	No	lungs
Q15063-2	Q15063-2	POSTN	Isoform of Q15063, Isoform 2 of Periostin	Q15063-2	POSTN_HUMAN	No	NA	Yes	No	lungs
Q15063-3	Q15063-3	POSTN	Isoform of Q15063, Isoform 3 of Periostin	Q15063-3	POSTN_HUMAN	No	NA	Yes	No	lungs
Q15063-6	Q15063-6	POSTN	Isoform of Q15063, Isoform 6 of Periostin	Q15063-6	POSTN_HUMAN	No	NA	Yes	No	lungs
Q15084;Q15084-2;Q15084-3;Q15084-4;Q15084-5	Q15084;Q15084-2;Q15084-3;Q15084-4;Q15084-5	PDIA6	Protein disulfide-isomerase A6;Isoform of Q15084, Isoform 2 of Protein disulfide-isomerase A6;Isoform of Q15084, Isoform 3 of Protein disulfide-isomerase A6;Isoform of Q15084, Isoform 4 of Protein disulfide-isomerase A6;Isoform of Q15084, Isoform 5 of Protein disulfide-isomerase A6	Q15084;Q15084-2;Q15084-3;Q15084-4;Q15084-5	PDIA6_HUMAN	No	NA	Yes	No	lungs
Q15113	Q15113	PCOLCE	Procollagen C-endopeptidase enhancer 1	Q15113	PCOC1_HUMAN	No	NA	Yes	No	lungs
Q15149	Q15149	PLEC	Plectin	Q15149	PLEC_HUMAN	No	NA	Yes	No	lungs
Q15149-3	Q15149-3	PLEC	Isoform of Q15149, Isoform 3 of Plectin	Q15149-3	PLEC_HUMAN	No	NA	Yes	No	lungs
Q15149-4	Q15149-4	PLEC	Isoform of Q15149, Isoform 4 of Plectin	Q15149-4	PLEC_HUMAN	No	NA	Yes	No	lungs
Q15181	Q15181	PPA1	Inorganic pyrophosphatase	Q15181	IPYR_HUMAN	No	NA	Yes	No	lungs
Q15233	Q15233	NONO	Non-POU domain-containing octamer-binding protein	Q15233	NONO_HUMAN	No	NA	Yes	No	lungs
Q15293	Q15293	RCN1	Reticulocalbin-1	Q15293	RCN1_HUMAN	No	NA	Yes	No	lungs
Q15365	Q15365	PCBP1	Poly(rC)-binding protein 1	Q15365	PCBP1_HUMAN	No	NA	Yes	No	lungs
Q15366;Q15366-2;Q15366-3;Q15366-6	Q15366;Q15366-2;Q15366-3;Q15366-6	PCBP2	Poly(rC)-binding protein 2;Isoform of Q15366, Isoform 2 of Poly(rC)-binding protein 2;Isoform of Q15366, Isoform 3 of Poly(rC)-binding protein 2;Isoform of Q15366, Isoform 6 of Poly(rC)-binding protein 2	Q15366;Q15366-2;Q15366-3;Q15366-6	PCBP2_HUMAN	No	NA	Yes	No	lungs
Q15485;Q15485-2	Q15485;Q15485-2	FCN2	Ficolin-2;Isoform of Q15485, Isoform 2 of Ficolin-2	Q15485;Q15485-2	FCN2_HUMAN	No	NA	Yes	No	lungs
Q15582	Q15582	TGFBI	Transforming growth factor-beta-induced protein ig-h3	Q15582	BGH3_HUMAN	No	NA	Yes	No	lungs
Q15691	Q15691	MAPRE1	Microtubule-associated protein RP/EB family member 1	Q15691	MARE1_HUMAN	No	NA	Yes	No	lungs
Q15848	Q15848	ADIPOQ	Adiponectin	Q15848	ADIPO_HUMAN	No	NA	Yes	No	lungs
Q16270;Q16270-2	Q16270;Q16270-2	IGFBP7	Insulin-like growth factor-binding protein 7;Isoform of Q16270, Isoform 2 of Insulin-like growth factor-binding protein 7	Q16270;Q16270-2	IBP7_HUMAN	No	NA	Yes	No	lungs
Q16394	Q16394	EXT1	Exostosin-1	Q16394	EXT1_HUMAN	No	NA	Yes	No	lungs
Q16576	Q16576	RBBP7	Histone-binding protein RBBP7	Q16576	RBBP7_HUMAN	No	NA	Yes	No	lungs
Q16610;Q16610-4	Q16610;Q16610-4	ECM1	Extracellular matrix protein 1;Isoform of Q16610, Isoform 4 of Extracellular matrix protein 1	Q16610;Q16610-4	ECM1_HUMAN	Yes	Coagulation_Down	Yes	No	lungs
Q16658	Q16658	FSCN1	Fascin	Q16658	FSCN1_HUMAN	No	NA	Yes	No	lungs
Q16706	Q16706	MAN2A1	Alpha-mannosidase 2	Q16706	MA2A1_HUMAN	No	NA	Yes	No	lungs
Q16719	Q16719	KYNU	Kynureninase	Q16719	KYNU_HUMAN	No	NA	Yes	No	lungs
Q16777;Q6FI13	Q16777;Q6FI13	HIST2H2AC;HIST2H2AA3	Histone H2A type 2-C;Histone H2A type 2-A	Q16777;Q6FI13	H2A2C_HUMAN;H2A2A_HUMAN	No	NA	Yes	No	lungs
Q16822	Q16822	PCK2	Phosphoenolpyruvate carboxykinase [GTP], mitochondrial	Q16822	PCKGM_HUMAN	No	NA	Yes	No	lungs
Q16851-2	Q16851-2	UGP2	Isoform of Q16851, Isoform 2 of UTP--glucose-1-phosphate uridylyltransferase	Q16851-2	UGPA_HUMAN	No	NA	Yes	No	lungs
Q16853	Q16853	AOC3	Membrane primary amine oxidase	Q16853	AOC3_HUMAN	No	NA	Yes	No	lungs
Q29960;Q29960-2	Q29960;Q29960-2	HLA-C	Isoform of Q95604, HLA class I histocompatibility antigen, Cw-16 alpha chain;Isoform of Q95604, Isoform 2 of HLA class I histocompatibility antigen, Cw-16 alpha chain	Q29960;Q29960-2	1C16_HUMAN	No	NA	Yes	No	lungs
Q31612	Q31612	HLA-B	HLA class I histocompatibility antigen, B-73 alpha chain	Q31612	1B73_HUMAN	No	NA	Yes	No	lungs
Q5D862	Q5D862	FLG2	Filaggrin-2	Q5D862	FILA2_HUMAN	No	NA	Yes	No	lungs
Q5H909;Q9UNF1;Q9UNF1-2	Q5H909;Q9UNF1;Q9UNF1-2	MAGED2	Isoform of Q9UNF1, Melanoma-associated antigen D2;Melanoma-associated antigen D2;Isoform of Q9UNF1, Isoform 2 of Melanoma-associated antigen D2	Q5H909;Q9UNF1;Q9UNF1-2	Q5H909_HUMAN;MAGD2_HUMAN;MAGD2_HUMAN	No	NA	Yes	No	lungs
Q5TEC6	Q5TEC6	HIST2H3PS2	Histone H3	Q5TEC6	Q5TEC6_HUMAN	No	NA	Yes	No	lungs
Q5VZR0;Q9H4G4	Q5VZR0;Q9H4G4	GLIPR2	Isoform of Q9H4G4, Golgi-associated plant pathogenesis-related protein 1;Golgi-associated plant pathogenesis-related protein 1	Q5VZR0;Q9H4G4	Q5VZR0_HUMAN;GAPR1_HUMAN	No	NA	Yes	No	lungs
Q6EMK4	Q6EMK4	VASN	Vasorin	Q6EMK4	VASN_HUMAN	No	NA	Yes	No	lungs
Q6P179;Q6P179-3	Q6P179;Q6P179-3	ERAP2	Endoplasmic reticulum aminopeptidase 2;Isoform of Q6P179, Isoform 3 of Endoplasmic reticulum aminopeptidase 2	Q6P179;Q6P179-3	ERAP2_HUMAN	No	NA	Yes	No	lungs
Q6UVK1	Q6UVK1	CSPG4	Chondroitin sulfate proteoglycan 4	Q6UVK1	CSPG4_HUMAN	No	NA	Yes	No	lungs
Q6UWP8	Q6UWP8	SBSN	Suprabasin	Q6UWP8	SBSN_HUMAN	No	NA	Yes	No	lungs
Q6UX71;Q6UX71-2	Q6UX71;Q6UX71-2	PLXDC2	Plexin domain-containing protein 2;Isoform of Q6UX71, Isoform 2 of Plexin domain-containing protein 2	Q6UX71;Q6UX71-2	PXDC2_HUMAN	No	NA	Yes	No	lungs
Q6YHK3	Q6YHK3	CD109	CD109 antigen	Q6YHK3	CD109_HUMAN	No	NA	Yes	No	lungs
Q6ZMI0	Q6ZMI0	PPP1R21	Protein phosphatase 1 regulatory subunit 21	Q6ZMI0	PPR21_HUMAN	No	NA	Yes	No	lungs
Q7KZ85	Q7KZ85	SUPT6H	Transcription elongation factor SPT6	Q7KZ85	SPT6H_HUMAN	No	NA	Yes	No	lungs
Q7KZF4	Q7KZF4	SND1	Staphylococcal nuclease domain-containing protein 1	Q7KZF4	SND1_HUMAN	No	NA	Yes	No	lungs
Q7Z2Z2;Q7Z2Z2-2	Q7Z2Z2;Q7Z2Z2-2	EFTUD1	Elongation factor Tu GTP-binding domain-containing protein 1;Isoform of Q7Z2Z2, Isoform 2 of Elongation factor Tu GTP-binding domain-containing protein 1	Q7Z2Z2;Q7Z2Z2-2	ETUD1_HUMAN	No	NA	Yes	No	lungs
Q86UD1	Q86UD1	OAF	Out at first protein homolog	Q86UD1	OAF_HUMAN	No	NA	Yes	No	lungs
Q86UX7;Q86UX7-2	Q86UX7;Q86UX7-2	FERMT3	Fermitin family homolog 3;Isoform of Q86UX7, Isoform 2 of Fermitin family homolog 3	Q86UX7;Q86UX7-2	URP2_HUMAN	Yes	Platelet	Yes	No	lungs
Q86YZ3	Q86YZ3	HRNR	Hornerin	Q86YZ3	HORN_HUMAN	No	NA	Yes	No	lungs
Q8NBP7;Q8NBP7-2	Q8NBP7;Q8NBP7-2	PCSK9	Proprotein convertase subtilisin/kexin type 9;Isoform of Q8NBP7, Isoform 2 of Proprotein convertase subtilisin/kexin type 9	Q8NBP7;Q8NBP7-2	PCSK9_HUMAN	No	NA	Yes	No	lungs
Q8NC51;Q8NC51-3	Q8NC51;Q8NC51-3	SERBP1	Plasminogen activator inhibitor 1 RNA-binding protein;Isoform of Q8NC51, Isoform 3 of Plasminogen activator inhibitor 1 RNA-binding protein	Q8NC51;Q8NC51-3	PAIRB_HUMAN	No	NA	Yes	No	lungs
Q8TC12	Q8TC12	RDH11	Retinol dehydrogenase 11	Q8TC12	RDH11_HUMAN	No	NA	Yes	No	lungs
Q8TCC6;Q9UI17;Q9UI17-2	Q8TCC6;Q9UI17;Q9UI17-2	DMGDH	Isoform of Q9UI17, DMGDH protein (Fragment);Dimethylglycine dehydrogenase, mitochondrial;Isoform of Q9UI17, Isoform 2 of Dimethylglycine dehydrogenase, mitochondrial	Q8TCC6;Q9UI17;Q9UI17-2	Q8TCC6_HUMAN;M2GD_HUMAN;M2GD_HUMAN	No	NA	Yes	No	lungs
Q8TDL5	Q8TDL5	BPIFB1	BPI fold-containing family B member 1	Q8TDL5	BPIB1_HUMAN	No	NA	Yes	No	lungs
Q92626	Q92626	PXDN	Peroxidasin homolog	Q92626	PXDN_HUMAN	No	NA	Yes	No	lungs
Q92743	Q92743	HTRA1	Serine protease HTRA1	Q92743	HTRA1_HUMAN	No	NA	Yes	No	lungs
Q92804;Q92804-2	Q92804;Q92804-2	TAF15	TATA-binding protein-associated factor 2N;Isoform of Q92804, Isoform Short of TATA-binding protein-associated factor 2N	Q92804;Q92804-2	RBP56_HUMAN	No	NA	Yes	No	lungs
Q92820	Q92820	GGH	Gamma-glutamyl hydrolase	Q92820	GGH_HUMAN	No	NA	Yes	No	lungs
Q92835;Q92835-2	Q92835;Q92835-2	INPP5D	Phosphatidylinositol 3,4,5-trisphosphate 5-phosphatase 1;Isoform of Q92835, Isoform 2 of Phosphatidylinositol 3,4,5-trisphosphate 5-phosphatase 1	Q92835;Q92835-2	SHIP1_HUMAN	No	NA	Yes	No	lungs
Q92905	Q92905	COPS5	COP9 signalosome complex subunit 5	Q92905	CSN5_HUMAN	No	NA	Yes	No	lungs
Q92954;Q92954-2;Q92954-3;Q92954-4;Q92954-5;Q92954-6	Q92954;Q92954-2;Q92954-3;Q92954-4;Q92954-5;Q92954-6	PRG4	Proteoglycan 4;Isoform of Q92954, Isoform B of Proteoglycan 4;Isoform of Q92954, Isoform C of Proteoglycan 4;Isoform of Q92954, Isoform D of Proteoglycan 4;Isoform of Q92954, Isoform E of Proteoglycan 4;Isoform of Q92954, Isoform F of Proteoglycan 4	Q92954;Q92954-2;Q92954-3;Q92954-4;Q92954-5;Q92954-6	PRG4_HUMAN	No	NA	Yes	No	lungs
Q96A08	Q96A08	HIST1H2BA	Histone H2B type 1-A	Q96A08	H2B1A_HUMAN	No	NA	Yes	No	lungs
Q96AG4	Q96AG4	LRRC59	Leucine-rich repeat-containing protein 59	Q96AG4	LRC59_HUMAN	No	NA	Yes	No	lungs
Q96AP7	Q96AP7	ESAM	Endothelial cell-selective adhesion molecule	Q96AP7	ESAM_HUMAN	No	NA	Yes	No	lungs
Q96AQ6;Q96AQ6-2	Q96AQ6;Q96AQ6-2	PBXIP1	Pre-B-cell leukemia transcription factor-interacting protein 1;Isoform of Q96AQ6, Isoform 2 of Pre-B-cell leukemia transcription factor-interacting protein 1	Q96AQ6;Q96AQ6-2	PBIP1_HUMAN	No	NA	Yes	No	lungs
Q96FJ2	Q96FJ2	DYNLL2	Dynein light chain 2, cytoplasmic	Q96FJ2	DYL2_HUMAN	No	NA	Yes	No	lungs
Q96FQ6	Q96FQ6	S100A16	Protein S100-A16	Q96FQ6	S10AG_HUMAN	No	NA	Yes	No	lungs
Q96PD5;Q96PD5-2	Q96PD5;Q96PD5-2	PGLYRP2	N-acetylmuramoyl-L-alanine amidase;Isoform of Q96PD5, Isoform 2 of N-acetylmuramoyl-L-alanine amidase	Q96PD5;Q96PD5-2	PGRP2_HUMAN	No	NA	Yes	No	lungs
Q96RW7;Q96RW7-2	Q96RW7;Q96RW7-2	HMCN1	Hemicentin-1;Isoform of Q96RW7, Isoform 2 of Hemicentin-1	Q96RW7;Q96RW7-2	HMCN1_HUMAN	No	NA	Yes	No	lungs
Q99436	Q99436	PSMB7	Proteasome subunit beta type-7	Q99436	PSB7_HUMAN	No	NA	Yes	No	lungs
Q99497	Q99497	PARK7	Protein deglycase DJ-1	Q99497	PARK7_HUMAN	No	NA	Yes	No	lungs
Q99536	Q99536	VAT1	Synaptic vesicle membrane protein VAT-1 homolog	Q99536	VAT1_HUMAN	No	NA	Yes	No	lungs
Q99714	Q99714	HSD17B10	3-hydroxyacyl-CoA dehydrogenase type-2	Q99714	HCD2_HUMAN	No	NA	Yes	No	lungs
Q99832	Q99832	CCT7	T-complex protein 1 subunit eta	Q99832	TCPH_HUMAN	No	NA	Yes	No	lungs
Q9BQG0;Q9BQG0-2	Q9BQG0;Q9BQG0-2	MYBBP1A	Myb-binding protein 1A;Isoform of Q9BQG0, Isoform 2 of Myb-binding protein 1A	Q9BQG0;Q9BQG0-2	MBB1A_HUMAN	No	NA	Yes	No	lungs
Q9BXJ0	Q9BXJ0	C1QTNF5	Complement C1q tumor necrosis factor-related protein 5	Q9BXJ0	C1QT5_HUMAN	No	NA	Yes	No	lungs
Q9BXR6	Q9BXR6	CFHR5	Complement factor H-related protein 5	Q9BXR6	FHR5_HUMAN	No	NA	Yes	No	lungs
Q9H0U4	Q9H0U4	RAB1B	Ras-related protein Rab-1B	Q9H0U4	RAB1B_HUMAN	No	NA	Yes	No	lungs
Q9H257;Q9H257-2;Q9H257-3	Q9H257;Q9H257-2;Q9H257-3	CARD9	Caspase recruitment domain-containing protein 9;Isoform of Q9H257, Isoform 2 of Caspase recruitment domain-containing protein 9;Isoform of Q9H257, Isoform 3 of Caspase recruitment domain-containing protein 9	Q9H257;Q9H257-2;Q9H257-3	CARD9_HUMAN	No	NA	Yes	No	lungs
Q9H4A4	Q9H4A4	RNPEP	Aminopeptidase B	Q9H4A4	AMPB_HUMAN	No	NA	Yes	No	lungs
Q9H6X2;Q9H6X2-5	Q9H6X2;Q9H6X2-5	ANTXR1	Anthrax toxin receptor 1;Isoform of Q9H6X2, Isoform 5 of Anthrax toxin receptor 1	Q9H6X2;Q9H6X2-5	ANTR1_HUMAN	No	NA	Yes	No	lungs
Q9H8L6	Q9H8L6	MMRN2	Multimerin-2	Q9H8L6	MMRN2_HUMAN	No	NA	Yes	No	lungs
Q9HAV7	Q9HAV7	GRPEL1	GrpE protein homolog 1, mitochondrial	Q9HAV7	GRPE1_HUMAN	No	NA	Yes	No	lungs
Q9HB71;Q9HB71-3	Q9HB71;Q9HB71-3	CACYBP	Calcyclin-binding protein;Isoform of Q9HB71, Isoform 3 of Calcyclin-binding protein	Q9HB71;Q9HB71-3	CYBP_HUMAN	No	NA	Yes	No	lungs
Q9HCU0	Q9HCU0	CD248	Endosialin	Q9HCU0	CD248_HUMAN	No	NA	Yes	No	lungs
Q9HDC9	Q9HDC9	APMAP	Adipocyte plasma membrane-associated protein	Q9HDC9	APMAP_HUMAN	No	NA	Yes	No	lungs
Q9NQR4	Q9NQR4	NIT2	Omega-amidase NIT2	Q9NQR4	NIT2_HUMAN	No	NA	Yes	No	lungs
Q9NR30;Q9NR30-2	Q9NR30;Q9NR30-2	DDX21	Nucleolar RNA helicase 2;Isoform of Q9NR30, Isoform 2 of Nucleolar RNA helicase 2	Q9NR30;Q9NR30-2	DDX21_HUMAN	No	NA	Yes	No	lungs
Q9NYU2;Q9NYU2-2	Q9NYU2;Q9NYU2-2	UGGT1	UDP-glucose:glycoprotein glucosyltransferase 1;Isoform of Q9NYU2, Isoform 2 of UDP-glucose:glycoprotein glucosyltransferase 1	Q9NYU2;Q9NYU2-2	UGGG1_HUMAN	No	NA	Yes	No	lungs
Q9NZ08;Q9NZ08-2	Q9NZ08;Q9NZ08-2	ERAP1	Endoplasmic reticulum aminopeptidase 1;Isoform of Q9NZ08, Isoform 2 of Endoplasmic reticulum aminopeptidase 1	Q9NZ08;Q9NZ08-2	ERAP1_HUMAN	No	NA	Yes	No	lungs
Q9NZ45	Q9NZ45	CISD1	CDGSH iron-sulfur domain-containing protein 1	Q9NZ45	CISD1_HUMAN	No	NA	Yes	No	lungs
Q9NZP8	Q9NZP8	C1RL	Complement C1r subcomponent-like protein	Q9NZP8	C1RL_HUMAN	Yes	Coagulation_Down	Yes	No	lungs
Q9NZT1	Q9NZT1	CALML5	Calmodulin-like protein 5	Q9NZT1	CALL5_HUMAN	No	NA	Yes	No	lungs
Q9P0I2;Q9P0I2-2	Q9P0I2;Q9P0I2-2	EMC3	ER membrane protein complex subunit 3;Isoform of Q9P0I2, Isoform 2 of ER membrane protein complex subunit 3	Q9P0I2;Q9P0I2-2	EMC3_HUMAN	No	NA	Yes	No	lungs
Q9P0L0;Q9P0L0-2	Q9P0L0;Q9P0L0-2	VAPA	Vesicle-associated membrane protein-associated protein A;Isoform of Q9P0L0, Isoform 2 of Vesicle-associated membrane protein-associated protein A	Q9P0L0;Q9P0L0-2	VAPA_HUMAN	No	NA	Yes	No	lungs
Q9UBR2	Q9UBR2	CTSZ	Cathepsin Z	Q9UBR2	CATZ_HUMAN	No	NA	Yes	No	lungs
Q9UGM5;Q9UGM5-2	Q9UGM5;Q9UGM5-2	FETUB	Fetuin-B;Isoform of Q9UGM5, Isoform 2 of Fetuin-B	Q9UGM5;Q9UGM5-2	FETUB_HUMAN	No	NA	Yes	No	lungs
Q9UHB9	Q9UHB9	SRP68	Signal recognition particle subunit SRP68	Q9UHB9	SRP68_HUMAN	No	NA	Yes	No	lungs
Q9UHG3	Q9UHG3	PCYOX1	Prenylcysteine oxidase 1	Q9UHG3	PCYOX_HUMAN	No	NA	Yes	No	lungs
Q9UHV9	Q9UHV9	PFDN2	Prefoldin subunit 2	Q9UHV9	PFD2_HUMAN	No	NA	Yes	No	lungs
Q9UMS4	Q9UMS4	PRPF19	Pre-mRNA-processing factor 19	Q9UMS4	PRP19_HUMAN	No	NA	Yes	No	lungs
Q9UNN8	Q9UNN8	PROCR	Endothelial protein C receptor	Q9UNN8	EPCR_HUMAN	No	NA	Yes	No	lungs
Q9UNW1;Q9UNW1-2;Q9UNW1-3	Q9UNW1;Q9UNW1-2;Q9UNW1-3	MINPP1	Multiple inositol polyphosphate phosphatase 1;Isoform of Q9UNW1, Isoform 2 of Multiple inositol polyphosphate phosphatase 1;Isoform of Q9UNW1, Isoform 3 of Multiple inositol polyphosphate phosphatase 1	Q9UNW1;Q9UNW1-2;Q9UNW1-3	MINP1_HUMAN	No	NA	Yes	No	lungs
Q9UPU7	Q9UPU7	TBC1D2B	TBC1 domain family member 2B	Q9UPU7	TBD2B_HUMAN	No	NA	Yes	No	lungs
Q9UQ80	Q9UQ80	PA2G4	Proliferation-associated protein 2G4	Q9UQ80	PA2G4_HUMAN	No	NA	Yes	No	lungs
Q9Y266	Q9Y266	NUDC	Nuclear migration protein nudC	Q9Y266	NUDC_HUMAN	No	NA	Yes	No	lungs
Q9Y2V2	Q9Y2V2	CARHSP1	Calcium-regulated heat stable protein 1	Q9Y2V2	CHSP1_HUMAN	No	NA	Yes	No	lungs
Q9Y3F4;Q9Y3F4-2	Q9Y3F4;Q9Y3F4-2	STRAP	Serine-threonine kinase receptor-associated protein;Isoform of Q9Y3F4, Isoform 2 of Serine-threonine kinase receptor-associated protein	Q9Y3F4;Q9Y3F4-2	STRAP_HUMAN	No	NA	Yes	No	lungs
Q9Y490	Q9Y490	TLN1	Talin-1	Q9Y490	TLN1_HUMAN	Yes	Platelet	Yes	No	lungs
Q9Y4L1	Q9Y4L1	HYOU1	Hypoxia up-regulated protein 1	Q9Y4L1	HYOU1_HUMAN	No	NA	Yes	No	lungs
Q9Y5Y7	Q9Y5Y7	LYVE1	Lymphatic vessel endothelial hyaluronic acid receptor 1	Q9Y5Y7	LYVE1_HUMAN	No	NA	Yes	No	lungs
Q9Y617;Q9Y617-2	Q9Y617;Q9Y617-2	PSAT1	Phosphoserine aminotransferase;Isoform of Q9Y617, Isoform 2 of Phosphoserine aminotransferase	Q9Y617;Q9Y617-2	SERC_HUMAN	No	NA	Yes	No	lungs
Q9Y646	Q9Y646	CPQ	Carboxypeptidase Q	Q9Y646	CBPQ_HUMAN	No	NA	Yes	No	lungs
A0A024R6I7	A0A024R6I7	SERPINA1	Isoform of P01009, Alpha-1-antitrypsin	A0A024R6I7	A0A024R6I7_HUMAN	Yes	Plasma	Yes	No	LymphNodes
A0A075B6I0	A0A075B6I0	IGLV8-61	Protein IGLV8-61 (Fragment)	A0A075B6I0	A0A075B6I0_HUMAN	No	NA	No	Yes	LymphNodes
A0A075B6I2;P06318;P06319	A0A075B6I2;P06318;P06319	IGLV6-57;;	Protein IGLV6-57;Ig lambda chain V-VI region WLT;Ig lambda chain V-VI region EB4	A0A075B6I2;P06318;P06319	A0A075B6I2_HUMAN;LV604_HUMAN;LV605_HUMAN	No	NA	No	Yes	LymphNodes
A0A075B6I5;P01702;P06316	A0A075B6I5;P01702;P06316	IGLV1-51;;	Protein IGLV1-51 (Fragment);Ig lambda chain V-I region NIG-64;Ig lambda chain V-I region BL2	A0A075B6I5;P01702;P06316	A0A075B6I5_HUMAN;LV104_HUMAN;LV107_HUMAN	No	NA	No	Yes	LymphNodes
A0A075B6I8	A0A075B6I8	IGLV1-47	Protein IGLV1-47 (Fragment)	A0A075B6I8	A0A075B6I8_HUMAN	No	NA	No	Yes	LymphNodes
A0A075B6I9;A0A0B4J1U2;P04211	A0A075B6I9;A0A0B4J1U2;P04211	IGLV7-46;IGLV7-43;	Protein IGLV7-46 (Fragment);Protein IGLV7-43 (Fragment);Ig lambda chain V region 4A	A0A075B6I9;A0A0B4J1U2;P04211	A0A075B6I9_HUMAN;A0A0B4J1U2_HUMAN;LV001_HUMAN	No	NA	No	Yes	LymphNodes
A0A075B6J0	A0A075B6J0	IGLV1-40	Protein IGLV1-40 (Fragment)	A0A075B6J0	A0A075B6J0_HUMAN	No	NA	No	Yes	LymphNodes
A0A075B6J4	A0A075B6J4	IGLV3-25	Protein IGLV3-25 (Fragment)	A0A075B6J4	A0A075B6J4_HUMAN	No	NA	No	Yes	LymphNodes
A0A075B6J7	A0A075B6J7	IGLV3-21	Protein IGLV3-21 (Fragment)	A0A075B6J7	A0A075B6J7_HUMAN	No	NA	No	Yes	LymphNodes
A0A075B6J8	A0A075B6J8	IGLV3-19	Protein IGLV3-19 (Fragment)	A0A075B6J8	A0A075B6J8_HUMAN	No	NA	No	Yes	LymphNodes
A0A075B6J9	A0A075B6J9	IGLV2-18	HCG1782423 (Fragment)	A0A075B6J9	A0A075B6J9_HUMAN	No	NA	No	Yes	LymphNodes
A0A075B6K1	A0A075B6K1	IGLV2-14	Protein IGLV2-14 (Fragment)	A0A075B6K1	A0A075B6K1_HUMAN	No	NA	No	Yes	LymphNodes
A0A075B6K3	A0A075B6K3	IGLV2-11	Protein IGLV2-11 (Fragment)	A0A075B6K3	A0A075B6K3_HUMAN	No	NA	No	Yes	LymphNodes
A0A075B6K4	A0A075B6K4	IGLV3-10	HCG2043238 (Fragment)	A0A075B6K4	A0A075B6K4_HUMAN	No	NA	No	Yes	LymphNodes
A0A075B6K5	A0A075B6K5	IGLV3-9	HCG2043239 (Fragment)	A0A075B6K5	A0A075B6K5_HUMAN	No	NA	No	Yes	LymphNodes
A0A075B6K9;P0CG05	A0A075B6K9;P0CG05	IGLC2	Isoform of P0CG05, Ig lambda-2 chain C regions (Fragment);Ig lambda-2 chain C regions	A0A075B6K9;P0CG05	A0A075B6K9_HUMAN;LAC2_HUMAN	Yes	Plasma	Yes	Yes	LymphNodes
A0A075B6N7	A0A075B6N7	IGHA2	Isoform of P01877, Ig alpha-2 chain C region (Fragment)	A0A075B6N7	A0A075B6N7_HUMAN	No	NA	Yes	Yes	LymphNodes
A0A075B6Q5	A0A075B6Q5	IGHV3-64	Protein IGHV3-64 (Fragment)	A0A075B6Q5	A0A075B6Q5_HUMAN	No	NA	No	Yes	LymphNodes
A0A075B6R1;A0A087WW87;A0A087X0Q4	A0A075B6R1;A0A087WW87;A0A087X0Q4	IGKV2D-40;IGKV2-40;IGKV2-40	Protein IGKV2D-40 (Fragment);Isoform of A0A075B6R1, Protein IGKV2-40 (Fragment);Isoform of A0A075B6R1, Protein IGKV2-40	A0A075B6R1;A0A087WW87;A0A087X0Q4	A0A075B6R1_HUMAN;A0A087WW87_HUMAN;A0A087X0Q4_HUMAN	No	NA	No	Yes	LymphNodes
A0A075B6R9;A0A0C4DH68	A0A075B6R9;A0A0C4DH68	IGKV2D-24;IGKV2-24	Protein IGKV2D-24 (Fragment);Protein IGKV2-24 (Fragment)	A0A075B6R9;A0A0C4DH68	A0A075B6R9_HUMAN;A0A0C4DH68_HUMAN	No	NA	No	Yes	LymphNodes
A0A075B6S2;A0A087X0P6	A0A075B6S2;A0A087X0P6	IGKV2D-29	Protein IGKV2D-29 (Fragment);Isoform of A0A075B6S2, Protein IGKV2D-29	A0A075B6S2;A0A087X0P6	A0A075B6S2_HUMAN;A0A087X0P6_HUMAN	No	NA	No	Yes	LymphNodes
A0A075B6S9;A0A0E3D6N1	A0A075B6S9;A0A0E3D6N1	IGKV1D-37;IGKV1-37	Protein IGKV1D-37 (Fragment);Protein IGKV1-37 (Fragment)	A0A075B6S9;A0A0E3D6N1	A0A075B6S9_HUMAN;A0A0E3D6N1_HUMAN	No	NA	No	Yes	LymphNodes
A0A075B727	A0A075B727	PECAM1	Isoform of P16284, Platelet endothelial cell adhesion molecule (Fragment)	A0A075B727	A0A075B727_HUMAN	No	NA	Yes	No	LymphNodes
A0A075B7B8	A0A075B7B8	IGHV3OR16-12	Protein IGHV3OR16-12 (Fragment)	A0A075B7B8	A0A075B7B8_HUMAN	No	NA	No	Yes	LymphNodes
A0A087WSY5;Q96IY4	A0A087WSY5;Q96IY4	CPB2	Isoform of Q96IY4, Carboxypeptidase B2;Carboxypeptidase B2	A0A087WSY5;Q96IY4	A0A087WSY5_HUMAN;CBPB2_HUMAN	No	NA	Yes	No	LymphNodes
A0A087WSY6	A0A087WSY6	IGKV3D-15	Protein IGKV3D-15 (Fragment)	A0A087WSY6	A0A087WSY6_HUMAN	No	NA	No	Yes	LymphNodes
A0A087WSZ0;A0A0G2JQJ0	A0A087WSZ0;A0A0G2JQJ0	IGKV1D-8	Protein IGKV1D-8 (Fragment);Isoform of A0A087WSZ0, Protein IGKV1D-8 (Fragment)	A0A087WSZ0;A0A0G2JQJ0	A0A087WSZ0_HUMAN;A0A0G2JQJ0_HUMAN	No	NA	No	Yes	LymphNodes
A0A087WTE1;P19823;Q5T985	A0A087WTE1;P19823;Q5T985	ITIH2	Isoform of P19823, Inter-alpha-trypsin inhibitor heavy chain H2;Inter-alpha-trypsin inhibitor heavy chain H2;Isoform of P19823, Inter-alpha-trypsin inhibitor heavy chain H2	A0A087WTE1;P19823;Q5T985	A0A087WTE1_HUMAN;ITIH2_HUMAN;Q5T985_HUMAN	Yes	Plasma	Yes	No	LymphNodes
A0A087WTK0;A0A087WVC6;Q12913	A0A087WTK0;A0A087WVC6;Q12913	PTPRJ	Isoform of Q12913, Protein-tyrosine-phosphatase;Isoform of Q12913, Protein-tyrosine-phosphatase;Receptor-type tyrosine-protein phosphatase eta	A0A087WTK0;A0A087WVC6;Q12913	A0A087WTK0_HUMAN;A0A087WVC6_HUMAN;PTPRJ_HUMAN	No	NA	Yes	No	LymphNodes
A0A087WU43;A0A087WX17;A0A087WXI5;H3BNC6;H3BVI7;P12830;P12830-2	A0A087WU43;A0A087WX17;A0A087WXI5;H3BNC6;H3BVI7;P12830;P12830-2	CDH1	Isoform of P12830, Cadherin-1;Isoform of P12830, Cadherin-1;Isoform of P12830, Cadherin-1;Isoform of P12830, Cadherin-1;Isoform of P12830, Cadherin-1;Cadherin-1;Isoform of P12830, Isoform 2 of Cadherin-1	A0A087WU43;A0A087WX17;A0A087WXI5;H3BNC6;H3BVI7;P12830;P12830-2	A0A087WU43_HUMAN;A0A087WX17_HUMAN;A0A087WXI5_HUMAN;H3BNC6_HUMAN;H3BVI7_HUMAN;CADH1_HUMAN;CADH1_HUMAN	No	NA	Yes	No	LymphNodes
A0A087WU90;A0A087WZR4;E9PNY5;H0Y4U3;M9MML6;O75015	A0A087WU90;A0A087WZR4;E9PNY5;H0Y4U3;M9MML6;O75015	FCGR3B	Isoform of O75015, Low affinity immunoglobulin gamma Fc region receptor III-B;Isoform of O75015, Low affinity immunoglobulin gamma Fc region receptor III-B;Isoform of O75015, Low affinity immunoglobulin gamma Fc region receptor III-B (Fragment);Isoform of O75015, Low affinity immunoglobulin gamma Fc region receptor III-B (Fragment);Isoform of O75015, Low affinity immunoglobulin gamma Fc region receptor III-B;Low affinity immunoglobulin gamma Fc region receptor III-B	A0A087WU90;A0A087WZR4;E9PNY5;H0Y4U3;M9MML6;O75015	A0A087WU90_HUMAN;A0A087WZR4_HUMAN;E9PNY5_HUMAN;H0Y4U3_HUMAN;M9MML6_HUMAN;FCG3B_HUMAN	No	NA	Yes	No	LymphNodes
A0A087WU91;A0A0A0MS15	A0A087WU91;A0A0A0MS15	IGHV3-49	Isoform of A0A0A0MS15, Protein IGHV3-49;Protein IGHV3-49 (Fragment)	A0A087WU91;A0A0A0MS15	A0A087WU91_HUMAN;A0A0A0MS15_HUMAN	No	NA	No	Yes	LymphNodes
A0A087WUK2;O14979	A0A087WUK2;O14979	HNRNPDL	Isoform of O14979, Heterogeneous nuclear ribonucleoprotein D-like;Heterogeneous nuclear ribonucleoprotein D-like	A0A087WUK2;O14979	A0A087WUK2_HUMAN;HNRDL_HUMAN	No	NA	Yes	No	LymphNodes
A0A087WUS0;E7ETK0;P62847;P62847-2;P62847-3;P62847-4	A0A087WUS0;E7ETK0;P62847;P62847-2;P62847-3;P62847-4	RPS24	Isoform of P62847, 40S ribosomal protein S24;Isoform of P62847, 40S ribosomal protein S24;40S ribosomal protein S24;Isoform of P62847, Isoform 2 of 40S ribosomal protein S24;Isoform of P62847, Isoform 3 of 40S ribosomal protein S24;Isoform of P62847, Isoform 4 of 40S ribosomal protein S24	A0A087WUS0;E7ETK0;P62847;P62847-2;P62847-3;P62847-4	A0A087WUS0_HUMAN;E7ETK0_HUMAN;RS24_HUMAN;RS24_HUMAN;RS24_HUMAN;RS24_HUMAN	No	NA	Yes	No	LymphNodes
A0A087WUS7;A0A0A0MS09	A0A087WUS7;A0A0A0MS09	IGHD	Isoform of P01880, Ig delta chain C region;Isoform of P01880, Ig delta chain C region (Fragment)	A0A087WUS7;A0A0A0MS09	A0A087WUS7_HUMAN;A0A0A0MS09_HUMAN	No	NA	Yes	Yes	LymphNodes
A0A087WUT6;O60841	A0A087WUT6;O60841	EIF5B	Isoform of O60841, Eukaryotic translation initiation factor 5B;Eukaryotic translation initiation factor 5B	A0A087WUT6;O60841	A0A087WUT6_HUMAN;IF2P_HUMAN	No	NA	Yes	No	LymphNodes
A0A087WUV8;P35613;P35613-2;P35613-3;P35613-4	A0A087WUV8;P35613;P35613-2;P35613-3;P35613-4	BSG	Isoform of P35613, Basigin;Basigin;Isoform of P35613, Isoform 2 of Basigin;Isoform of P35613, Isoform 3 of Basigin;Isoform of P35613, Isoform 4 of Basigin	A0A087WUV8;P35613;P35613-2;P35613-3;P35613-4	A0A087WUV8_HUMAN;BASI_HUMAN;BASI_HUMAN;BASI_HUMAN;BASI_HUMAN	No	NA	Yes	No	LymphNodes
A0A087WV47	A0A087WV47	IGHG1	Isoform of P01871, Ig gamma-1 chain C region	A0A087WV47	A0A087WV47_HUMAN	Yes	Plasma	Yes	Yes	LymphNodes
A0A087WW89	A0A087WW89	IGHV3-72	Isoform of A0A0B4J1Y9, Protein IGHV3-72	A0A087WW89	A0A087WW89_HUMAN	No	NA	No	Yes	LymphNodes
A0A087WWC9;A0A087WWT5;A0A087WWU7;A0A087WX49;A0A087WXC3;A0A087WYN7	A0A087WWC9;A0A087WWT5;A0A087WWU7;A0A087WX49;A0A087WXC3;A0A087WYN7	IGLL5	Isoform of B9A064, Immunoglobulin lambda-like polypeptide 5;Isoform of B9A064, Immunoglobulin lambda-like polypeptide 5;Isoform of B9A064, Immunoglobulin lambda-like polypeptide 5;Isoform of B9A064, Immunoglobulin lambda-like polypeptide 5;Isoform of B9A064, Immunoglobulin lambda-like polypeptide 5;Isoform of B9A064, Immunoglobulin lambda-like polypeptide 5	A0A087WWC9;A0A087WWT5;A0A087WWU7;A0A087WX49;A0A087WXC3;A0A087WYN7	A0A087WWC9_HUMAN;A0A087WWT5_HUMAN;A0A087WWU7_HUMAN;A0A087WX49_HUMAN;A0A087WXC3_HUMAN;A0A087WYN7_HUMAN	No	NA	Yes	Yes	LymphNodes
A0A087WWU8;P06753-2	A0A087WWU8;P06753-2	TPM3	Isoform of P06753, Tropomyosin alpha-3 chain;Isoform of P06753, Isoform 2 of Tropomyosin alpha-3 chain	A0A087WWU8;P06753-2	A0A087WWU8_HUMAN;TPM3_HUMAN	No	NA	Yes	No	LymphNodes
A0A087WWY0;P08519	A0A087WWY0;P08519	LPA	Isoform of P08519, Apolipoprotein(a);Apolipoprotein(a)	A0A087WWY0;P08519	A0A087WWY0_HUMAN;APOA_HUMAN	No	NA	Yes	No	LymphNodes
A0A087WXL8	A0A087WXL8	IGHG3	Isoform of P01871, Ig gamma-3 chain C region	A0A087WXL8	A0A087WXL8_HUMAN	No	NA	Yes	Yes	LymphNodes
A0A087WXM6;A0A0A6YYL6;J3KRX5;J3QQT2;P18621;P18621-3	A0A087WXM6;A0A0A6YYL6;J3KRX5;J3QQT2;P18621;P18621-3	RPL17;RPL17-C18orf32;RPL17;RPL17;RPL17;RPL17	Isoform of P18621, 60S ribosomal protein L17 (Fragment);Isoform of Q8TCD1, Protein RPL17-C18orf32;Isoform of P18621, 60S ribosomal protein L17 (Fragment);Isoform of P18621, 60S ribosomal protein L17 (Fragment);60S ribosomal protein L17;Isoform of P18621, Isoform 3 of 60S ribosomal protein L17	A0A087WXM6;A0A0A6YYL6;J3KRX5;J3QQT2;P18621;P18621-3	A0A087WXM6_HUMAN;A0A0A6YYL6_HUMAN;J3KRX5_HUMAN;J3QQT2_HUMAN;RL17_HUMAN;RL17_HUMAN	No	NA	Yes	No	LymphNodes
A0A087WYC5	A0A087WYC5	IGHG1	Isoform of P01871, Ig gamma-1 chain C region	A0A087WYC5	A0A087WYC5_HUMAN	Yes	Plasma	Yes	Yes	LymphNodes
A0A087WYJ9	A0A087WYJ9	IGHM	Isoform of P01871, Ig mu chain C region	A0A087WYJ9	A0A087WYJ9_HUMAN	No	NA	Yes	Yes	LymphNodes
A0A087WYL9	A0A087WYL9	IGKC	Isoform of P01834, Ig kappa chain C region	A0A087WYL9	A0A087WYL9_HUMAN	Yes	Plasma	Yes	Yes	LymphNodes
A0A087WYR4	A0A087WYR4	IGLL5	Isoform of B9A064, Immunoglobulin lambda-like polypeptide 5	A0A087WYR4	A0A087WYR4_HUMAN	No	NA	Yes	Yes	LymphNodes
A0A087WYS1;E7EUC7;Q16851	A0A087WYS1;E7EUC7;Q16851	UGP2	Isoform of Q16851, UTP--glucose-1-phosphate uridylyltransferase;Isoform of Q16851, UTP--glucose-1-phosphate uridylyltransferase;UTP--glucose-1-phosphate uridylyltransferase	A0A087WYS1;E7EUC7;Q16851	A0A087WYS1_HUMAN;E7EUC7_HUMAN;UGPA_HUMAN	No	NA	Yes	No	LymphNodes
A0A087WZM2;D6REQ6;D6RHI9;O00584	A0A087WZM2;D6REQ6;D6RHI9;O00584	RNASET2	Isoform of O00584, Ribonuclease T2;Isoform of O00584, Ribonuclease T2;Isoform of O00584, Ribonuclease T2 (Fragment);Ribonuclease T2	A0A087WZM2;D6REQ6;D6RHI9;O00584	A0A087WZM2_HUMAN;D6REQ6_HUMAN;D6RHI9_HUMAN;RNT2_HUMAN	No	NA	Yes	No	LymphNodes
A0A087WZP6;A0A0A0MTL9;Q14112;Q14112-2	A0A087WZP6;A0A0A0MTL9;Q14112;Q14112-2	NID2	Isoform of Q14112, Nidogen-2;Isoform of Q14112, Nidogen-2;Nidogen-2;Isoform of Q14112, Isoform 2 of Nidogen-2	A0A087WZP6;A0A0A0MTL9;Q14112;Q14112-2	A0A087WZP6_HUMAN;A0A0A0MTL9_HUMAN;NID2_HUMAN;NID2_HUMAN	No	NA	Yes	No	LymphNodes
A0A087WZV1;D6R9P3;D6RBZ0;D6RD18;Q99729-2;Q99729-3	A0A087WZV1;D6R9P3;D6RBZ0;D6RD18;Q99729-2;Q99729-3	HNRNPAB	Isoform of Q99729, Heterogeneous nuclear ribonucleoprotein A/B;Isoform of Q99729, Heterogeneous nuclear ribonucleoprotein A/B;Isoform of Q99729, Heterogeneous nuclear ribonucleoprotein A/B;Isoform of Q99729, Heterogeneous nuclear ribonucleoprotein A/B;Isoform of Q99729, Isoform 2 of Heterogeneous nuclear ribonucleoprotein A/B;Isoform of Q99729, Isoform 3 of Heterogeneous nuclear ribonucleoprotein A/B	A0A087WZV1;D6R9P3;D6RBZ0;D6RD18;Q99729-2;Q99729-3	A0A087WZV1_HUMAN;D6R9P3_HUMAN;D6RBZ0_HUMAN;D6RD18_HUMAN;ROAA_HUMAN;ROAA_HUMAN	No	NA	Yes	No	LymphNodes
A0A087WZW8	A0A087WZW8	IGKV3-11	Protein IGKV3-11	A0A087WZW8	A0A087WZW8_HUMAN	No	NA	No	Yes	LymphNodes
A0A087X0D5;P09668	A0A087X0D5;P09668	CTSH	Isoform of P09668, Pro-cathepsin H;Pro-cathepsin H	A0A087X0D5;P09668	A0A087X0D5_HUMAN;CATH_HUMAN	No	NA	Yes	No	LymphNodes
A0A087X0K0;P39059	A0A087X0K0;P39059	COL15A1	Isoform of P39059, Collagen alpha-1(XV) chain;Collagen alpha-1(XV) chain	A0A087X0K0;P39059	A0A087X0K0_HUMAN;COFA1_HUMAN	No	NA	Yes	No	LymphNodes
A0A087X0S5;P12109	A0A087X0S5;P12109	COL6A1	Isoform of P12109, Collagen alpha-1(VI) chain;Collagen alpha-1(VI) chain	A0A087X0S5;P12109	A0A087X0S5_HUMAN;CO6A1_HUMAN	No	NA	Yes	No	LymphNodes
A0A087X0X3;P52272;P52272-2	A0A087X0X3;P52272;P52272-2	HNRNPM	Isoform of P52272, Heterogeneous nuclear ribonucleoprotein M;Heterogeneous nuclear ribonucleoprotein M;Isoform of P52272, Isoform 2 of Heterogeneous nuclear ribonucleoprotein M	A0A087X0X3;P52272;P52272-2	A0A087X0X3_HUMAN;HNRPM_HUMAN;HNRPM_HUMAN	No	NA	Yes	No	LymphNodes
A0A087X0X6;A0A0A0MTR1;P55290;P55290-4;P55290-5	A0A087X0X6;A0A0A0MTR1;P55290;P55290-4;P55290-5	CDH13	Isoform of P55290, Cadherin-13;Isoform of P55290, Cadherin-13;Cadherin-13;Isoform of P55290, Isoform 4 of Cadherin-13;Isoform of P55290, Isoform 5 of Cadherin-13	A0A087X0X6;A0A0A0MTR1;P55290;P55290-4;P55290-5	A0A087X0X6_HUMAN;A0A0A0MTR1_HUMAN;CAD13_HUMAN;CAD13_HUMAN;CAD13_HUMAN	No	NA	Yes	No	LymphNodes
A0A087X130	A0A087X130	IGKC	Isoform of P01834, Ig kappa chain C region	A0A087X130	A0A087X130_HUMAN	Yes	Plasma	Yes	Yes	LymphNodes
A0A087X1C7	A0A087X1C7	IGHG1	Isoform of P01871, Ig gamma-1 chain C region	A0A087X1C7	A0A087X1C7_HUMAN	Yes	Plasma	Yes	Yes	LymphNodes
A0A087X1J7;P22352	A0A087X1J7;P22352	GPX3	Isoform of P22352, Glutathione peroxidase;Glutathione peroxidase 3	A0A087X1J7;P22352	A0A087X1J7_HUMAN;GPX3_HUMAN	No	NA	Yes	No	LymphNodes
A0A087X2D0;P84103;P84103-2	A0A087X2D0;P84103;P84103-2	SRSF3	Isoform of P84103, Serine/arginine-rich-splicing factor 3;Serine/arginine-rich splicing factor 3;Isoform of P84103, Isoform 2 of Serine/arginine-rich splicing factor 3	A0A087X2D0;P84103;P84103-2	A0A087X2D0_HUMAN;SRSF3_HUMAN;SRSF3_HUMAN	No	NA	Yes	No	LymphNodes
A0A096LP30;Q8NDA2;Q8NDA2-2;Q8NDA2-3	A0A096LP30;Q8NDA2;Q8NDA2-2;Q8NDA2-3	HMCN2	Isoform of Q8NDA2, Hemicentin-2;Hemicentin-2;Isoform of Q8NDA2, Isoform 2 of Hemicentin-2;Isoform of Q8NDA2, Isoform 3 of Hemicentin-2	A0A096LP30;Q8NDA2;Q8NDA2-2;Q8NDA2-3	A0A096LP30_HUMAN;HMCN2_HUMAN;HMCN2_HUMAN;HMCN2_HUMAN	No	NA	Yes	No	LymphNodes
A0A0A0MRA3;A0A0A0MTS7;Q8WZ42;Q8WZ42-10;Q8WZ42-11;Q8WZ42-12;Q8WZ42-13;Q8WZ42-2;Q8WZ42-3;Q8WZ42-4;Q8WZ42-5;Q8WZ42-7;Q8WZ42-8;Q8WZ42-9	A0A0A0MRA3;A0A0A0MTS7;Q8WZ42;Q8WZ42-10;Q8WZ42-11;Q8WZ42-12;Q8WZ42-13;Q8WZ42-2;Q8WZ42-3;Q8WZ42-4;Q8WZ42-5;Q8WZ42-7;Q8WZ42-8;Q8WZ42-9	TTN	Isoform of Q8WZ42, Titin;Isoform of Q8WZ42, Titin;Titin;Isoform of Q8WZ42, Isoform 10 of Titin;Isoform of Q8WZ42, Isoform 11 of Titin;Isoform of Q8WZ42, Isoform 12 of Titin;Isoform of Q8WZ42, Isoform 13 of Titin;Isoform of Q8WZ42, Isoform 2 of Titin;Isoform of Q8WZ42, Isoform 3 of Titin;Isoform of Q8WZ42, Isoform 4 of Titin;Isoform of Q8WZ42, Isoform 5 of Titin;Isoform of Q8WZ42, Isoform 7 of Titin;Isoform of Q8WZ42, Isoform 8 of Titin;Isoform of Q8WZ42, Isoform 9 of Titin	A0A0A0MRA3;A0A0A0MTS7;Q8WZ42;Q8WZ42-10;Q8WZ42-11;Q8WZ42-12;Q8WZ42-13;Q8WZ42-2;Q8WZ42-3;Q8WZ42-4;Q8WZ42-5;Q8WZ42-7;Q8WZ42-8;Q8WZ42-9	A0A0A0MRA3_HUMAN;A0A0A0MTS7_HUMAN;TITIN_HUMAN;TITIN_HUMAN;TITIN_HUMAN;TITIN_HUMAN;TITIN_HUMAN;TITIN_HUMAN;TITIN_HUMAN;TITIN_HUMAN;TITIN_HUMAN;TITIN_HUMAN;TITIN_HUMAN;TITIN_HUMAN	No	NA	Yes	No	LymphNodes
A0A0A0MRJ6;F6S8N6;H7BY58;P22061;P22061-2	A0A0A0MRJ6;F6S8N6;H7BY58;P22061;P22061-2	PCMT1	Isoform of P22061, Protein-L-isoaspartate O-methyltransferase;Isoform of P22061, Protein-L-isoaspartate O-methyltransferase;Isoform of P22061, Protein-L-isoaspartate O-methyltransferase;Protein-L-isoaspartate(D-aspartate) O-methyltransferase;Isoform of P22061, Isoform 2 of Protein-L-isoaspartate(D-aspartate) O-methyltransferase	A0A0A0MRJ6;F6S8N6;H7BY58;P22061;P22061-2	A0A0A0MRJ6_HUMAN;F6S8N6_HUMAN;H7BY58_HUMAN;PIMT_HUMAN;PIMT_HUMAN	No	NA	Yes	No	LymphNodes
A0A0A0MRJ7;P12259	A0A0A0MRJ7;P12259	F5	Isoform of P12259, Coagulation factor V;Coagulation factor V	A0A0A0MRJ7;P12259	A0A0A0MRJ7_HUMAN;FA5_HUMAN	No	NA	Yes	No	LymphNodes
A0A0A0MRZ9	A0A0A0MRZ9	IGLV5-52	Protein IGLV5-52 (Fragment)	A0A0A0MRZ9	A0A0A0MRZ9_HUMAN	No	NA	No	Yes	LymphNodes
A0A0A0MS12	A0A0A0MS12	IGHV4-34	Protein IGHV4-34 (Fragment)	A0A0A0MS12	A0A0A0MS12_HUMAN	No	NA	No	Yes	LymphNodes
A0A0A0MSQ0;P13797;P13797-2	A0A0A0MSQ0;P13797;P13797-2	PLS3	Isoform of P13797, Plastin-3;Plastin-3;Isoform of P13797, Isoform 2 of Plastin-3	A0A0A0MSQ0;P13797;P13797-2	A0A0A0MSQ0_HUMAN;PLST_HUMAN;PLST_HUMAN	No	NA	Yes	No	LymphNodes
A0A0A0MT36;A0A0C4DH26	A0A0A0MT36;A0A0C4DH26	IGKV6D-21;IGKV6D-41	Protein IGKV6D-21 (Fragment);Protein IGKV6D-41 (Fragment)	A0A0A0MT36;A0A0C4DH26	A0A0A0MT36_HUMAN;A0A0C4DH26_HUMAN	No	NA	No	Yes	LymphNodes
A0A0A0MT74	A0A0A0MT74	IGKV1-16	Protein IGKV1-16 (Fragment)	A0A0A0MT74	A0A0A0MT74_HUMAN	No	NA	No	Yes	LymphNodes
A0A0A0MTN3;P21266	A0A0A0MTN3;P21266	GSTM3	Isoform of P21266, Glutathione S-transferase Mu 3;Glutathione S-transferase Mu 3	A0A0A0MTN3;P21266	A0A0A0MTN3_HUMAN;GSTM3_HUMAN	No	NA	Yes	No	LymphNodes
A0A0A0MTQ6	A0A0A0MTQ6	IGKV2D-28	Isoform of A0A075B6P5, Protein IGKV2D-28	A0A0A0MTQ6	A0A0A0MTQ6_HUMAN	No	NA	No	Yes	LymphNodes
A0A0A0MTS2;P06744	A0A0A0MTS2;P06744	GPI	Isoform of P06744, Glucose-6-phosphate isomerase (Fragment);Glucose-6-phosphate isomerase	A0A0A0MTS2;P06744	A0A0A0MTS2_HUMAN;G6PI_HUMAN	No	NA	Yes	No	LymphNodes
A0A0B4J1R4;P32754;P32754-2	A0A0B4J1R4;P32754;P32754-2	HPD	Isoform of P32754, 4-hydroxyphenylpyruvate dioxygenase;4-hydroxyphenylpyruvate dioxygenase;Isoform of P32754, Isoform 2 of 4-hydroxyphenylpyruvate dioxygenase	A0A0B4J1R4;P32754;P32754-2	A0A0B4J1R4_HUMAN;HPPD_HUMAN;HPPD_HUMAN	No	NA	Yes	No	LymphNodes
A0A0B4J1U3;A0A0G2JLQ1	A0A0B4J1U3;A0A0G2JLQ1	IGLV1-36	Protein IGLV1-36 (Fragment);Isoform of A0A0B4J1U3, Protein IGLV1-36	A0A0B4J1U3;A0A0G2JLQ1	A0A0B4J1U3_HUMAN;A0A0G2JLQ1_HUMAN	No	NA	No	Yes	LymphNodes
A0A0B4J1V0	A0A0B4J1V0	IGHV3-15	Protein IGHV3-15 (Fragment)	A0A0B4J1V0	A0A0B4J1V0_HUMAN	No	NA	No	Yes	LymphNodes
A0A0B4J1V2	A0A0B4J1V2	IGHV2-26	Protein IGHV2-26 (Fragment)	A0A0B4J1V2	A0A0B4J1V2_HUMAN	No	NA	No	Yes	LymphNodes
A0A0B4J1V4;P01743	A0A0B4J1V4;P01743	IGHV1-46;	Protein IGHV1-46 (Fragment);Ig heavy chain V-I region HG3	A0A0B4J1V4;P01743	A0A0B4J1V4_HUMAN;HV102_HUMAN	No	NA	No	Yes	LymphNodes
A0A0B4J1V5	A0A0B4J1V5	IGHV1-69	Protein IGHV1-69 (Fragment)	A0A0B4J1V5	A0A0B4J1V5_HUMAN	No	NA	No	Yes	LymphNodes
A0A0B4J1W3;Q9BXJ9	A0A0B4J1W3;Q9BXJ9	NAA15	Isoform of Q9BXJ9, N-alpha-acetyltransferase 15, NatA auxiliary subunit;N-alpha-acetyltransferase 15, NatA auxiliary subunit	A0A0B4J1W3;Q9BXJ9	A0A0B4J1W3_HUMAN;NAA15_HUMAN	No	NA	Yes	No	LymphNodes
A0A0B4J1X5	A0A0B4J1X5	IGHV3-74	Protein IGHV3-74 (Fragment)	A0A0B4J1X5	A0A0B4J1X5_HUMAN	No	NA	No	Yes	LymphNodes
A0A0B4J1Y8	A0A0B4J1Y8	IGLV9-49	Protein IGLV9-49	A0A0B4J1Y8	A0A0B4J1Y8_HUMAN	No	NA	No	Yes	LymphNodes
A0A0B4J1Z4	A0A0B4J1Z4	IGKV1-17	Protein IGKV1-17 (Fragment)	A0A0B4J1Z4	A0A0B4J1Z4_HUMAN	No	NA	No	Yes	LymphNodes
A0A0B4J1Z7;A0A0C4DH57	A0A0B4J1Z7;A0A0C4DH57	IGKV1-39;IGKV1D-39	Protein IGKV1-39 (Fragment);Protein IGKV1D-39 (Fragment)	A0A0B4J1Z7;A0A0C4DH57	A0A0B4J1Z7_HUMAN;A0A0C4DH57_HUMAN	No	NA	No	Yes	LymphNodes
A0A0B4J269;Q13509	A0A0B4J269;Q13509	TUBB3	Isoform of Q13509, Tubulin beta-3 chain;Tubulin beta-3 chain	A0A0B4J269;Q13509	A0A0B4J269_HUMAN;TBB3_HUMAN	No	NA	Yes	No	LymphNodes
A0A0B4J2C3;P13693;Q5W0H4	A0A0B4J2C3;P13693;Q5W0H4	TPT1	Isoform of P13693, Translationally-controlled tumor protein;Translationally-controlled tumor protein;Isoform of P13693, Translationally-controlled tumor protein	A0A0B4J2C3;P13693;Q5W0H4	A0A0B4J2C3_HUMAN;TCTP_HUMAN;Q5W0H4_HUMAN	No	NA	Yes	No	LymphNodes
A0A0B4J2D9	A0A0B4J2D9	IGKV1D-13	Protein IGKV1D-13 (Fragment)	A0A0B4J2D9	A0A0B4J2D9_HUMAN	No	NA	No	Yes	LymphNodes
A0A0B4J2E7;A0A0C4DH73	A0A0B4J2E7;A0A0C4DH73	IGKV1D-12;IGKV1-12	Protein IGKV1D-12 (Fragment);Protein IGKV1-12 (Fragment)	A0A0B4J2E7;A0A0C4DH73	A0A0B4J2E7_HUMAN;A0A0C4DH73_HUMAN	No	NA	No	Yes	LymphNodes
A0A0B4J2H0	A0A0B4J2H0	IGHV1-69-2	Protein IGHV1-69-2 (Fragment)	A0A0B4J2H0	A0A0B4J2H0_HUMAN	No	NA	No	Yes	LymphNodes
A0A0B4J2H3	A0A0B4J2H3	IGHV2-70	Protein IGHV2-70 (Fragment)	A0A0B4J2H3	A0A0B4J2H3_HUMAN	No	NA	No	Yes	LymphNodes
A0A0C4DFU2;P04179	A0A0C4DFU2;P04179	SOD2	Isoform of P04179, Superoxide dismutase;Superoxide dismutase [Mn], mitochondrial	A0A0C4DFU2;P04179	A0A0C4DFU2_HUMAN;SODM_HUMAN	No	NA	Yes	No	LymphNodes
A0A0C4DG17;C9J9K3;P08865	A0A0C4DG17;C9J9K3;P08865	RPSA	Isoform of P08865, 40S ribosomal protein SA;Isoform of P08865, 40S ribosomal protein SA (Fragment);40S ribosomal protein SA	A0A0C4DG17;C9J9K3;P08865	A0A0C4DG17_HUMAN;C9J9K3_HUMAN;RSSA_HUMAN	No	NA	Yes	No	LymphNodes
A0A0C4DGG9;F5GWX5;Q14839;Q14839-2	A0A0C4DGG9;F5GWX5;Q14839;Q14839-2	CHD4	Isoform of Q14839, Chromodomain-helicase-DNA-binding protein 4;Isoform of Q14839, Chromodomain-helicase-DNA-binding protein 4;Chromodomain-helicase-DNA-binding protein 4;Isoform of Q14839, Isoform 2 of Chromodomain-helicase-DNA-binding protein 4	A0A0C4DGG9;F5GWX5;Q14839;Q14839-2	A0A0C4DGG9_HUMAN;F5GWX5_HUMAN;CHD4_HUMAN;CHD4_HUMAN	No	NA	Yes	No	LymphNodes
A0A0C4DGN2;B4DYU0;I3L145;I3L1J1;P04278;P04278-2;P04278-3;P04278-4;P04278-5	A0A0C4DGN2;B4DYU0;I3L145;I3L1J1;P04278;P04278-2;P04278-3;P04278-4;P04278-5	SHBG	Isoform of P04278, Sex hormone-binding globulin (Fragment);Isoform of P04278, Sex hormone-binding globulin;Isoform of P04278, Sex hormone-binding globulin;Isoform of P04278, Sex hormone-binding globulin;Sex hormone-binding globulin;Isoform of P04278, Isoform 2 of Sex hormone-binding globulin;Isoform of P04278, Isoform 3 of Sex hormone-binding globulin;Isoform of P04278, Isoform 4 of Sex hormone-binding globulin;Isoform of P04278, Isoform 5 of Sex hormone-binding globulin	A0A0C4DGN2;B4DYU0;I3L145;I3L1J1;P04278;P04278-2;P04278-3;P04278-4;P04278-5	A0A0C4DGN2_HUMAN;B4DYU0_HUMAN;I3L145_HUMAN;I3L1J1_HUMAN;SHBG_HUMAN;SHBG_HUMAN;SHBG_HUMAN;SHBG_HUMAN;SHBG_HUMAN	No	NA	Yes	No	LymphNodes
A0A0C4DGV7;P02753;Q5VY30	A0A0C4DGV7;P02753;Q5VY30	RBP4	Isoform of P02753, Retinol-binding protein 4;Retinol-binding protein 4;Isoform of P02753, Retinol binding protein 4, plasma, isoform CRA_b	A0A0C4DGV7;P02753;Q5VY30	A0A0C4DGV7_HUMAN;RET4_HUMAN;Q5VY30_HUMAN	No	NA	Yes	No	LymphNodes
A0A0C4DGZ8;P07359	A0A0C4DGZ8;P07359	GP1BA	Isoform of P07359, Glycoprotein Ib (Platelet), alpha polypeptide;Platelet glycoprotein Ib alpha chain	A0A0C4DGZ8;P07359	A0A0C4DGZ8_HUMAN;GP1BA_HUMAN	Yes	Coagulation_UP	Yes	No	LymphNodes
A0A0C4DH25	A0A0C4DH25	IGKV3D-20	Protein IGKV3D-20 (Fragment)	A0A0C4DH25	A0A0C4DH25_HUMAN	No	NA	No	Yes	LymphNodes
A0A0C4DH31	A0A0C4DH31	IGHV1-18	Protein IGHV1-18 (Fragment)	A0A0C4DH31	A0A0C4DH31_HUMAN	No	NA	No	Yes	LymphNodes
A0A0C4DH33	A0A0C4DH33	IGHV1-24	Protein IGHV1-24 (Fragment)	A0A0C4DH33	A0A0C4DH33_HUMAN	No	NA	No	Yes	LymphNodes
A0A0C4DH34	A0A0C4DH34	IGHV4-28	Protein IGHV4-28 (Fragment)	A0A0C4DH34	A0A0C4DH34_HUMAN	No	NA	No	Yes	LymphNodes
A0A0C4DH35	A0A0C4DH35	IGHV3-35	Protein IGHV3-35 (Fragment)	A0A0C4DH35	A0A0C4DH35_HUMAN	No	NA	No	Yes	LymphNodes
A0A0C4DH36	A0A0C4DH36	IGHV3-38	Protein IGHV3-38 (Fragment)	A0A0C4DH36	A0A0C4DH36_HUMAN	No	NA	No	Yes	LymphNodes
A0A0C4DH38;A0A0G2JP91	A0A0C4DH38;A0A0G2JP91	IGHV5-51;	Protein IGHV5-51 (Fragment);Uncharacterized protein	A0A0C4DH38;A0A0G2JP91	A0A0C4DH38_HUMAN;A0A0G2JP91_HUMAN	No	NA	No	Yes	LymphNodes
A0A0C4DH39	A0A0C4DH39	IGHV1-58	Protein IGHV1-58 (Fragment)	A0A0C4DH39	A0A0C4DH39_HUMAN	No	NA	No	Yes	LymphNodes
A0A0C4DH55;A0A0C4DH90;A0A0G2JMV0	A0A0C4DH55;A0A0C4DH90;A0A0G2JMV0	IGKV3D-7;IGKV3OR2-268;IGKV3D-7	Protein IGKV3D-7 (Fragment);Protein IGKV3OR2-268 (Fragment);Isoform of A0A0C4DH55, Protein IGKV3D-7	A0A0C4DH55;A0A0C4DH90;A0A0G2JMV0	A0A0C4DH55_HUMAN;A0A0C4DH90_HUMAN;A0A0G2JMV0_HUMAN	No	NA	No	Yes	LymphNodes
A0A0C4DH72	A0A0C4DH72	IGKV1-6	Protein IGKV1-6 (Fragment)	A0A0C4DH72	A0A0C4DH72_HUMAN	No	NA	No	Yes	LymphNodes
A0A0D9SEI3;A0A0D9SEN2;A0A0D9SER5;B7ZVY7;J3QKR5;J3QR29;J3QR44;P21127;P21127-10;P21127-2;P21127-3;P21127-5;P21127-6;P21127-8;P21127-9;Q5QPR3;Q5QPR4;Q9UQ88;Q9UQ88-2;Q9UQ88-3;Q9UQ88-4	A0A0D9SEI3;A0A0D9SEN2;A0A0D9SER5;B7ZVY7;J3QKR5;J3QR29;J3QR44;P21127;P21127-10;P21127-2;P21127-3;P21127-5;P21127-6;P21127-8;P21127-9;Q5QPR3;Q5QPR4;Q9UQ88;Q9UQ88-2;Q9UQ88-3;Q9UQ88-4	CDK11B;CDK11B;CDK11B;CDC2L1;CDK11B;CDK11B;CDK11B;CDK11B;CDK11B;CDK11B;CDK11B;CDK11B;CDK11B;CDK11B;CDK11B;CDK11A;CDK11A;CDK11A;CDK11A;CDK11A;CDK11A	Isoform of P21127, Cyclin-dependent kinase 11B;Isoform of P21127, Cyclin-dependent kinase 11B;Isoform of P21127, Cyclin-dependent kinase 11B;Isoform of P21127, Cell division cycle 2-like 1 (PITSLRE proteins);Isoform of P21127, Cyclin-dependent kinase 11B;Isoform of P21127, Cyclin-dependent kinase 11B;Isoform of P21127, Cyclin-dependent kinase 11B;Cyclin-dependent kinase 11B;Isoform of P21127, Isoform SV11 of Cyclin-dependent kinase 11B;Isoform of P21127, Isoform SV1 of Cyclin-dependent kinase 11B;Isoform of P21127, Isoform 2 of Cyclin-dependent kinase 11B;Isoform of P21127, Isoform SV4 of Cyclin-dependent kinase 11B;Isoform of P21127, Isoform SV5 of Cyclin-dependent kinase 11B;Isoform of P21127, Isoform 8 of Cyclin-dependent kinase 11B;Isoform of P21127, Isoform SV10 of Cyclin-dependent kinase 11B;Isoform of Q9UQ88, Cyclin-dependent kinase 11A;Isoform of Q9UQ88, Cyclin-dependent kinase 11A;Cyclin-dependent kinase 11A;Isoform of Q9UQ88, Isoform SV1 of Cyclin-dependent kinase 11A;Isoform of Q9UQ88, Isoform SV2 of Cyclin-dependent kinase 11A;Isoform of Q9UQ88, Isoform SV3 of Cyclin-dependent kinase 11A	A0A0D9SEI3;A0A0D9SEN2;A0A0D9SER5;B7ZVY7;J3QKR5;J3QR29;J3QR44;P21127;P21127-10;P21127-2;P21127-3;P21127-5;P21127-6;P21127-8;P21127-9;Q5QPR3;Q5QPR4;Q9UQ88;Q9UQ88-2;Q9UQ88-3;Q9UQ88-4	A0A0D9SEI3_HUMAN;A0A0D9SEN2_HUMAN;A0A0D9SER5_HUMAN;B7ZVY7_HUMAN;J3QKR5_HUMAN;J3QR29_HUMAN;J3QR44_HUMAN;CD11B_HUMAN;CD11B_HUMAN;CD11B_HUMAN;CD11B_HUMAN;CD11B_HUMAN;CD11B_HUMAN;CD11B_HUMAN;CD11B_HUMAN;Q5QPR3_HUMAN;Q5QPR4_HUMAN;CD11A_HUMAN;CD11A_HUMAN;CD11A_HUMAN;CD11A_HUMAN	No	NA	Yes	No	LymphNodes
A0A0D9SF53;A0A0D9SFB3;A0A0D9SG12;O00571;O00571-2	A0A0D9SF53;A0A0D9SFB3;A0A0D9SG12;O00571;O00571-2	DDX3X	Isoform of O00571, ATP-dependent RNA helicase DDX3X;Isoform of O00571, ATP-dependent RNA helicase DDX3X;Isoform of O00571, ATP-dependent RNA helicase DDX3X;ATP-dependent RNA helicase DDX3X;Isoform of O00571, Isoform 2 of ATP-dependent RNA helicase DDX3X	A0A0D9SF53;A0A0D9SFB3;A0A0D9SG12;O00571;O00571-2	A0A0D9SF53_HUMAN;A0A0D9SFB3_HUMAN;A0A0D9SG12_HUMAN;DDX3X_HUMAN;DDX3X_HUMAN	No	NA	Yes	No	LymphNodes
A0A0D9SFB5;P08319;P08319-2	A0A0D9SFB5;P08319;P08319-2	ADH4	Isoform of P08319, Alcohol dehydrogenase 4;Alcohol dehydrogenase 4;Isoform of P08319, Isoform 2 of Alcohol dehydrogenase 4	A0A0D9SFB5;P08319;P08319-2	A0A0D9SFB5_HUMAN;ADH4_HUMAN;ADH4_HUMAN	No	NA	Yes	No	LymphNodes
A0A0G2JIF2;A0A0G2JL56;P30443;P30455	A0A0G2JIF2;A0A0G2JL56;P30443;P30455	HLA-A	Isoform of P01891, HLA class I histocompatibility antigen, A-3 alpha chain;Isoform of P01891, HLA class I histocompatibility antigen, A-3 alpha chain;Isoform of P01891, HLA class I histocompatibility antigen, A-1 alpha chain;Isoform of P01891, HLA class I histocompatibility antigen, A-36 alpha chain	A0A0G2JIF2;A0A0G2JL56;P30443;P30455	A0A0G2JIF2_HUMAN;A0A0G2JL56_HUMAN;1A01_HUMAN;1A36_HUMAN	No	NA	Yes	No	LymphNodes
A0A0G2JIW1;P0DMV8;P0DMV9	A0A0G2JIW1;P0DMV8;P0DMV9	HSPA1B;HSPA1A;HSPA1B	Isoform of P0DMV9, Heat shock 70 kDa protein 1B;Heat shock 70 kDa protein 1A;Heat shock 70 kDa protein 1B	A0A0G2JIW1;P0DMV8;P0DMV9	A0A0G2JIW1_HUMAN;HS71A_HUMAN;HS71B_HUMAN	No	NA	Yes	No	LymphNodes
A0A0G2JM46;A0A0G2JMG1;A0A0G2JMZ3;A0A0G2JPR9;A0A0G2JPW1;A0A0G2JQ25;D3YTC4;F8WCY4	A0A0G2JM46;A0A0G2JMG1;A0A0G2JMZ3;A0A0G2JPR9;A0A0G2JPW1;A0A0G2JQ25;D3YTC4;F8WCY4	LILRB3;LILRB3;LILRB3;LILRA6;LILRA6;LILRA6;LILRA6;LILRA6	Isoform of O75022, Leukocyte immunoglobulin-like receptor subfamily B member 3;Isoform of O75022, Leukocyte immunoglobulin-like receptor subfamily B member 3;Isoform of O75022, Leukocyte immunoglobulin-like receptor subfamily B member 3;Isoform of Q6PI73, Leukocyte immunoglobulin-like receptor subfamily A member 6;Isoform of Q6PI73, Leukocyte immunoglobulin-like receptor subfamily A member 6;Isoform of Q6PI73, Leukocyte immunoglobulin-like receptor subfamily A member 6;Isoform of Q6PI73, Leukocyte immunoglobulin-like receptor subfamily A member 6;Isoform of Q6PI73, Leukocyte immunoglobulin-like receptor subfamily A member 6	A0A0G2JM46;A0A0G2JMG1;A0A0G2JMZ3;A0A0G2JPR9;A0A0G2JPW1;A0A0G2JQ25;D3YTC4;F8WCY4	A0A0G2JM46_HUMAN;A0A0G2JMG1_HUMAN;A0A0G2JMZ3_HUMAN;A0A0G2JPR9_HUMAN;A0A0G2JPW1_HUMAN;A0A0G2JQ25_HUMAN;D3YTC4_HUMAN;F8WCY4_HUMAN	No	NA	Yes	No	LymphNodes
A0A0G2JMB2;P01877	A0A0G2JMB2;P01877	;IGHA2	Uncharacterized protein;Ig alpha-2 chain C region	A0A0G2JMB2;P01877	A0A0G2JMB2_HUMAN;IGHA2_HUMAN	No	NA	Yes	No	LymphNodes
A0A0G2JN06;P01859	A0A0G2JN06;P01859	;IGHG2	Uncharacterized protein;Ig gamma-2 chain C region	A0A0G2JN06;P01859	A0A0G2JN06_HUMAN;IGHG2_HUMAN	Yes	Plasma	Yes	No	LymphNodes
A0A0G2JNX1;A0A0G2JPQ3;P17693;Q31611;Q5RJ85;Q8MH48	A0A0G2JNX1;A0A0G2JPQ3;P17693;Q31611;Q5RJ85;Q8MH48	HLA-G;HLA-G;HLA-G;HLA-G2.2;HLA-G;HLA-G	Isoform of P17693, HLA class I histocompatibility antigen, alpha chain G;Isoform of P17693, HLA class I histocompatibility antigen, alpha chain G;HLA class I histocompatibility antigen, alpha chain G;Isoform of P17693, B2 microglobulin;Isoform of P17693, HLA class I histocompatibility antigen, alpha chain G;Isoform of P17693, HLA class I histocompatibility antigen, alpha chain G	A0A0G2JNX1;A0A0G2JPQ3;P17693;Q31611;Q5RJ85;Q8MH48	A0A0G2JNX1_HUMAN;A0A0G2JPQ3_HUMAN;HLAG_HUMAN;Q31611_HUMAN;Q5RJ85_HUMAN;Q8MH48_HUMAN	No	NA	Yes	No	LymphNodes
A0A0G2JNY4;P01892	A0A0G2JNY4;P01892	HLA-A	Isoform of P01891, HLA class I histocompatibility antigen, A-3 alpha chain;Isoform of P01891, HLA class I histocompatibility antigen, A-2 alpha chain	A0A0G2JNY4;P01892	A0A0G2JNY4_HUMAN;1A02_HUMAN	No	NA	Yes	No	LymphNodes
A0A0G2JPA8;P08697;P08697-2	A0A0G2JPA8;P08697;P08697-2	SERPINF2	Isoform of P08697, Alpha-2-antiplasmin;Alpha-2-antiplasmin;Isoform of P08697, Isoform 2 of Alpha-2-antiplasmin	A0A0G2JPA8;P08697;P08697-2	A0A0G2JPA8_HUMAN;A2AP_HUMAN;A2AP_HUMAN	Yes	Plasma	Yes	No	LymphNodes
A0A0G2JPD3;P18462;P30450	A0A0G2JPD3;P18462;P30450	HLA-A	Isoform of P01891, HLA class I histocompatibility antigen, A-3 alpha chain;Isoform of P01891, HLA class I histocompatibility antigen, A-25 alpha chain;Isoform of P01891, HLA class I histocompatibility antigen, A-26 alpha chain	A0A0G2JPD3;P18462;P30450	A0A0G2JPD3_HUMAN;1A25_HUMAN;1A26_HUMAN	No	NA	Yes	No	LymphNodes
A0A0G2JPD4;P01861	A0A0G2JPD4;P01861	;IGHG4	Uncharacterized protein;Ig gamma-4 chain C region	A0A0G2JPD4;P01861	A0A0G2JPD4_HUMAN;IGHG4_HUMAN	Yes	Plasma	Yes	No	LymphNodes
A0A0G2JPF8;B7ZW38;O60812;P0DMR1	A0A0G2JPF8;B7ZW38;O60812;P0DMR1	;HNRNPCL3;HNRNPCL1;HNRNPCL4	Uncharacterized protein;Heterogeneous nuclear ribonucleoprotein C-like 3;Heterogeneous nuclear ribonucleoprotein C-like 1;Heterogeneous nuclear ribonucleoprotein C-like 4	A0A0G2JPF8;B7ZW38;O60812;P0DMR1	A0A0G2JPF8_HUMAN;HNRC3_HUMAN;HNRC1_HUMAN;HNRC4_HUMAN	No	NA	Yes	No	LymphNodes
A2AEA2;P10321	A2AEA2;P10321	HLA-C	Isoform of Q95604, HLA class I histocompatibility antigen, Cw-6 alpha chain;Isoform of Q95604, HLA class I histocompatibility antigen, Cw-7 alpha chain	A2AEA2;P10321	A2AEA2_HUMAN;1C07_HUMAN	No	NA	Yes	No	LymphNodes
A2RTX5;A2RTX5-2;B7ZLP8	A2RTX5;A2RTX5-2;B7ZLP8	TARSL2	Probable threonine--tRNA ligase 2, cytoplasmic;Isoform of A2RTX5, Isoform 2 of Probable threonine--tRNA ligase 2, cytoplasmic;Isoform of A2RTX5, Probable threonine--tRNA ligase 2, cytoplasmic	A2RTX5;A2RTX5-2;B7ZLP8	SYTC2_HUMAN;SYTC2_HUMAN;B7ZLP8_HUMAN	No	NA	Yes	No	LymphNodes
A6NC48;Q10588	A6NC48;Q10588	BST1	Isoform of Q10588, ADP-ribosyl cyclase/cyclic ADP-ribose hydrolase 2;ADP-ribosyl cyclase/cyclic ADP-ribose hydrolase 2	A6NC48;Q10588	A6NC48_HUMAN;BST1_HUMAN	No	NA	Yes	No	LymphNodes
A8MU27;A8MUA9;P55854;P55854-2;P61956;P61956-2;Q6EEV6	A8MU27;A8MUA9;P55854;P55854-2;P61956;P61956-2;Q6EEV6	SUMO3;SUMO3;SUMO3;SUMO3;SUMO2;SUMO2;SUMO4	Isoform of P55854, Small ubiquitin-related modifier 3;Isoform of P55854, SMT3 suppressor of mif two 3 homolog 3 (Yeast), isoform CRA_d;Small ubiquitin-related modifier 3;Isoform of P55854, Isoform 2 of Small ubiquitin-related modifier 3;Small ubiquitin-related modifier 2;Isoform of P61956, Isoform 2 of Small ubiquitin-related modifier 2;Small ubiquitin-related modifier 4	A8MU27;A8MUA9;P55854;P55854-2;P61956;P61956-2;Q6EEV6	A8MU27_HUMAN;A8MUA9_HUMAN;SUMO3_HUMAN;SUMO3_HUMAN;SUMO2_HUMAN;SUMO2_HUMAN;SUMO4_HUMAN	No	NA	Yes	No	LymphNodes
A8MUH2;P18859;P18859-2	A8MUH2;P18859;P18859-2	ATP5J	Isoform of P18859, ATP synthase-coupling factor 6, mitochondrial;ATP synthase-coupling factor 6, mitochondrial;Isoform of P18859, Isoform 2 of ATP synthase-coupling factor 6, mitochondrial	A8MUH2;P18859;P18859-2	A8MUH2_HUMAN;ATP5J_HUMAN;ATP5J_HUMAN	No	NA	Yes	No	LymphNodes
A8MUS3;H7BY10;K7ERT8;P62750	A8MUS3;H7BY10;K7ERT8;P62750	RPL23A	Isoform of P62750, 60S ribosomal protein L23a;Isoform of P62750, 60S ribosomal protein L23a (Fragment);Isoform of P62750, 60S ribosomal protein L23a (Fragment);60S ribosomal protein L23a	A8MUS3;H7BY10;K7ERT8;P62750	A8MUS3_HUMAN;H7BY10_HUMAN;K7ERT8_HUMAN;RL23A_HUMAN	No	NA	Yes	No	LymphNodes
A8MVZ9;P09972	A8MVZ9;P09972	ALDOC	Isoform of P09972, Fructose-bisphosphate aldolase;Fructose-bisphosphate aldolase C	A8MVZ9;P09972	A8MVZ9_HUMAN;ALDOC_HUMAN	No	NA	Yes	No	LymphNodes
B0QYF8;P02144	B0QYF8;P02144	MB	Isoform of P02144, Myoglobin (Fragment);Myoglobin	B0QYF8;P02144	B0QYF8_HUMAN;MYG_HUMAN	No	NA	Yes	No	LymphNodes
B0YIW2;P02656	B0YIW2;P02656	APOC3	Isoform of P02656, Apolipoprotein C-III;Apolipoprotein C-III	B0YIW2;P02656	B0YIW2_HUMAN;APOC3_HUMAN	Yes	Coagulation_Down	Yes	No	LymphNodes
B1AHL2;P23142-4	B1AHL2;P23142-4	FBLN1	Isoform of P23142, Fibulin-1;Isoform of P23142, Isoform C of Fibulin-1	B1AHL2;P23142-4	B1AHL2_HUMAN;FBLN1_HUMAN	No	NA	Yes	No	LymphNodes
B1AKG0;Q03591	B1AKG0;Q03591	CFHR1	Isoform of Q03591, Complement factor H-related protein 1;Complement factor H-related protein 1	B1AKG0;Q03591	B1AKG0_HUMAN;FHR1_HUMAN	No	NA	Yes	No	LymphNodes
B1ALD9;Q15063;Q15063-3;Q15063-5	B1ALD9;Q15063;Q15063-3;Q15063-5	POSTN	Isoform of Q15063, Periostin;Periostin;Isoform of Q15063, Isoform 3 of Periostin;Isoform of Q15063, Isoform 5 of Periostin	B1ALD9;Q15063;Q15063-3;Q15063-5	B1ALD9_HUMAN;POSTN_HUMAN;POSTN_HUMAN;POSTN_HUMAN	No	NA	Yes	No	LymphNodes
B1AP58;P15169	B1AP58;P15169	CPN1	Isoform of P15169, Carboxypeptidase N catalytic chain (Fragment);Carboxypeptidase N catalytic chain	B1AP58;P15169	B1AP58_HUMAN;CBPN_HUMAN	No	NA	Yes	No	LymphNodes
B2R5W2;G3V4C1;P07910-2	B2R5W2;G3V4C1;P07910-2	HNRNPC	Isoform of P07910, Heterogeneous nuclear ribonucleoproteins C1/C2;Isoform of P07910, Heterogeneous nuclear ribonucleoproteins C1/C2;Isoform of P07910, Isoform C1 of Heterogeneous nuclear ribonucleoproteins C1/C2	B2R5W2;G3V4C1;P07910-2	B2R5W2_HUMAN;G3V4C1_HUMAN;HNRPC_HUMAN	No	NA	Yes	No	LymphNodes
B4DJV2;O75390	B4DJV2;O75390	CS	Isoform of O75390, Citrate synthase;Citrate synthase, mitochondrial	B4DJV2;O75390	B4DJV2_HUMAN;CISY_HUMAN	No	NA	Yes	No	LymphNodes
B4DPQ0;F5H2D0;P00736	B4DPQ0;F5H2D0;P00736	C1R	Isoform of P00736, Complement C1r subcomponent;Isoform of P00736, Complement C1r subcomponent;Complement C1r subcomponent	B4DPQ0;F5H2D0;P00736	B4DPQ0_HUMAN;F5H2D0_HUMAN;C1R_HUMAN	No	NA	Yes	No	LymphNodes
B4DXW1;P61158	B4DXW1;P61158	ACTR3	Isoform of P61158, Actin-related protein 3;Actin-related protein 3	B4DXW1;P61158	B4DXW1_HUMAN;ARP3_HUMAN	No	NA	Yes	No	LymphNodes
B4E3Q4;Q9NZK5	B4E3Q4;Q9NZK5	CECR1	Isoform of Q9NZK5, Adenosine deaminase CECR1;Adenosine deaminase CECR1	B4E3Q4;Q9NZK5	B4E3Q4_HUMAN;CECR1_HUMAN	No	NA	Yes	No	LymphNodes
B5MDF5;P62826	B5MDF5;P62826	RAN	Isoform of P62826, GTP-binding nuclear protein Ran;GTP-binding nuclear protein Ran	B5MDF5;P62826	B5MDF5_HUMAN;RAN_HUMAN	No	NA	Yes	No	LymphNodes
B7Z2R7;Q5T8D3;Q5T8D3-2;Q5T8D3-3;Q5T8D3-4	B7Z2R7;Q5T8D3;Q5T8D3-2;Q5T8D3-3;Q5T8D3-4	ACBD5	Isoform of Q5T8D3, Acyl-CoA-binding domain-containing protein 5;Acyl-CoA-binding domain-containing protein 5;Isoform of Q5T8D3, Isoform 2 of Acyl-CoA-binding domain-containing protein 5;Isoform of Q5T8D3, Isoform 3 of Acyl-CoA-binding domain-containing protein 5;Isoform of Q5T8D3, Isoform 4 of Acyl-CoA-binding domain-containing protein 5	B7Z2R7;Q5T8D3;Q5T8D3-2;Q5T8D3-3;Q5T8D3-4	B7Z2R7_HUMAN;ACBD5_HUMAN;ACBD5_HUMAN;ACBD5_HUMAN;ACBD5_HUMAN	No	NA	Yes	No	LymphNodes
B7Z6Z4;F8W1R7;G3V1V0;G8JLA2;J3KND3;P60660;P60660-2	B7Z6Z4;F8W1R7;G3V1V0;G8JLA2;J3KND3;P60660;P60660-2	MYL6	Isoform of P60660, Myosin light polypeptide 6;Isoform of P60660, Myosin light polypeptide 6;Isoform of P60660, Myosin light polypeptide 6;Isoform of P60660, Myosin light polypeptide 6;Isoform of P60660, Myosin light polypeptide 6;Myosin light polypeptide 6;Isoform of P60660, Isoform Smooth muscle of Myosin light polypeptide 6	B7Z6Z4;F8W1R7;G3V1V0;G8JLA2;J3KND3;P60660;P60660-2	B7Z6Z4_HUMAN;F8W1R7_HUMAN;G3V1V0_HUMAN;G8JLA2_HUMAN;J3KND3_HUMAN;MYL6_HUMAN;MYL6_HUMAN	Yes	Platelet	Yes	No	LymphNodes
B7ZKJ8;Q14624;Q14624-2;Q14624-3	B7ZKJ8;Q14624;Q14624-2;Q14624-3	ITIH4	Isoform of Q14624, ITIH4 protein;Inter-alpha-trypsin inhibitor heavy chain H4;Isoform of Q14624, Isoform 2 of Inter-alpha-trypsin inhibitor heavy chain H4;Isoform of Q14624, Isoform 3 of Inter-alpha-trypsin inhibitor heavy chain H4	B7ZKJ8;Q14624;Q14624-2;Q14624-3	B7ZKJ8_HUMAN;ITIH4_HUMAN;ITIH4_HUMAN;ITIH4_HUMAN	Yes	Plasma	Yes	No	LymphNodes
B8ZZQ6;P06454;P06454-2	B8ZZQ6;P06454;P06454-2	PTMA	Isoform of P06454, Prothymosin alpha;Prothymosin alpha;Isoform of P06454, Isoform 2 of Prothymosin alpha	B8ZZQ6;P06454;P06454-2	B8ZZQ6_HUMAN;PTMA_HUMAN;PTMA_HUMAN	No	NA	Yes	No	LymphNodes
C9J8S2;Q99969	C9J8S2;Q99969	RARRES2	Isoform of Q99969, Retinoic acid receptor responder protein 2 (Fragment);Retinoic acid receptor responder protein 2	C9J8S2;Q99969	C9J8S2_HUMAN;RARR2_HUMAN	No	NA	Yes	No	LymphNodes
C9JAJ9	C9JAJ9	RBBP7	Isoform of Q16576, Histone-binding protein RBBP7 (Fragment)	C9JAJ9	C9JAJ9_HUMAN	No	NA	Yes	No	LymphNodes
C9JC71;H0Y755;M9MML0;P08637	C9JC71;H0Y755;M9MML0;P08637	FCGR3A	Isoform of P08637, Low affinity immunoglobulin gamma Fc region receptor III-A (Fragment);Isoform of P08637, Low affinity immunoglobulin gamma Fc region receptor III-A (Fragment);Isoform of P08637, Low affinity immunoglobulin gamma Fc region receptor III-A;Low affinity immunoglobulin gamma Fc region receptor III-A	C9JC71;H0Y755;M9MML0;P08637	C9JC71_HUMAN;H0Y755_HUMAN;M9MML0_HUMAN;FCG3A_HUMAN	No	NA	Yes	No	LymphNodes
C9JEH7;P22090	C9JEH7;P22090	RPS4Y1	Isoform of P22090, 40S ribosomal protein S4, Y isoform 1 (Fragment);40S ribosomal protein S4, Y isoform 1	C9JEH7;P22090	C9JEH7_HUMAN;RS4Y1_HUMAN	No	NA	Yes	No	LymphNodes
C9JF17;P05090	C9JF17;P05090	APOD	Isoform of P05090, Apolipoprotein D (Fragment);Apolipoprotein D	C9JF17;P05090	C9JF17_HUMAN;APOD_HUMAN	No	NA	Yes	No	LymphNodes
C9JFR7;P99999	C9JFR7;P99999	CYCS	Isoform of P99999, Cytochrome c (Fragment);Cytochrome c	C9JFR7;P99999	C9JFR7_HUMAN;CYC_HUMAN	No	NA	Yes	No	LymphNodes
C9JHR8;F5GZZ9;Q86VB7;Q86VB7-2;Q86VB7-3;Q86VB7-4	C9JHR8;F5GZZ9;Q86VB7;Q86VB7-2;Q86VB7-3;Q86VB7-4	CD163	Isoform of Q86VB7, Scavenger receptor cysteine-rich type 1 protein M130;Isoform of Q86VB7, Scavenger receptor cysteine-rich type 1 protein M130;Scavenger receptor cysteine-rich type 1 protein M130;Isoform of Q86VB7, Isoform 2 of Scavenger receptor cysteine-rich type 1 protein M130;Isoform of Q86VB7, Isoform 3 of Scavenger receptor cysteine-rich type 1 protein M130;Isoform of Q86VB7, Isoform 4 of Scavenger receptor cysteine-rich type 1 protein M130	C9JHR8;F5GZZ9;Q86VB7;Q86VB7-2;Q86VB7-3;Q86VB7-4	C9JHR8_HUMAN;F5GZZ9_HUMAN;C163A_HUMAN;C163A_HUMAN;C163A_HUMAN;C163A_HUMAN	No	NA	Yes	No	LymphNodes
C9JL85;P58546	C9JL85;P58546	MTPN	Isoform of P58546, Myotrophin;Myotrophin	C9JL85;P58546	C9JL85_HUMAN;MTPN_HUMAN	No	NA	Yes	No	LymphNodes
C9JPQ9;C9JU00	C9JPQ9;C9JU00	FGG	Isoform of P02679, Fibrinogen gamma chain (Fragment);Isoform of P02679, Fibrinogen gamma chain (Fragment)	C9JPQ9;C9JU00	C9JPQ9_HUMAN;C9JU00_HUMAN	Yes	Coagulation_Down	Yes	No	LymphNodes
C9JSN9;P43251;P43251-2;P43251-3;P43251-4	C9JSN9;P43251;P43251-2;P43251-3;P43251-4	BTD	Isoform of P43251, Biotinidase (Fragment);Biotinidase;Isoform of P43251, Isoform 2 of Biotinidase;Isoform of P43251, Isoform 3 of Biotinidase;Isoform of P43251, Isoform 4 of Biotinidase	C9JSN9;P43251;P43251-2;P43251-3;P43251-4	C9JSN9_HUMAN;BTD_HUMAN;BTD_HUMAN;BTD_HUMAN;BTD_HUMAN	No	NA	Yes	No	LymphNodes
C9JV77;P02765	C9JV77;P02765	AHSG	Isoform of P02765, Alpha-2-HS-glycoprotein;Alpha-2-HS-glycoprotein	C9JV77;P02765	C9JV77_HUMAN;FETUA_HUMAN	No	NA	Yes	No	LymphNodes
D3YTB1;F8W727;P62910	D3YTB1;F8W727;P62910	RPL32	Isoform of P62910, 60S ribosomal protein L32 (Fragment);Isoform of P62910, 60S ribosomal protein L32;60S ribosomal protein L32	D3YTB1;F8W727;P62910	D3YTB1_HUMAN;F8W727_HUMAN;RL32_HUMAN	No	NA	Yes	No	LymphNodes
D3YTG3;Q7Z7G0	D3YTG3;Q7Z7G0	ABI3BP	Isoform of Q7Z7G0, Target of Nesh-SH3;Target of Nesh-SH3	D3YTG3;Q7Z7G0	D3YTG3_HUMAN;TARSH_HUMAN	No	NA	Yes	No	LymphNodes
D6R934;P02746	D6R934;P02746	C1QB	Isoform of P02746, Complement C1q subcomponent subunit B;Complement C1q subcomponent subunit B	D6R934;P02746	D6R934_HUMAN;C1QB_HUMAN	No	NA	Yes	No	LymphNodes
D6RD17;D6RHJ6;P01591	D6RD17;D6RHJ6;P01591	JCHAIN;JCHAIN;IGJ	Isoform of P01591, Protein JCHAIN (Fragment);Isoform of P01591, Protein JCHAIN (Fragment);Immunoglobulin J chain	D6RD17;D6RHJ6;P01591	D6RD17_HUMAN;D6RHJ6_HUMAN;IGJ_HUMAN	No	NA	Yes	Yes	LymphNodes
D6RF35	D6RF35	GC	Isoform of P02774, Vitamin D-binding protein	D6RF35	D6RF35_HUMAN	No	NA	Yes	No	LymphNodes
D6RGG3;Q99715;Q99715-4	D6RGG3;Q99715;Q99715-4	COL12A1	Isoform of Q99715, Collagen alpha-1(XII) chain;Collagen alpha-1(XII) chain;Isoform of Q99715, Isoform 4 of Collagen alpha-1(XII) chain	D6RGG3;Q99715;Q99715-4	D6RGG3_HUMAN;COCA1_HUMAN;COCA1_HUMAN	No	NA	Yes	No	LymphNodes
E7EMS2;G3V3D1;G3V3E8;H0YIZ1;J3KMY5;P61916	E7EMS2;G3V3D1;G3V3E8;H0YIZ1;J3KMY5;P61916	NPC2	Isoform of P61916, Epididymal secretory protein E1;Isoform of P61916, Epididymal secretory protein E1 (Fragment);Isoform of P61916, Epididymal secretory protein E1;Isoform of P61916, Epididymal secretory protein E1 (Fragment);Isoform of P61916, Epididymal secretory protein E1;Epididymal secretory protein E1	E7EMS2;G3V3D1;G3V3E8;H0YIZ1;J3KMY5;P61916	E7EMS2_HUMAN;G3V3D1_HUMAN;G3V3E8_HUMAN;H0YIZ1_HUMAN;J3KMY5_HUMAN;NPC2_HUMAN	No	NA	Yes	No	LymphNodes
E7END6;H7BYX9;P04070;P04070-2	E7END6;H7BYX9;P04070;P04070-2	PROC	Isoform of P04070, Vitamin K-dependent protein C;Isoform of P04070, Vitamin K-dependent protein C (Fragment);Vitamin K-dependent protein C;Isoform of P04070, Isoform 2 of Vitamin K-dependent protein C	E7END6;H7BYX9;P04070;P04070-2	E7END6_HUMAN;H7BYX9_HUMAN;PROC_HUMAN;PROC_HUMAN	Yes	Coagulation_UP	Yes	No	LymphNodes
E7EPG1;Q13201	E7EPG1;Q13201	MMRN1	Isoform of Q13201, Multimerin-1;Multimerin-1	E7EPG1;Q13201	E7EPG1_HUMAN;MMRN1_HUMAN	Yes	Platelet	Yes	No	LymphNodes
E7EPM6;P33121;P33121-3	E7EPM6;P33121;P33121-3	ACSL1	Isoform of P33121, Long-chain-fatty-acid--CoA ligase 1;Long-chain-fatty-acid--CoA ligase 1;Isoform of P33121, Isoform 3 of Long-chain-fatty-acid--CoA ligase 1	E7EPM6;P33121;P33121-3	E7EPM6_HUMAN;ACSL1_HUMAN;ACSL1_HUMAN	No	NA	Yes	No	LymphNodes
E7EPZ9;P22105;P22105-3;P22105-4	E7EPZ9;P22105;P22105-3;P22105-4	TNXB	Isoform of P22105, Tenascin-X;Tenascin-X;Isoform of P22105, Isoform 4 of Tenascin-X;Isoform of P22105, Isoform 5 of Tenascin-X	E7EPZ9;P22105;P22105-3;P22105-4	E7EPZ9_HUMAN;TENX_HUMAN;TENX_HUMAN;TENX_HUMAN	No	NA	Yes	No	LymphNodes
E7EQB2;E7ER44;P02788	E7EQB2;E7ER44;P02788	LTF	Isoform of P02788, Lactotransferrin (Fragment);Isoform of P02788, Lactotransferrin;Lactotransferrin	E7EQB2;E7ER44;P02788	E7EQB2_HUMAN;E7ER44_HUMAN;TRFL_HUMAN	Yes	Coagulation_UP	Yes	No	LymphNodes
E7EQR4;P15311	E7EQR4;P15311	EZR	Isoform of P15311, Ezrin;Ezrin	E7EQR4;P15311	E7EQR4_HUMAN;EZRI_HUMAN	No	NA	Yes	No	LymphNodes
E7EQV9;P61313	E7EQV9;P61313	RPL15	Isoform of P61313, Ribosomal protein L15 (Fragment);60S ribosomal protein L15	E7EQV9;P61313	E7EQV9_HUMAN;RL15_HUMAN	No	NA	Yes	No	LymphNodes
E7ESP4;P17301	E7ESP4;P17301	ITGA2	Isoform of P17301, Integrin alpha-2;Integrin alpha-2	E7ESP4;P17301	E7ESP4_HUMAN;ITA2_HUMAN	No	NA	Yes	No	LymphNodes
E7ETH0;G3XAM2;P05156	E7ETH0;G3XAM2;P05156	CFI	Isoform of P05156, Complement factor I;Isoform of P05156, Complement factor I;Complement factor I	E7ETH0;G3XAM2;P05156	E7ETH0_HUMAN;G3XAM2_HUMAN;CFAI_HUMAN	No	NA	Yes	No	LymphNodes
E7EUU4;E7EX73;E9PGM1;Q04637;Q04637-3;Q04637-4;Q04637-5;Q04637-8;Q04637-9	E7EUU4;E7EX73;E9PGM1;Q04637;Q04637-3;Q04637-4;Q04637-5;Q04637-8;Q04637-9	EIF4G1	Isoform of Q04637, Eukaryotic translation initiation factor 4 gamma 1;Isoform of Q04637, Eukaryotic translation initiation factor 4 gamma 1;Isoform of Q04637, Eukaryotic translation initiation factor 4 gamma 1;Eukaryotic translation initiation factor 4 gamma 1;Isoform of Q04637, Isoform B of Eukaryotic translation initiation factor 4 gamma 1;Isoform of Q04637, Isoform C of Eukaryotic translation initiation factor 4 gamma 1;Isoform of Q04637, Isoform D of Eukaryotic translation initiation factor 4 gamma 1;Isoform of Q04637, Isoform 8 of Eukaryotic translation initiation factor 4 gamma 1;Isoform of Q04637, Isoform 9 of Eukaryotic translation initiation factor 4 gamma 1	E7EUU4;E7EX73;E9PGM1;Q04637;Q04637-3;Q04637-4;Q04637-5;Q04637-8;Q04637-9	E7EUU4_HUMAN;E7EX73_HUMAN;E9PGM1_HUMAN;IF4G1_HUMAN;IF4G1_HUMAN;IF4G1_HUMAN;IF4G1_HUMAN;IF4G1_HUMAN;IF4G1_HUMAN	No	NA	Yes	No	LymphNodes
E7EX44;Q05682-3;Q05682-5	E7EX44;Q05682-3;Q05682-5	CALD1	Isoform of Q05682, Caldesmon;Isoform of Q05682, Isoform 3 of Caldesmon;Isoform of Q05682, Isoform 5 of Caldesmon	E7EX44;Q05682-3;Q05682-5	E7EX44_HUMAN;CALD1_HUMAN;CALD1_HUMAN	No	NA	Yes	No	LymphNodes
E7EX60;E9PEP6;O14786;O14786-2;O14786-3;Q5T7F0	E7EX60;E9PEP6;O14786;O14786-2;O14786-3;Q5T7F0	NRP1	Isoform of O14786, Neuropilin-1;Isoform of O14786, Neuropilin-1;Neuropilin-1;Isoform of O14786, Isoform 2 of Neuropilin-1;Isoform of O14786, Isoform 3 of Neuropilin-1;Isoform of O14786, Neuropilin-1	E7EX60;E9PEP6;O14786;O14786-2;O14786-3;Q5T7F0	E7EX60_HUMAN;E9PEP6_HUMAN;NRP1_HUMAN;NRP1_HUMAN;NRP1_HUMAN;Q5T7F0_HUMAN	No	NA	Yes	No	LymphNodes
E9PAV3;E9PAV3-2;F8VZJ2;H0YHX9;Q13765	E9PAV3;E9PAV3-2;F8VZJ2;H0YHX9;Q13765	NACA	Nascent polypeptide-associated complex subunit alpha, muscle-specific form;Isoform of E9PAV3, Isoform 2 of Nascent polypeptide-associated complex subunit alpha, muscle-specific form;Isoform of E9PAV3, Nascent polypeptide-associated complex subunit alpha;Isoform of E9PAV3, Nascent polypeptide-associated complex subunit alpha (Fragment);Isoform of E9PAV3, Nascent polypeptide-associated complex subunit alpha	E9PAV3;E9PAV3-2;F8VZJ2;H0YHX9;Q13765	NACAM_HUMAN;NACAM_HUMAN;F8VZJ2_HUMAN;H0YHX9_HUMAN;NACA_HUMAN	No	NA	Yes	No	LymphNodes
E9PB61;Q86V81	E9PB61;Q86V81	ALYREF	Isoform of Q86V81, THO complex subunit 4;THO complex subunit 4	E9PB61;Q86V81	E9PB61_HUMAN;THOC4_HUMAN	No	NA	Yes	No	LymphNodes
E9PBC5;H0YAC1;P03952	E9PBC5;H0YAC1;P03952	KLKB1	Isoform of P03952, Plasma kallikrein;Isoform of P03952, Plasma kallikrein (Fragment);Plasma kallikrein	E9PBC5;H0YAC1;P03952	E9PBC5_HUMAN;H0YAC1_HUMAN;KLKB1_HUMAN	No	NA	Yes	No	LymphNodes
E9PEW8	E9PEW8	HBD	Isoform of P02042, Hemoglobin subunit delta (Fragment)	E9PEW8	E9PEW8_HUMAN	Yes	RBC	Yes	No	LymphNodes
E9PEX6;P09622;P09622-2	E9PEX6;P09622;P09622-2	DLD	Isoform of P09622, Dihydrolipoyl dehydrogenase;Dihydrolipoyl dehydrogenase, mitochondrial;Isoform of P09622, Isoform 2 of Dihydrolipoyl dehydrogenase, mitochondrial	E9PEX6;P09622;P09622-2	E9PEX6_HUMAN;DLDH_HUMAN;DLDH_HUMAN	No	NA	Yes	No	LymphNodes
E9PFZ2	E9PFZ2	CP	Isoform of P00450, Ceruloplasmin	E9PFZ2	E9PFZ2_HUMAN	Yes	Plasma	Yes	No	LymphNodes
E9PG08;Q9UGM5;Q9UGM5-2	E9PG08;Q9UGM5;Q9UGM5-2	FETUB	Isoform of Q9UGM5, Fetuin-B;Fetuin-B;Isoform of Q9UGM5, Isoform 2 of Fetuin-B	E9PG08;Q9UGM5;Q9UGM5-2	E9PG08_HUMAN;FETUB_HUMAN;FETUB_HUMAN	No	NA	Yes	No	LymphNodes
E9PHK0;P05452	E9PHK0;P05452	CLEC3B	Isoform of P05452, Tetranectin;Tetranectin	E9PHK0;P05452	E9PHK0_HUMAN;TETN_HUMAN	No	NA	Yes	No	LymphNodes
E9PHN6;F6XZQ7;P28161;P28161-2	E9PHN6;F6XZQ7;P28161;P28161-2	GSTM2	Isoform of P28161, Glutathione S-transferase Mu 2;Isoform of P28161, Glutathione S-transferase Mu 2;Glutathione S-transferase Mu 2;Isoform of P28161, Isoform 2 of Glutathione S-transferase Mu 2	E9PHN6;F6XZQ7;P28161;P28161-2	E9PHN6_HUMAN;F6XZQ7_HUMAN;GSTM2_HUMAN;GSTM2_HUMAN	No	NA	Yes	No	LymphNodes
E9PK47;P06737;P06737-2	E9PK47;P06737;P06737-2	PYGL	Isoform of P06737, Alpha-1,4 glucan phosphorylase;Glycogen phosphorylase, liver form;Isoform of P06737, Isoform 2 of Glycogen phosphorylase, liver form	E9PK47;P06737;P06737-2	E9PK47_HUMAN;PYGL_HUMAN;PYGL_HUMAN	No	NA	Yes	No	LymphNodes
E9PL71	E9PL71	EEF1D	Isoform of P29692, Elongation factor 1-delta (Fragment)	E9PL71	E9PL71_HUMAN	No	NA	Yes	No	LymphNodes
E9PLL6;P46776	E9PLL6;P46776	RPL27A	Isoform of P46776, 60S ribosomal protein L27a;60S ribosomal protein L27a	E9PLL6;P46776	E9PLL6_HUMAN;RL27A_HUMAN	No	NA	Yes	No	LymphNodes
E9PS65	E9PS65	HSPA8	Isoform of P11142, Heat shock cognate 71 kDa protein (Fragment)	E9PS65	E9PS65_HUMAN	Yes	RBC	Yes	No	LymphNodes
F2Z388;P42766	F2Z388;P42766	RPL35	Isoform of P42766, 60S ribosomal protein L35;60S ribosomal protein L35	F2Z388;P42766	F2Z388_HUMAN;RL35_HUMAN	No	NA	Yes	No	LymphNodes
F5GWF3;F5H2Z5;Q9NZP8	F5GWF3;F5H2Z5;Q9NZP8	C1RL	Isoform of Q9NZP8, Complement C1r subcomponent-like protein;Isoform of Q9NZP8, Complement C1r subcomponent-like protein;Complement C1r subcomponent-like protein	F5GWF3;F5H2Z5;Q9NZP8	F5GWF3_HUMAN;F5H2Z5_HUMAN;C1RL_HUMAN	Yes	Coagulation_Down	Yes	No	LymphNodes
F5GXJ9;Q13740;Q13740-2	F5GXJ9;Q13740;Q13740-2	ALCAM	Isoform of Q13740, CD166 antigen;CD166 antigen;Isoform of Q13740, Isoform 2 of CD166 antigen	F5GXJ9;Q13740;Q13740-2	F5GXJ9_HUMAN;CD166_HUMAN;CD166_HUMAN	No	NA	Yes	No	LymphNodes
F5GY80;F5H7G1;P07358	F5GY80;F5H7G1;P07358	C8B	Isoform of P07358, Complement component C8 beta chain;Isoform of P07358, Complement component C8 beta chain;Complement component C8 beta chain	F5GY80;F5H7G1;P07358	F5GY80_HUMAN;F5H7G1_HUMAN;CO8B_HUMAN	No	NA	Yes	No	LymphNodes
F5GZS6;J3KPF3;P08195;P08195-2;P08195-3;P08195-4	F5GZS6;J3KPF3;P08195;P08195-2;P08195-3;P08195-4	SLC3A2	Isoform of P08195, 4F2 cell-surface antigen heavy chain;Isoform of P08195, 4F2 cell-surface antigen heavy chain;4F2 cell-surface antigen heavy chain;Isoform of P08195, Isoform 2 of 4F2 cell-surface antigen heavy chain;Isoform of P08195, Isoform 3 of 4F2 cell-surface antigen heavy chain;Isoform of P08195, Isoform 4 of 4F2 cell-surface antigen heavy chain	F5GZS6;J3KPF3;P08195;P08195-2;P08195-3;P08195-4	F5GZS6_HUMAN;J3KPF3_HUMAN;4F2_HUMAN;4F2_HUMAN;4F2_HUMAN;4F2_HUMAN	No	NA	Yes	No	LymphNodes
F5H4R6;F8VUX1;F8VXI6;F8VY35;F8W020;F8W0J6;H0YIV4;P55209;P55209-2	F5H4R6;F8VUX1;F8VXI6;F8VY35;F8W020;F8W0J6;H0YIV4;P55209;P55209-2	NAP1L1	Isoform of P55209, Nucleosome assembly protein 1-like 1;Isoform of P55209, Nucleosome assembly protein 1-like 1 (Fragment);Isoform of P55209, Nucleosome assembly protein 1-like 1 (Fragment);Isoform of P55209, Nucleosome assembly protein 1-like 1 (Fragment);Isoform of P55209, Nucleosome assembly protein 1-like 1 (Fragment);Isoform of P55209, Nucleosome assembly protein 1-like 1;Isoform of P55209, Nucleosome assembly protein 1-like 1 (Fragment);Nucleosome assembly protein 1-like 1;Isoform of P55209, Isoform 2 of Nucleosome assembly protein 1-like 1	F5H4R6;F8VUX1;F8VXI6;F8VY35;F8W020;F8W0J6;H0YIV4;P55209;P55209-2	F5H4R6_HUMAN;F8VUX1_HUMAN;F8VXI6_HUMAN;F8VY35_HUMAN;F8W020_HUMAN;F8W0J6_HUMAN;H0YIV4_HUMAN;NP1L1_HUMAN;NP1L1_HUMAN	No	NA	Yes	No	LymphNodes
F5H5G1;H3BLU2;Q13449	F5H5G1;H3BLU2;Q13449	LSAMP	Isoform of Q13449, Limbic system-associated membrane protein;Isoform of Q13449, Limbic system-associated membrane protein (Fragment);Limbic system-associated membrane protein	F5H5G1;H3BLU2;Q13449	F5H5G1_HUMAN;H3BLU2_HUMAN;LSAMP_HUMAN	No	NA	Yes	No	LymphNodes
F6QDS0	F6QDS0	DDX19A	Isoform of Q9NUU7, ATP-dependent RNA helicase DDX19A	F6QDS0	F6QDS0_HUMAN	No	NA	Yes	No	LymphNodes
F6RFD5;P60981;P60981-2	F6RFD5;P60981;P60981-2	DSTN	Isoform of P60981, Destrin;Destrin;Isoform of P60981, Isoform 2 of Destrin	F6RFD5;P60981;P60981-2	F6RFD5_HUMAN;DEST_HUMAN;DEST_HUMAN	No	NA	Yes	No	LymphNodes
F6X2W2;Q7Z3B1;Q7Z3B1-2	F6X2W2;Q7Z3B1;Q7Z3B1-2	NEGR1	Isoform of Q7Z3B1, Neuronal growth regulator 1;Neuronal growth regulator 1;Isoform of Q7Z3B1, Isoform 2 of Neuronal growth regulator 1	F6X2W2;Q7Z3B1;Q7Z3B1-2	F6X2W2_HUMAN;NEGR1_HUMAN;NEGR1_HUMAN	No	NA	Yes	No	LymphNodes
F8VYE8;P36873;P36873-2	F8VYE8;P36873;P36873-2	PPP1CC	Isoform of P36873, Serine/threonine-protein phosphatase;Serine/threonine-protein phosphatase PP1-gamma catalytic subunit;Isoform of P36873, Isoform Gamma-2 of Serine/threonine-protein phosphatase PP1-gamma catalytic subunit	F8VYE8;P36873;P36873-2	F8VYE8_HUMAN;PP1G_HUMAN;PP1G_HUMAN	No	NA	Yes	No	LymphNodes
F8W6I7;P09651;P09651-2	F8W6I7;P09651;P09651-2	HNRNPA1	Isoform of P09651, Heterogeneous nuclear ribonucleoprotein A1;Heterogeneous nuclear ribonucleoprotein A1;Isoform of P09651, Isoform A1-A of Heterogeneous nuclear ribonucleoprotein A1	F8W6I7;P09651;P09651-2	F8W6I7_HUMAN;ROA1_HUMAN;ROA1_HUMAN	No	NA	Yes	No	LymphNodes
F8W7C6	F8W7C6	RPL10	Isoform of P27635, 60S ribosomal protein L10	F8W7C6	F8W7C6_HUMAN	No	NA	Yes	No	LymphNodes
F8W8N5;Q9UNA1;Q9UNA1-2	F8W8N5;Q9UNA1;Q9UNA1-2	ARHGAP26	Isoform of Q9UNA1, Rho GTPase-activating protein 26 (Fragment);Rho GTPase-activating protein 26;Isoform of Q9UNA1, Isoform 2 of Rho GTPase-activating protein 26	F8W8N5;Q9UNA1;Q9UNA1-2	F8W8N5_HUMAN;RHG26_HUMAN;RHG26_HUMAN	No	NA	Yes	No	LymphNodes
F8W8W7;J3KQ45;O43493;O43493-2;O43493-3;O43493-4;O43493-5	F8W8W7;J3KQ45;O43493;O43493-2;O43493-3;O43493-4;O43493-5	TGOLN2	Isoform of O43493, Trans-Golgi network integral membrane protein 2;Isoform of O43493, Trans-Golgi network integral membrane protein 2;Trans-Golgi network integral membrane protein 2;Isoform of O43493, Isoform TGN46 of Trans-Golgi network integral membrane protein 2;Isoform of O43493, Isoform TGN48 of Trans-Golgi network integral membrane protein 2;Isoform of O43493, Isoform 4 of Trans-Golgi network integral membrane protein 2;Isoform of O43493, Isoform 5 of Trans-Golgi network integral membrane protein 2	F8W8W7;J3KQ45;O43493;O43493-2;O43493-3;O43493-4;O43493-5	F8W8W7_HUMAN;J3KQ45_HUMAN;TGON2_HUMAN;TGON2_HUMAN;TGON2_HUMAN;TGON2_HUMAN;TGON2_HUMAN	No	NA	Yes	No	LymphNodes
G3V1N2	G3V1N2	HBA2	Isoform of P69905, HCG1745306, isoform CRA_a	G3V1N2	G3V1N2_HUMAN	No	NA	Yes	No	LymphNodes
G3V203;J3QQ67;Q07020	G3V203;J3QQ67;Q07020	RPL18	Isoform of Q07020, 60S ribosomal protein L18;Isoform of Q07020, 60S ribosomal protein L18 (Fragment);60S ribosomal protein L18	G3V203;J3QQ67;Q07020	G3V203_HUMAN;J3QQ67_HUMAN;RL18_HUMAN	No	NA	Yes	No	LymphNodes
G3V264;G3V265;G3V2M1;G3V482;G3V5Q9;P05154	G3V264;G3V265;G3V2M1;G3V482;G3V5Q9;P05154	SERPINA5	Isoform of P05154, Plasma serine protease inhibitor (Fragment);Isoform of P05154, Plasma serine protease inhibitor (Fragment);Isoform of P05154, Plasma serine protease inhibitor (Fragment);Isoform of P05154, Plasma serine protease inhibitor (Fragment);Isoform of P05154, Plasma serine protease inhibitor (Fragment);Plasma serine protease inhibitor	G3V264;G3V265;G3V2M1;G3V482;G3V5Q9;P05154	G3V264_HUMAN;G3V265_HUMAN;G3V2M1_HUMAN;G3V482_HUMAN;G3V5Q9_HUMAN;IPSP_HUMAN	Yes	Coagulation_Down	Yes	No	LymphNodes
G3V2W1;Q9UK55	G3V2W1;Q9UK55	SERPINA10	Isoform of Q9UK55, Protein Z-dependent protease inhibitor;Protein Z-dependent protease inhibitor	G3V2W1;Q9UK55	G3V2W1_HUMAN;ZPI_HUMAN	No	NA	Yes	No	LymphNodes
G3V5Z7;P60900	G3V5Z7;P60900	PSMA6	Isoform of P60900, Proteasome subunit alpha type;Proteasome subunit alpha type-6	G3V5Z7;P60900	G3V5Z7_HUMAN;PSA6_HUMAN	No	NA	Yes	No	LymphNodes
G3XAI2;P07942	G3XAI2;P07942	LAMB1	Isoform of P07942, Laminin subunit beta-1;Laminin subunit beta-1	G3XAI2;P07942	G3XAI2_HUMAN;LAMB1_HUMAN	No	NA	Yes	No	LymphNodes
G8JLB6;P31943	G8JLB6;P31943	HNRNPH1	Isoform of P31943, Heterogeneous nuclear ribonucleoprotein H;Heterogeneous nuclear ribonucleoprotein H	G8JLB6;P31943	G8JLB6_HUMAN;HNRH1_HUMAN	No	NA	Yes	No	LymphNodes
H0Y4R1;P12268	H0Y4R1;P12268	IMPDH2	Isoform of P12268, Inosine-5'-monophosphate dehydrogenase 2 (Fragment);Inosine-5'-monophosphate dehydrogenase 2	H0Y4R1;P12268	H0Y4R1_HUMAN;IMDH2_HUMAN	No	NA	Yes	No	LymphNodes
H0Y5A1;P41222;Q5SQ11	H0Y5A1;P41222;Q5SQ11	PTGDS	Isoform of P41222, Prostaglandin-H2 D-isomerase (Fragment);Prostaglandin-H2 D-isomerase;Isoform of P41222, Prostaglandin-H2 D-isomerase (Fragment)	H0Y5A1;P41222;Q5SQ11	H0Y5A1_HUMAN;PTGDS_HUMAN;Q5SQ11_HUMAN	No	NA	Yes	No	LymphNodes
H0Y8G5;Q14103;Q14103-3	H0Y8G5;Q14103;Q14103-3	HNRNPD	Isoform of Q14103, Heterogeneous nuclear ribonucleoprotein D0 (Fragment);Heterogeneous nuclear ribonucleoprotein D0;Isoform of Q14103, Isoform 3 of Heterogeneous nuclear ribonucleoprotein D0	H0Y8G5;Q14103;Q14103-3	H0Y8G5_HUMAN;HNRPD_HUMAN;HNRPD_HUMAN	No	NA	Yes	No	LymphNodes
H0Y9D7	H0Y9D7	TGFBI	Isoform of Q15582, Transforming growth factor-beta-induced protein ig-h3 (Fragment)	H0Y9D7	H0Y9D7_HUMAN	No	NA	Yes	No	LymphNodes
H0YD13;P16070;P16070-10;P16070-11;P16070-12;P16070-13;P16070-14;P16070-16;P16070-17;P16070-18;P16070-3;P16070-4;P16070-5;P16070-6;P16070-7;P16070-8	H0YD13;P16070;P16070-10;P16070-11;P16070-12;P16070-13;P16070-14;P16070-16;P16070-17;P16070-18;P16070-3;P16070-4;P16070-5;P16070-6;P16070-7;P16070-8	CD44	Isoform of P16070, CD44 antigen;CD44 antigen;Isoform of P16070, Isoform 10 of CD44 antigen;Isoform of P16070, Isoform 11 of CD44 antigen;Isoform of P16070, Isoform 12 of CD44 antigen;Isoform of P16070, Isoform 13 of CD44 antigen;Isoform of P16070, Isoform 14 of CD44 antigen;Isoform of P16070, Isoform 16 of CD44 antigen;Isoform of P16070, Isoform 17 of CD44 antigen;Isoform of P16070, Isoform 18 of CD44 antigen;Isoform of P16070, Isoform 3 of CD44 antigen;Isoform of P16070, Isoform 4 of CD44 antigen;Isoform of P16070, Isoform 5 of CD44 antigen;Isoform of P16070, Isoform 6 of CD44 antigen;Isoform of P16070, Isoform 7 of CD44 antigen;Isoform of P16070, Isoform 8 of CD44 antigen	H0YD13;P16070;P16070-10;P16070-11;P16070-12;P16070-13;P16070-14;P16070-16;P16070-17;P16070-18;P16070-3;P16070-4;P16070-5;P16070-6;P16070-7;P16070-8	H0YD13_HUMAN;CD44_HUMAN;CD44_HUMAN;CD44_HUMAN;CD44_HUMAN;CD44_HUMAN;CD44_HUMAN;CD44_HUMAN;CD44_HUMAN;CD44_HUMAN;CD44_HUMAN;CD44_HUMAN;CD44_HUMAN;CD44_HUMAN;CD44_HUMAN;CD44_HUMAN	No	NA	Yes	No	LymphNodes
H0YI92;H0YIA8;O14910;Q9NUP9	H0YI92;H0YIA8;O14910;Q9NUP9	LIN7A;LIN7A;LIN7A;LIN7C	Isoform of O14910, Protein lin-7 homolog A (Fragment);Isoform of O14910, Protein lin-7 homolog A (Fragment);Protein lin-7 homolog A;Protein lin-7 homolog C	H0YI92;H0YIA8;O14910;Q9NUP9	H0YI92_HUMAN;H0YIA8_HUMAN;LIN7A_HUMAN;LIN7C_HUMAN	No	NA	Yes	No	LymphNodes
H0YL18;P61769	H0YL18;P61769	B2M	Isoform of P61769, Beta-2-microglobulin;Beta-2-microglobulin	H0YL18;P61769	H0YL18_HUMAN;B2MG_HUMAN	No	NA	Yes	No	LymphNodes
H0YL69;H0YMZ1;P25789	H0YL69;H0YMZ1;P25789	PSMA4	Isoform of P25789, Proteasome subunit alpha type (Fragment);Isoform of P25789, Proteasome subunit alpha type (Fragment);Proteasome subunit alpha type-4	H0YL69;H0YMZ1;P25789	H0YL69_HUMAN;H0YMZ1_HUMAN;PSA4_HUMAN	No	NA	Yes	No	LymphNodes
H0YMV8;Q71UM5	H0YMV8;Q71UM5	RPS27L	Isoform of Q71UM5, 40S ribosomal protein S27;40S ribosomal protein S27-like	H0YMV8;Q71UM5	H0YMV8_HUMAN;RS27L_HUMAN	No	NA	Yes	No	LymphNodes
H0YNE9;Q92930	H0YNE9;Q92930	RAB8B	Isoform of Q92930, Ras-related protein Rab-8B (Fragment);Ras-related protein Rab-8B	H0YNE9;Q92930	H0YNE9_HUMAN;RAB8B_HUMAN	No	NA	Yes	No	LymphNodes
H3BP20;H3BS10;P06865	H3BP20;H3BS10;P06865	HEXA	Isoform of P06865, Beta-hexosaminidase;Isoform of P06865, Beta-hexosaminidase;Beta-hexosaminidase subunit alpha	H3BP20;H3BS10;P06865	H3BP20_HUMAN;H3BS10_HUMAN;HEXA_HUMAN	No	NA	Yes	No	LymphNodes
H3BPE7;P35637;P35637-2	H3BPE7;P35637;P35637-2	FUS	Isoform of P35637, RNA-binding protein FUS;RNA-binding protein FUS;Isoform of P35637, Isoform Short of RNA-binding protein FUS	H3BPE7;P35637;P35637-2	H3BPE7_HUMAN;FUS_HUMAN;FUS_HUMAN	No	NA	Yes	No	LymphNodes
H3BR70	H3BR70	PKM	Isoform of P14618, Pyruvate kinase	H3BR70	H3BR70_HUMAN	Yes	Platelet	Yes	No	LymphNodes
H3BRJ9;P11597;P11597-2	H3BRJ9;P11597;P11597-2	CETP	Isoform of P11597, Cholesteryl ester transfer protein;Cholesteryl ester transfer protein;Isoform of P11597, Isoform 2 of Cholesteryl ester transfer protein	H3BRJ9;P11597;P11597-2	H3BRJ9_HUMAN;CETP_HUMAN;CETP_HUMAN	No	NA	Yes	No	LymphNodes
H7BZJ3	H7BZJ3	PDIA3	Isoform of P30101, Protein disulfide-isomerase A3 (Fragment)	H7BZJ3	H7BZJ3_HUMAN	No	NA	Yes	No	LymphNodes
I3L0N3;P46459	I3L0N3;P46459	NSF	Isoform of P46459, Vesicle-fusing ATPase;Vesicle-fusing ATPase	I3L0N3;P46459	I3L0N3_HUMAN;NSF_HUMAN	No	NA	Yes	No	LymphNodes
I3L1J2;P33151	I3L1J2;P33151	CDH5	Isoform of P33151, Cadherin-5;Cadherin-5	I3L1J2;P33151	I3L1J2_HUMAN;CADH5_HUMAN	Yes	Coagulation_UP	Yes	No	LymphNodes
I3L397;I3L504;P63241;P63241-2	I3L397;I3L504;P63241;P63241-2	EIF5A	Isoform of P63241, Eukaryotic translation initiation factor 5A (Fragment);Isoform of P63241, Eukaryotic translation initiation factor 5A-1;Eukaryotic translation initiation factor 5A-1;Isoform of P63241, Isoform 2 of Eukaryotic translation initiation factor 5A-1	I3L397;I3L504;P63241;P63241-2	I3L397_HUMAN;I3L504_HUMAN;IF5A1_HUMAN;IF5A1_HUMAN	Yes	RBC	Yes	No	LymphNodes
J3KNB4;P49913	J3KNB4;P49913	CAMP	Isoform of P49913, Cathelicidin antimicrobial peptide;Cathelicidin antimicrobial peptide	J3KNB4;P49913	J3KNB4_HUMAN;CAMP_HUMAN	No	NA	Yes	No	LymphNodes
J3KPS3;P04075	J3KPS3;P04075	ALDOA	Isoform of P04075, Fructose-bisphosphate aldolase;Fructose-bisphosphate aldolase A	J3KPS3;P04075	J3KPS3_HUMAN;ALDOA_HUMAN	Yes	RBC	Yes	No	LymphNodes
J3KQ22;J3QKT4;P32322;P32322-2;P32322-3	J3KQ22;J3QKT4;P32322;P32322-2;P32322-3	PYCR1	Isoform of P32322, Pyrroline-5-carboxylate reductase (Fragment);Isoform of P32322, Pyrroline-5-carboxylate reductase (Fragment);Pyrroline-5-carboxylate reductase 1, mitochondrial;Isoform of P32322, Isoform 2 of Pyrroline-5-carboxylate reductase 1, mitochondrial;Isoform of P32322, Isoform 3 of Pyrroline-5-carboxylate reductase 1, mitochondrial	J3KQ22;J3QKT4;P32322;P32322-2;P32322-3	J3KQ22_HUMAN;J3QKT4_HUMAN;P5CR1_HUMAN;P5CR1_HUMAN;P5CR1_HUMAN	No	NA	Yes	No	LymphNodes
J3KTE4;J3QR09;P84098	J3KTE4;J3QR09;P84098	RPL19	Isoform of P84098, Ribosomal protein L19;Isoform of P84098, Ribosomal protein L19;60S ribosomal protein L19	J3KTE4;J3QR09;P84098	J3KTE4_HUMAN;J3QR09_HUMAN;RL19_HUMAN	No	NA	Yes	No	LymphNodes
J3KTL2;Q07955	J3KTL2;Q07955	SRSF1	Isoform of Q07955, Serine/arginine-rich-splicing factor 1;Serine/arginine-rich splicing factor 1	J3KTL2;Q07955	J3KTL2_HUMAN;SRSF1_HUMAN	No	NA	Yes	No	LymphNodes
J3QQQ9;J3QQV1;J3QRC4;J3QRI7;P61254	J3QQQ9;J3QQV1;J3QRC4;J3QRI7;P61254	;RPL26;RPL26;RPL26;RPL26	Uncharacterized protein;Isoform of P61254, 60S ribosomal protein L26;Isoform of P61254, 60S ribosomal protein L26 (Fragment);Isoform of P61254, 60S ribosomal protein L26 (Fragment);60S ribosomal protein L26	J3QQQ9;J3QQV1;J3QRC4;J3QRI7;P61254	J3QQQ9_HUMAN;J3QQV1_HUMAN;J3QRC4_HUMAN;J3QRI7_HUMAN;RL26_HUMAN	No	NA	Yes	No	LymphNodes
J3QRS3;O14950;P19105	J3QRS3;O14950;P19105	MYL12A;MYL12B;MYL12A	Isoform of P19105, Myosin regulatory light chain 12A;Myosin regulatory light chain 12B;Myosin regulatory light chain 12A	J3QRS3;O14950;P19105	J3QRS3_HUMAN;ML12B_HUMAN;ML12A_HUMAN	No	NA	Yes	No	LymphNodes
J3QSU6	J3QSU6	TNC	Isoform of P24821, Tenascin	J3QSU6	J3QSU6_HUMAN	No	NA	Yes	No	LymphNodes
J3QT77;Q15165;Q15165-1;Q15165-3	J3QT77;Q15165;Q15165-1;Q15165-3	PON2	Isoform of Q15165, Serum paraoxonase/arylesterase 2;Serum paraoxonase/arylesterase 2;Isoform of Q15165, Isoform 1 of Serum paraoxonase/arylesterase 2;Isoform of Q15165, Isoform 3 of Serum paraoxonase/arylesterase 2	J3QT77;Q15165;Q15165-1;Q15165-3	J3QT77_HUMAN;PON2_HUMAN;PON2_HUMAN;PON2_HUMAN	No	NA	Yes	No	LymphNodes
K7EK07;P84243	K7EK07;P84243	H3F3B;H3F3A	Isoform of P84243, Histone H3 (Fragment);Histone H3.3	K7EK07;P84243	K7EK07_HUMAN;H33_HUMAN	No	NA	Yes	No	LymphNodes
K7ELC2;P62841	K7ELC2;P62841	RPS15	Isoform of P62841, 40S ribosomal protein S15;40S ribosomal protein S15	K7ELC2;P62841	K7ELC2_HUMAN;RS15_HUMAN	No	NA	Yes	No	LymphNodes
K7ELL7	K7ELL7	PRKCSH	Isoform of P14314, Glucosidase 2 subunit beta	K7ELL7	K7ELL7_HUMAN	No	NA	Yes	No	LymphNodes
K7EM18;P41567	K7EM18;P41567	EIF1	Isoform of P41567, Eukaryotic translation initiation factor 1;Eukaryotic translation initiation factor 1	K7EM18;P41567	K7EM18_HUMAN;EIF1_HUMAN	No	NA	Yes	No	LymphNodes
K7EM38	K7EM38	ACTG1	Isoform of P63261, Actin, cytoplasmic 2 (Fragment)	K7EM38	K7EM38_HUMAN	Yes	RBC	Yes	No	LymphNodes
K7ENT6	K7ENT6	TPM4	Isoform of P67936, Tropomyosin alpha-4 chain (Fragment)	K7ENT6	K7ENT6_HUMAN	Yes	Platelet	Yes	No	LymphNodes
K7ER74;P02655;Q6P163	K7ER74;P02655;Q6P163	APOC4-APOC2;APOC2;APOC2	Protein APOC4-APOC2;Apolipoprotein C-II;Isoform of P02655, APOC2 protein	K7ER74;P02655;Q6P163	K7ER74_HUMAN;APOC2_HUMAN;Q6P163_HUMAN	No	NA	Yes	No	LymphNodes
K7ERG9;P00746	K7ERG9;P00746	CFD	Isoform of P00746, Complement factor D;Complement factor D	K7ERG9;P00746	K7ERG9_HUMAN;CFAD_HUMAN	No	NA	Yes	No	LymphNodes
K7ERI9;P02654	K7ERI9;P02654	APOC1	Isoform of P02654, Apolipoprotein C-I (Fragment);Apolipoprotein C-I	K7ERI9;P02654	K7ERI9_HUMAN;APOC1_HUMAN	No	NA	Yes	No	LymphNodes
M0QZK8;O75223	M0QZK8;O75223	;GGCT	Uncharacterized protein;Gamma-glutamylcyclotransferase	M0QZK8;O75223	M0QZK8_HUMAN;GGCT_HUMAN	No	NA	Yes	No	LymphNodes
M0QZM1	M0QZM1	HNRNPM	Isoform of P52272, Heterogeneous nuclear ribonucleoprotein M (Fragment)	M0QZM1	M0QZM1_HUMAN	No	NA	Yes	No	LymphNodes
M0R117;M0R1A7;M0R3D6;Q02543	M0R117;M0R1A7;M0R3D6;Q02543	RPL18A	Isoform of Q02543, 60S ribosomal protein L18a;Isoform of Q02543, 60S ribosomal protein L18a;Isoform of Q02543, 60S ribosomal protein L18a (Fragment);60S ribosomal protein L18a	M0R117;M0R1A7;M0R3D6;Q02543	M0R117_HUMAN;M0R1A7_HUMAN;M0R3D6_HUMAN;RL18A_HUMAN	No	NA	Yes	No	LymphNodes
O00148	O00148	DDX39A	ATP-dependent RNA helicase DDX39A	O00148	DX39A_HUMAN	No	NA	Yes	No	LymphNodes
O00231;O00231-2	O00231;O00231-2	PSMD11	26S proteasome non-ATPase regulatory subunit 11;Isoform of O00231, Isoform 2 of 26S proteasome non-ATPase regulatory subunit 11	O00231;O00231-2	PSD11_HUMAN	No	NA	Yes	No	LymphNodes
O00232	O00232	PSMD12	26S proteasome non-ATPase regulatory subunit 12	O00232	PSD12_HUMAN	No	NA	Yes	No	LymphNodes
O00264	O00264	PGRMC1	Membrane-associated progesterone receptor component 1	O00264	PGRC1_HUMAN	No	NA	Yes	No	LymphNodes
O00299	O00299	CLIC1	Chloride intracellular channel protein 1	O00299	CLIC1_HUMAN	No	NA	Yes	No	LymphNodes
O00391;O00391-2	O00391;O00391-2	QSOX1	Sulfhydryl oxidase 1;Isoform of O00391, Isoform 2 of Sulfhydryl oxidase 1	O00391;O00391-2	QSOX1_HUMAN	No	NA	Yes	No	LymphNodes
O00410	O00410	IPO5	Importin-5	O00410	IPO5_HUMAN	No	NA	Yes	No	LymphNodes
O00487	O00487	PSMD14	26S proteasome non-ATPase regulatory subunit 14	O00487	PSDE_HUMAN	No	NA	Yes	No	LymphNodes
O00592;O00592-2	O00592;O00592-2	PODXL	Podocalyxin;Isoform of O00592, Isoform 2 of Podocalyxin	O00592;O00592-2	PODXL_HUMAN	No	NA	Yes	No	LymphNodes
O00602	O00602	FCN1	Ficolin-1	O00602	FCN1_HUMAN	No	NA	Yes	No	LymphNodes
O14791;O14791-2	O14791;O14791-2	APOL1	Apolipoprotein L1;Isoform of O14791, Isoform 2 of Apolipoprotein L1	O14791;O14791-2	APOL1_HUMAN	No	NA	Yes	No	LymphNodes
O14818	O14818	PSMA7	Proteasome subunit alpha type-7	O14818	PSA7_HUMAN	No	NA	Yes	No	LymphNodes
O14979-2;O14979-3	O14979-2;O14979-3	HNRNPDL	Isoform of O14979, Isoform 2 of Heterogeneous nuclear ribonucleoprotein D-like;Isoform of O14979, Isoform 3 of Heterogeneous nuclear ribonucleoprotein D-like	O14979-2;O14979-3	HNRDL_HUMAN	No	NA	Yes	No	LymphNodes
O15173;O15173-2	O15173;O15173-2	PGRMC2	Membrane-associated progesterone receptor component 2;Isoform of O15173, Isoform 2 of Membrane-associated progesterone receptor component 2	O15173;O15173-2	PGRC2_HUMAN	No	NA	Yes	No	LymphNodes
O15523;O15523-2	O15523;O15523-2	DDX3Y	ATP-dependent RNA helicase DDX3Y;Isoform of O15523, Isoform 2 of ATP-dependent RNA helicase DDX3Y	O15523;O15523-2	DDX3Y_HUMAN	No	NA	Yes	No	LymphNodes
O43175	O43175	PHGDH	D-3-phosphoglycerate dehydrogenase	O43175	SERA_HUMAN	No	NA	Yes	No	LymphNodes
O43252	O43252	PAPSS1	Bifunctional 3'-phosphoadenosine 5'-phosphosulfate synthase 1	O43252	PAPS1_HUMAN	No	NA	Yes	No	LymphNodes
O43399;O43399-5;O43399-7	O43399;O43399-5;O43399-7	TPD52L2	Tumor protein D54;Isoform of O43399, Isoform 5 of Tumor protein D54;Isoform of O43399, Isoform 7 of Tumor protein D54	O43399;O43399-5;O43399-7	TPD54_HUMAN	No	NA	Yes	No	LymphNodes
O43707	O43707	ACTN4	Alpha-actinin-4	O43707	ACTN4_HUMAN	No	NA	Yes	No	LymphNodes
O43852;O43852-3	O43852;O43852-3	CALU	Calumenin;Isoform of O43852, Isoform 3 of Calumenin	O43852;O43852-3	CALU_HUMAN	No	NA	Yes	No	LymphNodes
O43852-2;O43852-4	O43852-2;O43852-4	CALU	Isoform of O43852, Isoform 2 of Calumenin;Isoform of O43852, Isoform 4 of Calumenin	O43852-2;O43852-4	CALU_HUMAN	No	NA	Yes	No	LymphNodes
O43866	O43866	CD5L	CD5 antigen-like	O43866	CD5L_HUMAN	No	NA	Yes	No	LymphNodes
O60504	O60504	SORBS3	Vinexin	O60504	VINEX_HUMAN	No	NA	Yes	No	LymphNodes
O60506-3	O60506-3	SYNCRIP	Isoform of O60506, Isoform 3 of Heterogeneous nuclear ribonucleoprotein Q	O60506-3	HNRPQ_HUMAN	No	NA	Yes	No	LymphNodes
O60664;O60664-4	O60664;O60664-4	PLIN3	Perilipin-3;Isoform of O60664, Isoform 4 of Perilipin-3	O60664;O60664-4	PLIN3_HUMAN	No	NA	Yes	No	LymphNodes
O75340	O75340	PDCD6	Programmed cell death protein 6	O75340	PDCD6_HUMAN	No	NA	Yes	No	LymphNodes
O75369;O75369-2;O75369-8;O75369-9	O75369;O75369-2;O75369-8;O75369-9	FLNB	Filamin-B;Isoform of O75369, Isoform 2 of Filamin-B;Isoform of O75369, Isoform 8 of Filamin-B;Isoform of O75369, Isoform 9 of Filamin-B	O75369;O75369-2;O75369-8;O75369-9	FLNB_HUMAN	No	NA	Yes	No	LymphNodes
O75494;O75494-2;O75494-3;O75494-4;O75494-5;O75494-6;Q5JRI1	O75494;O75494-2;O75494-3;O75494-4;O75494-5;O75494-6;Q5JRI1	SRSF10	Serine/arginine-rich splicing factor 10;Isoform of O75494, Isoform 2 of Serine/arginine-rich splicing factor 10;Isoform of O75494, Isoform 3 of Serine/arginine-rich splicing factor 10;Isoform of O75494, Isoform 4 of Serine/arginine-rich splicing factor 10;Isoform of O75494, Isoform 5 of Serine/arginine-rich splicing factor 10;Isoform of O75494, Isoform 6 of Serine/arginine-rich splicing factor 10;Isoform of O75494, Serine/arginine-rich-splicing factor 10	O75494;O75494-2;O75494-3;O75494-4;O75494-5;O75494-6;Q5JRI1	SRS10_HUMAN;SRS10_HUMAN;SRS10_HUMAN;SRS10_HUMAN;SRS10_HUMAN;SRS10_HUMAN;Q5JRI1_HUMAN	No	NA	Yes	No	LymphNodes
O75531	O75531	BANF1	Barrier-to-autointegration factor	O75531	BAF_HUMAN	No	NA	Yes	No	LymphNodes
O75636;O75636-2	O75636;O75636-2	FCN3	Ficolin-3;Isoform of O75636, Isoform 2 of Ficolin-3	O75636;O75636-2	FCN3_HUMAN	No	NA	Yes	No	LymphNodes
O75821	O75821	EIF3G	Eukaryotic translation initiation factor 3 subunit G	O75821	EIF3G_HUMAN	No	NA	Yes	No	LymphNodes
O75874	O75874	IDH1	Isocitrate dehydrogenase [NADP] cytoplasmic	O75874	IDHC_HUMAN	No	NA	Yes	No	LymphNodes
O76003	O76003	GLRX3	Glutaredoxin-3	O76003	GLRX3_HUMAN	No	NA	Yes	No	LymphNodes
O95168;O95168-2	O95168;O95168-2	NDUFB4	NADH dehydrogenase [ubiquinone] 1 beta subcomplex subunit 4;Isoform of O95168, Isoform 2 of NADH dehydrogenase [ubiquinone] 1 beta subcomplex subunit 4	O95168;O95168-2	NDUB4_HUMAN	No	NA	Yes	No	LymphNodes
O95445;O95445-2;Q5SRP5	O95445;O95445-2;Q5SRP5	APOM	Apolipoprotein M;Isoform of O95445, Isoform 2 of Apolipoprotein M;Isoform of O95445, Apolipoprotein M	O95445;O95445-2;Q5SRP5	APOM_HUMAN;APOM_HUMAN;Q5SRP5_HUMAN	No	NA	Yes	No	LymphNodes
O95479;R4GMU1	O95479;R4GMU1	H6PD	GDH/6PGL endoplasmic bifunctional protein;Isoform of O95479, GDH/6PGL endoplasmic bifunctional protein	O95479;R4GMU1	G6PE_HUMAN;R4GMU1_HUMAN	No	NA	Yes	No	LymphNodes
O95497	O95497	VNN1	Pantetheinase	O95497	VNN1_HUMAN	No	NA	Yes	No	LymphNodes
O95831;O95831-3	O95831;O95831-3	AIFM1	Apoptosis-inducing factor 1, mitochondrial;Isoform of O95831, Isoform 3 of Apoptosis-inducing factor 1, mitochondrial	O95831;O95831-3	AIFM1_HUMAN	No	NA	Yes	No	LymphNodes
O95976	O95976	IGSF6	Immunoglobulin superfamily member 6	O95976	IGSF6_HUMAN	No	NA	No	Yes	LymphNodes
P00325	P00325	ADH1B	Alcohol dehydrogenase 1B	P00325	ADH1B_HUMAN	No	NA	Yes	No	LymphNodes
P00326	P00326	ADH1C	Alcohol dehydrogenase 1C	P00326	ADH1G_HUMAN	No	NA	Yes	No	LymphNodes
P00338	P00338	LDHA	L-lactate dehydrogenase A chain	P00338	LDHA_HUMAN	No	NA	Yes	No	LymphNodes
P00352	P00352	ALDH1A1	Retinal dehydrogenase 1	P00352	AL1A1_HUMAN	No	NA	Yes	No	LymphNodes
P00367	P00367	GLUD1	Glutamate dehydrogenase 1, mitochondrial	P00367	DHE3_HUMAN	No	NA	Yes	No	LymphNodes
P00390;P00390-2;P00390-3	P00390;P00390-2;P00390-3	GSR	Glutathione reductase, mitochondrial;Isoform of P00390, Isoform Cytoplasmic of Glutathione reductase, mitochondrial;Isoform of P00390, Isoform 2 of Glutathione reductase, mitochondrial	P00390;P00390-2;P00390-3	GSHR_HUMAN	No	NA	Yes	No	LymphNodes
P00403	P00403	MT-CO2	Cytochrome c oxidase subunit 2	P00403	COX2_HUMAN	No	NA	Yes	No	LymphNodes
P00441	P00441	SOD1	Superoxide dismutase [Cu-Zn]	P00441	SODC_HUMAN	Yes	RBC	Yes	No	LymphNodes
P00450	P00450	CP	Ceruloplasmin	P00450	CERU_HUMAN	Yes	Plasma	Yes	No	LymphNodes
P00488	P00488	F13A1	Coagulation factor XIII A chain	P00488	F13A_HUMAN	Yes	Platelet	Yes	No	LymphNodes
P00491	P00491	PNP	Purine nucleoside phosphorylase	P00491	PNPH_HUMAN	Yes	RBC	Yes	No	LymphNodes
P00492	P00492	HPRT1	Hypoxanthine-guanine phosphoribosyltransferase	P00492	HPRT_HUMAN	No	NA	Yes	No	LymphNodes
P00505	P00505	GOT2	Aspartate aminotransferase, mitochondrial	P00505	AATM_HUMAN	No	NA	Yes	No	LymphNodes
P00558	P00558	PGK1	Phosphoglycerate kinase 1	P00558	PGK1_HUMAN	Yes	RBC	Yes	No	LymphNodes
P00734	P00734	F2	Prothrombin	P00734	THRB_HUMAN	Yes	Coagulation_Down	Yes	No	LymphNodes
P00738	P00738	HP	Haptoglobin	P00738	HPT_HUMAN	Yes	Plasma	Yes	No	LymphNodes
P00739;P00739-2	P00739;P00739-2	HPR	Haptoglobin-related protein;Isoform of P00739, Isoform 2 of Haptoglobin-related protein	P00739;P00739-2	HPTR_HUMAN	No	NA	Yes	No	LymphNodes
P00740;P00740-2	P00740;P00740-2	F9	Coagulation factor IX;Isoform of P00740, Isoform 2 of Coagulation factor IX	P00740;P00740-2	FA9_HUMAN	No	NA	Yes	No	LymphNodes
P00742	P00742	F10	Coagulation factor X	P00742	FA10_HUMAN	No	NA	Yes	No	LymphNodes
P00747	P00747	PLG	Plasminogen	P00747	PLMN_HUMAN	No	NA	Yes	No	LymphNodes
P00748	P00748	F12	Coagulation factor XII	P00748	FA12_HUMAN	No	NA	Yes	No	LymphNodes
P00915	P00915	CA1	Carbonic anhydrase 1	P00915	CAH1_HUMAN	Yes	RBC	Yes	No	LymphNodes
P00918	P00918	CA2	Carbonic anhydrase 2	P00918	CAH2_HUMAN	Yes	RBC	Yes	No	LymphNodes
P00966	P00966	ASS1	Argininosuccinate synthase	P00966	ASSY_HUMAN	No	NA	Yes	No	LymphNodes
P01008	P01008	SERPINC1	Antithrombin-III	P01008	ANT3_HUMAN	Yes	Coagulation_Down	Yes	No	LymphNodes
P01009	P01009	SERPINA1	Alpha-1-antitrypsin	P01009	A1AT_HUMAN	Yes	Plasma	Yes	No	LymphNodes
P01011	P01011	SERPINA3	Alpha-1-antichymotrypsin	P01011	AACT_HUMAN	Yes	Plasma	Yes	No	LymphNodes
P01019	P01019	AGT	Angiotensinogen	P01019	ANGT_HUMAN	No	NA	Yes	No	LymphNodes
P01023	P01023	A2M	Alpha-2-macroglobulin	P01023	A2MG_HUMAN	Yes	Plasma	Yes	No	LymphNodes
P01024	P01024	C3	Complement C3	P01024	CO3_HUMAN	Yes	Plasma	Yes	No	LymphNodes
P01031	P01031	C5	Complement C5	P01031	CO5_HUMAN	No	NA	Yes	No	LymphNodes
P01033;Q5H9A7;Q5H9B4;Q5H9B5	P01033;Q5H9A7;Q5H9B4;Q5H9B5	TIMP1	Metalloproteinase inhibitor 1;Isoform of P01033, Metalloproteinase inhibitor 1;Isoform of P01033, Metalloproteinase inhibitor 1 (Fragment);Isoform of P01033, Metalloproteinase inhibitor 1	P01033;Q5H9A7;Q5H9B4;Q5H9B5	TIMP1_HUMAN;Q5H9A7_HUMAN;Q5H9B4_HUMAN;Q5H9B5_HUMAN	No	NA	Yes	No	LymphNodes
P01034	P01034	CST3	Cystatin-C	P01034	CYTC_HUMAN	Yes	Coagulation_UP	Yes	No	LymphNodes
P01040	P01040	CSTA	Cystatin-A	P01040	CYTA_HUMAN	No	NA	Yes	No	LymphNodes
P01042;P01042-2	P01042;P01042-2	KNG1	Kininogen-1;Isoform of P01042, Isoform LMW of Kininogen-1	P01042;P01042-2	KNG1_HUMAN	Yes	Coagulation_UP	Yes	No	LymphNodes
P01594	P01594		Ig kappa chain V-I region AU	P01594	KV102_HUMAN	No	NA	No	Yes	LymphNodes
P01596	P01596		Ig kappa chain V-I region CAR	P01596	KV104_HUMAN	No	NA	No	Yes	LymphNodes
P01597	P01597		Ig kappa chain V-I region DEE	P01597	KV105_HUMAN	No	NA	No	Yes	LymphNodes
P01598	P01598		Ig kappa chain V-I region EU	P01598	KV106_HUMAN	No	NA	No	Yes	LymphNodes
P01602	P01602	IGKV1-5	Ig heavy chain V-I region 5 (Fragment)	P01602	KV110_HUMAN	No	NA	Yes	Yes	LymphNodes
P01604	P01604		Ig kappa chain V-I region Kue	P01604	KV112_HUMAN	No	NA	No	Yes	LymphNodes
P01608	P01608		Ig kappa chain V-I region Roy	P01608	KV116_HUMAN	No	NA	No	Yes	LymphNodes
P01611	P01611		Ig kappa chain V-I region Wes	P01611	KV119_HUMAN	No	NA	No	Yes	LymphNodes
P01612	P01612		Ig kappa chain V-I region Mev	P01612	KV120_HUMAN	No	NA	No	Yes	LymphNodes
P01613	P01613		Ig kappa chain V-I region Ni	P01613	KV121_HUMAN	No	NA	No	Yes	LymphNodes
P01619	P01619		Ig kappa chain V-III region B6	P01619	KV301_HUMAN	No	NA	No	Yes	LymphNodes
P01620	P01620		Ig kappa chain V-III region SIE	P01620	KV302_HUMAN	No	NA	No	Yes	LymphNodes
P01621	P01621		Ig kappa chain V-III region NG9 (Fragment)	P01621	KV303_HUMAN	No	NA	No	Yes	LymphNodes
P01625	P01625		Ig kappa chain V-IV region Len	P01625	KV402_HUMAN	No	NA	No	Yes	LymphNodes
P01699	P01699		Ig lambda chain V-I region VOR	P01699	LV101_HUMAN	No	NA	No	Yes	LymphNodes
P01708	P01708		Ig lambda chain V-II region BUR	P01708	LV205_HUMAN	No	NA	No	Yes	LymphNodes
P01714	P01714		Ig lambda chain V-III region SH	P01714	LV301_HUMAN	No	NA	No	Yes	LymphNodes
P01717	P01717		Ig lambda chain V-IV region Hil	P01717	LV403_HUMAN	No	NA	No	Yes	LymphNodes
P01763	P01763		Ig heavy chain V-III region WEA	P01763	HV302_HUMAN	No	NA	No	Yes	LymphNodes
P01764	P01764	IGHV3-23	Ig heavy chain V-III region 23	P01764	HV303_HUMAN	No	NA	No	Yes	LymphNodes
P01767	P01767		Ig heavy chain V-III region BUT	P01767	HV306_HUMAN	No	NA	No	Yes	LymphNodes
P01769	P01769		Ig heavy chain V-III region GA	P01769	HV308_HUMAN	No	NA	No	Yes	LymphNodes
P01772	P01772		Ig heavy chain V-III region KOL	P01772	HV311_HUMAN	No	NA	No	Yes	LymphNodes
P01775	P01775		Ig heavy chain V-III region LAY	P01775	HV314_HUMAN	No	NA	No	Yes	LymphNodes
P01779	P01779		Ig heavy chain V-III region TUR	P01779	HV318_HUMAN	No	NA	No	Yes	LymphNodes
P01780	P01780		Ig heavy chain V-III region JON	P01780	HV319_HUMAN	No	NA	No	Yes	LymphNodes
P01824	P01824		Ig heavy chain V-II region WAH	P01824	HV206_HUMAN	No	NA	No	Yes	LymphNodes
P01854	P01854	IGHE	Ig epsilon chain C region	P01854	IGHE_HUMAN	No	NA	No	Yes	LymphNodes
P01876	P01876	IGHA1	Ig alpha-1 chain C region	P01876	IGHA1_HUMAN	Yes	Plasma	Yes	Yes	LymphNodes
P01891	P01891	HLA-A	HLA class I histocompatibility antigen, A-68 alpha chain	P01891	1A68_HUMAN	No	NA	Yes	No	LymphNodes
P02042	P02042	HBD	Hemoglobin subunit delta	P02042	HBD_HUMAN	Yes	RBC	Yes	No	LymphNodes
P02452	P02452	COL1A1	Collagen alpha-1(I) chain	P02452	CO1A1_HUMAN	No	NA	Yes	No	LymphNodes
P02545	P02545	LMNA	Prelamin-A/C	P02545	LMNA_HUMAN	No	NA	Yes	No	LymphNodes
P02545-2	P02545-2	LMNA	Isoform of P02545, Isoform C of Prelamin-A/C	P02545-2	LMNA_HUMAN	No	NA	Yes	No	LymphNodes
P02647	P02647	APOA1	Apolipoprotein A-I	P02647	APOA1_HUMAN	Yes	Plasma	Yes	No	LymphNodes
P02649	P02649	APOE	Apolipoprotein E	P02649	APOE_HUMAN	No	NA	Yes	No	LymphNodes
P02652;V9GYM3	P02652;V9GYM3	APOA2	Apolipoprotein A-II;Isoform of P02652, Apolipoprotein A-II	P02652;V9GYM3	APOA2_HUMAN;V9GYM3_HUMAN	Yes	Plasma	Yes	No	LymphNodes
P02671;P02671-2	P02671;P02671-2	FGA	Fibrinogen alpha chain;Isoform of P02671, Isoform 2 of Fibrinogen alpha chain	P02671;P02671-2	FIBA_HUMAN	Yes	Coagulation_Down	Yes	No	LymphNodes
P02675	P02675	FGB	Fibrinogen beta chain	P02675	FIBB_HUMAN	Yes	Coagulation_Down	Yes	No	LymphNodes
P02679-2	P02679-2	FGG	Isoform of P02679, Isoform Gamma-A of Fibrinogen gamma chain	P02679-2	FIBG_HUMAN	Yes	Coagulation_Down	Yes	No	LymphNodes
P02741	P02741	CRP	C-reactive protein	P02741	CRP_HUMAN	No	NA	Yes	No	LymphNodes
P02743	P02743	APCS	Serum amyloid P-component	P02743	SAMP_HUMAN	No	NA	Yes	No	LymphNodes
P02745;X6RLJ0	P02745;X6RLJ0	C1QA	Complement C1q subcomponent subunit A;Isoform of P02745, Complement C1q subcomponent subunit A (Fragment)	P02745;X6RLJ0	C1QA_HUMAN;X6RLJ0_HUMAN	No	NA	Yes	No	LymphNodes
P02747	P02747	C1QC	Complement C1q subcomponent subunit C	P02747	C1QC_HUMAN	No	NA	Yes	No	LymphNodes
P02748	P02748	C9	Complement component C9	P02748	CO9_HUMAN	No	NA	Yes	No	LymphNodes
P02749	P02749	APOH	Beta-2-glycoprotein 1	P02749	APOH_HUMAN	No	NA	Yes	No	LymphNodes
P02750	P02750	LRG1	Leucine-rich alpha-2-glycoprotein	P02750	A2GL_HUMAN	No	NA	Yes	No	LymphNodes
P02751;P02751-3	P02751;P02751-3	FN1	Fibronectin;Isoform of P02751, Isoform 3 of Fibronectin	P02751;P02751-3	FINC_HUMAN	Yes	Plasma	Yes	No	LymphNodes
P02760	P02760	AMBP	Protein AMBP	P02760	AMBP_HUMAN	No	NA	Yes	No	LymphNodes
P02763	P02763	ORM1	Alpha-1-acid glycoprotein 1	P02763	A1AG1_HUMAN	Yes	Plasma	Yes	No	LymphNodes
P02766	P02766	TTR	Transthyretin	P02766	TTHY_HUMAN	Yes	Plasma	Yes	No	LymphNodes
P02768	P02768	ALB	Serum albumin	P02768	ALBU_HUMAN	Yes	Plasma	Yes	No	LymphNodes
P02775	P02775	PPBP	Platelet basic protein	P02775	CXCL7_HUMAN	Yes	Platelet	Yes	No	LymphNodes
P02776;P10720	P02776;P10720	PF4;PF4V1	Platelet factor 4;Platelet factor 4 variant	P02776;P10720	PLF4_HUMAN;PF4V_HUMAN	Yes	Coagulation_UP	Yes	No	LymphNodes
P02786	P02786	TFRC	Transferrin receptor protein 1	P02786	TFR1_HUMAN	No	NA	Yes	No	LymphNodes
P02787	P02787	TF	Serotransferrin	P02787	TRFE_HUMAN	Yes	Plasma	Yes	No	LymphNodes
P02790	P02790	HPX	Hemopexin	P02790	HEMO_HUMAN	Yes	Plasma	Yes	No	LymphNodes
P02792	P02792	FTL	Ferritin light chain	P02792	FRIL_HUMAN	No	NA	Yes	No	LymphNodes
P04003	P04003	C4BPA	C4b-binding protein alpha chain	P04003	C4BPA_HUMAN	No	NA	Yes	No	LymphNodes
P04004	P04004	VTN	Vitronectin	P04004	VTNC_HUMAN	No	NA	Yes	No	LymphNodes
P04040	P04040	CAT	Catalase	P04040	CATA_HUMAN	Yes	RBC	Yes	No	LymphNodes
P04066	P04066	FUCA1	Tissue alpha-L-fucosidase	P04066	FUCO_HUMAN	No	NA	Yes	No	LymphNodes
P04080	P04080	CSTB	Cystatin-B	P04080	CYTB_HUMAN	No	NA	Yes	No	LymphNodes
P04083	P04083	ANXA1	Annexin A1	P04083	ANXA1_HUMAN	No	NA	Yes	No	LymphNodes
P04114	P04114	APOB	Apolipoprotein B-100	P04114	APOB_HUMAN	Yes	Plasma	Yes	No	LymphNodes
P04196	P04196	HRG	Histidine-rich glycoprotein	P04196	HRG_HUMAN	No	NA	Yes	No	LymphNodes
P04207	P04207		Ig kappa chain V-III region CLL	P04207	KV308_HUMAN	No	NA	No	Yes	LymphNodes
P04208	P04208		Ig lambda chain V-I region WAH	P04208	LV106_HUMAN	No	NA	No	Yes	LymphNodes
P04209	P04209		Ig lambda chain V-II region NIG-84	P04209	LV211_HUMAN	No	NA	No	Yes	LymphNodes
P04217	P04217	A1BG	Alpha-1B-glycoprotein	P04217	A1BG_HUMAN	No	NA	Yes	No	LymphNodes
P04222	P04222	HLA-C	Isoform of Q95604, HLA class I histocompatibility antigen, Cw-3 alpha chain	P04222	1C03_HUMAN	No	NA	Yes	No	LymphNodes
P04275	P04275	VWF	von Willebrand factor	P04275	VWF_HUMAN	No	NA	Yes	No	LymphNodes
P04350	P04350	TUBB4A	Tubulin beta-4A chain	P04350	TBB4A_HUMAN	No	NA	Yes	No	LymphNodes
P04406	P04406	GAPDH	Glyceraldehyde-3-phosphate dehydrogenase	P04406	G3P_HUMAN	Yes	RBC	Yes	No	LymphNodes
P04430	P04430		Ig kappa chain V-I region BAN	P04430	KV122_HUMAN	No	NA	No	Yes	LymphNodes
P04439;Q5SRN5	P04439;Q5SRN5	HLA-A	Isoform of P01891, HLA class I histocompatibility antigen, A-3 alpha chain;Isoform of P01891, HLA class I histocompatibility antigen, A-3 alpha chain	P04439;Q5SRN5	1A03_HUMAN;Q5SRN5_HUMAN	No	NA	Yes	No	LymphNodes
P04792	P04792	HSPB1	Heat shock protein beta-1	P04792	HSPB1_HUMAN	No	NA	Yes	No	LymphNodes
P04843	P04843	RPN1	Dolichyl-diphosphooligosaccharide--protein glycosyltransferase subunit 1	P04843	RPN1_HUMAN	No	NA	Yes	No	LymphNodes
P04908;Q7L7L0;Q93077	P04908;Q7L7L0;Q93077	HIST1H2AB;HIST3H2A;HIST1H2AC	Histone H2A type 1-B/E;Histone H2A type 3;Histone H2A type 1-C	P04908;Q7L7L0;Q93077	H2A1B_HUMAN;H2A3_HUMAN;H2A1C_HUMAN	No	NA	Yes	No	LymphNodes
P05023;P05023-4	P05023;P05023-4	ATP1A1	Sodium/potassium-transporting ATPase subunit alpha-1;Isoform of P05023, Isoform 4 of Sodium/potassium-transporting ATPase subunit alpha-1	P05023;P05023-4	AT1A1_HUMAN	No	NA	Yes	No	LymphNodes
P05062	P05062	ALDOB	Fructose-bisphosphate aldolase B	P05062	ALDOB_HUMAN	No	NA	Yes	No	LymphNodes
P05091	P05091	ALDH2	Aldehyde dehydrogenase, mitochondrial	P05091	ALDH2_HUMAN	No	NA	Yes	No	LymphNodes
P05109	P05109	S100A8	Protein S100-A8	P05109	S10A8_HUMAN	No	NA	Yes	No	LymphNodes
P05141	P05141	SLC25A5	ADP/ATP translocase 2	P05141	ADT2_HUMAN	No	NA	Yes	No	LymphNodes
P05155;P05155-2;P05155-3	P05155;P05155-2;P05155-3	SERPING1	Plasma protease C1 inhibitor;Isoform of P05155, Isoform 2 of Plasma protease C1 inhibitor;Isoform of P05155, Isoform 3 of Plasma protease C1 inhibitor	P05155;P05155-2;P05155-3	IC1_HUMAN	Yes	Plasma	Yes	No	LymphNodes
P05362	P05362	ICAM1	Intercellular adhesion molecule 1	P05362	ICAM1_HUMAN	No	NA	Yes	No	LymphNodes
P05387	P05387	RPLP2	60S acidic ribosomal protein P2	P05387	RLA2_HUMAN	No	NA	Yes	No	LymphNodes
P05388	P05388	RPLP0	60S acidic ribosomal protein P0	P05388	RLA0_HUMAN	No	NA	Yes	No	LymphNodes
P05534	P05534	HLA-A	Isoform of P01891, HLA class I histocompatibility antigen, A-24 alpha chain	P05534	1A24_HUMAN	No	NA	Yes	No	LymphNodes
P05543	P05543	SERPINA7	Thyroxine-binding globulin	P05543	THBG_HUMAN	No	NA	Yes	No	LymphNodes
P05546	P05546	SERPIND1	Heparin cofactor 2	P05546	HEP2_HUMAN	No	NA	Yes	No	LymphNodes
P05556	P05556	ITGB1	Integrin beta-1	P05556	ITB1_HUMAN	No	NA	Yes	No	LymphNodes
P06311	P06311		Ig kappa chain V-III region IARC/BL41	P06311	KV311_HUMAN	No	NA	No	Yes	LymphNodes
P06312;P06313	P06312;P06313	IGKV4-1;	Ig kappa chain V-IV region (Fragment);Ig kappa chain V-IV region JI	P06312;P06313	KV401_HUMAN;KV403_HUMAN	No	NA	Yes	Yes	LymphNodes
P06314	P06314		Ig kappa chain V-IV region B17	P06314	KV404_HUMAN	No	NA	No	Yes	LymphNodes
P06331	P06331		Ig heavy chain V-II region ARH-77	P06331	HV209_HUMAN	No	NA	No	Yes	LymphNodes
P06396	P06396	GSN	Gelsolin	P06396	GELS_HUMAN	Yes	Platelet	Yes	No	LymphNodes
P06396-2	P06396-2	GSN	Isoform of P06396, Isoform 2 of Gelsolin	P06396-2	GELS_HUMAN	Yes	Platelet	Yes	No	LymphNodes
P06576	P06576	ATP5B	ATP synthase subunit beta, mitochondrial	P06576	ATPB_HUMAN	No	NA	Yes	No	LymphNodes
P06681	P06681	C2	Complement C2	P06681	CO2_HUMAN	No	NA	Yes	No	LymphNodes
P06702	P06702	S100A9	Protein S100-A9	P06702	S10A9_HUMAN	No	NA	Yes	No	LymphNodes
P06703	P06703	S100A6	Protein S100-A6	P06703	S10A6_HUMAN	No	NA	Yes	No	LymphNodes
P06727	P06727	APOA4	Apolipoprotein A-IV	P06727	APOA4_HUMAN	Yes	Plasma	Yes	No	LymphNodes
P06732	P06732	CKM	Creatine kinase M-type	P06732	KCRM_HUMAN	No	NA	Yes	No	LymphNodes
P06733	P06733	ENO1	Alpha-enolase	P06733	ENOA_HUMAN	No	NA	Yes	No	LymphNodes
P06748;P06748-2	P06748;P06748-2	NPM1	Nucleophosmin;Isoform of P06748, Isoform 2 of Nucleophosmin	P06748;P06748-2	NPM_HUMAN	No	NA	Yes	No	LymphNodes
P06899	P06899	HIST1H2BJ	Histone H2B type 1-J	P06899	H2B1J_HUMAN	No	NA	Yes	No	LymphNodes
P07195	P07195	LDHB	L-lactate dehydrogenase B chain	P07195	LDHB_HUMAN	Yes	RBC	Yes	No	LymphNodes
P07225	P07225	PROS1	Vitamin K-dependent protein S	P07225	PROS_HUMAN	No	NA	Yes	No	LymphNodes
P07237	P07237	P4HB	Protein disulfide-isomerase	P07237	PDIA1_HUMAN	No	NA	Yes	No	LymphNodes
P07327	P07327	ADH1A	Alcohol dehydrogenase 1A	P07327	ADH1A_HUMAN	No	NA	Yes	No	LymphNodes
P07339	P07339	CTSD	Cathepsin D	P07339	CATD_HUMAN	No	NA	Yes	No	LymphNodes
P07355	P07355	ANXA2	Annexin A2	P07355	ANXA2_HUMAN	No	NA	Yes	No	LymphNodes
P07357	P07357	C8A	Complement component C8 alpha chain	P07357	CO8A_HUMAN	No	NA	Yes	No	LymphNodes
P07360	P07360	C8G	Complement component C8 gamma chain	P07360	CO8G_HUMAN	No	NA	Yes	No	LymphNodes
P07437;Q5JP53	P07437;Q5JP53	TUBB	Tubulin beta chain;Isoform of P07437, Tubulin beta chain	P07437;Q5JP53	TBB5_HUMAN;Q5JP53_HUMAN	No	NA	Yes	No	LymphNodes
P07585	P07585	DCN	Decorin	P07585	PGS2_HUMAN	No	NA	Yes	No	LymphNodes
P07602	P07602	PSAP	Prosaposin	P07602	SAP_HUMAN	No	NA	Yes	No	LymphNodes
P07686	P07686	HEXB	Beta-hexosaminidase subunit beta	P07686	HEXB_HUMAN	No	NA	Yes	No	LymphNodes
P07711	P07711	CTSL	Cathepsin L1	P07711	CATL1_HUMAN	No	NA	Yes	No	LymphNodes
P07737	P07737	PFN1	Profilin-1	P07737	PROF1_HUMAN	Yes	Platelet	Yes	No	LymphNodes
P07741	P07741	APRT	Adenine phosphoribosyltransferase	P07741	APT_HUMAN	No	NA	Yes	No	LymphNodes
P07814	P07814	EPRS	Bifunctional glutamate/proline--tRNA ligase	P07814	SYEP_HUMAN	No	NA	Yes	No	LymphNodes
P07858	P07858	CTSB	Cathepsin B	P07858	CATB_HUMAN	No	NA	Yes	No	LymphNodes
P07900;P07900-2	P07900;P07900-2	HSP90AA1	Heat shock protein HSP 90-alpha;Isoform of P07900, Isoform 2 of Heat shock protein HSP 90-alpha	P07900;P07900-2	HS90A_HUMAN	No	NA	Yes	No	LymphNodes
P07951-2	P07951-2	TPM2	Isoform of P07951, Isoform 2 of Tropomyosin beta chain	P07951-2	TPM2_HUMAN	No	NA	Yes	No	LymphNodes
P07954;P07954-2	P07954;P07954-2	FH	Fumarate hydratase, mitochondrial;Isoform of P07954, Isoform Cytoplasmic of Fumarate hydratase, mitochondrial	P07954;P07954-2	FUMH_HUMAN	No	NA	Yes	No	LymphNodes
P07996	P07996	THBS1	Thrombospondin-1	P07996	TSP1_HUMAN	Yes	Platelet	Yes	No	LymphNodes
P08185	P08185	SERPINA6	Corticosteroid-binding globulin	P08185	CBG_HUMAN	No	NA	Yes	No	LymphNodes
P08238	P08238	HSP90AB1	Heat shock protein HSP 90-beta	P08238	HS90B_HUMAN	No	NA	Yes	No	LymphNodes
P08294	P08294	SOD3	Extracellular superoxide dismutase [Cu-Zn]	P08294	SODE_HUMAN	No	NA	Yes	No	LymphNodes
P08571	P08571	CD14	Monocyte differentiation antigen CD14	P08571	CD14_HUMAN	No	NA	Yes	No	LymphNodes
P08603	P08603	CFH	Complement factor H	P08603	CFAH_HUMAN	No	NA	Yes	No	LymphNodes
P08670	P08670	VIM	Vimentin	P08670	VIME_HUMAN	No	NA	Yes	No	LymphNodes
P08758	P08758	ANXA5	Annexin A5	P08758	ANXA5_HUMAN	No	NA	Yes	No	LymphNodes
P09382	P09382	LGALS1	Galectin-1	P09382	LEG1_HUMAN	No	NA	Yes	No	LymphNodes
P09429	P09429	HMGB1	High mobility group protein B1	P09429	HMGB1_HUMAN	No	NA	Yes	No	LymphNodes
P09467	P09467	FBP1	Fructose-1,6-bisphosphatase 1	P09467	F16P1_HUMAN	No	NA	Yes	No	LymphNodes
P09488	P09488	GSTM1	Glutathione S-transferase Mu 1	P09488	GSTM1_HUMAN	No	NA	Yes	No	LymphNodes
P09871	P09871	C1S	Complement C1s subcomponent	P09871	C1S_HUMAN	No	NA	Yes	No	LymphNodes
P09960	P09960	LTA4H	Leukotriene A-4 hydrolase	P09960	LKHA4_HUMAN	No	NA	Yes	No	LymphNodes
P0C0L4	P0C0L4	C4A	Complement C4-A	P0C0L4	CO4A_HUMAN	No	NA	Yes	No	LymphNodes
P0C0L5	P0C0L5	C4B	Complement C4-B	P0C0L5	CO4B_HUMAN	Yes	Plasma	Yes	No	LymphNodes
P0C0S5;Q71UI9	P0C0S5;Q71UI9	H2AFZ;H2AFV	Histone H2A.Z;Histone H2A.V	P0C0S5;Q71UI9	H2AZ_HUMAN;H2AV_HUMAN	No	NA	Yes	No	LymphNodes
P0C0S8;P20671;Q96KK5;Q99878;Q9BTM1	P0C0S8;P20671;Q96KK5;Q99878;Q9BTM1	HIST1H2AG;HIST1H2AD;HIST1H2AH;HIST1H2AJ;H2AFJ	Histone H2A type 1;Histone H2A type 1-D;Histone H2A type 1-H;Histone H2A type 1-J;Histone H2A.J	P0C0S8;P20671;Q96KK5;Q99878;Q9BTM1	H2A1_HUMAN;H2A1D_HUMAN;H2A1H_HUMAN;H2A1J_HUMAN;H2AJ_HUMAN	No	NA	Yes	No	LymphNodes
P0CG06	P0CG06	IGLC3	Ig lambda-3 chain C regions	P0CG06	LAC3_HUMAN	Yes	Plasma	Yes	Yes	LymphNodes
P0DJI8	P0DJI8	SAA1	Serum amyloid A-1 protein	P0DJI8	SAA1_HUMAN	No	NA	Yes	No	LymphNodes
P0DJI9	P0DJI9	SAA2	Serum amyloid A-2 protein	P0DJI9	SAA2_HUMAN	No	NA	Yes	No	LymphNodes
P10253	P10253	GAA	Lysosomal alpha-glucosidase	P10253	LYAG_HUMAN	Yes	Plasma	Yes	No	LymphNodes
P10319	P10319	HLA-B	Isoform of Q31612, HLA class I histocompatibility antigen, B-58 alpha chain	P10319	1B58_HUMAN	No	NA	Yes	No	LymphNodes
P10412	P10412	HIST1H1E	Histone H1.4	P10412	H14_HUMAN	No	NA	Yes	No	LymphNodes
P10599	P10599	TXN	Thioredoxin	P10599	THIO_HUMAN	No	NA	Yes	No	LymphNodes
P10643	P10643	C7	Complement component C7	P10643	CO7_HUMAN	No	NA	Yes	No	LymphNodes
P10768;X6RA14	P10768;X6RA14	ESD	S-formylglutathione hydrolase;Isoform of P10768, S-formylglutathione hydrolase	P10768;X6RA14	ESTD_HUMAN;X6RA14_HUMAN	No	NA	Yes	No	LymphNodes
P10809	P10809	HSPD1	60 kDa heat shock protein, mitochondrial	P10809	CH60_HUMAN	No	NA	Yes	No	LymphNodes
P10909;P10909-2;P10909-4;P10909-5	P10909;P10909-2;P10909-4;P10909-5	CLU	Clusterin;Isoform of P10909, Isoform 2 of Clusterin;Isoform of P10909, Isoform 4 of Clusterin;Isoform of P10909, Isoform 5 of Clusterin	P10909;P10909-2;P10909-4;P10909-5	CLUS_HUMAN	Yes	Coagulation_Down	Yes	No	LymphNodes
P11021	P11021	HSPA5	78 kDa glucose-regulated protein	P11021	GRP78_HUMAN	No	NA	Yes	No	LymphNodes
P11047	P11047	LAMC1	Laminin subunit gamma-1	P11047	LAMC1_HUMAN	No	NA	Yes	No	LymphNodes
P11142	P11142	HSPA8	Heat shock cognate 71 kDa protein	P11142	HSP7C_HUMAN	Yes	RBC	Yes	No	LymphNodes
P11216	P11216	PYGB	Glycogen phosphorylase, brain form	P11216	PYGB_HUMAN	No	NA	Yes	No	LymphNodes
P11217	P11217	PYGM	Glycogen phosphorylase, muscle form	P11217	PYGM_HUMAN	No	NA	Yes	No	LymphNodes
P11226	P11226	MBL2	Mannose-binding protein C	P11226	MBL2_HUMAN	No	NA	Yes	No	LymphNodes
P11279	P11279	LAMP1	Lysosome-associated membrane glycoprotein 1	P11279	LAMP1_HUMAN	No	NA	Yes	No	LymphNodes
P11413;P11413-2	P11413;P11413-2	G6PD	Glucose-6-phosphate 1-dehydrogenase;Isoform of P11413, Isoform Long of Glucose-6-phosphate 1-dehydrogenase	P11413;P11413-2	G6PD_HUMAN	No	NA	Yes	No	LymphNodes
P11498	P11498	PC	Pyruvate carboxylase, mitochondrial	P11498	PYC_HUMAN	No	NA	Yes	No	LymphNodes
P11717	P11717	IGF2R	Cation-independent mannose-6-phosphate receptor	P11717	MPRI_HUMAN	No	NA	Yes	No	LymphNodes
P11940	P11940	PABPC1	Polyadenylate-binding protein 1	P11940	PABP1_HUMAN	No	NA	Yes	No	LymphNodes
P12004	P12004	PCNA	Proliferating cell nuclear antigen	P12004	PCNA_HUMAN	No	NA	Yes	No	LymphNodes
P12110	P12110	COL6A2	Collagen alpha-2(VI) chain	P12110	CO6A2_HUMAN	No	NA	Yes	No	LymphNodes
P12111;P12111-2	P12111;P12111-2	COL6A3	Collagen alpha-3(VI) chain;Isoform of P12111, Isoform 2 of Collagen alpha-3(VI) chain	P12111;P12111-2	CO6A3_HUMAN	No	NA	Yes	No	LymphNodes
P12277	P12277	CKB	Creatine kinase B-type	P12277	KCRB_HUMAN	No	NA	Yes	No	LymphNodes
P12821	P12821	ACE	Angiotensin-converting enzyme	P12821	ACE_HUMAN	No	NA	Yes	No	LymphNodes
P12955	P12955	PEPD	Xaa-Pro dipeptidase	P12955	PEPD_HUMAN	No	NA	Yes	No	LymphNodes
P13010	P13010	XRCC5	X-ray repair cross-complementing protein 5	P13010	XRCC5_HUMAN	No	NA	Yes	No	LymphNodes
P13473;P13473-2;P13473-3	P13473;P13473-2;P13473-3	LAMP2	Lysosome-associated membrane glycoprotein 2;Isoform of P13473, Isoform LAMP-2B of Lysosome-associated membrane glycoprotein 2;Isoform of P13473, Isoform LAMP-2C of Lysosome-associated membrane glycoprotein 2	P13473;P13473-2;P13473-3	LAMP2_HUMAN	No	NA	Yes	No	LymphNodes
P13489	P13489	RNH1	Ribonuclease inhibitor	P13489	RINI_HUMAN	No	NA	Yes	No	LymphNodes
P13639	P13639	EEF2	Elongation factor 2	P13639	EF2_HUMAN	No	NA	Yes	No	LymphNodes
P13667	P13667	PDIA4	Protein disulfide-isomerase A4	P13667	PDIA4_HUMAN	No	NA	Yes	No	LymphNodes
P13671	P13671	C6	Complement component C6	P13671	CO6_HUMAN	No	NA	Yes	No	LymphNodes
P13796	P13796	LCP1	Plastin-2	P13796	PLSL_HUMAN	No	NA	Yes	No	LymphNodes
P14151;P14151-2	P14151;P14151-2	SELL	L-selectin;Isoform of P14151, Isoform 2 of L-selectin	P14151;P14151-2	LYAM1_HUMAN	No	NA	Yes	No	LymphNodes
P14174	P14174	MIF	Macrophage migration inhibitory factor	P14174	MIF_HUMAN	No	NA	Yes	No	LymphNodes
P14324;P14324-2	P14324;P14324-2	FDPS	Farnesyl pyrophosphate synthase;Isoform of P14324, Isoform 2 of Farnesyl pyrophosphate synthase	P14324;P14324-2	FPPS_HUMAN	No	NA	Yes	No	LymphNodes
P14543	P14543	NID1	Nidogen-1	P14543	NID1_HUMAN	No	NA	Yes	No	LymphNodes
P14618	P14618	PKM	Pyruvate kinase PKM	P14618	KPYM_HUMAN	Yes	Platelet	Yes	No	LymphNodes
P14625	P14625	HSP90B1	Endoplasmin	P14625	ENPL_HUMAN	No	NA	Yes	No	LymphNodes
P14866	P14866	HNRNPL	Heterogeneous nuclear ribonucleoprotein L	P14866	HNRPL_HUMAN	No	NA	Yes	No	LymphNodes
P14923	P14923	JUP	Junction plakoglobin	P14923	PLAK_HUMAN	No	NA	Yes	No	LymphNodes
P15090	P15090	FABP4	Fatty acid-binding protein, adipocyte	P15090	FABP4_HUMAN	No	NA	Yes	No	LymphNodes
P15144	P15144	ANPEP	Aminopeptidase N	P15144	AMPN_HUMAN	No	NA	Yes	No	LymphNodes
P15170-2;P15170-3	P15170-2;P15170-3	GSPT1	Isoform of P15170, Isoform 2 of Eukaryotic peptide chain release factor GTP-binding subunit ERF3A;Isoform of P15170, Isoform 3 of Eukaryotic peptide chain release factor GTP-binding subunit ERF3A	P15170-2;P15170-3	ERF3A_HUMAN	No	NA	Yes	No	LymphNodes
P15291;P15291-2	P15291;P15291-2	B4GALT1	Beta-1,4-galactosyltransferase 1;Isoform of P15291, Isoform Short of Beta-1,4-galactosyltransferase 1	P15291;P15291-2	B4GT1_HUMAN	No	NA	Yes	No	LymphNodes
P15531;P15531-2	P15531;P15531-2	NME1	Nucleoside diphosphate kinase A;Isoform of P15531, Isoform 2 of Nucleoside diphosphate kinase A	P15531;P15531-2	NDKA_HUMAN	No	NA	Yes	No	LymphNodes
P15814	P15814	IGLL1	Immunoglobulin lambda-like polypeptide 1	P15814	IGLL1_HUMAN	No	NA	Yes	Yes	LymphNodes
P15880	P15880	RPS2	40S ribosomal protein S2	P15880	RS2_HUMAN	No	NA	Yes	No	LymphNodes
P16083;Q5TD07	P16083;Q5TD07	NQO2	Ribosyldihydronicotinamide dehydrogenase [quinone];Isoform of P16083, Ribosyldihydronicotinamide dehydrogenase [quinone]	P16083;Q5TD07	NQO2_HUMAN;Q5TD07_HUMAN	No	NA	Yes	No	LymphNodes
P16152	P16152	CBR1	Carbonyl reductase [NADPH] 1	P16152	CBR1_HUMAN	No	NA	Yes	No	LymphNodes
P16188	P16188	HLA-A	Isoform of P01891, HLA class I histocompatibility antigen, A-30 alpha chain	P16188	1A30_HUMAN	No	NA	Yes	No	LymphNodes
P16189	P16189	HLA-A	Isoform of P01891, HLA class I histocompatibility antigen, A-31 alpha chain	P16189	1A31_HUMAN	No	NA	Yes	No	LymphNodes
P16284	P16284	PECAM1	Platelet endothelial cell adhesion molecule	P16284	PECA1_HUMAN	No	NA	Yes	No	LymphNodes
P16402	P16402	HIST1H1D	Histone H1.3	P16402	H13_HUMAN	No	NA	Yes	No	LymphNodes
P16403	P16403	HIST1H1C	Histone H1.2	P16403	H12_HUMAN	No	NA	Yes	No	LymphNodes
P16930	P16930	FAH	Fumarylacetoacetase	P16930	FAAA_HUMAN	No	NA	Yes	No	LymphNodes
P16989;P16989-2	P16989;P16989-2	YBX3	Y-box-binding protein 3;Isoform of P16989, Isoform 2 of Y-box-binding protein 3	P16989;P16989-2	YBOX3_HUMAN	No	NA	Yes	No	LymphNodes
P17066	P17066	HSPA6	Heat shock 70 kDa protein 6	P17066	HSP76_HUMAN	No	NA	Yes	No	LymphNodes
P17174	P17174	GOT1	Aspartate aminotransferase, cytoplasmic	P17174	AATC_HUMAN	No	NA	Yes	No	LymphNodes
P17813;P17813-2	P17813;P17813-2	ENG	Endoglin;Isoform of P17813, Isoform Short of Endoglin	P17813;P17813-2	EGLN_HUMAN	No	NA	Yes	No	LymphNodes
P17927	P17927	CR1	Complement receptor type 1	P17927	CR1_HUMAN	No	NA	Yes	No	LymphNodes
P17931	P17931	LGALS3	Galectin-3	P17931	LEG3_HUMAN	No	NA	Yes	No	LymphNodes
P17987	P17987	TCP1	T-complex protein 1 subunit alpha	P17987	TCPA_HUMAN	No	NA	Yes	No	LymphNodes
P18124	P18124	RPL7	60S ribosomal protein L7	P18124	RL7_HUMAN	No	NA	Yes	No	LymphNodes
P18206;P18206-2	P18206;P18206-2	VCL	Vinculin;Isoform of P18206, Isoform 1 of Vinculin	P18206;P18206-2	VINC_HUMAN	Yes	Platelet	Yes	No	LymphNodes
P18428	P18428	LBP	Lipopolysaccharide-binding protein	P18428	LBP_HUMAN	No	NA	Yes	No	LymphNodes
P18669	P18669	PGAM1	Phosphoglycerate mutase 1	P18669	PGAM1_HUMAN	No	NA	Yes	No	LymphNodes
P18754;P18754-2	P18754;P18754-2	RCC1	Regulator of chromosome condensation;Isoform of P18754, Isoform 2 of Regulator of chromosome condensation	P18754;P18754-2	RCC1_HUMAN	No	NA	Yes	No	LymphNodes
P19320;P19320-3	P19320;P19320-3	VCAM1	Vascular cell adhesion protein 1;Isoform of P19320, Isoform 3 of Vascular cell adhesion protein 1	P19320;P19320-3	VCAM1_HUMAN	No	NA	Yes	No	LymphNodes
P19338	P19338	NCL	Nucleolin	P19338	NUCL_HUMAN	No	NA	Yes	No	LymphNodes
P19652	P19652	ORM2	Alpha-1-acid glycoprotein 2	P19652	A1AG2_HUMAN	No	NA	Yes	No	LymphNodes
P19827	P19827	ITIH1	Inter-alpha-trypsin inhibitor heavy chain H1	P19827	ITIH1_HUMAN	Yes	Plasma	Yes	No	LymphNodes
P20023;P20023-2;P20023-3;P20023-4;Q5SR47	P20023;P20023-2;P20023-3;P20023-4;Q5SR47	CR2	Complement receptor type 2;Isoform of P20023, Isoform B of Complement receptor type 2;Isoform of P20023, Isoform C of Complement receptor type 2;Isoform of P20023, Isoform D of Complement receptor type 2;Isoform of P20023, Complement receptor type 2	P20023;P20023-2;P20023-3;P20023-4;Q5SR47	CR2_HUMAN;CR2_HUMAN;CR2_HUMAN;CR2_HUMAN;Q5SR47_HUMAN	No	NA	Yes	No	LymphNodes
P20073;P20073-2	P20073;P20073-2	ANXA7	Annexin A7;Isoform of P20073, Isoform 2 of Annexin A7	P20073;P20073-2	ANXA7_HUMAN	No	NA	Yes	No	LymphNodes
P20290;P20290-2	P20290;P20290-2	BTF3	Transcription factor BTF3;Isoform of P20290, Isoform 2 of Transcription factor BTF3	P20290;P20290-2	BTF3_HUMAN	No	NA	Yes	No	LymphNodes
P20339;P20339-2	P20339;P20339-2	RAB5A	Ras-related protein Rab-5A;Isoform of P20339, Isoform 2 of Ras-related protein Rab-5A	P20339;P20339-2	RAB5A_HUMAN	No	NA	Yes	No	LymphNodes
P20700	P20700	LMNB1	Lamin-B1	P20700	LMNB1_HUMAN	No	NA	Yes	No	LymphNodes
P20742;P20742-2	P20742;P20742-2	PZP	Pregnancy zone protein;Isoform of P20742, Isoform 2 of Pregnancy zone protein	P20742;P20742-2	PZP_HUMAN	No	NA	Yes	No	LymphNodes
P20774	P20774	OGN	Mimecan	P20774	MIME_HUMAN	No	NA	Yes	No	LymphNodes
P20839;P20839-3;P20839-5;P20839-6;P20839-7	P20839;P20839-3;P20839-5;P20839-6;P20839-7	IMPDH1	Inosine-5'-monophosphate dehydrogenase 1;Isoform of P20839, Isoform 3 of Inosine-5'-monophosphate dehydrogenase 1;Isoform of P20839, Isoform 5 of Inosine-5'-monophosphate dehydrogenase 1;Isoform of P20839, Isoform 6 of Inosine-5'-monophosphate dehydrogenase 1;Isoform of P20839, Isoform 7 of Inosine-5'-monophosphate dehydrogenase 1	P20839;P20839-3;P20839-5;P20839-6;P20839-7	IMDH1_HUMAN	No	NA	Yes	No	LymphNodes
P21291	P21291	CSRP1	Cysteine and glycine-rich protein 1	P21291	CSRP1_HUMAN	No	NA	Yes	No	LymphNodes
P21333;P21333-2	P21333;P21333-2	FLNA	Filamin-A;Isoform of P21333, Isoform 2 of Filamin-A	P21333;P21333-2	FLNA_HUMAN	Yes	Platelet	Yes	No	LymphNodes
P21796	P21796	VDAC1	Voltage-dependent anion-selective channel protein 1	P21796	VDAC1_HUMAN	No	NA	Yes	No	LymphNodes
P22102	P22102	GART	Trifunctional purine biosynthetic protein adenosine-3	P22102	PUR2_HUMAN	No	NA	Yes	No	LymphNodes
P22307;P22307-7;P22307-8	P22307;P22307-7;P22307-8	SCP2	Non-specific lipid-transfer protein;Isoform of P22307, Isoform 7 of Non-specific lipid-transfer protein;Isoform of P22307, Isoform 8 of Non-specific lipid-transfer protein	P22307;P22307-7;P22307-8	NLTP_HUMAN	No	NA	Yes	No	LymphNodes
P22314;P22314-2	P22314;P22314-2	UBA1	Ubiquitin-like modifier-activating enzyme 1;Isoform of P22314, Isoform 2 of Ubiquitin-like modifier-activating enzyme 1	P22314;P22314-2	UBA1_HUMAN	No	NA	Yes	No	LymphNodes
P22392-2;Q32Q12	P22392-2;Q32Q12	NME2;NME1-NME2	Isoform of P22392, Isoform 3 of Nucleoside diphosphate kinase B;Isoform of P22392, Nucleoside diphosphate kinase	P22392-2;Q32Q12	NDKB_HUMAN;Q32Q12_HUMAN	No	NA	Yes	No	LymphNodes
P22626	P22626	HNRNPA2B1	Heterogeneous nuclear ribonucleoproteins A2/B1	P22626	ROA2_HUMAN	No	NA	Yes	No	LymphNodes
P22695	P22695	UQCRC2	Cytochrome b-c1 complex subunit 2, mitochondrial	P22695	QCR2_HUMAN	No	NA	Yes	No	LymphNodes
P22792	P22792	CPN2	Carboxypeptidase N subunit 2	P22792	CPN2_HUMAN	No	NA	Yes	No	LymphNodes
P22891;P22891-2	P22891;P22891-2	PROZ	Vitamin K-dependent protein Z;Isoform of P22891, Isoform 2 of Vitamin K-dependent protein Z	P22891;P22891-2	PROZ_HUMAN	No	NA	Yes	No	LymphNodes
P22897	P22897	MRC1	Macrophage mannose receptor 1	P22897	MRC1_HUMAN	No	NA	Yes	No	LymphNodes
P23083	P23083		Ig heavy chain V-I region V35	P23083	HV103_HUMAN	No	NA	No	Yes	LymphNodes
P23141;P23141-2;P23141-3	P23141;P23141-2;P23141-3	CES1	Liver carboxylesterase 1;Isoform of P23141, Isoform 2 of Liver carboxylesterase 1;Isoform of P23141, Isoform 3 of Liver carboxylesterase 1	P23141;P23141-2;P23141-3	EST1_HUMAN	No	NA	Yes	No	LymphNodes
P23142	P23142	FBLN1	Fibulin-1	P23142	FBLN1_HUMAN	No	NA	Yes	No	LymphNodes
P23246	P23246	SFPQ	Splicing factor, proline- and glutamine-rich	P23246	SFPQ_HUMAN	No	NA	Yes	No	LymphNodes
P23284	P23284	PPIB	Peptidyl-prolyl cis-trans isomerase B	P23284	PPIB_HUMAN	No	NA	Yes	No	LymphNodes
P23381	P23381	WARS	Tryptophan--tRNA ligase, cytoplasmic	P23381	SYWC_HUMAN	No	NA	Yes	No	LymphNodes
P23526	P23526	AHCY	Adenosylhomocysteinase	P23526	SAHH_HUMAN	No	NA	Yes	No	LymphNodes
P23528	P23528	CFL1	Cofilin-1	P23528	COF1_HUMAN	Yes	Platelet	Yes	No	LymphNodes
P24821	P24821	TNC	Tenascin	P24821	TENA_HUMAN	No	NA	Yes	No	LymphNodes
P24844	P24844	MYL9	Myosin regulatory light polypeptide 9	P24844	MYL9_HUMAN	No	NA	Yes	No	LymphNodes
P25311	P25311	AZGP1	Zinc-alpha-2-glycoprotein	P25311	ZA2G_HUMAN	No	NA	Yes	No	LymphNodes
P25398	P25398	RPS12	40S ribosomal protein S12	P25398	RS12_HUMAN	No	NA	Yes	No	LymphNodes
P25705	P25705	ATP5A1	ATP synthase subunit alpha, mitochondrial	P25705	ATPA_HUMAN	No	NA	Yes	No	LymphNodes
P25774;P25774-2	P25774;P25774-2	CTSS	Cathepsin S;Isoform of P25774, Isoform 2 of Cathepsin S	P25774;P25774-2	CATS_HUMAN	No	NA	Yes	No	LymphNodes
P25786;P25786-2	P25786;P25786-2	PSMA1	Proteasome subunit alpha type-1;Isoform of P25786, Isoform Long of Proteasome subunit alpha type-1	P25786;P25786-2	PSA1_HUMAN	No	NA	Yes	No	LymphNodes
P25788;P25788-2	P25788;P25788-2	PSMA3	Proteasome subunit alpha type-3;Isoform of P25788, Isoform 2 of Proteasome subunit alpha type-3	P25788;P25788-2	PSA3_HUMAN	No	NA	Yes	No	LymphNodes
P25815	P25815	S100P	Protein S100-P	P25815	S100P_HUMAN	No	NA	Yes	No	LymphNodes
P26038	P26038	MSN	Moesin	P26038	MOES_HUMAN	No	NA	Yes	No	LymphNodes
P26373	P26373	RPL13	60S ribosomal protein L13	P26373	RL13_HUMAN	No	NA	Yes	No	LymphNodes
P26447	P26447	S100A4	Protein S100-A4	P26447	S10A4_HUMAN	No	NA	Yes	No	LymphNodes
P26572	P26572	MGAT1	Alpha-1,3-mannosyl-glycoprotein 2-beta-N-acetylglucosaminyltransferase	P26572	MGAT1_HUMAN	No	NA	Yes	No	LymphNodes
P26599	P26599	PTBP1	Polypyrimidine tract-binding protein 1	P26599	PTBP1_HUMAN	No	NA	Yes	No	LymphNodes
P26639;P26639-2	P26639;P26639-2	TARS	Threonine--tRNA ligase, cytoplasmic;Isoform of P26639, Isoform 2 of Threonine--tRNA ligase, cytoplasmic	P26639;P26639-2	SYTC_HUMAN	No	NA	Yes	No	LymphNodes
P26641	P26641	EEF1G	Elongation factor 1-gamma	P26641	EF1G_HUMAN	No	NA	Yes	No	LymphNodes
P27169	P27169	PON1	Serum paraoxonase/arylesterase 1	P27169	PON1_HUMAN	Yes	Plasma	Yes	No	LymphNodes
P27348	P27348	YWHAQ	14-3-3 protein theta	P27348	1433T_HUMAN	No	NA	Yes	No	LymphNodes
P27482	P27482	CALML3	Calmodulin-like protein 3	P27482	CALL3_HUMAN	No	NA	Yes	No	LymphNodes
P27487	P27487	DPP4	Dipeptidyl peptidase 4	P27487	DPP4_HUMAN	No	NA	Yes	No	LymphNodes
P27635;X1WI28	P27635;X1WI28	RPL10	60S ribosomal protein L10;Isoform of P27635, 60S ribosomal protein L10 (Fragment)	P27635;X1WI28	RL10_HUMAN;X1WI28_HUMAN	No	NA	Yes	No	LymphNodes
P27797	P27797	CALR	Calreticulin	P27797	CALR_HUMAN	No	NA	Yes	No	LymphNodes
P27824;P27824-2	P27824;P27824-2	CANX	Calnexin;Isoform of P27824, Isoform 2 of Calnexin	P27824;P27824-2	CALX_HUMAN	No	NA	Yes	No	LymphNodes
P28066	P28066	PSMA5	Proteasome subunit alpha type-5	P28066	PSA5_HUMAN	No	NA	Yes	No	LymphNodes
P28072	P28072	PSMB6	Proteasome subunit beta type-6	P28072	PSB6_HUMAN	No	NA	Yes	No	LymphNodes
P28074	P28074	PSMB5	Proteasome subunit beta type-5	P28074	PSB5_HUMAN	No	NA	Yes	No	LymphNodes
P28288;P28288-2	P28288;P28288-2	ABCD3	ATP-binding cassette sub-family D member 3;Isoform of P28288, Isoform 2 of ATP-binding cassette sub-family D member 3	P28288;P28288-2	ABCD3_HUMAN	No	NA	Yes	No	LymphNodes
P28906;P28906-2;Q5JTA5	P28906;P28906-2;Q5JTA5	CD34	Hematopoietic progenitor cell antigen CD34;Isoform of P28906, Isoform CD34-T of Hematopoietic progenitor cell antigen CD34;Isoform of P28906, Hematopoietic progenitor cell antigen CD34	P28906;P28906-2;Q5JTA5	CD34_HUMAN;CD34_HUMAN;Q5JTA5_HUMAN	No	NA	Yes	No	LymphNodes
P29353;P29353-2;P29353-3;P29353-5;P29353-6;P29353-7;P98077;X6R6D0	P29353;P29353-2;P29353-3;P29353-5;P29353-6;P29353-7;P98077;X6R6D0	SHC1;SHC1;SHC1;SHC1;SHC1;SHC1;SHC2;SHC1	SHC-transforming protein 1;Isoform of P29353, Isoform p52Shc of SHC-transforming protein 1;Isoform of P29353, Isoform p46Shc of SHC-transforming protein 1;Isoform of P29353, Isoform 5 of SHC-transforming protein 1;Isoform of P29353, Isoform 6 of SHC-transforming protein 1;Isoform of P29353, Isoform 7 of SHC-transforming protein 1;SHC-transforming protein 2;Isoform of P29353, SHC-transforming protein 1	P29353;P29353-2;P29353-3;P29353-5;P29353-6;P29353-7;P98077;X6R6D0	SHC1_HUMAN;SHC1_HUMAN;SHC1_HUMAN;SHC1_HUMAN;SHC1_HUMAN;SHC1_HUMAN;SHC2_HUMAN;X6R6D0_HUMAN	No	NA	Yes	No	LymphNodes
P29401;P29401-2	P29401;P29401-2	TKT	Transketolase;Isoform of P29401, Isoform 2 of Transketolase	P29401;P29401-2	TKT_HUMAN	No	NA	Yes	No	LymphNodes
P29622	P29622	SERPINA4	Kallistatin	P29622	KAIN_HUMAN	No	NA	Yes	No	LymphNodes
P29692	P29692	EEF1D	Elongation factor 1-delta	P29692	EF1D_HUMAN	No	NA	Yes	No	LymphNodes
P30038	P30038	ALDH4A1	Delta-1-pyrroline-5-carboxylate dehydrogenase, mitochondrial	P30038	AL4A1_HUMAN	No	NA	Yes	No	LymphNodes
P30040	P30040	ERP29	Endoplasmic reticulum resident protein 29	P30040	ERP29_HUMAN	No	NA	Yes	No	LymphNodes
P30041	P30041	PRDX6	Peroxiredoxin-6	P30041	PRDX6_HUMAN	Yes	RBC	Yes	No	LymphNodes
P30043	P30043	BLVRB	Flavin reductase (NADPH)	P30043	BLVRB_HUMAN	Yes	RBC	Yes	No	LymphNodes
P30044;P30044-2	P30044;P30044-2	PRDX5	Peroxiredoxin-5, mitochondrial;Isoform of P30044, Isoform Cytoplasmic+peroxisomal of Peroxiredoxin-5, mitochondrial	P30044;P30044-2	PRDX5_HUMAN	No	NA	Yes	No	LymphNodes
P30049	P30049	ATP5D	ATP synthase subunit delta, mitochondrial	P30049	ATPD_HUMAN	No	NA	Yes	No	LymphNodes
P30050	P30050	RPL12	60S ribosomal protein L12	P30050	RL12_HUMAN	No	NA	Yes	No	LymphNodes
P30086	P30086	PEBP1	Phosphatidylethanolamine-binding protein 1	P30086	PEBP1_HUMAN	No	NA	Yes	No	LymphNodes
P30101	P30101	PDIA3	Protein disulfide-isomerase A3	P30101	PDIA3_HUMAN	No	NA	Yes	No	LymphNodes
P30460	P30460	HLA-B	Isoform of Q31612, HLA class I histocompatibility antigen, B-8 alpha chain	P30460	1B08_HUMAN	No	NA	Yes	No	LymphNodes
P30461	P30461	HLA-B	Isoform of Q31612, HLA class I histocompatibility antigen, B-13 alpha chain	P30461	1B13_HUMAN	No	NA	Yes	No	LymphNodes
P30466	P30466	HLA-B	Isoform of Q31612, HLA class I histocompatibility antigen, B-18 alpha chain	P30466	1B18_HUMAN	No	NA	Yes	No	LymphNodes
P30481	P30481	HLA-B	Isoform of Q31612, HLA class I histocompatibility antigen, B-44 alpha chain	P30481	1B44_HUMAN	No	NA	Yes	No	LymphNodes
P30483	P30483	HLA-B	Isoform of Q31612, HLA class I histocompatibility antigen, B-45 alpha chain	P30483	1B45_HUMAN	No	NA	Yes	No	LymphNodes
P30486	P30486	HLA-B	Isoform of Q31612, HLA class I histocompatibility antigen, B-48 alpha chain	P30486	1B48_HUMAN	No	NA	Yes	No	LymphNodes
P30499	P30499	HLA-C	Isoform of Q95604, HLA class I histocompatibility antigen, Cw-1 alpha chain	P30499	1C01_HUMAN	No	NA	Yes	No	LymphNodes
P30501	P30501	HLA-C	Isoform of Q95604, HLA class I histocompatibility antigen, Cw-2 alpha chain	P30501	1C02_HUMAN	No	NA	Yes	No	LymphNodes
P30504	P30504	HLA-C	Isoform of Q95604, HLA class I histocompatibility antigen, Cw-4 alpha chain	P30504	1C04_HUMAN	No	NA	Yes	No	LymphNodes
P30740	P30740	SERPINB1	Leukocyte elastase inhibitor	P30740	ILEU_HUMAN	No	NA	Yes	No	LymphNodes
P30837	P30837	ALDH1B1	Aldehyde dehydrogenase X, mitochondrial	P30837	AL1B1_HUMAN	No	NA	Yes	No	LymphNodes
P31150	P31150	GDI1	Rab GDP dissociation inhibitor alpha	P31150	GDIA_HUMAN	No	NA	Yes	No	LymphNodes
P31327;P31327-3	P31327;P31327-3	CPS1	Carbamoyl-phosphate synthase [ammonia], mitochondrial;Isoform of P31327, Isoform 3 of Carbamoyl-phosphate synthase [ammonia], mitochondrial	P31327;P31327-3	CPSM_HUMAN	No	NA	Yes	No	LymphNodes
P31944	P31944	CASP14	Caspase-14	P31944	CASPE_HUMAN	No	NA	Yes	No	LymphNodes
P31946;P31946-2	P31946;P31946-2	YWHAB	14-3-3 protein beta/alpha;Isoform of P31946, Isoform Short of 14-3-3 protein beta/alpha	P31946;P31946-2	1433B_HUMAN	No	NA	Yes	No	LymphNodes
P31948	P31948	STIP1	Stress-induced-phosphoprotein 1	P31948	STIP1_HUMAN	No	NA	Yes	No	LymphNodes
P31949	P31949	S100A11	Protein S100-A11	P31949	S10AB_HUMAN	No	NA	Yes	No	LymphNodes
P32119	P32119	PRDX2	Peroxiredoxin-2	P32119	PRDX2_HUMAN	Yes	RBC	Yes	No	LymphNodes
P32189;P32189-1;P32189-2;P32189-4	P32189;P32189-1;P32189-2;P32189-4	GK	Glycerol kinase;Isoform of P32189, Isoform 1 of Glycerol kinase;Isoform of P32189, Isoform 2 of Glycerol kinase;Isoform of P32189, Isoform 4 of Glycerol kinase	P32189;P32189-1;P32189-2;P32189-4	GLPK_HUMAN	No	NA	Yes	No	LymphNodes
P32942	P32942	ICAM3	Intercellular adhesion molecule 3	P32942	ICAM3_HUMAN	No	NA	Yes	No	LymphNodes
P33908	P33908	MAN1A1	Mannosyl-oligosaccharide 1,2-alpha-mannosidase IA	P33908	MA1A1_HUMAN	Yes	Coagulation_Down	Yes	No	LymphNodes
P35232	P35232	PHB	Prohibitin	P35232	PHB_HUMAN	No	NA	Yes	No	LymphNodes
P35579	P35579	MYH9	Myosin-9	P35579	MYH9_HUMAN	Yes	Platelet	Yes	No	LymphNodes
P35858;P35858-2	P35858;P35858-2	IGFALS	Insulin-like growth factor-binding protein complex acid labile subunit;Isoform of P35858, Isoform 2 of Insulin-like growth factor-binding protein complex acid labile subunit	P35858;P35858-2	ALS_HUMAN	No	NA	Yes	No	LymphNodes
P36578	P36578	RPL4	60S ribosomal protein L4	P36578	RL4_HUMAN	No	NA	Yes	No	LymphNodes
P36955	P36955	SERPINF1	Pigment epithelium-derived factor	P36955	PEDF_HUMAN	No	NA	Yes	No	LymphNodes
P37108	P37108	SRP14	Signal recognition particle 14 kDa protein	P37108	SRP14_HUMAN	No	NA	Yes	No	LymphNodes
P37802;P37802-2	P37802;P37802-2	TAGLN2	Transgelin-2;Isoform of P37802, Isoform 2 of Transgelin-2	P37802;P37802-2	TAGL2_HUMAN	Yes	Platelet	Yes	No	LymphNodes
P37837	P37837	TALDO1	Transaldolase	P37837	TALDO_HUMAN	No	NA	Yes	No	LymphNodes
P38117	P38117	ETFB	Electron transfer flavoprotein subunit beta	P38117	ETFB_HUMAN	No	NA	Yes	No	LymphNodes
P38646	P38646	HSPA9	Stress-70 protein, mitochondrial	P38646	GRP75_HUMAN	No	NA	Yes	No	LymphNodes
P38919	P38919	EIF4A3	Eukaryotic initiation factor 4A-III	P38919	IF4A3_HUMAN	No	NA	Yes	No	LymphNodes
P39019	P39019	RPS19	40S ribosomal protein S19	P39019	RS19_HUMAN	No	NA	Yes	No	LymphNodes
P39023	P39023	RPL3	60S ribosomal protein L3	P39023	RL3_HUMAN	No	NA	Yes	No	LymphNodes
P39060;P39060-1;P39060-2	P39060;P39060-1;P39060-2	COL18A1	Collagen alpha-1(XVIII) chain;Isoform of P39060, Isoform 2 of Collagen alpha-1(XVIII) chain;Isoform of P39060, Isoform 3 of Collagen alpha-1(XVIII) chain	P39060;P39060-1;P39060-2	COIA1_HUMAN	No	NA	Yes	No	LymphNodes
P40227	P40227	CCT6A	T-complex protein 1 subunit zeta	P40227	TCPZ_HUMAN	No	NA	Yes	No	LymphNodes
P40925;P40925-3	P40925;P40925-3	MDH1	Malate dehydrogenase, cytoplasmic;Isoform of P40925, Isoform 3 of Malate dehydrogenase, cytoplasmic	P40925;P40925-3	MDHC_HUMAN	No	NA	Yes	No	LymphNodes
P40926	P40926	MDH2	Malate dehydrogenase, mitochondrial	P40926	MDHM_HUMAN	No	NA	Yes	No	LymphNodes
P40939	P40939	HADHA	Trifunctional enzyme subunit alpha, mitochondrial	P40939	ECHA_HUMAN	No	NA	Yes	No	LymphNodes
P41250	P41250	GARS	Glycine--tRNA ligase	P41250	SYG_HUMAN	No	NA	Yes	No	LymphNodes
P41252	P41252	IARS	Isoleucine--tRNA ligase, cytoplasmic	P41252	SYIC_HUMAN	No	NA	Yes	No	LymphNodes
P42126;P42126-2	P42126;P42126-2	ECI1	Enoyl-CoA delta isomerase 1, mitochondrial;Isoform of P42126, Isoform 2 of Enoyl-CoA delta isomerase 1, mitochondrial	P42126;P42126-2	ECI1_HUMAN	No	NA	Yes	No	LymphNodes
P42166	P42166	TMPO	Lamina-associated polypeptide 2, isoform alpha	P42166	LAP2A_HUMAN	No	NA	Yes	No	LymphNodes
P42167	P42167	TMPO	Isoform of P42166, Lamina-associated polypeptide 2, isoforms beta/gamma	P42167	LAP2B_HUMAN	No	NA	Yes	No	LymphNodes
P42677	P42677	RPS27	40S ribosomal protein S27	P42677	RS27_HUMAN	No	NA	Yes	No	LymphNodes
P42765	P42765	ACAA2	3-ketoacyl-CoA thiolase, mitochondrial	P42765	THIM_HUMAN	No	NA	Yes	No	LymphNodes
P43121	P43121	MCAM	Cell surface glycoprotein MUC18	P43121	MUC18_HUMAN	No	NA	Yes	No	LymphNodes
P43652	P43652	AFM	Afamin	P43652	AFAM_HUMAN	No	NA	Yes	No	LymphNodes
P46777	P46777	RPL5	60S ribosomal protein L5	P46777	RL5_HUMAN	No	NA	Yes	No	LymphNodes
P46778	P46778	RPL21	60S ribosomal protein L21	P46778	RL21_HUMAN	No	NA	Yes	No	LymphNodes
P46781	P46781	RPS9	40S ribosomal protein S9	P46781	RS9_HUMAN	No	NA	Yes	No	LymphNodes
P46783	P46783	RPS10	40S ribosomal protein S10	P46783	RS10_HUMAN	No	NA	Yes	No	LymphNodes
P46940	P46940	IQGAP1	Ras GTPase-activating-like protein IQGAP1	P46940	IQGA1_HUMAN	No	NA	Yes	No	LymphNodes
P47755	P47755	CAPZA2	F-actin-capping protein subunit alpha-2	P47755	CAZA2_HUMAN	No	NA	Yes	No	LymphNodes
P47914	P47914	RPL29	60S ribosomal protein L29	P47914	RL29_HUMAN	No	NA	Yes	No	LymphNodes
P47929	P47929	LGALS7	Galectin-7	P47929	LEG7_HUMAN	No	NA	Yes	No	LymphNodes
P48047	P48047	ATP5O	ATP synthase subunit O, mitochondrial	P48047	ATPO_HUMAN	No	NA	Yes	No	LymphNodes
P48163	P48163	ME1	NADP-dependent malic enzyme	P48163	MAOX_HUMAN	No	NA	Yes	No	LymphNodes
P48595	P48595	SERPINB10	Serpin B10	P48595	SPB10_HUMAN	No	NA	Yes	No	LymphNodes
P49327	P49327	FASN	Fatty acid synthase	P49327	FAS_HUMAN	No	NA	Yes	No	LymphNodes
P49368	P49368	CCT3	T-complex protein 1 subunit gamma	P49368	TCPG_HUMAN	No	NA	Yes	No	LymphNodes
P49588	P49588	AARS	Alanine--tRNA ligase, cytoplasmic	P49588	SYAC_HUMAN	No	NA	Yes	No	LymphNodes
P49721	P49721	PSMB2	Proteasome subunit beta type-2	P49721	PSB2_HUMAN	No	NA	Yes	No	LymphNodes
P49773	P49773	HINT1	Histidine triad nucleotide-binding protein 1	P49773	HINT1_HUMAN	No	NA	Yes	No	LymphNodes
P50395	P50395	GDI2	Rab GDP dissociation inhibitor beta	P50395	GDIB_HUMAN	No	NA	Yes	No	LymphNodes
P50502	P50502	ST13	Hsc70-interacting protein	P50502	F10A1_HUMAN	No	NA	Yes	No	LymphNodes
P50914	P50914	RPL14	60S ribosomal protein L14	P50914	RL14_HUMAN	No	NA	Yes	No	LymphNodes
P50990	P50990	CCT8	T-complex protein 1 subunit theta	P50990	TCPQ_HUMAN	No	NA	Yes	No	LymphNodes
P50991	P50991	CCT4	T-complex protein 1 subunit delta	P50991	TCPD_HUMAN	No	NA	Yes	No	LymphNodes
P51148;P51148-2	P51148;P51148-2	RAB5C	Ras-related protein Rab-5C;Isoform of P51148, Isoform 2 of Ras-related protein Rab-5C	P51148;P51148-2	RAB5C_HUMAN	No	NA	Yes	No	LymphNodes
P51153	P51153	RAB13	Ras-related protein Rab-13	P51153	RAB13_HUMAN	No	NA	Yes	No	LymphNodes
P51858	P51858	HDGF	Hepatoma-derived growth factor	P51858	HDGF_HUMAN	No	NA	Yes	No	LymphNodes
P51884	P51884	LUM	Lumican	P51884	LUM_HUMAN	No	NA	Yes	No	LymphNodes
P52209;P52209-2	P52209;P52209-2	PGD	6-phosphogluconate dehydrogenase, decarboxylating;Isoform of P52209, Isoform 2 of 6-phosphogluconate dehydrogenase, decarboxylating	P52209;P52209-2	6PGD_HUMAN	No	NA	Yes	No	LymphNodes
P52565	P52565	ARHGDIA	Rho GDP-dissociation inhibitor 1	P52565	GDIR1_HUMAN	No	NA	Yes	No	LymphNodes
P52597	P52597	HNRNPF	Heterogeneous nuclear ribonucleoprotein F	P52597	HNRPF_HUMAN	No	NA	Yes	No	LymphNodes
P52888	P52888	THOP1	Thimet oligopeptidase	P52888	THOP1_HUMAN	No	NA	Yes	No	LymphNodes
P52907	P52907	CAPZA1	F-actin-capping protein subunit alpha-1	P52907	CAZA1_HUMAN	No	NA	Yes	No	LymphNodes
P53396	P53396	ACLY	ATP-citrate synthase	P53396	ACLY_HUMAN	No	NA	Yes	No	LymphNodes
P53597	P53597	SUCLG1	Succinyl-CoA ligase [ADP/GDP-forming] subunit alpha, mitochondrial	P53597	SUCA_HUMAN	No	NA	Yes	No	LymphNodes
P53618	P53618	COPB1	Coatomer subunit beta	P53618	COPB_HUMAN	No	NA	Yes	No	LymphNodes
P53634	P53634	CTSC	Dipeptidyl peptidase 1	P53634	CATC_HUMAN	No	NA	Yes	No	LymphNodes
P54802	P54802	NAGLU	Alpha-N-acetylglucosaminidase	P54802	ANAG_HUMAN	No	NA	Yes	No	LymphNodes
P55058;P55058-2;P55058-3	P55058;P55058-2;P55058-3	PLTP	Phospholipid transfer protein;Isoform of P55058, Isoform 2 of Phospholipid transfer protein;Isoform of P55058, Isoform 3 of Phospholipid transfer protein	P55058;P55058-2;P55058-3	PLTP_HUMAN	No	NA	Yes	No	LymphNodes
P55060;P55060-3	P55060;P55060-3	CSE1L	Exportin-2;Isoform of P55060, Isoform 3 of Exportin-2	P55060;P55060-3	XPO2_HUMAN	No	NA	Yes	No	LymphNodes
P55072	P55072	VCP	Transitional endoplasmic reticulum ATPase	P55072	TERA_HUMAN	No	NA	Yes	No	LymphNodes
P55263	P55263	ADK	Adenosine kinase	P55263	ADK_HUMAN	No	NA	Yes	No	LymphNodes
P55268	P55268	LAMB2	Laminin subunit beta-2	P55268	LAMB2_HUMAN	No	NA	Yes	No	LymphNodes
P55795	P55795	HNRNPH2	Heterogeneous nuclear ribonucleoprotein H2	P55795	HNRH2_HUMAN	No	NA	Yes	No	LymphNodes
P56199	P56199	ITGA1	Integrin alpha-1	P56199	ITA1_HUMAN	No	NA	Yes	No	LymphNodes
P58107	P58107	EPPK1	Epiplakin	P58107	EPIPL_HUMAN	No	NA	Yes	No	LymphNodes
P60174;P60174-1	P60174;P60174-1	TPI1	Triosephosphate isomerase;Isoform of P60174, Isoform 2 of Triosephosphate isomerase	P60174;P60174-1	TPIS_HUMAN	Yes	RBC	Yes	No	LymphNodes
P60228	P60228	EIF3E	Eukaryotic translation initiation factor 3 subunit E	P60228	EIF3E_HUMAN	No	NA	Yes	No	LymphNodes
P60709	P60709	ACTB	Actin, cytoplasmic 1	P60709	ACTB_HUMAN	Yes	RBC	Yes	No	LymphNodes
P60842	P60842	EIF4A1	Eukaryotic initiation factor 4A-I	P60842	IF4A1_HUMAN	No	NA	Yes	No	LymphNodes
P60866;P60866-2	P60866;P60866-2	RPS20	40S ribosomal protein S20;Isoform of P60866, Isoform 2 of 40S ribosomal protein S20	P60866;P60866-2	RS20_HUMAN	No	NA	Yes	No	LymphNodes
P61006	P61006	RAB8A	Ras-related protein Rab-8A	P61006	RAB8A_HUMAN	No	NA	Yes	No	LymphNodes
P61020	P61020	RAB5B	Ras-related protein Rab-5B	P61020	RAB5B_HUMAN	No	NA	Yes	No	LymphNodes
P61026	P61026	RAB10	Ras-related protein Rab-10	P61026	RAB10_HUMAN	No	NA	Yes	No	LymphNodes
P61088	P61088	UBE2N	Ubiquitin-conjugating enzyme E2 N	P61088	UBE2N_HUMAN	No	NA	Yes	No	LymphNodes
P61204;P84077	P61204;P84077	ARF3;ARF1	ADP-ribosylation factor 3;ADP-ribosylation factor 1	P61204;P84077	ARF3_HUMAN;ARF1_HUMAN	No	NA	Yes	No	LymphNodes
P61247	P61247	RPS3A	40S ribosomal protein S3a	P61247	RS3A_HUMAN	No	NA	Yes	No	LymphNodes
P61604	P61604	HSPE1	10 kDa heat shock protein, mitochondrial	P61604	CH10_HUMAN	No	NA	Yes	No	LymphNodes
P61626	P61626	LYZ	Lysozyme C	P61626	LYSC_HUMAN	No	NA	Yes	No	LymphNodes
P61978-2	P61978-2	HNRNPK	Isoform of P61978, Isoform 2 of Heterogeneous nuclear ribonucleoprotein K	P61978-2	HNRPK_HUMAN	No	NA	Yes	No	LymphNodes
P61978-3	P61978-3	HNRNPK	Isoform of P61978, Isoform 3 of Heterogeneous nuclear ribonucleoprotein K	P61978-3	HNRPK_HUMAN	No	NA	Yes	No	LymphNodes
P61981	P61981	YWHAG	14-3-3 protein gamma	P61981	1433G_HUMAN	No	NA	Yes	No	LymphNodes
P62081	P62081	RPS7	40S ribosomal protein S7	P62081	RS7_HUMAN	No	NA	Yes	No	LymphNodes
P62136	P62136	PPP1CA	Serine/threonine-protein phosphatase PP1-alpha catalytic subunit	P62136	PP1A_HUMAN	No	NA	Yes	No	LymphNodes
P62140	P62140	PPP1CB	Serine/threonine-protein phosphatase PP1-beta catalytic subunit	P62140	PP1B_HUMAN	No	NA	Yes	No	LymphNodes
P62241;Q5JR95	P62241;Q5JR95	RPS8	40S ribosomal protein S8;Isoform of P62241, 40S ribosomal protein S8	P62241;Q5JR95	RS8_HUMAN;Q5JR95_HUMAN	No	NA	Yes	No	LymphNodes
P62249	P62249	RPS16	40S ribosomal protein S16	P62249	RS16_HUMAN	No	NA	Yes	No	LymphNodes
P62258	P62258	YWHAE	14-3-3 protein epsilon	P62258	1433E_HUMAN	No	NA	Yes	No	LymphNodes
P62258-2	P62258-2	YWHAE	Isoform of P62258, Isoform SV of 14-3-3 protein epsilon	P62258-2	1433E_HUMAN	No	NA	Yes	No	LymphNodes
P62263	P62263	RPS14	40S ribosomal protein S14	P62263	RS14_HUMAN	No	NA	Yes	No	LymphNodes
P62266	P62266	RPS23	40S ribosomal protein S23	P62266	RS23_HUMAN	No	NA	Yes	No	LymphNodes
P62269	P62269	RPS18	40S ribosomal protein S18	P62269	RS18_HUMAN	No	NA	Yes	No	LymphNodes
P62277	P62277	RPS13	40S ribosomal protein S13	P62277	RS13_HUMAN	No	NA	Yes	No	LymphNodes
P62328	P62328	TMSB4X	Thymosin beta-4	P62328	TYB4_HUMAN	Yes	Platelet	Yes	No	LymphNodes
P62424	P62424	RPL7A	60S ribosomal protein L7a	P62424	RL7A_HUMAN	No	NA	Yes	No	LymphNodes
P62701	P62701	RPS4X	40S ribosomal protein S4, X isoform	P62701	RS4X_HUMAN	No	NA	Yes	No	LymphNodes
P62736	P62736	ACTA2	Actin, aortic smooth muscle	P62736	ACTA_HUMAN	No	NA	Yes	No	LymphNodes
P62753	P62753	RPS6	40S ribosomal protein S6	P62753	RS6_HUMAN	No	NA	Yes	No	LymphNodes
P62805	P62805	HIST1H4A	Histone H4	P62805	H4_HUMAN	No	NA	Yes	No	LymphNodes
P62820	P62820	RAB1A	Ras-related protein Rab-1A	P62820	RAB1A_HUMAN	No	NA	Yes	No	LymphNodes
P62851	P62851	RPS25	40S ribosomal protein S25	P62851	RS25_HUMAN	No	NA	Yes	No	LymphNodes
P62854	P62854	RPS26	40S ribosomal protein S26	P62854	RS26_HUMAN	No	NA	Yes	No	LymphNodes
P62857	P62857	RPS28	40S ribosomal protein S28	P62857	RS28_HUMAN	No	NA	Yes	No	LymphNodes
P62873;P62873-2	P62873;P62873-2	GNB1	Guanine nucleotide-binding protein G(I)/G(S)/G(T) subunit beta-1;Isoform of P62873, Isoform 2 of Guanine nucleotide-binding protein G(I)/G(S)/G(T) subunit beta-1	P62873;P62873-2	GBB1_HUMAN	No	NA	Yes	No	LymphNodes
P62879	P62879	GNB2	Guanine nucleotide-binding protein G(I)/G(S)/G(T) subunit beta-2	P62879	GBB2_HUMAN	No	NA	Yes	No	LymphNodes
P62891;Q59GN2	P62891;Q59GN2	RPL39;RPL39P5	60S ribosomal protein L39;Putative 60S ribosomal protein L39-like 5	P62891;Q59GN2	RL39_HUMAN;R39L5_HUMAN	No	NA	Yes	No	LymphNodes
P62899	P62899	RPL31	60S ribosomal protein L31	P62899	RL31_HUMAN	No	NA	Yes	No	LymphNodes
P62906	P62906	RPL10A	60S ribosomal protein L10a	P62906	RL10A_HUMAN	No	NA	Yes	No	LymphNodes
P62913;P62913-2	P62913;P62913-2	RPL11	60S ribosomal protein L11;Isoform of P62913, Isoform 2 of 60S ribosomal protein L11	P62913;P62913-2	RL11_HUMAN	No	NA	Yes	No	LymphNodes
P62917	P62917	RPL8	60S ribosomal protein L8	P62917	RL8_HUMAN	No	NA	Yes	No	LymphNodes
P62937	P62937	PPIA	Peptidyl-prolyl cis-trans isomerase A	P62937	PPIA_HUMAN	No	NA	Yes	No	LymphNodes
P62979	P62979	RPS27A	Ubiquitin-40S ribosomal protein S27a	P62979	RS27A_HUMAN	Yes	RBC	Yes	No	LymphNodes
P62993	P62993	GRB2	Growth factor receptor-bound protein 2	P62993	GRB2_HUMAN	No	NA	Yes	No	LymphNodes
P63104	P63104	YWHAZ	14-3-3 protein zeta/delta	P63104	1433Z_HUMAN	Yes	Platelet	Yes	No	LymphNodes
P63244	P63244	GNB2L1	Guanine nucleotide-binding protein subunit beta-2-like 1	P63244	GBLP_HUMAN	No	NA	Yes	No	LymphNodes
P63267	P63267	ACTG2	Actin, gamma-enteric smooth muscle	P63267	ACTH_HUMAN	No	NA	Yes	No	LymphNodes
P63313	P63313	TMSB10	Thymosin beta-10	P63313	TYB10_HUMAN	No	NA	Yes	No	LymphNodes
P67809	P67809	YBX1	Nuclease-sensitive element-binding protein 1	P67809	YBOX1_HUMAN	No	NA	Yes	No	LymphNodes
P67936	P67936	TPM4	Tropomyosin alpha-4 chain	P67936	TPM4_HUMAN	Yes	Platelet	Yes	No	LymphNodes
P68104	P68104	EEF1A1	Elongation factor 1-alpha 1	P68104	EF1A1_HUMAN	No	NA	Yes	No	LymphNodes
P68133	P68133	ACTA1	Actin, alpha skeletal muscle	P68133	ACTS_HUMAN	No	NA	Yes	No	LymphNodes
P68363	P68363	TUBA1B	Tubulin alpha-1B chain	P68363	TBA1B_HUMAN	Yes	Platelet	Yes	No	LymphNodes
P68366;P68366-2	P68366;P68366-2	TUBA4A	Tubulin alpha-4A chain;Isoform of P68366, Isoform 2 of Tubulin alpha-4A chain	P68366;P68366-2	TBA4A_HUMAN	No	NA	Yes	No	LymphNodes
P68371	P68371	TUBB4B	Tubulin beta-4B chain	P68371	TBB4B_HUMAN	Yes	Platelet	Yes	No	LymphNodes
P68871	P68871	HBB	Hemoglobin subunit beta	P68871	HBB_HUMAN	Yes	RBC	Yes	No	LymphNodes
P69905	P69905	HBA1	Hemoglobin subunit alpha	P69905	HBA_HUMAN	Yes	RBC	Yes	No	LymphNodes
P78371	P78371	CCT2	T-complex protein 1 subunit beta	P78371	TCPB_HUMAN	No	NA	Yes	No	LymphNodes
P78417	P78417	GSTO1	Glutathione S-transferase omega-1	P78417	GSTO1_HUMAN	No	NA	Yes	No	LymphNodes
P78527	P78527	PRKDC	DNA-dependent protein kinase catalytic subunit	P78527	PRKDC_HUMAN	No	NA	Yes	No	LymphNodes
P80723	P80723	BASP1	Brain acid soluble protein 1	P80723	BASP1_HUMAN	No	NA	Yes	No	LymphNodes
P80748	P80748		Ig lambda chain V-III region LOI	P80748	LV302_HUMAN	No	NA	No	Yes	LymphNodes
P81605;P81605-2	P81605;P81605-2	DCD	Dermcidin;Isoform of P81605, Isoform 2 of Dermcidin	P81605;P81605-2	DCD_HUMAN	No	NA	Yes	No	LymphNodes
P84085	P84085	ARF5	ADP-ribosylation factor 5	P84085	ARF5_HUMAN	No	NA	Yes	No	LymphNodes
P84090	P84090	ERH	Enhancer of rudimentary homolog	P84090	ERH_HUMAN	No	NA	Yes	No	LymphNodes
P98082;P98082-3	P98082;P98082-3	DAB2	Disabled homolog 2;Isoform of P98082, Isoform 3 of Disabled homolog 2	P98082;P98082-3	DAB2_HUMAN	No	NA	Yes	No	LymphNodes
P98160	P98160	HSPG2	Basement membrane-specific heparan sulfate proteoglycan core protein	P98160	PGBM_HUMAN	Yes	Coagulation_UP	Yes	No	LymphNodes
Q00765	Q00765	REEP5	Receptor expression-enhancing protein 5	Q00765	REEP5_HUMAN	No	NA	Yes	No	LymphNodes
Q00839	Q00839	HNRNPU	Heterogeneous nuclear ribonucleoprotein U	Q00839	HNRPU_HUMAN	No	NA	Yes	No	LymphNodes
Q01081	Q01081	U2AF1	Splicing factor U2AF 35 kDa subunit	Q01081	U2AF1_HUMAN	No	NA	Yes	No	LymphNodes
Q01081-2	Q01081-2	U2AF1	Isoform of Q01081, Isoform 2 of Splicing factor U2AF 35 kDa subunit	Q01081-2	U2AF1_HUMAN	No	NA	Yes	No	LymphNodes
Q01105	Q01105	SET	Protein SET	Q01105	SET_HUMAN	No	NA	Yes	No	LymphNodes
Q01469	Q01469	FABP5	Fatty acid-binding protein, epidermal	Q01469	FABP5_HUMAN	No	NA	Yes	No	LymphNodes
Q01518	Q01518	CAP1	Adenylyl cyclase-associated protein 1	Q01518	CAP1_HUMAN	No	NA	Yes	No	LymphNodes
Q01518-2	Q01518-2	CAP1	Isoform of Q01518, Isoform 2 of Adenylyl cyclase-associated protein 1	Q01518-2	CAP1_HUMAN	No	NA	Yes	No	LymphNodes
Q01650	Q01650	SLC7A5	Large neutral amino acids transporter small subunit 1	Q01650	LAT1_HUMAN	No	NA	Yes	No	LymphNodes
Q02252;Q02252-2	Q02252;Q02252-2	ALDH6A1	Methylmalonate-semialdehyde dehydrogenase [acylating], mitochondrial;Isoform of Q02252, Isoform 2 of Methylmalonate-semialdehyde dehydrogenase [acylating], mitochondrial	Q02252;Q02252-2	MMSA_HUMAN	No	NA	Yes	No	LymphNodes
Q02790	Q02790	FKBP4	Peptidyl-prolyl cis-trans isomerase FKBP4	Q02790	FKBP4_HUMAN	No	NA	Yes	No	LymphNodes
Q02818	Q02818	NUCB1	Nucleobindin-1	Q02818	NUCB1_HUMAN	No	NA	Yes	No	LymphNodes
Q02878	Q02878	RPL6	60S ribosomal protein L6	Q02878	RL6_HUMAN	No	NA	Yes	No	LymphNodes
Q03154;Q03154-2	Q03154;Q03154-2	ACY1	Aminoacylase-1;Isoform of Q03154, Isoform 2 of Aminoacylase-1	Q03154;Q03154-2	ACY1_HUMAN	No	NA	Yes	No	LymphNodes
Q04837	Q04837	SSBP1	Single-stranded DNA-binding protein, mitochondrial	Q04837	SSBP_HUMAN	No	NA	Yes	No	LymphNodes
Q04917	Q04917	YWHAH	14-3-3 protein eta	Q04917	1433F_HUMAN	No	NA	Yes	No	LymphNodes
Q04941	Q04941	PLP2	Proteolipid protein 2	Q04941	PLP2_HUMAN	No	NA	Yes	No	LymphNodes
Q05639	Q05639	EEF1A2	Elongation factor 1-alpha 2	Q05639	EF1A2_HUMAN	No	NA	Yes	No	LymphNodes
Q05682	Q05682	CALD1	Caldesmon	Q05682	CALD1_HUMAN	No	NA	Yes	No	LymphNodes
Q06033;Q06033-2	Q06033;Q06033-2	ITIH3	Inter-alpha-trypsin inhibitor heavy chain H3;Isoform of Q06033, Isoform 2 of Inter-alpha-trypsin inhibitor heavy chain H3	Q06033;Q06033-2	ITIH3_HUMAN	No	NA	Yes	No	LymphNodes
Q06830	Q06830	PRDX1	Peroxiredoxin-1	Q06830	PRDX1_HUMAN	No	NA	Yes	No	LymphNodes
Q07666	Q07666	KHDRBS1	KH domain-containing, RNA-binding, signal transduction-associated protein 1	Q07666	KHDR1_HUMAN	No	NA	Yes	No	LymphNodes
Q07954	Q07954	LRP1	Prolow-density lipoprotein receptor-related protein 1	Q07954	LRP1_HUMAN	No	NA	Yes	No	LymphNodes
Q08211	Q08211	DHX9	ATP-dependent RNA helicase A	Q08211	DHX9_HUMAN	No	NA	Yes	No	LymphNodes
Q08380	Q08380	LGALS3BP	Galectin-3-binding protein	Q08380	LG3BP_HUMAN	No	NA	Yes	No	LymphNodes
Q09666	Q09666	AHNAK	Neuroblast differentiation-associated protein AHNAK	Q09666	AHNK_HUMAN	No	NA	Yes	No	LymphNodes
Q12805;Q12805-2;Q12805-3;Q12805-4;Q12805-5	Q12805;Q12805-2;Q12805-3;Q12805-4;Q12805-5	EFEMP1	EGF-containing fibulin-like extracellular matrix protein 1;Isoform of Q12805, Isoform 2 of EGF-containing fibulin-like extracellular matrix protein 1;Isoform of Q12805, Isoform 3 of EGF-containing fibulin-like extracellular matrix protein 1;Isoform of Q12805, Isoform 4 of EGF-containing fibulin-like extracellular matrix protein 1;Isoform of Q12805, Isoform 5 of EGF-containing fibulin-like extracellular matrix protein 1	Q12805;Q12805-2;Q12805-3;Q12805-4;Q12805-5	FBLN3_HUMAN	No	NA	Yes	No	LymphNodes
Q12860;Q12860-2;Q12860-3	Q12860;Q12860-2;Q12860-3	CNTN1	Contactin-1;Isoform of Q12860, Isoform 2 of Contactin-1;Isoform of Q12860, Isoform 3 of Contactin-1	Q12860;Q12860-2;Q12860-3	CNTN1_HUMAN	No	NA	Yes	No	LymphNodes
Q12906	Q12906	ILF3	Interleukin enhancer-binding factor 3	Q12906	ILF3_HUMAN	No	NA	Yes	No	LymphNodes
Q12906-4;Q12906-6	Q12906-4;Q12906-6	ILF3	Isoform of Q12906, Isoform 4 of Interleukin enhancer-binding factor 3;Isoform of Q12906, Isoform 6 of Interleukin enhancer-binding factor 3	Q12906-4;Q12906-6	ILF3_HUMAN	No	NA	Yes	No	LymphNodes
Q12907	Q12907	LMAN2	Vesicular integral-membrane protein VIP36	Q12907	LMAN2_HUMAN	No	NA	Yes	No	LymphNodes
Q13011	Q13011	ECH1	Delta(3,5)-Delta(2,4)-dienoyl-CoA isomerase, mitochondrial	Q13011	ECH1_HUMAN	No	NA	Yes	No	LymphNodes
Q13093	Q13093	PLA2G7	Platelet-activating factor acetylhydrolase	Q13093	PAFA_HUMAN	No	NA	Yes	No	LymphNodes
Q13162	Q13162	PRDX4	Peroxiredoxin-4	Q13162	PRDX4_HUMAN	No	NA	Yes	No	LymphNodes
Q13200	Q13200	PSMD2	26S proteasome non-ATPase regulatory subunit 2	Q13200	PSMD2_HUMAN	No	NA	Yes	No	LymphNodes
Q13228;Q13228-4	Q13228;Q13228-4	SELENBP1	Selenium-binding protein 1;Isoform of Q13228, Isoform 4 of Selenium-binding protein 1	Q13228;Q13228-4	SBP1_HUMAN	Yes	RBC	Yes	No	LymphNodes
Q13232	Q13232	NME3	Nucleoside diphosphate kinase 3	Q13232	NDK3_HUMAN	No	NA	Yes	No	LymphNodes
Q13263	Q13263	TRIM28	Transcription intermediary factor 1-beta	Q13263	TIF1B_HUMAN	No	NA	Yes	No	LymphNodes
Q13283	Q13283	G3BP1	Ras GTPase-activating protein-binding protein 1	Q13283	G3BP1_HUMAN	No	NA	Yes	No	LymphNodes
Q13748	Q13748	TUBA3C	Tubulin alpha-3C/D chain	Q13748	TBA3C_HUMAN	No	NA	Yes	No	LymphNodes
Q13838;Q13838-2	Q13838;Q13838-2	DDX39B	Spliceosome RNA helicase DDX39B;Isoform of Q13838, Isoform 2 of Spliceosome RNA helicase DDX39B	Q13838;Q13838-2	DX39B_HUMAN	No	NA	Yes	No	LymphNodes
Q13867	Q13867	BLMH	Bleomycin hydrolase	Q13867	BLMH_HUMAN	No	NA	Yes	No	LymphNodes
Q13885	Q13885	TUBB2A	Tubulin beta-2A chain	Q13885	TBB2A_HUMAN	No	NA	Yes	No	LymphNodes
Q14118	Q14118	DAG1	Dystroglycan	Q14118	DAG1_HUMAN	No	NA	Yes	No	LymphNodes
Q14204	Q14204	DYNC1H1	Cytoplasmic dynein 1 heavy chain 1	Q14204	DYHC1_HUMAN	No	NA	Yes	No	LymphNodes
Q14498;Q14498-2;Q14498-3	Q14498;Q14498-2;Q14498-3	RBM39	RNA-binding protein 39;Isoform of Q14498, Isoform 2 of RNA-binding protein 39;Isoform of Q14498, Isoform 3 of RNA-binding protein 39	Q14498;Q14498-2;Q14498-3	RBM39_HUMAN	No	NA	Yes	No	LymphNodes
Q14515;Q14515-2	Q14515;Q14515-2	SPARCL1	SPARC-like protein 1;Isoform of Q14515, Isoform 2 of SPARC-like protein 1	Q14515;Q14515-2	SPRL1_HUMAN	No	NA	Yes	No	LymphNodes
Q14520;Q14520-2	Q14520;Q14520-2	HABP2	Hyaluronan-binding protein 2;Isoform of Q14520, Isoform 2 of Hyaluronan-binding protein 2	Q14520;Q14520-2	HABP2_HUMAN	No	NA	Yes	No	LymphNodes
Q14697;Q14697-2	Q14697;Q14697-2	GANAB	Neutral alpha-glucosidase AB;Isoform of Q14697, Isoform 2 of Neutral alpha-glucosidase AB	Q14697;Q14697-2	GANAB_HUMAN	No	NA	Yes	No	LymphNodes
Q14847	Q14847	LASP1	LIM and SH3 domain protein 1	Q14847	LASP1_HUMAN	No	NA	Yes	No	LymphNodes
Q14956;Q14956-2	Q14956;Q14956-2	GPNMB	Transmembrane glycoprotein NMB;Isoform of Q14956, Isoform 2 of Transmembrane glycoprotein NMB	Q14956;Q14956-2	GPNMB_HUMAN	No	NA	Yes	No	LymphNodes
Q14974	Q14974	KPNB1	Importin subunit beta-1	Q14974	IMB1_HUMAN	No	NA	Yes	No	LymphNodes
Q15006	Q15006	EMC2	ER membrane protein complex subunit 2	Q15006	EMC2_HUMAN	No	NA	Yes	No	LymphNodes
Q15029;Q15029-2;Q15029-3	Q15029;Q15029-2;Q15029-3	EFTUD2	116 kDa U5 small nuclear ribonucleoprotein component;Isoform of Q15029, Isoform 2 of 116 kDa U5 small nuclear ribonucleoprotein component;Isoform of Q15029, Isoform 3 of 116 kDa U5 small nuclear ribonucleoprotein component	Q15029;Q15029-2;Q15029-3	U5S1_HUMAN	No	NA	Yes	No	LymphNodes
Q15056;Q15056-2	Q15056;Q15056-2	EIF4H	Eukaryotic translation initiation factor 4H;Isoform of Q15056, Isoform Short of Eukaryotic translation initiation factor 4H	Q15056;Q15056-2	IF4H_HUMAN	No	NA	Yes	No	LymphNodes
Q15084;Q15084-2;Q15084-3;Q15084-4;Q15084-5	Q15084;Q15084-2;Q15084-3;Q15084-4;Q15084-5	PDIA6	Protein disulfide-isomerase A6;Isoform of Q15084, Isoform 2 of Protein disulfide-isomerase A6;Isoform of Q15084, Isoform 3 of Protein disulfide-isomerase A6;Isoform of Q15084, Isoform 4 of Protein disulfide-isomerase A6;Isoform of Q15084, Isoform 5 of Protein disulfide-isomerase A6	Q15084;Q15084-2;Q15084-3;Q15084-4;Q15084-5	PDIA6_HUMAN	No	NA	Yes	No	LymphNodes
Q15113	Q15113	PCOLCE	Procollagen C-endopeptidase enhancer 1	Q15113	PCOC1_HUMAN	No	NA	Yes	No	LymphNodes
Q15149	Q15149	PLEC	Plectin	Q15149	PLEC_HUMAN	No	NA	Yes	No	LymphNodes
Q15149-3	Q15149-3	PLEC	Isoform of Q15149, Isoform 3 of Plectin	Q15149-3	PLEC_HUMAN	No	NA	Yes	No	LymphNodes
Q15149-4	Q15149-4	PLEC	Isoform of Q15149, Isoform 4 of Plectin	Q15149-4	PLEC_HUMAN	No	NA	Yes	No	LymphNodes
Q15181	Q15181	PPA1	Inorganic pyrophosphatase	Q15181	IPYR_HUMAN	No	NA	Yes	No	LymphNodes
Q15233	Q15233	NONO	Non-POU domain-containing octamer-binding protein	Q15233	NONO_HUMAN	No	NA	Yes	No	LymphNodes
Q15293	Q15293	RCN1	Reticulocalbin-1	Q15293	RCN1_HUMAN	No	NA	Yes	No	LymphNodes
Q15365	Q15365	PCBP1	Poly(rC)-binding protein 1	Q15365	PCBP1_HUMAN	No	NA	Yes	No	LymphNodes
Q15366;Q15366-2;Q15366-3;Q15366-6	Q15366;Q15366-2;Q15366-3;Q15366-6	PCBP2	Poly(rC)-binding protein 2;Isoform of Q15366, Isoform 2 of Poly(rC)-binding protein 2;Isoform of Q15366, Isoform 3 of Poly(rC)-binding protein 2;Isoform of Q15366, Isoform 6 of Poly(rC)-binding protein 2	Q15366;Q15366-2;Q15366-3;Q15366-6	PCBP2_HUMAN	No	NA	Yes	No	LymphNodes
Q15366-4;Q15366-5	Q15366-4;Q15366-5	PCBP2	Isoform of Q15366, Isoform 4 of Poly(rC)-binding protein 2;Isoform of Q15366, Isoform 5 of Poly(rC)-binding protein 2	Q15366-4;Q15366-5	PCBP2_HUMAN	No	NA	Yes	No	LymphNodes
Q15582	Q15582	TGFBI	Transforming growth factor-beta-induced protein ig-h3	Q15582	BGH3_HUMAN	No	NA	Yes	No	LymphNodes
Q15691	Q15691	MAPRE1	Microtubule-associated protein RP/EB family member 1	Q15691	MARE1_HUMAN	No	NA	Yes	No	LymphNodes
Q16186	Q16186	ADRM1	Proteasomal ubiquitin receptor ADRM1	Q16186	ADRM1_HUMAN	No	NA	Yes	No	LymphNodes
Q16270;Q16270-2	Q16270;Q16270-2	IGFBP7	Insulin-like growth factor-binding protein 7;Isoform of Q16270, Isoform 2 of Insulin-like growth factor-binding protein 7	Q16270;Q16270-2	IBP7_HUMAN	No	NA	Yes	No	LymphNodes
Q16576	Q16576	RBBP7	Histone-binding protein RBBP7	Q16576	RBBP7_HUMAN	No	NA	Yes	No	LymphNodes
Q16610;Q16610-4	Q16610;Q16610-4	ECM1	Extracellular matrix protein 1;Isoform of Q16610, Isoform 4 of Extracellular matrix protein 1	Q16610;Q16610-4	ECM1_HUMAN	Yes	Coagulation_Down	Yes	No	LymphNodes
Q16658	Q16658	FSCN1	Fascin	Q16658	FSCN1_HUMAN	No	NA	Yes	No	LymphNodes
Q16706	Q16706	MAN2A1	Alpha-mannosidase 2	Q16706	MA2A1_HUMAN	No	NA	Yes	No	LymphNodes
Q16719	Q16719	KYNU	Kynureninase	Q16719	KYNU_HUMAN	No	NA	Yes	No	LymphNodes
Q16777;Q6FI13	Q16777;Q6FI13	HIST2H2AC;HIST2H2AA3	Histone H2A type 2-C;Histone H2A type 2-A	Q16777;Q6FI13	H2A2C_HUMAN;H2A2A_HUMAN	No	NA	Yes	No	LymphNodes
Q16822	Q16822	PCK2	Phosphoenolpyruvate carboxykinase [GTP], mitochondrial	Q16822	PCKGM_HUMAN	No	NA	Yes	No	LymphNodes
Q16851-2	Q16851-2	UGP2	Isoform of Q16851, Isoform 2 of UTP--glucose-1-phosphate uridylyltransferase	Q16851-2	UGPA_HUMAN	No	NA	Yes	No	LymphNodes
Q16853	Q16853	AOC3	Membrane primary amine oxidase	Q16853	AOC3_HUMAN	No	NA	Yes	No	LymphNodes
Q29960;Q29960-2	Q29960;Q29960-2	HLA-C	Isoform of Q95604, HLA class I histocompatibility antigen, Cw-16 alpha chain;Isoform of Q95604, Isoform 2 of HLA class I histocompatibility antigen, Cw-16 alpha chain	Q29960;Q29960-2	1C16_HUMAN	No	NA	Yes	No	LymphNodes
Q31612	Q31612	HLA-B	HLA class I histocompatibility antigen, B-73 alpha chain	Q31612	1B73_HUMAN	No	NA	Yes	No	LymphNodes
Q5D862	Q5D862	FLG2	Filaggrin-2	Q5D862	FILA2_HUMAN	No	NA	Yes	No	LymphNodes
Q5H907;Q5H909;Q9UNF1;Q9UNF1-2	Q5H907;Q5H909;Q9UNF1;Q9UNF1-2	MAGED2	Isoform of Q9UNF1, Melanoma antigen family D, 2, isoform CRA_d;Isoform of Q9UNF1, Melanoma-associated antigen D2;Melanoma-associated antigen D2;Isoform of Q9UNF1, Isoform 2 of Melanoma-associated antigen D2	Q5H907;Q5H909;Q9UNF1;Q9UNF1-2	Q5H907_HUMAN;Q5H909_HUMAN;MAGD2_HUMAN;MAGD2_HUMAN	No	NA	Yes	No	LymphNodes
Q5QNW6;Q5QNW6-2;Q93079	Q5QNW6;Q5QNW6-2;Q93079	HIST2H2BF;HIST2H2BF;HIST1H2BH	Histone H2B type 2-F;Isoform of Q5QNW6, Isoform 2 of Histone H2B type 2-F;Histone H2B type 1-H	Q5QNW6;Q5QNW6-2;Q93079	H2B2F_HUMAN;H2B2F_HUMAN;H2B1H_HUMAN	No	NA	Yes	No	LymphNodes
Q5TEC6	Q5TEC6	HIST2H3PS2	Histone H3	Q5TEC6	Q5TEC6_HUMAN	No	NA	Yes	No	LymphNodes
Q6P179	Q6P179	ERAP2	Endoplasmic reticulum aminopeptidase 2	Q6P179	ERAP2_HUMAN	No	NA	Yes	No	LymphNodes
Q6UX71;Q6UX71-2	Q6UX71;Q6UX71-2	PLXDC2	Plexin domain-containing protein 2;Isoform of Q6UX71, Isoform 2 of Plexin domain-containing protein 2	Q6UX71;Q6UX71-2	PXDC2_HUMAN	No	NA	Yes	No	LymphNodes
Q6ZMI0	Q6ZMI0	PPP1R21	Protein phosphatase 1 regulatory subunit 21	Q6ZMI0	PPR21_HUMAN	No	NA	Yes	No	LymphNodes
Q71DI3	Q71DI3	HIST2H3A	Histone H3.2	Q71DI3	H32_HUMAN	No	NA	Yes	No	LymphNodes
Q7KZ85	Q7KZ85	SUPT6H	Transcription elongation factor SPT6	Q7KZ85	SPT6H_HUMAN	No	NA	Yes	No	LymphNodes
Q7KZF4	Q7KZF4	SND1	Staphylococcal nuclease domain-containing protein 1	Q7KZF4	SND1_HUMAN	No	NA	Yes	No	LymphNodes
Q7L2J0	Q7L2J0	MEPCE	7SK snRNA methylphosphate capping enzyme	Q7L2J0	MEPCE_HUMAN	No	NA	Yes	No	LymphNodes
Q7Z2Z2;Q7Z2Z2-2	Q7Z2Z2;Q7Z2Z2-2	EFTUD1	Elongation factor Tu GTP-binding domain-containing protein 1;Isoform of Q7Z2Z2, Isoform 2 of Elongation factor Tu GTP-binding domain-containing protein 1	Q7Z2Z2;Q7Z2Z2-2	ETUD1_HUMAN	No	NA	Yes	No	LymphNodes
Q86UX7;Q86UX7-2	Q86UX7;Q86UX7-2	FERMT3	Fermitin family homolog 3;Isoform of Q86UX7, Isoform 2 of Fermitin family homolog 3	Q86UX7;Q86UX7-2	URP2_HUMAN	Yes	Platelet	Yes	No	LymphNodes
Q86YZ3	Q86YZ3	HRNR	Hornerin	Q86YZ3	HORN_HUMAN	No	NA	Yes	No	LymphNodes
Q8NC51-3	Q8NC51-3	SERBP1	Isoform of Q8NC51, Isoform 3 of Plasminogen activator inhibitor 1 RNA-binding protein	Q8NC51-3	PAIRB_HUMAN	No	NA	Yes	No	LymphNodes
Q8NCC3	Q8NCC3	PLA2G15	Group XV phospholipase A2	Q8NCC3	PAG15_HUMAN	No	NA	Yes	No	LymphNodes
Q8TC12	Q8TC12	RDH11	Retinol dehydrogenase 11	Q8TC12	RDH11_HUMAN	No	NA	Yes	No	LymphNodes
Q92626	Q92626	PXDN	Peroxidasin homolog	Q92626	PXDN_HUMAN	No	NA	Yes	No	LymphNodes
Q92743	Q92743	HTRA1	Serine protease HTRA1	Q92743	HTRA1_HUMAN	No	NA	Yes	No	LymphNodes
Q92804;Q92804-2	Q92804;Q92804-2	TAF15	TATA-binding protein-associated factor 2N;Isoform of Q92804, Isoform Short of TATA-binding protein-associated factor 2N	Q92804;Q92804-2	RBP56_HUMAN	No	NA	Yes	No	LymphNodes
Q92820	Q92820	GGH	Gamma-glutamyl hydrolase	Q92820	GGH_HUMAN	No	NA	Yes	No	LymphNodes
Q92835;Q92835-2	Q92835;Q92835-2	INPP5D	Phosphatidylinositol 3,4,5-trisphosphate 5-phosphatase 1;Isoform of Q92835, Isoform 2 of Phosphatidylinositol 3,4,5-trisphosphate 5-phosphatase 1	Q92835;Q92835-2	SHIP1_HUMAN	No	NA	Yes	No	LymphNodes
Q92905	Q92905	COPS5	COP9 signalosome complex subunit 5	Q92905	CSN5_HUMAN	No	NA	Yes	No	LymphNodes
Q92945	Q92945	KHSRP	Far upstream element-binding protein 2	Q92945	FUBP2_HUMAN	No	NA	Yes	No	LymphNodes
Q92954;Q92954-2;Q92954-3;Q92954-4;Q92954-5;Q92954-6	Q92954;Q92954-2;Q92954-3;Q92954-4;Q92954-5;Q92954-6	PRG4	Proteoglycan 4;Isoform of Q92954, Isoform B of Proteoglycan 4;Isoform of Q92954, Isoform C of Proteoglycan 4;Isoform of Q92954, Isoform D of Proteoglycan 4;Isoform of Q92954, Isoform E of Proteoglycan 4;Isoform of Q92954, Isoform F of Proteoglycan 4	Q92954;Q92954-2;Q92954-3;Q92954-4;Q92954-5;Q92954-6	PRG4_HUMAN	No	NA	Yes	No	LymphNodes
Q96A08	Q96A08	HIST1H2BA	Histone H2B type 1-A	Q96A08	H2B1A_HUMAN	No	NA	Yes	No	LymphNodes
Q96AG4	Q96AG4	LRRC59	Leucine-rich repeat-containing protein 59	Q96AG4	LRC59_HUMAN	No	NA	Yes	No	LymphNodes
Q96AQ6;Q96AQ6-2	Q96AQ6;Q96AQ6-2	PBXIP1	Pre-B-cell leukemia transcription factor-interacting protein 1;Isoform of Q96AQ6, Isoform 2 of Pre-B-cell leukemia transcription factor-interacting protein 1	Q96AQ6;Q96AQ6-2	PBIP1_HUMAN	No	NA	Yes	No	LymphNodes
Q96FJ2	Q96FJ2	DYNLL2	Dynein light chain 2, cytoplasmic	Q96FJ2	DYL2_HUMAN	No	NA	Yes	No	LymphNodes
Q96FQ6	Q96FQ6	S100A16	Protein S100-A16	Q96FQ6	S10AG_HUMAN	No	NA	Yes	No	LymphNodes
Q96PD5;Q96PD5-2	Q96PD5;Q96PD5-2	PGLYRP2	N-acetylmuramoyl-L-alanine amidase;Isoform of Q96PD5, Isoform 2 of N-acetylmuramoyl-L-alanine amidase	Q96PD5;Q96PD5-2	PGRP2_HUMAN	No	NA	Yes	No	LymphNodes
Q99436	Q99436	PSMB7	Proteasome subunit beta type-7	Q99436	PSB7_HUMAN	No	NA	Yes	No	LymphNodes
Q99497	Q99497	PARK7	Protein deglycase DJ-1	Q99497	PARK7_HUMAN	No	NA	Yes	No	LymphNodes
Q99536	Q99536	VAT1	Synaptic vesicle membrane protein VAT-1 homolog	Q99536	VAT1_HUMAN	No	NA	Yes	No	LymphNodes
Q99714	Q99714	HSD17B10	3-hydroxyacyl-CoA dehydrogenase type-2	Q99714	HCD2_HUMAN	No	NA	Yes	No	LymphNodes
Q99832	Q99832	CCT7	T-complex protein 1 subunit eta	Q99832	TCPH_HUMAN	No	NA	Yes	No	LymphNodes
Q9BQG0;Q9BQG0-2	Q9BQG0;Q9BQG0-2	MYBBP1A	Myb-binding protein 1A;Isoform of Q9BQG0, Isoform 2 of Myb-binding protein 1A	Q9BQG0;Q9BQG0-2	MBB1A_HUMAN	No	NA	Yes	No	LymphNodes
Q9BUP3;Q9BUP3-3	Q9BUP3;Q9BUP3-3	HTATIP2	Oxidoreductase HTATIP2;Isoform of Q9BUP3, Isoform 3 of Oxidoreductase HTATIP2	Q9BUP3;Q9BUP3-3	HTAI2_HUMAN	No	NA	Yes	No	LymphNodes
Q9BVA1	Q9BVA1	TUBB2B	Tubulin beta-2B chain	Q9BVA1	TBB2B_HUMAN	No	NA	Yes	No	LymphNodes
Q9H0U4	Q9H0U4	RAB1B	Ras-related protein Rab-1B	Q9H0U4	RAB1B_HUMAN	No	NA	Yes	No	LymphNodes
Q9H257;Q9H257-2;Q9H257-3	Q9H257;Q9H257-2;Q9H257-3	CARD9	Caspase recruitment domain-containing protein 9;Isoform of Q9H257, Isoform 2 of Caspase recruitment domain-containing protein 9;Isoform of Q9H257, Isoform 3 of Caspase recruitment domain-containing protein 9	Q9H257;Q9H257-2;Q9H257-3	CARD9_HUMAN	No	NA	Yes	No	LymphNodes
Q9H4A4	Q9H4A4	RNPEP	Aminopeptidase B	Q9H4A4	AMPB_HUMAN	No	NA	Yes	No	LymphNodes
Q9H4G4	Q9H4G4	GLIPR2	Golgi-associated plant pathogenesis-related protein 1	Q9H4G4	GAPR1_HUMAN	No	NA	Yes	No	LymphNodes
Q9H8L6	Q9H8L6	MMRN2	Multimerin-2	Q9H8L6	MMRN2_HUMAN	No	NA	Yes	No	LymphNodes
Q9HAV0	Q9HAV0	GNB4	Guanine nucleotide-binding protein subunit beta-4	Q9HAV0	GBB4_HUMAN	No	NA	Yes	No	LymphNodes
Q9HAV7	Q9HAV7	GRPEL1	GrpE protein homolog 1, mitochondrial	Q9HAV7	GRPE1_HUMAN	No	NA	Yes	No	LymphNodes
Q9HB71;Q9HB71-3	Q9HB71;Q9HB71-3	CACYBP	Calcyclin-binding protein;Isoform of Q9HB71, Isoform 3 of Calcyclin-binding protein	Q9HB71;Q9HB71-3	CYBP_HUMAN	No	NA	Yes	No	LymphNodes
Q9HDC9	Q9HDC9	APMAP	Adipocyte plasma membrane-associated protein	Q9HDC9	APMAP_HUMAN	No	NA	Yes	No	LymphNodes
Q9NQR4	Q9NQR4	NIT2	Omega-amidase NIT2	Q9NQR4	NIT2_HUMAN	No	NA	Yes	No	LymphNodes
Q9NR30	Q9NR30	DDX21	Nucleolar RNA helicase 2	Q9NR30	DDX21_HUMAN	No	NA	Yes	No	LymphNodes
Q9NYU2;Q9NYU2-2	Q9NYU2;Q9NYU2-2	UGGT1	UDP-glucose:glycoprotein glucosyltransferase 1;Isoform of Q9NYU2, Isoform 2 of UDP-glucose:glycoprotein glucosyltransferase 1	Q9NYU2;Q9NYU2-2	UGGG1_HUMAN	No	NA	Yes	No	LymphNodes
Q9NZ08;Q9NZ08-2	Q9NZ08;Q9NZ08-2	ERAP1	Endoplasmic reticulum aminopeptidase 1;Isoform of Q9NZ08, Isoform 2 of Endoplasmic reticulum aminopeptidase 1	Q9NZ08;Q9NZ08-2	ERAP1_HUMAN	No	NA	Yes	No	LymphNodes
Q9NZ45	Q9NZ45	CISD1	CDGSH iron-sulfur domain-containing protein 1	Q9NZ45	CISD1_HUMAN	No	NA	Yes	No	LymphNodes
Q9NZT1	Q9NZT1	CALML5	Calmodulin-like protein 5	Q9NZT1	CALL5_HUMAN	No	NA	Yes	No	LymphNodes
Q9P0I2;Q9P0I2-2	Q9P0I2;Q9P0I2-2	EMC3	ER membrane protein complex subunit 3;Isoform of Q9P0I2, Isoform 2 of ER membrane protein complex subunit 3	Q9P0I2;Q9P0I2-2	EMC3_HUMAN	No	NA	Yes	No	LymphNodes
Q9P0L0;Q9P0L0-2	Q9P0L0;Q9P0L0-2	VAPA	Vesicle-associated membrane protein-associated protein A;Isoform of Q9P0L0, Isoform 2 of Vesicle-associated membrane protein-associated protein A	Q9P0L0;Q9P0L0-2	VAPA_HUMAN	No	NA	Yes	No	LymphNodes
Q9P1U1;Q9P1U1-2	Q9P1U1;Q9P1U1-2	ACTR3B	Actin-related protein 3B;Isoform of Q9P1U1, Isoform 2 of Actin-related protein 3B	Q9P1U1;Q9P1U1-2	ARP3B_HUMAN	No	NA	Yes	No	LymphNodes
Q9UBR2	Q9UBR2	CTSZ	Cathepsin Z	Q9UBR2	CATZ_HUMAN	No	NA	Yes	No	LymphNodes
Q9UEW3	Q9UEW3	MARCO	Macrophage receptor MARCO	Q9UEW3	MARCO_HUMAN	No	NA	Yes	No	LymphNodes
Q9UHB9	Q9UHB9	SRP68	Signal recognition particle subunit SRP68	Q9UHB9	SRP68_HUMAN	No	NA	Yes	No	LymphNodes
Q9UHG3	Q9UHG3	PCYOX1	Prenylcysteine oxidase 1	Q9UHG3	PCYOX_HUMAN	No	NA	Yes	No	LymphNodes
Q9UHV9	Q9UHV9	PFDN2	Prefoldin subunit 2	Q9UHV9	PFD2_HUMAN	No	NA	Yes	No	LymphNodes
Q9UMR2	Q9UMR2	DDX19B	ATP-dependent RNA helicase DDX19B	Q9UMR2	DD19B_HUMAN	No	NA	Yes	No	LymphNodes
Q9UMS4	Q9UMS4	PRPF19	Pre-mRNA-processing factor 19	Q9UMS4	PRP19_HUMAN	No	NA	Yes	No	LymphNodes
Q9UNN8	Q9UNN8	PROCR	Endothelial protein C receptor	Q9UNN8	EPCR_HUMAN	No	NA	Yes	No	LymphNodes
Q9UPU7	Q9UPU7	TBC1D2B	TBC1 domain family member 2B	Q9UPU7	TBD2B_HUMAN	No	NA	Yes	No	LymphNodes
Q9UQ80	Q9UQ80	PA2G4	Proliferation-associated protein 2G4	Q9UQ80	PA2G4_HUMAN	No	NA	Yes	No	LymphNodes
Q9Y266	Q9Y266	NUDC	Nuclear migration protein nudC	Q9Y266	NUDC_HUMAN	No	NA	Yes	No	LymphNodes
Q9Y2V2	Q9Y2V2	CARHSP1	Calcium-regulated heat stable protein 1	Q9Y2V2	CHSP1_HUMAN	No	NA	Yes	No	LymphNodes
Q9Y3F4;Q9Y3F4-2	Q9Y3F4;Q9Y3F4-2	STRAP	Serine-threonine kinase receptor-associated protein;Isoform of Q9Y3F4, Isoform 2 of Serine-threonine kinase receptor-associated protein	Q9Y3F4;Q9Y3F4-2	STRAP_HUMAN	No	NA	Yes	No	LymphNodes
Q9Y490	Q9Y490	TLN1	Talin-1	Q9Y490	TLN1_HUMAN	Yes	Platelet	Yes	No	LymphNodes
Q9Y4L1	Q9Y4L1	HYOU1	Hypoxia up-regulated protein 1	Q9Y4L1	HYOU1_HUMAN	No	NA	Yes	No	LymphNodes
Q9Y617;Q9Y617-2	Q9Y617;Q9Y617-2	PSAT1	Phosphoserine aminotransferase;Isoform of Q9Y617, Isoform 2 of Phosphoserine aminotransferase	Q9Y617;Q9Y617-2	SERC_HUMAN	No	NA	Yes	No	LymphNodes
A0A024R6I7	A0A024R6I7	SERPINA1	Isoform of P01009, Alpha-1-antitrypsin	A0A024R6I7	A0A024R6I7_HUMAN	Yes	Plasma	Yes	No	Spleen
A0A075B6I0	A0A075B6I0	IGLV8-61	Protein IGLV8-61 (Fragment)	A0A075B6I0	A0A075B6I0_HUMAN	No	NA	No	Yes	Spleen
A0A075B6I2;P06318;P06319	A0A075B6I2;P06318;P06319	IGLV6-57;;	Protein IGLV6-57;Ig lambda chain V-VI region WLT;Ig lambda chain V-VI region EB4	A0A075B6I2;P06318;P06319	A0A075B6I2_HUMAN;LV604_HUMAN;LV605_HUMAN	No	NA	No	Yes	Spleen
A0A075B6I8	A0A075B6I8	IGLV1-47	Protein IGLV1-47 (Fragment)	A0A075B6I8	A0A075B6I8_HUMAN	No	NA	No	Yes	Spleen
A0A075B6I9;A0A0B4J1U2;P04211	A0A075B6I9;A0A0B4J1U2;P04211	IGLV7-46;IGLV7-43;	Protein IGLV7-46 (Fragment);Protein IGLV7-43 (Fragment);Ig lambda chain V region 4A	A0A075B6I9;A0A0B4J1U2;P04211	A0A075B6I9_HUMAN;A0A0B4J1U2_HUMAN;LV001_HUMAN	No	NA	No	Yes	Spleen
A0A075B6J4	A0A075B6J4	IGLV3-25	Protein IGLV3-25 (Fragment)	A0A075B6J4	A0A075B6J4_HUMAN	No	NA	No	Yes	Spleen
A0A075B6J7	A0A075B6J7	IGLV3-21	Protein IGLV3-21 (Fragment)	A0A075B6J7	A0A075B6J7_HUMAN	No	NA	No	Yes	Spleen
A0A075B6J8	A0A075B6J8	IGLV3-19	Protein IGLV3-19 (Fragment)	A0A075B6J8	A0A075B6J8_HUMAN	No	NA	No	Yes	Spleen
A0A075B6K1	A0A075B6K1	IGLV2-14	Protein IGLV2-14 (Fragment)	A0A075B6K1	A0A075B6K1_HUMAN	No	NA	No	Yes	Spleen
A0A075B6K2	A0A075B6K2	IGLV3-12	HCG2041210 (Fragment)	A0A075B6K2	A0A075B6K2_HUMAN	No	NA	No	Yes	Spleen
A0A075B6K3	A0A075B6K3	IGLV2-11	Protein IGLV2-11 (Fragment)	A0A075B6K3	A0A075B6K3_HUMAN	No	NA	No	Yes	Spleen
A0A075B6K4	A0A075B6K4	IGLV3-10	HCG2043238 (Fragment)	A0A075B6K4	A0A075B6K4_HUMAN	No	NA	No	Yes	Spleen
A0A075B6K5	A0A075B6K5	IGLV3-9	HCG2043239 (Fragment)	A0A075B6K5	A0A075B6K5_HUMAN	No	NA	No	Yes	Spleen
A0A075B6K9;P0CG05	A0A075B6K9;P0CG05	IGLC2	Isoform of P0CG05, Ig lambda-2 chain C regions (Fragment);Ig lambda-2 chain C regions	A0A075B6K9;P0CG05	A0A075B6K9_HUMAN;LAC2_HUMAN	Yes	Plasma	Yes	Yes	Spleen
A0A075B6N7	A0A075B6N7	IGHA2	Isoform of P01877, Ig alpha-2 chain C region (Fragment)	A0A075B6N7	A0A075B6N7_HUMAN	No	NA	Yes	Yes	Spleen
A0A075B6P5;A0A0A0MTQ6	A0A075B6P5;A0A0A0MTQ6	IGKV2D-28	Protein IGKV2-28 (Fragment);Isoform of A0A075B6P5, Protein IGKV2D-28	A0A075B6P5;A0A0A0MTQ6	A0A075B6P5_HUMAN;A0A0A0MTQ6_HUMAN	No	NA	No	Yes	Spleen
A0A075B6Q5	A0A075B6Q5	IGHV3-64	Protein IGHV3-64 (Fragment)	A0A075B6Q5	A0A075B6Q5_HUMAN	No	NA	No	Yes	Spleen
A0A075B6R9;A0A0C4DH68	A0A075B6R9;A0A0C4DH68	IGKV2D-24;IGKV2-24	Protein IGKV2D-24 (Fragment);Protein IGKV2-24 (Fragment)	A0A075B6R9;A0A0C4DH68	A0A075B6R9_HUMAN;A0A0C4DH68_HUMAN	No	NA	No	Yes	Spleen
A0A075B730;A0A087X1U6	A0A075B730;A0A087X1U6	EPPK1	Isoform of P58107, Epiplakin;Isoform of P58107, Epiplakin	A0A075B730;A0A087X1U6	A0A075B730_HUMAN;A0A087X1U6_HUMAN	No	NA	Yes	No	Spleen
A0A075B738;P16284;P16284-2;P16284-3;P16284-4;P16284-5;P16284-6	A0A075B738;P16284;P16284-2;P16284-3;P16284-4;P16284-5;P16284-6	PECAM1	Isoform of P16284, Platelet endothelial cell adhesion molecule;Platelet endothelial cell adhesion molecule;Isoform of P16284, Isoform Delta12 of Platelet endothelial cell adhesion molecule;Isoform of P16284, Isoform Delta13 of Platelet endothelial cell adhesion molecule;Isoform of P16284, Isoform Delta14 of Platelet endothelial cell adhesion molecule;Isoform of P16284, Isoform Delta14-15 of Platelet endothelial cell adhesion molecule;Isoform of P16284, Isoform Delta15 of Platelet endothelial cell adhesion molecule	A0A075B738;P16284;P16284-2;P16284-3;P16284-4;P16284-5;P16284-6	A0A075B738_HUMAN;PECA1_HUMAN;PECA1_HUMAN;PECA1_HUMAN;PECA1_HUMAN;PECA1_HUMAN;PECA1_HUMAN	No	NA	Yes	No	Spleen
A0A075B7B8	A0A075B7B8	IGHV3OR16-12	Protein IGHV3OR16-12 (Fragment)	A0A075B7B8	A0A075B7B8_HUMAN	No	NA	No	Yes	Spleen
A0A075B7D9;Q92804;Q92804-2	A0A075B7D9;Q92804;Q92804-2	TAF15	Isoform of Q92804, TATA-binding protein-associated factor 2N;TATA-binding protein-associated factor 2N;Isoform of Q92804, Isoform Short of TATA-binding protein-associated factor 2N	A0A075B7D9;Q92804;Q92804-2	A0A075B7D9_HUMAN;RBP56_HUMAN;RBP56_HUMAN	No	NA	Yes	No	Spleen
A0A087WSY5;Q96IY4	A0A087WSY5;Q96IY4	CPB2	Isoform of Q96IY4, Carboxypeptidase B2;Carboxypeptidase B2	A0A087WSY5;Q96IY4	A0A087WSY5_HUMAN;CBPB2_HUMAN	No	NA	Yes	No	Spleen
A0A087WSY6	A0A087WSY6	IGKV3D-15	Protein IGKV3D-15 (Fragment)	A0A087WSY6	A0A087WSY6_HUMAN	No	NA	No	Yes	Spleen
A0A087WSZ0;A0A0G2JQJ0	A0A087WSZ0;A0A0G2JQJ0	IGKV1D-8	Protein IGKV1D-8 (Fragment);Isoform of A0A087WSZ0, Protein IGKV1D-8 (Fragment)	A0A087WSZ0;A0A0G2JQJ0	A0A087WSZ0_HUMAN;A0A0G2JQJ0_HUMAN	No	NA	No	Yes	Spleen
A0A087WTE1;P19823;Q5T985	A0A087WTE1;P19823;Q5T985	ITIH2	Isoform of P19823, Inter-alpha-trypsin inhibitor heavy chain H2;Inter-alpha-trypsin inhibitor heavy chain H2;Isoform of P19823, Inter-alpha-trypsin inhibitor heavy chain H2	A0A087WTE1;P19823;Q5T985	A0A087WTE1_HUMAN;ITIH2_HUMAN;Q5T985_HUMAN	Yes	Plasma	Yes	No	Spleen
A0A087WTK0;A0A087WVC6;Q12913	A0A087WTK0;A0A087WVC6;Q12913	PTPRJ	Isoform of Q12913, Protein-tyrosine-phosphatase;Isoform of Q12913, Protein-tyrosine-phosphatase;Receptor-type tyrosine-protein phosphatase eta	A0A087WTK0;A0A087WVC6;Q12913	A0A087WTK0_HUMAN;A0A087WVC6_HUMAN;PTPRJ_HUMAN	No	NA	Yes	No	Spleen
A0A087WTP3;Q92945	A0A087WTP3;Q92945	KHSRP	Isoform of Q92945, Far upstream element-binding protein 2;Far upstream element-binding protein 2	A0A087WTP3;Q92945	A0A087WTP3_HUMAN;FUBP2_HUMAN	No	NA	Yes	No	Spleen
A0A087WTT1;E7ERJ7;P11940;P11940-2	A0A087WTT1;E7ERJ7;P11940;P11940-2	PABPC1	Isoform of P11940, Polyadenylate-binding protein;Isoform of P11940, Polyadenylate-binding protein;Polyadenylate-binding protein 1;Isoform of P11940, Isoform 2 of Polyadenylate-binding protein 1	A0A087WTT1;E7ERJ7;P11940;P11940-2	A0A087WTT1_HUMAN;E7ERJ7_HUMAN;PABP1_HUMAN;PABP1_HUMAN	No	NA	Yes	No	Spleen
A0A087WU43;A0A087WX17;A0A087WXI5;H3BNC6;H3BVI7;P12830;P12830-2	A0A087WU43;A0A087WX17;A0A087WXI5;H3BNC6;H3BVI7;P12830;P12830-2	CDH1	Isoform of P12830, Cadherin-1;Isoform of P12830, Cadherin-1;Isoform of P12830, Cadherin-1;Isoform of P12830, Cadherin-1;Isoform of P12830, Cadherin-1;Cadherin-1;Isoform of P12830, Isoform 2 of Cadherin-1	A0A087WU43;A0A087WX17;A0A087WXI5;H3BNC6;H3BVI7;P12830;P12830-2	A0A087WU43_HUMAN;A0A087WX17_HUMAN;A0A087WXI5_HUMAN;H3BNC6_HUMAN;H3BVI7_HUMAN;CADH1_HUMAN;CADH1_HUMAN	No	NA	Yes	No	Spleen
A0A087WU91;A0A0A0MS15	A0A087WU91;A0A0A0MS15	IGHV3-49	Isoform of A0A0A0MS15, Protein IGHV3-49;Protein IGHV3-49 (Fragment)	A0A087WU91;A0A0A0MS15	A0A087WU91_HUMAN;A0A0A0MS15_HUMAN	No	NA	No	Yes	Spleen
A0A087WUK2;O14979;O14979-2;O14979-3	A0A087WUK2;O14979;O14979-2;O14979-3	HNRNPDL	Isoform of O14979, Heterogeneous nuclear ribonucleoprotein D-like;Heterogeneous nuclear ribonucleoprotein D-like;Isoform of O14979, Isoform 2 of Heterogeneous nuclear ribonucleoprotein D-like;Isoform of O14979, Isoform 3 of Heterogeneous nuclear ribonucleoprotein D-like	A0A087WUK2;O14979;O14979-2;O14979-3	A0A087WUK2_HUMAN;HNRDL_HUMAN;HNRDL_HUMAN;HNRDL_HUMAN	No	NA	Yes	No	Spleen
A0A087WUS0;E7ETK0;P62847;P62847-2;P62847-3;P62847-4	A0A087WUS0;E7ETK0;P62847;P62847-2;P62847-3;P62847-4	RPS24	Isoform of P62847, 40S ribosomal protein S24;Isoform of P62847, 40S ribosomal protein S24;40S ribosomal protein S24;Isoform of P62847, Isoform 2 of 40S ribosomal protein S24;Isoform of P62847, Isoform 3 of 40S ribosomal protein S24;Isoform of P62847, Isoform 4 of 40S ribosomal protein S24	A0A087WUS0;E7ETK0;P62847;P62847-2;P62847-3;P62847-4	A0A087WUS0_HUMAN;E7ETK0_HUMAN;RS24_HUMAN;RS24_HUMAN;RS24_HUMAN;RS24_HUMAN	No	NA	Yes	No	Spleen
A0A087WUT6;O60841	A0A087WUT6;O60841	EIF5B	Isoform of O60841, Eukaryotic translation initiation factor 5B;Eukaryotic translation initiation factor 5B	A0A087WUT6;O60841	A0A087WUT6_HUMAN;IF2P_HUMAN	No	NA	Yes	No	Spleen
A0A087WUV8;A0A087X2B5;P35613;P35613-2;P35613-3;P35613-4	A0A087WUV8;A0A087X2B5;P35613;P35613-2;P35613-3;P35613-4	BSG	Isoform of P35613, Basigin;Isoform of P35613, Basigin (Fragment);Basigin;Isoform of P35613, Isoform 2 of Basigin;Isoform of P35613, Isoform 3 of Basigin;Isoform of P35613, Isoform 4 of Basigin	A0A087WUV8;A0A087X2B5;P35613;P35613-2;P35613-3;P35613-4	A0A087WUV8_HUMAN;A0A087X2B5_HUMAN;BASI_HUMAN;BASI_HUMAN;BASI_HUMAN;BASI_HUMAN	No	NA	Yes	No	Spleen
A0A087WV22;F8W7C6;P27635;X1WI28	A0A087WV22;F8W7C6;P27635;X1WI28	RPL10	Isoform of P27635, 60S ribosomal protein L10;Isoform of P27635, 60S ribosomal protein L10;60S ribosomal protein L10;Isoform of P27635, 60S ribosomal protein L10 (Fragment)	A0A087WV22;F8W7C6;P27635;X1WI28	A0A087WV22_HUMAN;F8W7C6_HUMAN;RL10_HUMAN;X1WI28_HUMAN	No	NA	Yes	No	Spleen
A0A087WV47	A0A087WV47	IGHG1	Isoform of P01871, Ig gamma-1 chain C region	A0A087WV47	A0A087WV47_HUMAN	Yes	Plasma	Yes	Yes	Spleen
A0A087WW89	A0A087WW89	IGHV3-72	Isoform of A0A0B4J1Y9, Protein IGHV3-72	A0A087WW89	A0A087WW89_HUMAN	No	NA	No	Yes	Spleen
A0A087WWC9;A0A087WWT5;A0A087WWU7;A0A087WX49;A0A087WXC3;A0A087WYN7	A0A087WWC9;A0A087WWT5;A0A087WWU7;A0A087WX49;A0A087WXC3;A0A087WYN7	IGLL5	Isoform of B9A064, Immunoglobulin lambda-like polypeptide 5;Isoform of B9A064, Immunoglobulin lambda-like polypeptide 5;Isoform of B9A064, Immunoglobulin lambda-like polypeptide 5;Isoform of B9A064, Immunoglobulin lambda-like polypeptide 5;Isoform of B9A064, Immunoglobulin lambda-like polypeptide 5;Isoform of B9A064, Immunoglobulin lambda-like polypeptide 5	A0A087WWC9;A0A087WWT5;A0A087WWU7;A0A087WX49;A0A087WXC3;A0A087WYN7	A0A087WWC9_HUMAN;A0A087WWT5_HUMAN;A0A087WWU7_HUMAN;A0A087WX49_HUMAN;A0A087WXC3_HUMAN;A0A087WYN7_HUMAN	No	NA	Yes	Yes	Spleen
A0A087WWV8;A0A087WYL9	A0A087WWV8;A0A087WYL9	IGKV1-8;IGKC	Protein IGKV1-8;Isoform of P01834, Ig kappa chain C region	A0A087WWV8;A0A087WYL9	A0A087WWV8_HUMAN;A0A087WYL9_HUMAN	Yes	Plasma	Yes	Yes	Spleen
A0A087WX59;Q16186	A0A087WX59;Q16186	ADRM1	Isoform of Q16186, Proteasomal ubiquitin receptor ADRM1;Proteasomal ubiquitin receptor ADRM1	A0A087WX59;Q16186	A0A087WX59_HUMAN;ADRM1_HUMAN	No	NA	Yes	No	Spleen
A0A087WXL8	A0A087WXL8	IGHG3	Isoform of P01871, Ig gamma-3 chain C region	A0A087WXL8	A0A087WXL8_HUMAN	No	NA	Yes	Yes	Spleen
A0A087WXM6;A0A0A6YYL6;J3KRX5;J3QQT2;P18621;P18621-3	A0A087WXM6;A0A0A6YYL6;J3KRX5;J3QQT2;P18621;P18621-3	RPL17;RPL17-C18orf32;RPL17;RPL17;RPL17;RPL17	Isoform of P18621, 60S ribosomal protein L17 (Fragment);Isoform of Q8TCD1, Protein RPL17-C18orf32;Isoform of P18621, 60S ribosomal protein L17 (Fragment);Isoform of P18621, 60S ribosomal protein L17 (Fragment);60S ribosomal protein L17;Isoform of P18621, Isoform 3 of 60S ribosomal protein L17	A0A087WXM6;A0A0A6YYL6;J3KRX5;J3QQT2;P18621;P18621-3	A0A087WXM6_HUMAN;A0A0A6YYL6_HUMAN;J3KRX5_HUMAN;J3QQT2_HUMAN;RL17_HUMAN;RL17_HUMAN	No	NA	Yes	No	Spleen
A0A087WYC5	A0A087WYC5	IGHG1	Isoform of P01871, Ig gamma-1 chain C region	A0A087WYC5	A0A087WYC5_HUMAN	Yes	Plasma	Yes	Yes	Spleen
A0A087WYJ9	A0A087WYJ9	IGHM	Isoform of P01871, Ig mu chain C region	A0A087WYJ9	A0A087WYJ9_HUMAN	No	NA	Yes	Yes	Spleen
A0A087WYM2;A0A087WYQ7;A0A087X297;Q16719;Q16719-2	A0A087WYM2;A0A087WYQ7;A0A087X297;Q16719;Q16719-2	KYNU	Isoform of Q16719, Kynureninase (Fragment);Isoform of Q16719, Kynureninase (Fragment);Isoform of Q16719, Kynureninase (Fragment);Kynureninase;Isoform of Q16719, Isoform 2 of Kynureninase	A0A087WYM2;A0A087WYQ7;A0A087X297;Q16719;Q16719-2	A0A087WYM2_HUMAN;A0A087WYQ7_HUMAN;A0A087X297_HUMAN;KYNU_HUMAN;KYNU_HUMAN	No	NA	Yes	No	Spleen
A0A087WYR3;O43399;O43399-5;O43399-7	A0A087WYR3;O43399;O43399-5;O43399-7	TPD52L2	Isoform of O43399, Tumor protein D54;Tumor protein D54;Isoform of O43399, Isoform 5 of Tumor protein D54;Isoform of O43399, Isoform 7 of Tumor protein D54	A0A087WYR3;O43399;O43399-5;O43399-7	A0A087WYR3_HUMAN;TPD54_HUMAN;TPD54_HUMAN;TPD54_HUMAN	No	NA	Yes	No	Spleen
A0A087WYR4	A0A087WYR4	IGLL5	Isoform of B9A064, Immunoglobulin lambda-like polypeptide 5	A0A087WYR4	A0A087WYR4_HUMAN	No	NA	Yes	Yes	Spleen
A0A087WZM2;D6REQ6;D6RHI9;O00584	A0A087WZM2;D6REQ6;D6RHI9;O00584	RNASET2	Isoform of O00584, Ribonuclease T2;Isoform of O00584, Ribonuclease T2;Isoform of O00584, Ribonuclease T2 (Fragment);Ribonuclease T2	A0A087WZM2;D6REQ6;D6RHI9;O00584	A0A087WZM2_HUMAN;D6REQ6_HUMAN;D6RHI9_HUMAN;RNT2_HUMAN	No	NA	Yes	No	Spleen
A0A087WZP6;A0A0A0MTL9;H0YJV3;Q14112;Q14112-2	A0A087WZP6;A0A0A0MTL9;H0YJV3;Q14112;Q14112-2	NID2	Isoform of Q14112, Nidogen-2;Isoform of Q14112, Nidogen-2;Isoform of Q14112, Nidogen-2 (Fragment);Nidogen-2;Isoform of Q14112, Isoform 2 of Nidogen-2	A0A087WZP6;A0A0A0MTL9;H0YJV3;Q14112;Q14112-2	A0A087WZP6_HUMAN;A0A0A0MTL9_HUMAN;H0YJV3_HUMAN;NID2_HUMAN;NID2_HUMAN	No	NA	Yes	No	Spleen
A0A087WZR4;H0Y4U3;M9MML6;O75015	A0A087WZR4;H0Y4U3;M9MML6;O75015	FCGR3B	Isoform of O75015, Low affinity immunoglobulin gamma Fc region receptor III-B;Isoform of O75015, Low affinity immunoglobulin gamma Fc region receptor III-B (Fragment);Isoform of O75015, Low affinity immunoglobulin gamma Fc region receptor III-B;Low affinity immunoglobulin gamma Fc region receptor III-B	A0A087WZR4;H0Y4U3;M9MML6;O75015	A0A087WZR4_HUMAN;H0Y4U3_HUMAN;M9MML6_HUMAN;FCG3B_HUMAN	No	NA	Yes	No	Spleen
A0A087WZV1;D6R9P3;D6RBZ0;D6RD18;Q99729-2;Q99729-3	A0A087WZV1;D6R9P3;D6RBZ0;D6RD18;Q99729-2;Q99729-3	HNRNPAB	Isoform of Q99729, Heterogeneous nuclear ribonucleoprotein A/B;Isoform of Q99729, Heterogeneous nuclear ribonucleoprotein A/B;Isoform of Q99729, Heterogeneous nuclear ribonucleoprotein A/B;Isoform of Q99729, Heterogeneous nuclear ribonucleoprotein A/B;Isoform of Q99729, Isoform 2 of Heterogeneous nuclear ribonucleoprotein A/B;Isoform of Q99729, Isoform 3 of Heterogeneous nuclear ribonucleoprotein A/B	A0A087WZV1;D6R9P3;D6RBZ0;D6RD18;Q99729-2;Q99729-3	A0A087WZV1_HUMAN;D6R9P3_HUMAN;D6RBZ0_HUMAN;D6RD18_HUMAN;ROAA_HUMAN;ROAA_HUMAN	No	NA	Yes	No	Spleen
A0A087WZW8	A0A087WZW8	IGKV3-11	Protein IGKV3-11	A0A087WZW8	A0A087WZW8_HUMAN	No	NA	No	Yes	Spleen
A0A087X0D5;P09668	A0A087X0D5;P09668	CTSH	Isoform of P09668, Pro-cathepsin H;Pro-cathepsin H	A0A087X0D5;P09668	A0A087X0D5_HUMAN;CATH_HUMAN	No	NA	Yes	No	Spleen
A0A087X0K0;P39059	A0A087X0K0;P39059	COL15A1	Isoform of P39059, Collagen alpha-1(XV) chain;Collagen alpha-1(XV) chain	A0A087X0K0;P39059	A0A087X0K0_HUMAN;COFA1_HUMAN	No	NA	Yes	No	Spleen
A0A087X0S5;P12109	A0A087X0S5;P12109	COL6A1	Isoform of P12109, Collagen alpha-1(VI) chain;Collagen alpha-1(VI) chain	A0A087X0S5;P12109	A0A087X0S5_HUMAN;CO6A1_HUMAN	No	NA	Yes	No	Spleen
A0A087X0X3;P52272;P52272-2	A0A087X0X3;P52272;P52272-2	HNRNPM	Isoform of P52272, Heterogeneous nuclear ribonucleoprotein M;Heterogeneous nuclear ribonucleoprotein M;Isoform of P52272, Isoform 2 of Heterogeneous nuclear ribonucleoprotein M	A0A087X0X3;P52272;P52272-2	A0A087X0X3_HUMAN;HNRPM_HUMAN;HNRPM_HUMAN	No	NA	Yes	No	Spleen
A0A087X0X6;A0A0A0MTR1;P55290;P55290-4;P55290-5	A0A087X0X6;A0A0A0MTR1;P55290;P55290-4;P55290-5	CDH13	Isoform of P55290, Cadherin-13;Isoform of P55290, Cadherin-13;Cadherin-13;Isoform of P55290, Isoform 4 of Cadherin-13;Isoform of P55290, Isoform 5 of Cadherin-13	A0A087X0X6;A0A0A0MTR1;P55290;P55290-4;P55290-5	A0A087X0X6_HUMAN;A0A0A0MTR1_HUMAN;CAD13_HUMAN;CAD13_HUMAN;CAD13_HUMAN	No	NA	Yes	No	Spleen
A0A087X130	A0A087X130	IGKC	Isoform of P01834, Ig kappa chain C region	A0A087X130	A0A087X130_HUMAN	Yes	Plasma	Yes	Yes	Spleen
A0A087X1J7;P22352	A0A087X1J7;P22352	GPX3	Isoform of P22352, Glutathione peroxidase;Glutathione peroxidase 3	A0A087X1J7;P22352	A0A087X1J7_HUMAN;GPX3_HUMAN	No	NA	Yes	No	Spleen
A0A087X232;F8WCZ6;P09871	A0A087X232;F8WCZ6;P09871	C1S	Isoform of P09871, Complement C1s subcomponent;Isoform of P09871, Complement C1s subcomponent;Complement C1s subcomponent	A0A087X232;F8WCZ6;P09871	A0A087X232_HUMAN;F8WCZ6_HUMAN;C1S_HUMAN	No	NA	Yes	No	Spleen
A0A087X2D0;P84103;P84103-2	A0A087X2D0;P84103;P84103-2	SRSF3	Isoform of P84103, Serine/arginine-rich-splicing factor 3;Serine/arginine-rich splicing factor 3;Isoform of P84103, Isoform 2 of Serine/arginine-rich splicing factor 3	A0A087X2D0;P84103;P84103-2	A0A087X2D0_HUMAN;SRSF3_HUMAN;SRSF3_HUMAN	No	NA	Yes	No	Spleen
A0A0A0MRJ6;F6S8N6;H7BY58;P22061;P22061-2	A0A0A0MRJ6;F6S8N6;H7BY58;P22061;P22061-2	PCMT1	Isoform of P22061, Protein-L-isoaspartate O-methyltransferase;Isoform of P22061, Protein-L-isoaspartate O-methyltransferase;Isoform of P22061, Protein-L-isoaspartate O-methyltransferase;Protein-L-isoaspartate(D-aspartate) O-methyltransferase;Isoform of P22061, Isoform 2 of Protein-L-isoaspartate(D-aspartate) O-methyltransferase	A0A0A0MRJ6;F6S8N6;H7BY58;P22061;P22061-2	A0A0A0MRJ6_HUMAN;F6S8N6_HUMAN;H7BY58_HUMAN;PIMT_HUMAN;PIMT_HUMAN	No	NA	Yes	No	Spleen
A0A0A0MRJ7;P12259	A0A0A0MRJ7;P12259	F5	Isoform of P12259, Coagulation factor V;Coagulation factor V	A0A0A0MRJ7;P12259	A0A0A0MRJ7_HUMAN;FA5_HUMAN	No	NA	Yes	No	Spleen
A0A0A0MS12;A0A0A0MS13;A0A0C4DH40;A0A0C4DH41;A0A0G2JN58;A0A0G2JNA6;A0A0G2JPU1	A0A0A0MS12;A0A0A0MS13;A0A0C4DH40;A0A0C4DH41;A0A0G2JN58;A0A0G2JNA6;A0A0G2JPU1	IGHV4-34;IGHV4-39;IGHV4-59;IGHV4-61;;;	Protein IGHV4-34 (Fragment);Protein IGHV4-39 (Fragment);Isoform of A0A0C4DH41, Protein IGHV4-59 (Fragment);Protein IGHV4-61 (Fragment);Uncharacterized protein;Uncharacterized protein;Isoform of A0A0C4DH41, Uncharacterized protein	A0A0A0MS12;A0A0A0MS13;A0A0C4DH40;A0A0C4DH41;A0A0G2JN58;A0A0G2JNA6;A0A0G2JPU1	A0A0A0MS12_HUMAN;A0A0A0MS13_HUMAN;A0A0C4DH40_HUMAN;A0A0C4DH41_HUMAN;A0A0G2JN58_HUMAN;A0A0G2JNA6_HUMAN;A0A0G2JPU1_HUMAN	No	NA	No	Yes	Spleen
A0A0A0MSV6;D6R934;P02746	A0A0A0MSV6;D6R934;P02746	C1QB	Isoform of P02746, Complement C1q subcomponent subunit B (Fragment);Isoform of P02746, Complement C1q subcomponent subunit B;Complement C1q subcomponent subunit B	A0A0A0MSV6;D6R934;P02746	A0A0A0MSV6_HUMAN;D6R934_HUMAN;C1QB_HUMAN	No	NA	Yes	No	Spleen
A0A0A0MT36;A0A0C4DH26	A0A0A0MT36;A0A0C4DH26	IGKV6D-21;IGKV6D-41	Protein IGKV6D-21 (Fragment);Protein IGKV6D-41 (Fragment)	A0A0A0MT36;A0A0C4DH26	A0A0A0MT36_HUMAN;A0A0C4DH26_HUMAN	No	NA	No	Yes	Spleen
A0A0A0MT74	A0A0A0MT74	IGKV1-16	Protein IGKV1-16 (Fragment)	A0A0A0MT74	A0A0A0MT74_HUMAN	No	NA	No	Yes	Spleen
A0A0A0MTN3;P21266	A0A0A0MTN3;P21266	GSTM3	Isoform of P21266, Glutathione S-transferase Mu 3;Glutathione S-transferase Mu 3	A0A0A0MTN3;P21266	A0A0A0MTN3_HUMAN;GSTM3_HUMAN	No	NA	Yes	No	Spleen
A0A0A0MTS2;P06744	A0A0A0MTS2;P06744	GPI	Isoform of P06744, Glucose-6-phosphate isomerase (Fragment);Glucose-6-phosphate isomerase	A0A0A0MTS2;P06744	A0A0A0MTS2_HUMAN;G6PI_HUMAN	No	NA	Yes	No	Spleen
A0A0B4J1R4;P32754;P32754-2	A0A0B4J1R4;P32754;P32754-2	HPD	Isoform of P32754, 4-hydroxyphenylpyruvate dioxygenase;4-hydroxyphenylpyruvate dioxygenase;Isoform of P32754, Isoform 2 of 4-hydroxyphenylpyruvate dioxygenase	A0A0B4J1R4;P32754;P32754-2	A0A0B4J1R4_HUMAN;HPPD_HUMAN;HPPD_HUMAN	No	NA	Yes	No	Spleen
A0A0B4J1U3;A0A0G2JLQ1	A0A0B4J1U3;A0A0G2JLQ1	IGLV1-36	Protein IGLV1-36 (Fragment);Isoform of A0A0B4J1U3, Protein IGLV1-36	A0A0B4J1U3;A0A0G2JLQ1	A0A0B4J1U3_HUMAN;A0A0G2JLQ1_HUMAN	No	NA	No	Yes	Spleen
A0A0B4J1V0	A0A0B4J1V0	IGHV3-15	Protein IGHV3-15 (Fragment)	A0A0B4J1V0	A0A0B4J1V0_HUMAN	No	NA	No	Yes	Spleen
A0A0B4J1V2	A0A0B4J1V2	IGHV2-26	Protein IGHV2-26 (Fragment)	A0A0B4J1V2	A0A0B4J1V2_HUMAN	No	NA	No	Yes	Spleen
A0A0B4J1V4;P01743	A0A0B4J1V4;P01743	IGHV1-46;	Protein IGHV1-46 (Fragment);Ig heavy chain V-I region HG3	A0A0B4J1V4;P01743	A0A0B4J1V4_HUMAN;HV102_HUMAN	No	NA	No	Yes	Spleen
A0A0B4J1V5	A0A0B4J1V5	IGHV1-69	Protein IGHV1-69 (Fragment)	A0A0B4J1V5	A0A0B4J1V5_HUMAN	No	NA	No	Yes	Spleen
A0A0B4J1X5	A0A0B4J1X5	IGHV3-74	Protein IGHV3-74 (Fragment)	A0A0B4J1X5	A0A0B4J1X5_HUMAN	No	NA	No	Yes	Spleen
A0A0B4J1Z4	A0A0B4J1Z4	IGKV1-17	Protein IGKV1-17 (Fragment)	A0A0B4J1Z4	A0A0B4J1Z4_HUMAN	No	NA	No	Yes	Spleen
A0A0B4J1Z6;P18135;P18136	A0A0B4J1Z6;P18135;P18136	IGKV3-20;;	Protein IGKV3-20 (Fragment);Ig kappa chain V-III region HAH;Ig kappa chain V-III region HIC	A0A0B4J1Z6;P18135;P18136	A0A0B4J1Z6_HUMAN;KV312_HUMAN;KV313_HUMAN	No	NA	No	Yes	Spleen
A0A0B4J1Z7;A0A0C4DH57	A0A0B4J1Z7;A0A0C4DH57	IGKV1-39;IGKV1D-39	Protein IGKV1-39 (Fragment);Protein IGKV1D-39 (Fragment)	A0A0B4J1Z7;A0A0C4DH57	A0A0B4J1Z7_HUMAN;A0A0C4DH57_HUMAN	No	NA	No	Yes	Spleen
A0A0B4J269;Q13509	A0A0B4J269;Q13509	TUBB3	Isoform of Q13509, Tubulin beta-3 chain;Tubulin beta-3 chain	A0A0B4J269;Q13509	A0A0B4J269_HUMAN;TBB3_HUMAN	No	NA	Yes	No	Spleen
A0A0B4J2B7;P01764	A0A0B4J2B7;P01764	IGHV3-30;IGHV3-23	Protein IGHV3-30 (Fragment);Ig heavy chain V-III region 23	A0A0B4J2B7;P01764	A0A0B4J2B7_HUMAN;HV303_HUMAN	No	NA	No	Yes	Spleen
A0A0B4J2C3;P13693;Q5W0H4	A0A0B4J2C3;P13693;Q5W0H4	TPT1	Isoform of P13693, Translationally-controlled tumor protein;Translationally-controlled tumor protein;Isoform of P13693, Translationally-controlled tumor protein	A0A0B4J2C3;P13693;Q5W0H4	A0A0B4J2C3_HUMAN;TCTP_HUMAN;Q5W0H4_HUMAN	No	NA	Yes	No	Spleen
A0A0B4J2D9	A0A0B4J2D9	IGKV1D-13	Protein IGKV1D-13 (Fragment)	A0A0B4J2D9	A0A0B4J2D9_HUMAN	No	NA	No	Yes	Spleen
A0A0B4J2H0	A0A0B4J2H0	IGHV1-69-2	Protein IGHV1-69-2 (Fragment)	A0A0B4J2H0	A0A0B4J2H0_HUMAN	No	NA	No	Yes	Spleen
A0A0C4DFU2;P04179	A0A0C4DFU2;P04179	SOD2	Isoform of P04179, Superoxide dismutase;Superoxide dismutase [Mn], mitochondrial	A0A0C4DFU2;P04179	A0A0C4DFU2_HUMAN;SODM_HUMAN	No	NA	Yes	No	Spleen
A0A0C4DG17;C9J9K3;P08865	A0A0C4DG17;C9J9K3;P08865	RPSA	Isoform of P08865, 40S ribosomal protein SA;Isoform of P08865, 40S ribosomal protein SA (Fragment);40S ribosomal protein SA	A0A0C4DG17;C9J9K3;P08865	A0A0C4DG17_HUMAN;C9J9K3_HUMAN;RSSA_HUMAN	No	NA	Yes	No	Spleen
A0A0C4DGG9;F5GWX5;Q14839;Q14839-2	A0A0C4DGG9;F5GWX5;Q14839;Q14839-2	CHD4	Isoform of Q14839, Chromodomain-helicase-DNA-binding protein 4;Isoform of Q14839, Chromodomain-helicase-DNA-binding protein 4;Chromodomain-helicase-DNA-binding protein 4;Isoform of Q14839, Isoform 2 of Chromodomain-helicase-DNA-binding protein 4	A0A0C4DGG9;F5GWX5;Q14839;Q14839-2	A0A0C4DGG9_HUMAN;F5GWX5_HUMAN;CHD4_HUMAN;CHD4_HUMAN	No	NA	Yes	No	Spleen
A0A0C4DGN2;B4DYU0;I3L145;I3L1J1;P04278;P04278-2;P04278-3;P04278-4;P04278-5	A0A0C4DGN2;B4DYU0;I3L145;I3L1J1;P04278;P04278-2;P04278-3;P04278-4;P04278-5	SHBG	Isoform of P04278, Sex hormone-binding globulin (Fragment);Isoform of P04278, Sex hormone-binding globulin;Isoform of P04278, Sex hormone-binding globulin;Isoform of P04278, Sex hormone-binding globulin;Sex hormone-binding globulin;Isoform of P04278, Isoform 2 of Sex hormone-binding globulin;Isoform of P04278, Isoform 3 of Sex hormone-binding globulin;Isoform of P04278, Isoform 4 of Sex hormone-binding globulin;Isoform of P04278, Isoform 5 of Sex hormone-binding globulin	A0A0C4DGN2;B4DYU0;I3L145;I3L1J1;P04278;P04278-2;P04278-3;P04278-4;P04278-5	A0A0C4DGN2_HUMAN;B4DYU0_HUMAN;I3L145_HUMAN;I3L1J1_HUMAN;SHBG_HUMAN;SHBG_HUMAN;SHBG_HUMAN;SHBG_HUMAN;SHBG_HUMAN	No	NA	Yes	No	Spleen
A0A0C4DGV7;P02753;Q5VY30	A0A0C4DGV7;P02753;Q5VY30	RBP4	Isoform of P02753, Retinol-binding protein 4;Retinol-binding protein 4;Isoform of P02753, Retinol binding protein 4, plasma, isoform CRA_b	A0A0C4DGV7;P02753;Q5VY30	A0A0C4DGV7_HUMAN;RET4_HUMAN;Q5VY30_HUMAN	No	NA	Yes	No	Spleen
A0A0C4DGZ8;P07359	A0A0C4DGZ8;P07359	GP1BA	Isoform of P07359, Glycoprotein Ib (Platelet), alpha polypeptide;Platelet glycoprotein Ib alpha chain	A0A0C4DGZ8;P07359	A0A0C4DGZ8_HUMAN;GP1BA_HUMAN	Yes	Coagulation_UP	Yes	No	Spleen
A0A0C4DH25	A0A0C4DH25	IGKV3D-20	Protein IGKV3D-20 (Fragment)	A0A0C4DH25	A0A0C4DH25_HUMAN	No	NA	No	Yes	Spleen
A0A0C4DH31	A0A0C4DH31	IGHV1-18	Protein IGHV1-18 (Fragment)	A0A0C4DH31	A0A0C4DH31_HUMAN	No	NA	No	Yes	Spleen
A0A0C4DH38;A0A0G2JP91	A0A0C4DH38;A0A0G2JP91	IGHV5-51;	Protein IGHV5-51 (Fragment);Uncharacterized protein	A0A0C4DH38;A0A0G2JP91	A0A0C4DH38_HUMAN;A0A0G2JP91_HUMAN	No	NA	No	Yes	Spleen
A0A0C4DH39	A0A0C4DH39	IGHV1-58	Protein IGHV1-58 (Fragment)	A0A0C4DH39	A0A0C4DH39_HUMAN	No	NA	No	Yes	Spleen
A0A0D9SEI3;A0A0D9SEN2;A0A0D9SER5;B7ZVY7;J3QKR5;J3QR29;J3QR44;P21127;P21127-10;P21127-12;P21127-2;P21127-3;P21127-4;P21127-5;P21127-6;P21127-8;P21127-9;Q5QPR3;Q5QPR4;Q9UQ88;Q9UQ88-10;Q9UQ88-2;Q9UQ88-3;Q9UQ88-4;Q9UQ88-5	A0A0D9SEI3;A0A0D9SEN2;A0A0D9SER5;B7ZVY7;J3QKR5;J3QR29;J3QR44;P21127;P21127-10;P21127-12;P21127-2;P21127-3;P21127-4;P21127-5;P21127-6;P21127-8;P21127-9;Q5QPR3;Q5QPR4;Q9UQ88;Q9UQ88-10;Q9UQ88-2;Q9UQ88-3;Q9UQ88-4;Q9UQ88-5	CDK11B;CDK11B;CDK11B;CDC2L1;CDK11B;CDK11B;CDK11B;CDK11B;CDK11B;CDK11B;CDK11B;CDK11B;CDK11B;CDK11B;CDK11B;CDK11B;CDK11B;CDK11A;CDK11A;CDK11A;CDK11A;CDK11A;CDK11A;CDK11A;CDK11A	Isoform of P21127, Cyclin-dependent kinase 11B;Isoform of P21127, Cyclin-dependent kinase 11B;Isoform of P21127, Cyclin-dependent kinase 11B;Isoform of P21127, Cell division cycle 2-like 1 (PITSLRE proteins);Isoform of P21127, Cyclin-dependent kinase 11B;Isoform of P21127, Cyclin-dependent kinase 11B;Isoform of P21127, Cyclin-dependent kinase 11B;Cyclin-dependent kinase 11B;Isoform of P21127, Isoform SV11 of Cyclin-dependent kinase 11B;Isoform of P21127, Isoform 7 of Cyclin-dependent kinase 11B;Isoform of P21127, Isoform SV1 of Cyclin-dependent kinase 11B;Isoform of P21127, Isoform 2 of Cyclin-dependent kinase 11B;Isoform of P21127, Isoform 3 of Cyclin-dependent kinase 11B;Isoform of P21127, Isoform SV4 of Cyclin-dependent kinase 11B;Isoform of P21127, Isoform SV5 of Cyclin-dependent kinase 11B;Isoform of P21127, Isoform 8 of Cyclin-dependent kinase 11B;Isoform of P21127, Isoform SV10 of Cyclin-dependent kinase 11B;Isoform of Q9UQ88, Cyclin-dependent kinase 11A;Isoform of Q9UQ88, Cyclin-dependent kinase 11A;Cyclin-dependent kinase 11A;Isoform of Q9UQ88, Isoform 4 of Cyclin-dependent kinase 11A;Isoform of Q9UQ88, Isoform SV1 of Cyclin-dependent kinase 11A;Isoform of Q9UQ88, Isoform SV2 of Cyclin-dependent kinase 11A;Isoform of Q9UQ88, Isoform SV3 of Cyclin-dependent kinase 11A;Isoform of Q9UQ88, Isoform SV7 of Cyclin-dependent kinase 11A	A0A0D9SEI3;A0A0D9SEN2;A0A0D9SER5;B7ZVY7;J3QKR5;J3QR29;J3QR44;P21127;P21127-10;P21127-12;P21127-2;P21127-3;P21127-4;P21127-5;P21127-6;P21127-8;P21127-9;Q5QPR3;Q5QPR4;Q9UQ88;Q9UQ88-10;Q9UQ88-2;Q9UQ88-3;Q9UQ88-4;Q9UQ88-5	A0A0D9SEI3_HUMAN;A0A0D9SEN2_HUMAN;A0A0D9SER5_HUMAN;B7ZVY7_HUMAN;J3QKR5_HUMAN;J3QR29_HUMAN;J3QR44_HUMAN;CD11B_HUMAN;CD11B_HUMAN;CD11B_HUMAN;CD11B_HUMAN;CD11B_HUMAN;CD11B_HUMAN;CD11B_HUMAN;CD11B_HUMAN;CD11B_HUMAN;CD11B_HUMAN;Q5QPR3_HUMAN;Q5QPR4_HUMAN;CD11A_HUMAN;CD11A_HUMAN;CD11A_HUMAN;CD11A_HUMAN;CD11A_HUMAN;CD11A_HUMAN	No	NA	Yes	No	Spleen
A0A0D9SF53;A0A0D9SFB3;A0A0D9SG12;O00571;O00571-2	A0A0D9SF53;A0A0D9SFB3;A0A0D9SG12;O00571;O00571-2	DDX3X	Isoform of O00571, ATP-dependent RNA helicase DDX3X;Isoform of O00571, ATP-dependent RNA helicase DDX3X;Isoform of O00571, ATP-dependent RNA helicase DDX3X;ATP-dependent RNA helicase DDX3X;Isoform of O00571, Isoform 2 of ATP-dependent RNA helicase DDX3X	A0A0D9SF53;A0A0D9SFB3;A0A0D9SG12;O00571;O00571-2	A0A0D9SF53_HUMAN;A0A0D9SFB3_HUMAN;A0A0D9SG12_HUMAN;DDX3X_HUMAN;DDX3X_HUMAN	No	NA	Yes	No	Spleen
A0A0D9SFB5;P08319;P08319-2	A0A0D9SFB5;P08319;P08319-2	ADH4	Isoform of P08319, Alcohol dehydrogenase 4;Alcohol dehydrogenase 4;Isoform of P08319, Isoform 2 of Alcohol dehydrogenase 4	A0A0D9SFB5;P08319;P08319-2	A0A0D9SFB5_HUMAN;ADH4_HUMAN;ADH4_HUMAN	No	NA	Yes	No	Spleen
A0A0G2JI36;A0A0G2JIF2;A0A0G2JL56;P30443;P30455	A0A0G2JI36;A0A0G2JIF2;A0A0G2JL56;P30443;P30455	HLA-A	Isoform of P01891, HLA class I histocompatibility antigen, A-3 alpha chain;Isoform of P01891, HLA class I histocompatibility antigen, A-3 alpha chain;Isoform of P01891, HLA class I histocompatibility antigen, A-3 alpha chain;Isoform of P01891, HLA class I histocompatibility antigen, A-1 alpha chain;Isoform of P01891, HLA class I histocompatibility antigen, A-36 alpha chain	A0A0G2JI36;A0A0G2JIF2;A0A0G2JL56;P30443;P30455	A0A0G2JI36_HUMAN;A0A0G2JIF2_HUMAN;A0A0G2JL56_HUMAN;1A01_HUMAN;1A36_HUMAN	No	NA	Yes	No	Spleen
A0A0G2JIE7;A0A0G2JL69;B4DQI1;H0Y3H6;P06681;P06681-2;P06681-3	A0A0G2JIE7;A0A0G2JL69;B4DQI1;H0Y3H6;P06681;P06681-2;P06681-3	C2	Isoform of P06681, Complement C2;Isoform of P06681, Complement C2;Isoform of P06681, Complement C2;Isoform of P06681, Complement C2 (Fragment);Complement C2;Isoform of P06681, Isoform 2 of Complement C2;Isoform of P06681, Isoform 3 of Complement C2	A0A0G2JIE7;A0A0G2JL69;B4DQI1;H0Y3H6;P06681;P06681-2;P06681-3	A0A0G2JIE7_HUMAN;A0A0G2JL69_HUMAN;B4DQI1_HUMAN;H0Y3H6_HUMAN;CO2_HUMAN;CO2_HUMAN;CO2_HUMAN	No	NA	Yes	No	Spleen
A0A0G2JIW1;P0DMV8;P0DMV9	A0A0G2JIW1;P0DMV8;P0DMV9	HSPA1B;HSPA1A;HSPA1B	Isoform of P0DMV9, Heat shock 70 kDa protein 1B;Heat shock 70 kDa protein 1A;Heat shock 70 kDa protein 1B	A0A0G2JIW1;P0DMV8;P0DMV9	A0A0G2JIW1_HUMAN;HS71A_HUMAN;HS71B_HUMAN	No	NA	Yes	No	Spleen
A0A0G2JMB2;P01877	A0A0G2JMB2;P01877	;IGHA2	Uncharacterized protein;Ig alpha-2 chain C region	A0A0G2JMB2;P01877	A0A0G2JMB2_HUMAN;IGHA2_HUMAN	No	NA	Yes	No	Spleen
A0A0G2JN06;P01859	A0A0G2JN06;P01859	;IGHG2	Uncharacterized protein;Ig gamma-2 chain C region	A0A0G2JN06;P01859	A0A0G2JN06_HUMAN;IGHG2_HUMAN	Yes	Plasma	Yes	No	Spleen
A0A0G2JNX1;A0A0G2JPQ3;P17693;Q31611;Q5RJ85;Q8MH48	A0A0G2JNX1;A0A0G2JPQ3;P17693;Q31611;Q5RJ85;Q8MH48	HLA-G;HLA-G;HLA-G;HLA-G2.2;HLA-G;HLA-G	Isoform of P17693, HLA class I histocompatibility antigen, alpha chain G;Isoform of P17693, HLA class I histocompatibility antigen, alpha chain G;HLA class I histocompatibility antigen, alpha chain G;Isoform of P17693, B2 microglobulin;Isoform of P17693, HLA class I histocompatibility antigen, alpha chain G;Isoform of P17693, HLA class I histocompatibility antigen, alpha chain G	A0A0G2JNX1;A0A0G2JPQ3;P17693;Q31611;Q5RJ85;Q8MH48	A0A0G2JNX1_HUMAN;A0A0G2JPQ3_HUMAN;HLAG_HUMAN;Q31611_HUMAN;Q5RJ85_HUMAN;Q8MH48_HUMAN	No	NA	Yes	No	Spleen
A0A0G2JNY4;P01892	A0A0G2JNY4;P01892	HLA-A	Isoform of P01891, HLA class I histocompatibility antigen, A-3 alpha chain;Isoform of P01891, HLA class I histocompatibility antigen, A-2 alpha chain	A0A0G2JNY4;P01892	A0A0G2JNY4_HUMAN;1A02_HUMAN	No	NA	Yes	No	Spleen
A0A0G2JPA8;P08697;P08697-2	A0A0G2JPA8;P08697;P08697-2	SERPINF2	Isoform of P08697, Alpha-2-antiplasmin;Alpha-2-antiplasmin;Isoform of P08697, Isoform 2 of Alpha-2-antiplasmin	A0A0G2JPA8;P08697;P08697-2	A0A0G2JPA8_HUMAN;A2AP_HUMAN;A2AP_HUMAN	Yes	Plasma	Yes	No	Spleen
A0A0G2JPD4;P01861	A0A0G2JPD4;P01861	;IGHG4	Uncharacterized protein;Ig gamma-4 chain C region	A0A0G2JPD4;P01861	A0A0G2JPD4_HUMAN;IGHG4_HUMAN	Yes	Plasma	Yes	No	Spleen
A2AEA2;O19617;P10321	A2AEA2;O19617;P10321	HLA-C	Isoform of Q95604, HLA class I histocompatibility antigen, Cw-6 alpha chain;Isoform of Q95604, HLA class I antigen;Isoform of Q95604, HLA class I histocompatibility antigen, Cw-7 alpha chain	A2AEA2;O19617;P10321	A2AEA2_HUMAN;O19617_HUMAN;1C07_HUMAN	No	NA	Yes	No	Spleen
A6NC48;Q10588	A6NC48;Q10588	BST1	Isoform of Q10588, ADP-ribosyl cyclase/cyclic ADP-ribose hydrolase 2;ADP-ribosyl cyclase/cyclic ADP-ribose hydrolase 2	A6NC48;Q10588	A6NC48_HUMAN;BST1_HUMAN	No	NA	Yes	No	Spleen
A8MU27;A8MUA9;P55854;P55854-2;P61956;P61956-2;Q6EEV6	A8MU27;A8MUA9;P55854;P55854-2;P61956;P61956-2;Q6EEV6	SUMO3;SUMO3;SUMO3;SUMO3;SUMO2;SUMO2;SUMO4	Isoform of P55854, Small ubiquitin-related modifier 3;Isoform of P55854, SMT3 suppressor of mif two 3 homolog 3 (Yeast), isoform CRA_d;Small ubiquitin-related modifier 3;Isoform of P55854, Isoform 2 of Small ubiquitin-related modifier 3;Small ubiquitin-related modifier 2;Isoform of P61956, Isoform 2 of Small ubiquitin-related modifier 2;Small ubiquitin-related modifier 4	A8MU27;A8MUA9;P55854;P55854-2;P61956;P61956-2;Q6EEV6	A8MU27_HUMAN;A8MUA9_HUMAN;SUMO3_HUMAN;SUMO3_HUMAN;SUMO2_HUMAN;SUMO2_HUMAN;SUMO4_HUMAN	No	NA	Yes	No	Spleen
A8MUH2;P18859;P18859-2	A8MUH2;P18859;P18859-2	ATP5J	Isoform of P18859, ATP synthase-coupling factor 6, mitochondrial;ATP synthase-coupling factor 6, mitochondrial;Isoform of P18859, Isoform 2 of ATP synthase-coupling factor 6, mitochondrial	A8MUH2;P18859;P18859-2	A8MUH2_HUMAN;ATP5J_HUMAN;ATP5J_HUMAN	No	NA	Yes	No	Spleen
A8MUS3;H7BY10;K7EJV9;K7ERT8;P62750	A8MUS3;H7BY10;K7EJV9;K7ERT8;P62750	RPL23A	Isoform of P62750, 60S ribosomal protein L23a;Isoform of P62750, 60S ribosomal protein L23a (Fragment);Isoform of P62750, 60S ribosomal protein L23a (Fragment);Isoform of P62750, 60S ribosomal protein L23a (Fragment);60S ribosomal protein L23a	A8MUS3;H7BY10;K7EJV9;K7ERT8;P62750	A8MUS3_HUMAN;H7BY10_HUMAN;K7EJV9_HUMAN;K7ERT8_HUMAN;RL23A_HUMAN	No	NA	Yes	No	Spleen
B0QYF8;P02144	B0QYF8;P02144	MB	Isoform of P02144, Myoglobin (Fragment);Myoglobin	B0QYF8;P02144	B0QYF8_HUMAN;MYG_HUMAN	No	NA	Yes	No	Spleen
B0YIW2;P02656	B0YIW2;P02656	APOC3	Isoform of P02656, Apolipoprotein C-III;Apolipoprotein C-III	B0YIW2;P02656	B0YIW2_HUMAN;APOC3_HUMAN	Yes	Coagulation_Down	Yes	No	Spleen
B1AHL2;P23142-4	B1AHL2;P23142-4	FBLN1	Isoform of P23142, Fibulin-1;Isoform of P23142, Isoform C of Fibulin-1	B1AHL2;P23142-4	B1AHL2_HUMAN;FBLN1_HUMAN	No	NA	Yes	No	Spleen
B1AKG0;Q03591	B1AKG0;Q03591	CFHR1	Isoform of Q03591, Complement factor H-related protein 1;Complement factor H-related protein 1	B1AKG0;Q03591	B1AKG0_HUMAN;FHR1_HUMAN	No	NA	Yes	No	Spleen
B1ALD9;Q15063;Q15063-2;Q15063-3;Q15063-4;Q15063-5;Q15063-6;Q15063-7	B1ALD9;Q15063;Q15063-2;Q15063-3;Q15063-4;Q15063-5;Q15063-6;Q15063-7	POSTN	Isoform of Q15063, Periostin;Periostin;Isoform of Q15063, Isoform 2 of Periostin;Isoform of Q15063, Isoform 3 of Periostin;Isoform of Q15063, Isoform 4 of Periostin;Isoform of Q15063, Isoform 5 of Periostin;Isoform of Q15063, Isoform 6 of Periostin;Isoform of Q15063, Isoform 7 of Periostin	B1ALD9;Q15063;Q15063-2;Q15063-3;Q15063-4;Q15063-5;Q15063-6;Q15063-7	B1ALD9_HUMAN;POSTN_HUMAN;POSTN_HUMAN;POSTN_HUMAN;POSTN_HUMAN;POSTN_HUMAN;POSTN_HUMAN;POSTN_HUMAN	No	NA	Yes	No	Spleen
B4DJV2;O75390	B4DJV2;O75390	CS	Isoform of O75390, Citrate synthase;Citrate synthase, mitochondrial	B4DJV2;O75390	B4DJV2_HUMAN;CISY_HUMAN	No	NA	Yes	No	Spleen
B4DPQ0;F5H1V0;F5H2D0;F5H3N3;F5H6Y3;P00736	B4DPQ0;F5H1V0;F5H2D0;F5H3N3;F5H6Y3;P00736	C1R	Isoform of P00736, Complement C1r subcomponent;Isoform of P00736, Complement C1r subcomponent;Isoform of P00736, Complement C1r subcomponent;Isoform of P00736, Complement C1r subcomponent (Fragment);Isoform of P00736, Complement C1r subcomponent (Fragment);Complement C1r subcomponent	B4DPQ0;F5H1V0;F5H2D0;F5H3N3;F5H6Y3;P00736	B4DPQ0_HUMAN;F5H1V0_HUMAN;F5H2D0_HUMAN;F5H3N3_HUMAN;F5H6Y3_HUMAN;C1R_HUMAN	No	NA	Yes	No	Spleen
B4DV12;F5GXK7;F5GYU3;F5H265;F5H2Z3;F5H388;F5H6Q2;F5H747;J3QKN0;J3QS39;J3QTR3;P0CG47;P0CG48;P62979;P62987;Q5PY61;Q96C32	B4DV12;F5GXK7;F5GYU3;F5H265;F5H2Z3;F5H388;F5H6Q2;F5H747;J3QKN0;J3QS39;J3QTR3;P0CG47;P0CG48;P62979;P62987;Q5PY61;Q96C32	UBB;UBC;UBC;UBC;UBC;UBC;UBC;UBC;UBB;UBB;RPS27A;UBB;UBC;RPS27A;UBA52;UBC;UBC	Isoform of P0CG47, Polyubiquitin-B;Isoform of P0CG48, Polyubiquitin-C (Fragment);Isoform of P0CG48, Polyubiquitin-C (Fragment);Isoform of P0CG48, Polyubiquitin-C (Fragment);Isoform of P0CG48, Polyubiquitin-C (Fragment);Isoform of P0CG48, Polyubiquitin-C (Fragment);Isoform of P0CG48, Polyubiquitin-C (Fragment);Isoform of P0CG48, Polyubiquitin-C (Fragment);Isoform of P0CG47, Polyubiquitin-B (Fragment);Isoform of P0CG47, Polyubiquitin-B (Fragment);Isoform of P62979, Ubiquitin-40S ribosomal protein S27a (Fragment);Polyubiquitin-B;Polyubiquitin-C;Ubiquitin-40S ribosomal protein S27a;Ubiquitin-60S ribosomal protein L40;Isoform of P0CG48, Polyubiquitin-C;Isoform of P0CG48, Polyubiquitin-C	B4DV12;F5GXK7;F5GYU3;F5H265;F5H2Z3;F5H388;F5H6Q2;F5H747;J3QKN0;J3QS39;J3QTR3;P0CG47;P0CG48;P62979;P62987;Q5PY61;Q96C32	B4DV12_HUMAN;F5GXK7_HUMAN;F5GYU3_HUMAN;F5H265_HUMAN;F5H2Z3_HUMAN;F5H388_HUMAN;F5H6Q2_HUMAN;F5H747_HUMAN;J3QKN0_HUMAN;J3QS39_HUMAN;J3QTR3_HUMAN;UBB_HUMAN;UBC_HUMAN;RS27A_HUMAN;RL40_HUMAN;Q5PY61_HUMAN;Q96C32_HUMAN	Yes	RBC	Yes	No	Spleen
B4DXW1;P61158	B4DXW1;P61158	ACTR3	Isoform of P61158, Actin-related protein 3;Actin-related protein 3	B4DXW1;P61158	B4DXW1_HUMAN;ARP3_HUMAN	No	NA	Yes	No	Spleen
B4E3Q4;Q9NZK5	B4E3Q4;Q9NZK5	CECR1	Isoform of Q9NZK5, Adenosine deaminase CECR1;Adenosine deaminase CECR1	B4E3Q4;Q9NZK5	B4E3Q4_HUMAN;CECR1_HUMAN	No	NA	Yes	No	Spleen
B5MDF5;P62826	B5MDF5;P62826	RAN	Isoform of P62826, GTP-binding nuclear protein Ran;GTP-binding nuclear protein Ran	B5MDF5;P62826	B5MDF5_HUMAN;RAN_HUMAN	No	NA	Yes	No	Spleen
B7Z3Z9;E7EPM6;P33121;P33121-3	B7Z3Z9;E7EPM6;P33121;P33121-3	ACSL1	Isoform of P33121, Long-chain-fatty-acid--CoA ligase 1;Isoform of P33121, Long-chain-fatty-acid--CoA ligase 1;Long-chain-fatty-acid--CoA ligase 1;Isoform of P33121, Isoform 3 of Long-chain-fatty-acid--CoA ligase 1	B7Z3Z9;E7EPM6;P33121;P33121-3	B7Z3Z9_HUMAN;E7EPM6_HUMAN;ACSL1_HUMAN;ACSL1_HUMAN	No	NA	Yes	No	Spleen
B7Z6Z4;F8W1R7;G3V1V0;G8JLA2;J3KND3;P60660;P60660-2	B7Z6Z4;F8W1R7;G3V1V0;G8JLA2;J3KND3;P60660;P60660-2	MYL6	Isoform of P60660, Myosin light polypeptide 6;Isoform of P60660, Myosin light polypeptide 6;Isoform of P60660, Myosin light polypeptide 6;Isoform of P60660, Myosin light polypeptide 6;Isoform of P60660, Myosin light polypeptide 6;Myosin light polypeptide 6;Isoform of P60660, Isoform Smooth muscle of Myosin light polypeptide 6	B7Z6Z4;F8W1R7;G3V1V0;G8JLA2;J3KND3;P60660;P60660-2	B7Z6Z4_HUMAN;F8W1R7_HUMAN;G3V1V0_HUMAN;G8JLA2_HUMAN;J3KND3_HUMAN;MYL6_HUMAN;MYL6_HUMAN	Yes	Platelet	Yes	No	Spleen
B7Z9C2;F5H4R6;F8VUX1;F8VV59;F8VXI6;F8VY35;F8W020;F8W0J6;F8W118;H0YHC3;H0YIV4;P55209;P55209-2;P55209-3	B7Z9C2;F5H4R6;F8VUX1;F8VV59;F8VXI6;F8VY35;F8W020;F8W0J6;F8W118;H0YHC3;H0YIV4;P55209;P55209-2;P55209-3	NAP1L1	Isoform of P55209, Nucleosome assembly protein 1-like 1;Isoform of P55209, Nucleosome assembly protein 1-like 1;Isoform of P55209, Nucleosome assembly protein 1-like 1 (Fragment);Isoform of P55209, Nucleosome assembly protein 1-like 1;Isoform of P55209, Nucleosome assembly protein 1-like 1 (Fragment);Isoform of P55209, Nucleosome assembly protein 1-like 1 (Fragment);Isoform of P55209, Nucleosome assembly protein 1-like 1 (Fragment);Isoform of P55209, Nucleosome assembly protein 1-like 1;Isoform of P55209, Nucleosome assembly protein 1-like 1 (Fragment);Isoform of P55209, Nucleosome assembly protein 1-like 1 (Fragment);Isoform of P55209, Nucleosome assembly protein 1-like 1 (Fragment);Nucleosome assembly protein 1-like 1;Isoform of P55209, Isoform 2 of Nucleosome assembly protein 1-like 1;Isoform of P55209, Isoform 3 of Nucleosome assembly protein 1-like 1	B7Z9C2;F5H4R6;F8VUX1;F8VV59;F8VXI6;F8VY35;F8W020;F8W0J6;F8W118;H0YHC3;H0YIV4;P55209;P55209-2;P55209-3	B7Z9C2_HUMAN;F5H4R6_HUMAN;F8VUX1_HUMAN;F8VV59_HUMAN;F8VXI6_HUMAN;F8VY35_HUMAN;F8W020_HUMAN;F8W0J6_HUMAN;F8W118_HUMAN;H0YHC3_HUMAN;H0YIV4_HUMAN;NP1L1_HUMAN;NP1L1_HUMAN;NP1L1_HUMAN	No	NA	Yes	No	Spleen
B7ZKJ8;Q14624;Q14624-2;Q14624-3	B7ZKJ8;Q14624;Q14624-2;Q14624-3	ITIH4	Isoform of Q14624, ITIH4 protein;Inter-alpha-trypsin inhibitor heavy chain H4;Isoform of Q14624, Isoform 2 of Inter-alpha-trypsin inhibitor heavy chain H4;Isoform of Q14624, Isoform 3 of Inter-alpha-trypsin inhibitor heavy chain H4	B7ZKJ8;Q14624;Q14624-2;Q14624-3	B7ZKJ8_HUMAN;ITIH4_HUMAN;ITIH4_HUMAN;ITIH4_HUMAN	Yes	Plasma	Yes	No	Spleen
B8ZZQ6;P06454;P06454-2	B8ZZQ6;P06454;P06454-2	PTMA	Isoform of P06454, Prothymosin alpha;Prothymosin alpha;Isoform of P06454, Isoform 2 of Prothymosin alpha	B8ZZQ6;P06454;P06454-2	B8ZZQ6_HUMAN;PTMA_HUMAN;PTMA_HUMAN	No	NA	Yes	No	Spleen
C9JA05;D6RD17;D6RHJ6;P01591	C9JA05;D6RD17;D6RHJ6;P01591	JCHAIN;JCHAIN;JCHAIN;IGJ	Isoform of P01591, Protein JCHAIN (Fragment);Isoform of P01591, Protein JCHAIN (Fragment);Isoform of P01591, Protein JCHAIN (Fragment);Immunoglobulin J chain	C9JA05;D6RD17;D6RHJ6;P01591	C9JA05_HUMAN;D6RD17_HUMAN;D6RHJ6_HUMAN;IGJ_HUMAN	No	NA	Yes	Yes	Spleen
C9JEE0;P15814	C9JEE0;P15814	IGLL1	Isoform of P15814, Immunoglobulin lambda-like polypeptide 1 (Fragment);Immunoglobulin lambda-like polypeptide 1	C9JEE0;P15814	C9JEE0_HUMAN;IGLL1_HUMAN	No	NA	Yes	Yes	Spleen
C9JF17;P05090	C9JF17;P05090	APOD	Isoform of P05090, Apolipoprotein D (Fragment);Apolipoprotein D	C9JF17;P05090	C9JF17_HUMAN;APOD_HUMAN	No	NA	Yes	No	Spleen
C9JFR7;P99999	C9JFR7;P99999	CYCS	Isoform of P99999, Cytochrome c (Fragment);Cytochrome c	C9JFR7;P99999	C9JFR7_HUMAN;CYC_HUMAN	No	NA	Yes	No	Spleen
C9JHR8;F5GZZ9;Q86VB7;Q86VB7-2;Q86VB7-3;Q86VB7-4	C9JHR8;F5GZZ9;Q86VB7;Q86VB7-2;Q86VB7-3;Q86VB7-4	CD163	Isoform of Q86VB7, Scavenger receptor cysteine-rich type 1 protein M130;Isoform of Q86VB7, Scavenger receptor cysteine-rich type 1 protein M130;Scavenger receptor cysteine-rich type 1 protein M130;Isoform of Q86VB7, Isoform 2 of Scavenger receptor cysteine-rich type 1 protein M130;Isoform of Q86VB7, Isoform 3 of Scavenger receptor cysteine-rich type 1 protein M130;Isoform of Q86VB7, Isoform 4 of Scavenger receptor cysteine-rich type 1 protein M130	C9JHR8;F5GZZ9;Q86VB7;Q86VB7-2;Q86VB7-3;Q86VB7-4	C9JHR8_HUMAN;F5GZZ9_HUMAN;C163A_HUMAN;C163A_HUMAN;C163A_HUMAN;C163A_HUMAN	No	NA	Yes	No	Spleen
C9JIZ6;P07602;P07602-2;P07602-3	C9JIZ6;P07602;P07602-2;P07602-3	PSAP	Isoform of P07602, Prosaposin;Prosaposin;Isoform of P07602, Isoform Sap-mu-6 of Prosaposin;Isoform of P07602, Isoform Sap-mu-9 of Prosaposin	C9JIZ6;P07602;P07602-2;P07602-3	C9JIZ6_HUMAN;SAP_HUMAN;SAP_HUMAN;SAP_HUMAN	No	NA	Yes	No	Spleen
C9JL85;P58546	C9JL85;P58546	MTPN	Isoform of P58546, Myotrophin;Myotrophin	C9JL85;P58546	C9JL85_HUMAN;MTPN_HUMAN	No	NA	Yes	No	Spleen
C9JSN9;P43251;P43251-2;P43251-3;P43251-4	C9JSN9;P43251;P43251-2;P43251-3;P43251-4	BTD	Isoform of P43251, Biotinidase (Fragment);Biotinidase;Isoform of P43251, Isoform 2 of Biotinidase;Isoform of P43251, Isoform 3 of Biotinidase;Isoform of P43251, Isoform 4 of Biotinidase	C9JSN9;P43251;P43251-2;P43251-3;P43251-4	C9JSN9_HUMAN;BTD_HUMAN;BTD_HUMAN;BTD_HUMAN;BTD_HUMAN	No	NA	Yes	No	Spleen
C9JV77;P02765	C9JV77;P02765	AHSG	Isoform of P02765, Alpha-2-HS-glycoprotein;Alpha-2-HS-glycoprotein	C9JV77;P02765	C9JV77_HUMAN;FETUA_HUMAN	No	NA	Yes	No	Spleen
D3YTB1;F8W727;P62910	D3YTB1;F8W727;P62910	RPL32	Isoform of P62910, 60S ribosomal protein L32 (Fragment);Isoform of P62910, 60S ribosomal protein L32;60S ribosomal protein L32	D3YTB1;F8W727;P62910	D3YTB1_HUMAN;F8W727_HUMAN;RL32_HUMAN	No	NA	Yes	No	Spleen
D6RF35	D6RF35	GC	Isoform of P02774, Vitamin D-binding protein	D6RF35	D6RF35_HUMAN	No	NA	Yes	No	Spleen
D6RGG3;Q99715;Q99715-4	D6RGG3;Q99715;Q99715-4	COL12A1	Isoform of Q99715, Collagen alpha-1(XII) chain;Collagen alpha-1(XII) chain;Isoform of Q99715, Isoform 4 of Collagen alpha-1(XII) chain	D6RGG3;Q99715;Q99715-4	D6RGG3_HUMAN;COCA1_HUMAN;COCA1_HUMAN	No	NA	Yes	No	Spleen
E7EMS2;G3V3D1;G3V3E8;H0YIZ1;J3KMY5;P61916	E7EMS2;G3V3D1;G3V3E8;H0YIZ1;J3KMY5;P61916	NPC2	Isoform of P61916, Epididymal secretory protein E1;Isoform of P61916, Epididymal secretory protein E1 (Fragment);Isoform of P61916, Epididymal secretory protein E1;Isoform of P61916, Epididymal secretory protein E1 (Fragment);Isoform of P61916, Epididymal secretory protein E1;Epididymal secretory protein E1	E7EMS2;G3V3D1;G3V3E8;H0YIZ1;J3KMY5;P61916	E7EMS2_HUMAN;G3V3D1_HUMAN;G3V3E8_HUMAN;H0YIZ1_HUMAN;J3KMY5_HUMAN;NPC2_HUMAN	No	NA	Yes	No	Spleen
E7EPZ9;P22105;P22105-3;P22105-4	E7EPZ9;P22105;P22105-3;P22105-4	TNXB	Isoform of P22105, Tenascin-X;Tenascin-X;Isoform of P22105, Isoform 4 of Tenascin-X;Isoform of P22105, Isoform 5 of Tenascin-X	E7EPZ9;P22105;P22105-3;P22105-4	E7EPZ9_HUMAN;TENX_HUMAN;TENX_HUMAN;TENX_HUMAN	No	NA	Yes	No	Spleen
E7EQB2;E7ER44;P02788	E7EQB2;E7ER44;P02788	LTF	Isoform of P02788, Lactotransferrin (Fragment);Isoform of P02788, Lactotransferrin;Lactotransferrin	E7EQB2;E7ER44;P02788	E7EQB2_HUMAN;E7ER44_HUMAN;TRFL_HUMAN	Yes	Coagulation_UP	Yes	No	Spleen
E7EQR4;P15311	E7EQR4;P15311	EZR	Isoform of P15311, Ezrin;Ezrin	E7EQR4;P15311	E7EQR4_HUMAN;EZRI_HUMAN	No	NA	Yes	No	Spleen
E7EQV9;P61313	E7EQV9;P61313	RPL15	Isoform of P61313, Ribosomal protein L15 (Fragment);60S ribosomal protein L15	E7EQV9;P61313	E7EQV9_HUMAN;RL15_HUMAN	No	NA	Yes	No	Spleen
E7ESP4	E7ESP4	ITGA2	Isoform of P17301, Integrin alpha-2	E7ESP4	E7ESP4_HUMAN	No	NA	Yes	No	Spleen
E7EUU4;E7EX73;E9PGM1;Q04637;Q04637-3;Q04637-4;Q04637-5;Q04637-6;Q04637-7;Q04637-8;Q04637-9	E7EUU4;E7EX73;E9PGM1;Q04637;Q04637-3;Q04637-4;Q04637-5;Q04637-6;Q04637-7;Q04637-8;Q04637-9	EIF4G1	Isoform of Q04637, Eukaryotic translation initiation factor 4 gamma 1;Isoform of Q04637, Eukaryotic translation initiation factor 4 gamma 1;Isoform of Q04637, Eukaryotic translation initiation factor 4 gamma 1;Eukaryotic translation initiation factor 4 gamma 1;Isoform of Q04637, Isoform B of Eukaryotic translation initiation factor 4 gamma 1;Isoform of Q04637, Isoform C of Eukaryotic translation initiation factor 4 gamma 1;Isoform of Q04637, Isoform D of Eukaryotic translation initiation factor 4 gamma 1;Isoform of Q04637, Isoform E of Eukaryotic translation initiation factor 4 gamma 1;Isoform of Q04637, Isoform 7 of Eukaryotic translation initiation factor 4 gamma 1;Isoform of Q04637, Isoform 8 of Eukaryotic translation initiation factor 4 gamma 1;Isoform of Q04637, Isoform 9 of Eukaryotic translation initiation factor 4 gamma 1	E7EUU4;E7EX73;E9PGM1;Q04637;Q04637-3;Q04637-4;Q04637-5;Q04637-6;Q04637-7;Q04637-8;Q04637-9	E7EUU4_HUMAN;E7EX73_HUMAN;E9PGM1_HUMAN;IF4G1_HUMAN;IF4G1_HUMAN;IF4G1_HUMAN;IF4G1_HUMAN;IF4G1_HUMAN;IF4G1_HUMAN;IF4G1_HUMAN;IF4G1_HUMAN	No	NA	Yes	No	Spleen
E7EX44;Q05682;Q05682-2;Q05682-3;Q05682-4;Q05682-5;Q05682-6	E7EX44;Q05682;Q05682-2;Q05682-3;Q05682-4;Q05682-5;Q05682-6	CALD1	Isoform of Q05682, Caldesmon;Caldesmon;Isoform of Q05682, Isoform 2 of Caldesmon;Isoform of Q05682, Isoform 3 of Caldesmon;Isoform of Q05682, Isoform 4 of Caldesmon;Isoform of Q05682, Isoform 5 of Caldesmon;Isoform of Q05682, Isoform 6 of Caldesmon	E7EX44;Q05682;Q05682-2;Q05682-3;Q05682-4;Q05682-5;Q05682-6	E7EX44_HUMAN;CALD1_HUMAN;CALD1_HUMAN;CALD1_HUMAN;CALD1_HUMAN;CALD1_HUMAN;CALD1_HUMAN	No	NA	Yes	No	Spleen
E7EX60;E9PEP6;O14786;O14786-2;O14786-3;Q5JWQ4;Q5T7F0	E7EX60;E9PEP6;O14786;O14786-2;O14786-3;Q5JWQ4;Q5T7F0	NRP1	Isoform of O14786, Neuropilin-1;Isoform of O14786, Neuropilin-1;Neuropilin-1;Isoform of O14786, Isoform 2 of Neuropilin-1;Isoform of O14786, Isoform 3 of Neuropilin-1;Isoform of O14786, Neuropilin-1;Isoform of O14786, Neuropilin-1	E7EX60;E9PEP6;O14786;O14786-2;O14786-3;Q5JWQ4;Q5T7F0	E7EX60_HUMAN;E9PEP6_HUMAN;NRP1_HUMAN;NRP1_HUMAN;NRP1_HUMAN;Q5JWQ4_HUMAN;Q5T7F0_HUMAN	No	NA	Yes	No	Spleen
E9PAV3;E9PAV3-2;F8VZJ2;F8W0W4;H0YHX9;Q13765	E9PAV3;E9PAV3-2;F8VZJ2;F8W0W4;H0YHX9;Q13765	NACA	Nascent polypeptide-associated complex subunit alpha, muscle-specific form;Isoform of E9PAV3, Isoform 2 of Nascent polypeptide-associated complex subunit alpha, muscle-specific form;Isoform of E9PAV3, Nascent polypeptide-associated complex subunit alpha;Isoform of E9PAV3, Nascent polypeptide-associated complex subunit alpha (Fragment);Isoform of E9PAV3, Nascent polypeptide-associated complex subunit alpha (Fragment);Isoform of E9PAV3, Nascent polypeptide-associated complex subunit alpha	E9PAV3;E9PAV3-2;F8VZJ2;F8W0W4;H0YHX9;Q13765	NACAM_HUMAN;NACAM_HUMAN;F8VZJ2_HUMAN;F8W0W4_HUMAN;H0YHX9_HUMAN;NACA_HUMAN	No	NA	Yes	No	Spleen
E9PB61;Q86V81	E9PB61;Q86V81	ALYREF	Isoform of Q86V81, THO complex subunit 4;THO complex subunit 4	E9PB61;Q86V81	E9PB61_HUMAN;THOC4_HUMAN	No	NA	Yes	No	Spleen
E9PBC5;H0YAC1;P03951;P03951-2;P03952	E9PBC5;H0YAC1;P03951;P03951-2;P03952	KLKB1;KLKB1;F11;F11;KLKB1	Isoform of P03952, Plasma kallikrein;Isoform of P03952, Plasma kallikrein (Fragment);Coagulation factor XI;Isoform of P03951, Isoform 2 of Coagulation factor XI;Plasma kallikrein	E9PBC5;H0YAC1;P03951;P03951-2;P03952	E9PBC5_HUMAN;H0YAC1_HUMAN;FA11_HUMAN;FA11_HUMAN;KLKB1_HUMAN	Yes	Coagulation_Down	Yes	No	Spleen
E9PDY4;E9PQN4;P17927;Q5SR44	E9PDY4;E9PQN4;P17927;Q5SR44	CR1	Isoform of P17927, Complement receptor type 1;Isoform of P17927, Complement receptor type 1;Complement receptor type 1;Isoform of P17927, Complement receptor type 1	E9PDY4;E9PQN4;P17927;Q5SR44	E9PDY4_HUMAN;E9PQN4_HUMAN;CR1_HUMAN;Q5SR44_HUMAN	No	NA	Yes	No	Spleen
E9PEW8	E9PEW8	HBD	Isoform of P02042, Hemoglobin subunit delta (Fragment)	E9PEW8	E9PEW8_HUMAN	Yes	RBC	Yes	No	Spleen
E9PEX6;P09622;P09622-2	E9PEX6;P09622;P09622-2	DLD	Isoform of P09622, Dihydrolipoyl dehydrogenase;Dihydrolipoyl dehydrogenase, mitochondrial;Isoform of P09622, Isoform 2 of Dihydrolipoyl dehydrogenase, mitochondrial	E9PEX6;P09622;P09622-2	E9PEX6_HUMAN;DLDH_HUMAN;DLDH_HUMAN	No	NA	Yes	No	Spleen
E9PFZ2	E9PFZ2	CP	Isoform of P00450, Ceruloplasmin	E9PFZ2	E9PFZ2_HUMAN	Yes	Plasma	Yes	No	Spleen
E9PHN6;F6XZQ7;P28161;P28161-2	E9PHN6;F6XZQ7;P28161;P28161-2	GSTM2	Isoform of P28161, Glutathione S-transferase Mu 2;Isoform of P28161, Glutathione S-transferase Mu 2;Glutathione S-transferase Mu 2;Isoform of P28161, Isoform 2 of Glutathione S-transferase Mu 2	E9PHN6;F6XZQ7;P28161;P28161-2	E9PHN6_HUMAN;F6XZQ7_HUMAN;GSTM2_HUMAN;GSTM2_HUMAN	No	NA	Yes	No	Spleen
E9PI87;Q9BUP3;Q9BUP3-3	E9PI87;Q9BUP3;Q9BUP3-3	HTATIP2	Isoform of Q9BUP3, Oxidoreductase HTATIP2;Oxidoreductase HTATIP2;Isoform of Q9BUP3, Isoform 3 of Oxidoreductase HTATIP2	E9PI87;Q9BUP3;Q9BUP3-3	E9PI87_HUMAN;HTAI2_HUMAN;HTAI2_HUMAN	No	NA	Yes	No	Spleen
E9PIT3;P00734	E9PIT3;P00734	F2	Isoform of P00734, Prothrombin;Prothrombin	E9PIT3;P00734	E9PIT3_HUMAN;THRB_HUMAN	Yes	Coagulation_Down	Yes	No	Spleen
E9PL71	E9PL71	EEF1D	Isoform of P29692, Elongation factor 1-delta (Fragment)	E9PL71	E9PL71_HUMAN	No	NA	Yes	No	Spleen
E9PLL6;P46776	E9PLL6;P46776	RPL27A	Isoform of P46776, 60S ribosomal protein L27a;60S ribosomal protein L27a	E9PLL6;P46776	E9PLL6_HUMAN;RL27A_HUMAN	No	NA	Yes	No	Spleen
F5GY80;F5H7G1;P07358	F5GY80;F5H7G1;P07358	C8B	Isoform of P07358, Complement component C8 beta chain;Isoform of P07358, Complement component C8 beta chain;Complement component C8 beta chain	F5GY80;F5H7G1;P07358	F5GY80_HUMAN;F5H7G1_HUMAN;CO8B_HUMAN	No	NA	Yes	No	Spleen
F5GZS6;J3KPF3;P08195;P08195-2;P08195-3;P08195-4	F5GZS6;J3KPF3;P08195;P08195-2;P08195-3;P08195-4	SLC3A2	Isoform of P08195, 4F2 cell-surface antigen heavy chain;Isoform of P08195, 4F2 cell-surface antigen heavy chain;4F2 cell-surface antigen heavy chain;Isoform of P08195, Isoform 2 of 4F2 cell-surface antigen heavy chain;Isoform of P08195, Isoform 3 of 4F2 cell-surface antigen heavy chain;Isoform of P08195, Isoform 4 of 4F2 cell-surface antigen heavy chain	F5GZS6;J3KPF3;P08195;P08195-2;P08195-3;P08195-4	F5GZS6_HUMAN;J3KPF3_HUMAN;4F2_HUMAN;4F2_HUMAN;4F2_HUMAN;4F2_HUMAN	No	NA	Yes	No	Spleen
F6QDS0;I3L0H8;Q9NUU7	F6QDS0;I3L0H8;Q9NUU7	DDX19A	Isoform of Q9NUU7, ATP-dependent RNA helicase DDX19A;Isoform of Q9NUU7, ATP-dependent RNA helicase DDX19A;ATP-dependent RNA helicase DDX19A	F6QDS0;I3L0H8;Q9NUU7	F6QDS0_HUMAN;I3L0H8_HUMAN;DD19A_HUMAN	No	NA	Yes	No	Spleen
F6RFD5;P60981;P60981-2	F6RFD5;P60981;P60981-2	DSTN	Isoform of P60981, Destrin;Destrin;Isoform of P60981, Isoform 2 of Destrin	F6RFD5;P60981;P60981-2	F6RFD5_HUMAN;DEST_HUMAN;DEST_HUMAN	No	NA	Yes	No	Spleen
F8VYE8;P36873;P36873-2	F8VYE8;P36873;P36873-2	PPP1CC	Isoform of P36873, Serine/threonine-protein phosphatase;Serine/threonine-protein phosphatase PP1-gamma catalytic subunit;Isoform of P36873, Isoform Gamma-2 of Serine/threonine-protein phosphatase PP1-gamma catalytic subunit	F8VYE8;P36873;P36873-2	F8VYE8_HUMAN;PP1G_HUMAN;PP1G_HUMAN	No	NA	Yes	No	Spleen
F8W6I7;P09651;P09651-2;P09651-3	F8W6I7;P09651;P09651-2;P09651-3	HNRNPA1	Isoform of P09651, Heterogeneous nuclear ribonucleoprotein A1;Heterogeneous nuclear ribonucleoprotein A1;Isoform of P09651, Isoform A1-A of Heterogeneous nuclear ribonucleoprotein A1;Isoform of P09651, Isoform 2 of Heterogeneous nuclear ribonucleoprotein A1	F8W6I7;P09651;P09651-2;P09651-3	F8W6I7_HUMAN;ROA1_HUMAN;ROA1_HUMAN;ROA1_HUMAN	No	NA	Yes	No	Spleen
F8W8W7;J3KQ45;O43493;O43493-2;O43493-3;O43493-4;O43493-5	F8W8W7;J3KQ45;O43493;O43493-2;O43493-3;O43493-4;O43493-5	TGOLN2	Isoform of O43493, Trans-Golgi network integral membrane protein 2;Isoform of O43493, Trans-Golgi network integral membrane protein 2;Trans-Golgi network integral membrane protein 2;Isoform of O43493, Isoform TGN46 of Trans-Golgi network integral membrane protein 2;Isoform of O43493, Isoform TGN48 of Trans-Golgi network integral membrane protein 2;Isoform of O43493, Isoform 4 of Trans-Golgi network integral membrane protein 2;Isoform of O43493, Isoform 5 of Trans-Golgi network integral membrane protein 2	F8W8W7;J3KQ45;O43493;O43493-2;O43493-3;O43493-4;O43493-5	F8W8W7_HUMAN;J3KQ45_HUMAN;TGON2_HUMAN;TGON2_HUMAN;TGON2_HUMAN;TGON2_HUMAN;TGON2_HUMAN	No	NA	Yes	No	Spleen
G3V1N2	G3V1N2	HBA2	Isoform of P69905, HCG1745306, isoform CRA_a	G3V1N2	G3V1N2_HUMAN	No	NA	Yes	No	Spleen
G3V203;J3QQ67;Q07020	G3V203;J3QQ67;Q07020	RPL18	Isoform of Q07020, 60S ribosomal protein L18;Isoform of Q07020, 60S ribosomal protein L18 (Fragment);60S ribosomal protein L18	G3V203;J3QQ67;Q07020	G3V203_HUMAN;J3QQ67_HUMAN;RL18_HUMAN	No	NA	Yes	No	Spleen
G3V2W1;Q9UK55	G3V2W1;Q9UK55	SERPINA10	Isoform of Q9UK55, Protein Z-dependent protease inhibitor;Protein Z-dependent protease inhibitor	G3V2W1;Q9UK55	G3V2W1_HUMAN;ZPI_HUMAN	No	NA	Yes	No	Spleen
G3V4C1;P07910-2	G3V4C1;P07910-2	HNRNPC	Isoform of P07910, Heterogeneous nuclear ribonucleoproteins C1/C2;Isoform of P07910, Isoform C1 of Heterogeneous nuclear ribonucleoproteins C1/C2	G3V4C1;P07910-2	G3V4C1_HUMAN;HNRPC_HUMAN	No	NA	Yes	No	Spleen
G3V5Z7;P60900	G3V5Z7;P60900	PSMA6	Isoform of P60900, Proteasome subunit alpha type;Proteasome subunit alpha type-6	G3V5Z7;P60900	G3V5Z7_HUMAN;PSA6_HUMAN	No	NA	Yes	No	Spleen
G3XAI2;P07942	G3XAI2;P07942	LAMB1	Isoform of P07942, Laminin subunit beta-1;Laminin subunit beta-1	G3XAI2;P07942	G3XAI2_HUMAN;LAMB1_HUMAN	No	NA	Yes	No	Spleen
G5E972;P42167	G5E972;P42167	TMPO	Isoform of P42166, Lamina-associated polypeptide 2, isoforms beta/gamma;Isoform of P42166, Lamina-associated polypeptide 2, isoforms beta/gamma	G5E972;P42167	G5E972_HUMAN;LAP2B_HUMAN	No	NA	Yes	No	Spleen
G5E9F8;P07225	G5E9F8;P07225	PROS1	Isoform of P07225, Protein S (Alpha), isoform CRA_b;Vitamin K-dependent protein S	G5E9F8;P07225	G5E9F8_HUMAN;PROS_HUMAN	No	NA	Yes	No	Spleen
G8JLB6;P31943	G8JLB6;P31943	HNRNPH1	Isoform of P31943, Heterogeneous nuclear ribonucleoprotein H;Heterogeneous nuclear ribonucleoprotein H	G8JLB6;P31943	G8JLB6_HUMAN;HNRH1_HUMAN	No	NA	Yes	No	Spleen
H0Y2P0;H0YD13;P16070;P16070-10;P16070-11;P16070-12;P16070-13;P16070-14;P16070-16;P16070-17;P16070-18;P16070-3;P16070-4;P16070-5;P16070-6;P16070-7;P16070-8	H0Y2P0;H0YD13;P16070;P16070-10;P16070-11;P16070-12;P16070-13;P16070-14;P16070-16;P16070-17;P16070-18;P16070-3;P16070-4;P16070-5;P16070-6;P16070-7;P16070-8	CD44	Isoform of P16070, CD44 antigen (Fragment);Isoform of P16070, CD44 antigen;CD44 antigen;Isoform of P16070, Isoform 10 of CD44 antigen;Isoform of P16070, Isoform 11 of CD44 antigen;Isoform of P16070, Isoform 12 of CD44 antigen;Isoform of P16070, Isoform 13 of CD44 antigen;Isoform of P16070, Isoform 14 of CD44 antigen;Isoform of P16070, Isoform 16 of CD44 antigen;Isoform of P16070, Isoform 17 of CD44 antigen;Isoform of P16070, Isoform 18 of CD44 antigen;Isoform of P16070, Isoform 3 of CD44 antigen;Isoform of P16070, Isoform 4 of CD44 antigen;Isoform of P16070, Isoform 5 of CD44 antigen;Isoform of P16070, Isoform 6 of CD44 antigen;Isoform of P16070, Isoform 7 of CD44 antigen;Isoform of P16070, Isoform 8 of CD44 antigen	H0Y2P0;H0YD13;P16070;P16070-10;P16070-11;P16070-12;P16070-13;P16070-14;P16070-16;P16070-17;P16070-18;P16070-3;P16070-4;P16070-5;P16070-6;P16070-7;P16070-8	H0Y2P0_HUMAN;H0YD13_HUMAN;CD44_HUMAN;CD44_HUMAN;CD44_HUMAN;CD44_HUMAN;CD44_HUMAN;CD44_HUMAN;CD44_HUMAN;CD44_HUMAN;CD44_HUMAN;CD44_HUMAN;CD44_HUMAN;CD44_HUMAN;CD44_HUMAN;CD44_HUMAN;CD44_HUMAN	No	NA	Yes	No	Spleen
H0Y4R1;P12268	H0Y4R1;P12268	IMPDH2	Isoform of P12268, Inosine-5'-monophosphate dehydrogenase 2 (Fragment);Inosine-5'-monophosphate dehydrogenase 2	H0Y4R1;P12268	H0Y4R1_HUMAN;IMDH2_HUMAN	No	NA	Yes	No	Spleen
H0Y4X3;Q14498;Q14498-2;Q14498-3	H0Y4X3;Q14498;Q14498-2;Q14498-3	RBM39	Isoform of Q14498, RNA-binding protein 39 (Fragment);RNA-binding protein 39;Isoform of Q14498, Isoform 2 of RNA-binding protein 39;Isoform of Q14498, Isoform 3 of RNA-binding protein 39	H0Y4X3;Q14498;Q14498-2;Q14498-3	H0Y4X3_HUMAN;RBM39_HUMAN;RBM39_HUMAN;RBM39_HUMAN	No	NA	Yes	No	Spleen
H0Y755;M9MML0;P08637	H0Y755;M9MML0;P08637	FCGR3A	Isoform of P08637, Low affinity immunoglobulin gamma Fc region receptor III-A (Fragment);Isoform of P08637, Low affinity immunoglobulin gamma Fc region receptor III-A;Low affinity immunoglobulin gamma Fc region receptor III-A	H0Y755;M9MML0;P08637	H0Y755_HUMAN;M9MML0_HUMAN;FCG3A_HUMAN	No	NA	Yes	No	Spleen
H0Y8G5;H0YA96;Q14103;Q14103-2;Q14103-3;Q14103-4	H0Y8G5;H0YA96;Q14103;Q14103-2;Q14103-3;Q14103-4	HNRNPD	Isoform of Q14103, Heterogeneous nuclear ribonucleoprotein D0 (Fragment);Isoform of Q14103, Heterogeneous nuclear ribonucleoprotein D0 (Fragment);Heterogeneous nuclear ribonucleoprotein D0;Isoform of Q14103, Isoform 2 of Heterogeneous nuclear ribonucleoprotein D0;Isoform of Q14103, Isoform 3 of Heterogeneous nuclear ribonucleoprotein D0;Isoform of Q14103, Isoform 4 of Heterogeneous nuclear ribonucleoprotein D0	H0Y8G5;H0YA96;Q14103;Q14103-2;Q14103-3;Q14103-4	H0Y8G5_HUMAN;H0YA96_HUMAN;HNRPD_HUMAN;HNRPD_HUMAN;HNRPD_HUMAN;HNRPD_HUMAN	No	NA	Yes	No	Spleen
H0YL18;P61769	H0YL18;P61769	B2M	Isoform of P61769, Beta-2-microglobulin;Beta-2-microglobulin	H0YL18;P61769	H0YL18_HUMAN;B2MG_HUMAN	No	NA	Yes	No	Spleen
H0YL69;H0YMZ1;P25789	H0YL69;H0YMZ1;P25789	PSMA4	Isoform of P25789, Proteasome subunit alpha type (Fragment);Isoform of P25789, Proteasome subunit alpha type (Fragment);Proteasome subunit alpha type-4	H0YL69;H0YMZ1;P25789	H0YL69_HUMAN;H0YMZ1_HUMAN;PSA4_HUMAN	No	NA	Yes	No	Spleen
H0YLF3	H0YLF3	B2M	Isoform of P61769, Beta-2-microglobulin (Fragment)	H0YLF3	H0YLF3_HUMAN	No	NA	Yes	No	Spleen
H0YMV8;Q71UM5	H0YMV8;Q71UM5	RPS27L	Isoform of Q71UM5, 40S ribosomal protein S27;40S ribosomal protein S27-like	H0YMV8;Q71UM5	H0YMV8_HUMAN;RS27L_HUMAN	No	NA	Yes	No	Spleen
H0YNE9;Q92930	H0YNE9;Q92930	RAB8B	Isoform of Q92930, Ras-related protein Rab-8B (Fragment);Ras-related protein Rab-8B	H0YNE9;Q92930	H0YNE9_HUMAN;RAB8B_HUMAN	No	NA	Yes	No	Spleen
H3BP20;H3BS10;P06865	H3BP20;H3BS10;P06865	HEXA	Isoform of P06865, Beta-hexosaminidase;Isoform of P06865, Beta-hexosaminidase;Beta-hexosaminidase subunit alpha	H3BP20;H3BS10;P06865	H3BP20_HUMAN;H3BS10_HUMAN;HEXA_HUMAN	No	NA	Yes	No	Spleen
H3BPE7;P35637;P35637-2	H3BPE7;P35637;P35637-2	FUS	Isoform of P35637, RNA-binding protein FUS;RNA-binding protein FUS;Isoform of P35637, Isoform Short of RNA-binding protein FUS	H3BPE7;P35637;P35637-2	H3BPE7_HUMAN;FUS_HUMAN;FUS_HUMAN	No	NA	Yes	No	Spleen
H3BQF1;P07741;P07741-2	H3BQF1;P07741;P07741-2	APRT	Isoform of P07741, Adenine phosphoribosyltransferase (Fragment);Adenine phosphoribosyltransferase;Isoform of P07741, Isoform 2 of Adenine phosphoribosyltransferase	H3BQF1;P07741;P07741-2	H3BQF1_HUMAN;APT_HUMAN;APT_HUMAN	No	NA	Yes	No	Spleen
H3BR70	H3BR70	PKM	Isoform of P14618, Pyruvate kinase	H3BR70	H3BR70_HUMAN	Yes	Platelet	Yes	No	Spleen
H7BZJ3	H7BZJ3	PDIA3	Isoform of P30101, Protein disulfide-isomerase A3 (Fragment)	H7BZJ3	H7BZJ3_HUMAN	No	NA	Yes	No	Spleen
I3L0A1;J3KPA1;P54108;P54108-2;P54108-3	I3L0A1;J3KPA1;P54108;P54108-2;P54108-3	CRISP3	Isoform of P54108, Cysteine-rich secretory protein 3 (Fragment);Isoform of P54108, Cysteine-rich secretory protein 3;Cysteine-rich secretory protein 3;Isoform of P54108, Isoform 2 of Cysteine-rich secretory protein 3;Isoform of P54108, Isoform 3 of Cysteine-rich secretory protein 3	I3L0A1;J3KPA1;P54108;P54108-2;P54108-3	I3L0A1_HUMAN;J3KPA1_HUMAN;CRIS3_HUMAN;CRIS3_HUMAN;CRIS3_HUMAN	No	NA	Yes	No	Spleen
I3L0N3;P46459	I3L0N3;P46459	NSF	Isoform of P46459, Vesicle-fusing ATPase;Vesicle-fusing ATPase	I3L0N3;P46459	I3L0N3_HUMAN;NSF_HUMAN	No	NA	Yes	No	Spleen
I3L1L3;Q9BQG0;Q9BQG0-2	I3L1L3;Q9BQG0;Q9BQG0-2	MYBBP1A	Isoform of Q9BQG0, Myb-binding protein 1A (Fragment);Myb-binding protein 1A;Isoform of Q9BQG0, Isoform 2 of Myb-binding protein 1A	I3L1L3;Q9BQG0;Q9BQG0-2	I3L1L3_HUMAN;MBB1A_HUMAN;MBB1A_HUMAN	No	NA	Yes	No	Spleen
I3L397;I3L504;P63241;P63241-2	I3L397;I3L504;P63241;P63241-2	EIF5A	Isoform of P63241, Eukaryotic translation initiation factor 5A (Fragment);Isoform of P63241, Eukaryotic translation initiation factor 5A-1;Eukaryotic translation initiation factor 5A-1;Isoform of P63241, Isoform 2 of Eukaryotic translation initiation factor 5A-1	I3L397;I3L504;P63241;P63241-2	I3L397_HUMAN;I3L504_HUMAN;IF5A1_HUMAN;IF5A1_HUMAN	Yes	RBC	Yes	No	Spleen
J3KNB4;P49913	J3KNB4;P49913	CAMP	Isoform of P49913, Cathelicidin antimicrobial peptide;Cathelicidin antimicrobial peptide	J3KNB4;P49913	J3KNB4_HUMAN;CAMP_HUMAN	No	NA	Yes	No	Spleen
J3KPS3;P04075	J3KPS3;P04075	ALDOA	Isoform of P04075, Fructose-bisphosphate aldolase;Fructose-bisphosphate aldolase A	J3KPS3;P04075	J3KPS3_HUMAN;ALDOA_HUMAN	Yes	RBC	Yes	No	Spleen
J3KQ22;J3QL24;P32322;P32322-2;P32322-3	J3KQ22;J3QL24;P32322;P32322-2;P32322-3	PYCR1	Isoform of P32322, Pyrroline-5-carboxylate reductase (Fragment);Isoform of P32322, Pyrroline-5-carboxylate reductase 1, mitochondrial (Fragment);Pyrroline-5-carboxylate reductase 1, mitochondrial;Isoform of P32322, Isoform 2 of Pyrroline-5-carboxylate reductase 1, mitochondrial;Isoform of P32322, Isoform 3 of Pyrroline-5-carboxylate reductase 1, mitochondrial	J3KQ22;J3QL24;P32322;P32322-2;P32322-3	J3KQ22_HUMAN;J3QL24_HUMAN;P5CR1_HUMAN;P5CR1_HUMAN;P5CR1_HUMAN	No	NA	Yes	No	Spleen
J3KR24;P41252	J3KR24;P41252	IARS	Isoform of P41252, Isoleucine--tRNA ligase, cytoplasmic;Isoleucine--tRNA ligase, cytoplasmic	J3KR24;P41252	J3KR24_HUMAN;SYIC_HUMAN	No	NA	Yes	No	Spleen
J3KRE2;P52565	J3KRE2;P52565	ARHGDIA	Isoform of P52565, Rho GDP-dissociation inhibitor 1;Rho GDP-dissociation inhibitor 1	J3KRE2;P52565	J3KRE2_HUMAN;GDIR1_HUMAN	No	NA	Yes	No	Spleen
J3KTE4;J3QR09;P84098	J3KTE4;J3QR09;P84098	RPL19	Isoform of P84098, Ribosomal protein L19;Isoform of P84098, Ribosomal protein L19;60S ribosomal protein L19	J3KTE4;J3QR09;P84098	J3KTE4_HUMAN;J3QR09_HUMAN;RL19_HUMAN	No	NA	Yes	No	Spleen
J3KTL2;Q07955	J3KTL2;Q07955	SRSF1	Isoform of Q07955, Serine/arginine-rich-splicing factor 1;Serine/arginine-rich splicing factor 1	J3KTL2;Q07955	J3KTL2_HUMAN;SRSF1_HUMAN	No	NA	Yes	No	Spleen
J3QQQ9;J3QQV1;J3QRC4;J3QRI7;P61254	J3QQQ9;J3QQV1;J3QRC4;J3QRI7;P61254	;RPL26;RPL26;RPL26;RPL26	Uncharacterized protein;Isoform of P61254, 60S ribosomal protein L26;Isoform of P61254, 60S ribosomal protein L26 (Fragment);Isoform of P61254, 60S ribosomal protein L26 (Fragment);60S ribosomal protein L26	J3QQQ9;J3QQV1;J3QRC4;J3QRI7;P61254	J3QQQ9_HUMAN;J3QQV1_HUMAN;J3QRC4_HUMAN;J3QRI7_HUMAN;RL26_HUMAN	No	NA	Yes	No	Spleen
J3QRN2;P02749	J3QRN2;P02749	APOH	Isoform of P02749, Beta-2-glycoprotein 1 (Fragment);Beta-2-glycoprotein 1	J3QRN2;P02749	J3QRN2_HUMAN;APOH_HUMAN	No	NA	Yes	No	Spleen
J3QRS3;O14950;P19105	J3QRS3;O14950;P19105	MYL12A;MYL12B;MYL12A	Isoform of P19105, Myosin regulatory light chain 12A;Myosin regulatory light chain 12B;Myosin regulatory light chain 12A	J3QRS3;O14950;P19105	J3QRS3_HUMAN;ML12B_HUMAN;ML12A_HUMAN	No	NA	Yes	No	Spleen
J3QSU6;P24821;P24821-4	J3QSU6;P24821;P24821-4	TNC	Isoform of P24821, Tenascin;Tenascin;Isoform of P24821, Isoform 4 of Tenascin	J3QSU6;P24821;P24821-4	J3QSU6_HUMAN;TENA_HUMAN;TENA_HUMAN	No	NA	Yes	No	Spleen
J3QT77;Q15165;Q15165-1;Q15165-3	J3QT77;Q15165;Q15165-1;Q15165-3	PON2	Isoform of Q15165, Serum paraoxonase/arylesterase 2;Serum paraoxonase/arylesterase 2;Isoform of Q15165, Isoform 1 of Serum paraoxonase/arylesterase 2;Isoform of Q15165, Isoform 3 of Serum paraoxonase/arylesterase 2	J3QT77;Q15165;Q15165-1;Q15165-3	J3QT77_HUMAN;PON2_HUMAN;PON2_HUMAN;PON2_HUMAN	No	NA	Yes	No	Spleen
K7EK07;P84243	K7EK07;P84243	H3F3B;H3F3A	Isoform of P84243, Histone H3 (Fragment);Histone H3.3	K7EK07;P84243	K7EK07_HUMAN;H33_HUMAN	No	NA	Yes	No	Spleen
K7EKF6;Q8NI99	K7EKF6;Q8NI99	ANGPTL6	Isoform of Q8NI99, Angiopoietin-related protein 6;Angiopoietin-related protein 6	K7EKF6;Q8NI99	K7EKF6_HUMAN;ANGL6_HUMAN	No	NA	Yes	No	Spleen
K7ELC2;P62841	K7ELC2;P62841	RPS15	Isoform of P62841, 40S ribosomal protein S15;40S ribosomal protein S15	K7ELC2;P62841	K7ELC2_HUMAN;RS15_HUMAN	No	NA	Yes	No	Spleen
K7ELL7;P14314;P14314-2	K7ELL7;P14314;P14314-2	PRKCSH	Isoform of P14314, Glucosidase 2 subunit beta;Glucosidase 2 subunit beta;Isoform of P14314, Isoform 2 of Glucosidase 2 subunit beta	K7ELL7;P14314;P14314-2	K7ELL7_HUMAN;GLU2B_HUMAN;GLU2B_HUMAN	No	NA	Yes	No	Spleen
K7EM18;P41567	K7EM18;P41567	EIF1	Isoform of P41567, Eukaryotic translation initiation factor 1;Eukaryotic translation initiation factor 1	K7EM18;P41567	K7EM18_HUMAN;EIF1_HUMAN	No	NA	Yes	No	Spleen
K7EM38	K7EM38	ACTG1	Isoform of P63261, Actin, cytoplasmic 2 (Fragment)	K7EM38	K7EM38_HUMAN	Yes	RBC	Yes	No	Spleen
K7ENT6;K7ERG3	K7ENT6;K7ERG3	TPM4	Isoform of P67936, Tropomyosin alpha-4 chain (Fragment);Isoform of P67936, Tropomyosin alpha-4 chain (Fragment)	K7ENT6;K7ERG3	K7ENT6_HUMAN;K7ERG3_HUMAN	Yes	Platelet	Yes	No	Spleen
K7EP46;P52888	K7EP46;P52888	THOP1	Isoform of P52888, Thimet oligopeptidase;Thimet oligopeptidase	K7EP46;P52888	K7EP46_HUMAN;THOP1_HUMAN	No	NA	Yes	No	Spleen
K7ERI9;P02654	K7ERI9;P02654	APOC1	Isoform of P02654, Apolipoprotein C-I (Fragment);Apolipoprotein C-I	K7ERI9;P02654	K7ERI9_HUMAN;APOC1_HUMAN	No	NA	Yes	No	Spleen
K7ERN2;P32942	K7ERN2;P32942	ICAM3	Isoform of P32942, Intercellular adhesion molecule 3;Intercellular adhesion molecule 3	K7ERN2;P32942	K7ERN2_HUMAN;ICAM3_HUMAN	No	NA	Yes	No	Spleen
K7ES02;Q13867	K7ES02;Q13867	BLMH	Isoform of Q13867, Bleomycin hydrolase (Fragment);Bleomycin hydrolase	K7ES02;Q13867	K7ES02_HUMAN;BLMH_HUMAN	No	NA	Yes	No	Spleen
M0QZK8;O75223	M0QZK8;O75223	;GGCT	Uncharacterized protein;Gamma-glutamylcyclotransferase	M0QZK8;O75223	M0QZK8_HUMAN;GGCT_HUMAN	No	NA	Yes	No	Spleen
M0R117;M0R1A7;M0R3D6;Q02543	M0R117;M0R1A7;M0R3D6;Q02543	RPL18A	Isoform of Q02543, 60S ribosomal protein L18a;Isoform of Q02543, 60S ribosomal protein L18a;Isoform of Q02543, 60S ribosomal protein L18a (Fragment);60S ribosomal protein L18a	M0R117;M0R1A7;M0R3D6;Q02543	M0R117_HUMAN;M0R1A7_HUMAN;M0R3D6_HUMAN;RL18A_HUMAN	No	NA	Yes	No	Spleen
O00148	O00148	DDX39A	ATP-dependent RNA helicase DDX39A	O00148	DX39A_HUMAN	No	NA	Yes	No	Spleen
O00231;O00231-2	O00231;O00231-2	PSMD11	26S proteasome non-ATPase regulatory subunit 11;Isoform of O00231, Isoform 2 of 26S proteasome non-ATPase regulatory subunit 11	O00231;O00231-2	PSD11_HUMAN	No	NA	Yes	No	Spleen
O00232	O00232	PSMD12	26S proteasome non-ATPase regulatory subunit 12	O00232	PSD12_HUMAN	No	NA	Yes	No	Spleen
O00264	O00264	PGRMC1	Membrane-associated progesterone receptor component 1	O00264	PGRC1_HUMAN	No	NA	Yes	No	Spleen
O00299	O00299	CLIC1	Chloride intracellular channel protein 1	O00299	CLIC1_HUMAN	No	NA	Yes	No	Spleen
O00410	O00410	IPO5	Importin-5	O00410	IPO5_HUMAN	No	NA	Yes	No	Spleen
O00487	O00487	PSMD14	26S proteasome non-ATPase regulatory subunit 14	O00487	PSDE_HUMAN	No	NA	Yes	No	Spleen
O00602	O00602	FCN1	Ficolin-1	O00602	FCN1_HUMAN	No	NA	Yes	No	Spleen
O14818	O14818	PSMA7	Proteasome subunit alpha type-7	O14818	PSA7_HUMAN	No	NA	Yes	No	Spleen
O15173;O15173-2	O15173;O15173-2	PGRMC2	Membrane-associated progesterone receptor component 2;Isoform of O15173, Isoform 2 of Membrane-associated progesterone receptor component 2	O15173;O15173-2	PGRC2_HUMAN	No	NA	Yes	No	Spleen
O43175	O43175	PHGDH	D-3-phosphoglycerate dehydrogenase	O43175	SERA_HUMAN	No	NA	Yes	No	Spleen
O43252	O43252	PAPSS1	Bifunctional 3'-phosphoadenosine 5'-phosphosulfate synthase 1	O43252	PAPS1_HUMAN	No	NA	Yes	No	Spleen
O43707	O43707	ACTN4	Alpha-actinin-4	O43707	ACTN4_HUMAN	No	NA	Yes	No	Spleen
O43852;O43852-3	O43852;O43852-3	CALU	Calumenin;Isoform of O43852, Isoform 3 of Calumenin	O43852;O43852-3	CALU_HUMAN	No	NA	Yes	No	Spleen
O43866	O43866	CD5L	CD5 antigen-like	O43866	CD5L_HUMAN	No	NA	Yes	No	Spleen
O60504;O60504-2	O60504;O60504-2	SORBS3	Vinexin;Isoform of O60504, Isoform Beta of Vinexin	O60504;O60504-2	VINEX_HUMAN	No	NA	Yes	No	Spleen
O60506;O60506-2;O60506-3;O60506-4	O60506;O60506-2;O60506-3;O60506-4	SYNCRIP	Heterogeneous nuclear ribonucleoprotein Q;Isoform of O60506, Isoform 2 of Heterogeneous nuclear ribonucleoprotein Q;Isoform of O60506, Isoform 3 of Heterogeneous nuclear ribonucleoprotein Q;Isoform of O60506, Isoform 4 of Heterogeneous nuclear ribonucleoprotein Q	O60506;O60506-2;O60506-3;O60506-4	HNRPQ_HUMAN	No	NA	Yes	No	Spleen
O60664;O60664-4	O60664;O60664-4	PLIN3	Perilipin-3;Isoform of O60664, Isoform 4 of Perilipin-3	O60664;O60664-4	PLIN3_HUMAN	No	NA	Yes	No	Spleen
O60814;P57053	O60814;P57053	HIST1H2BK;H2BFS	Histone H2B type 1-K;Histone H2B type F-S	O60814;P57053	H2B1K_HUMAN;H2BFS_HUMAN	No	NA	Yes	No	Spleen
O75340	O75340	PDCD6	Programmed cell death protein 6	O75340	PDCD6_HUMAN	No	NA	Yes	No	Spleen
O75369;O75369-2;O75369-8;O75369-9	O75369;O75369-2;O75369-8;O75369-9	FLNB	Filamin-B;Isoform of O75369, Isoform 2 of Filamin-B;Isoform of O75369, Isoform 8 of Filamin-B;Isoform of O75369, Isoform 9 of Filamin-B	O75369;O75369-2;O75369-8;O75369-9	FLNB_HUMAN	No	NA	Yes	No	Spleen
O75494;O75494-2;O75494-3;O75494-4;O75494-5;O75494-6;Q5JRI1	O75494;O75494-2;O75494-3;O75494-4;O75494-5;O75494-6;Q5JRI1	SRSF10	Serine/arginine-rich splicing factor 10;Isoform of O75494, Isoform 2 of Serine/arginine-rich splicing factor 10;Isoform of O75494, Isoform 3 of Serine/arginine-rich splicing factor 10;Isoform of O75494, Isoform 4 of Serine/arginine-rich splicing factor 10;Isoform of O75494, Isoform 5 of Serine/arginine-rich splicing factor 10;Isoform of O75494, Isoform 6 of Serine/arginine-rich splicing factor 10;Isoform of O75494, Serine/arginine-rich-splicing factor 10	O75494;O75494-2;O75494-3;O75494-4;O75494-5;O75494-6;Q5JRI1	SRS10_HUMAN;SRS10_HUMAN;SRS10_HUMAN;SRS10_HUMAN;SRS10_HUMAN;SRS10_HUMAN;Q5JRI1_HUMAN	No	NA	Yes	No	Spleen
O75531	O75531	BANF1	Barrier-to-autointegration factor	O75531	BAF_HUMAN	No	NA	Yes	No	Spleen
O75636;O75636-2	O75636;O75636-2	FCN3	Ficolin-3;Isoform of O75636, Isoform 2 of Ficolin-3	O75636;O75636-2	FCN3_HUMAN	No	NA	Yes	No	Spleen
O75821	O75821	EIF3G	Eukaryotic translation initiation factor 3 subunit G	O75821	EIF3G_HUMAN	No	NA	Yes	No	Spleen
O75874	O75874	IDH1	Isocitrate dehydrogenase [NADP] cytoplasmic	O75874	IDHC_HUMAN	No	NA	Yes	No	Spleen
O76003	O76003	GLRX3	Glutaredoxin-3	O76003	GLRX3_HUMAN	No	NA	Yes	No	Spleen
O95168;O95168-2	O95168;O95168-2	NDUFB4	NADH dehydrogenase [ubiquinone] 1 beta subcomplex subunit 4;Isoform of O95168, Isoform 2 of NADH dehydrogenase [ubiquinone] 1 beta subcomplex subunit 4	O95168;O95168-2	NDUB4_HUMAN	No	NA	Yes	No	Spleen
O95479;R4GMU1	O95479;R4GMU1	H6PD	GDH/6PGL endoplasmic bifunctional protein;Isoform of O95479, GDH/6PGL endoplasmic bifunctional protein	O95479;R4GMU1	G6PE_HUMAN;R4GMU1_HUMAN	No	NA	Yes	No	Spleen
O95497	O95497	VNN1	Pantetheinase	O95497	VNN1_HUMAN	No	NA	Yes	No	Spleen
O95831;O95831-3	O95831;O95831-3	AIFM1	Apoptosis-inducing factor 1, mitochondrial;Isoform of O95831, Isoform 3 of Apoptosis-inducing factor 1, mitochondrial	O95831;O95831-3	AIFM1_HUMAN	No	NA	Yes	No	Spleen
P00325	P00325	ADH1B	Alcohol dehydrogenase 1B	P00325	ADH1B_HUMAN	No	NA	Yes	No	Spleen
P00326	P00326	ADH1C	Alcohol dehydrogenase 1C	P00326	ADH1G_HUMAN	No	NA	Yes	No	Spleen
P00338	P00338	LDHA	L-lactate dehydrogenase A chain	P00338	LDHA_HUMAN	No	NA	Yes	No	Spleen
P00352	P00352	ALDH1A1	Retinal dehydrogenase 1	P00352	AL1A1_HUMAN	No	NA	Yes	No	Spleen
P00367	P00367	GLUD1	Glutamate dehydrogenase 1, mitochondrial	P00367	DHE3_HUMAN	No	NA	Yes	No	Spleen
P00390;P00390-2;P00390-3	P00390;P00390-2;P00390-3	GSR	Glutathione reductase, mitochondrial;Isoform of P00390, Isoform Cytoplasmic of Glutathione reductase, mitochondrial;Isoform of P00390, Isoform 2 of Glutathione reductase, mitochondrial	P00390;P00390-2;P00390-3	GSHR_HUMAN	No	NA	Yes	No	Spleen
P00403	P00403	MT-CO2	Cytochrome c oxidase subunit 2	P00403	COX2_HUMAN	No	NA	Yes	No	Spleen
P00441	P00441	SOD1	Superoxide dismutase [Cu-Zn]	P00441	SODC_HUMAN	Yes	RBC	Yes	No	Spleen
P00450	P00450	CP	Ceruloplasmin	P00450	CERU_HUMAN	Yes	Plasma	Yes	No	Spleen
P00488	P00488	F13A1	Coagulation factor XIII A chain	P00488	F13A_HUMAN	Yes	Platelet	Yes	No	Spleen
P00491	P00491	PNP	Purine nucleoside phosphorylase	P00491	PNPH_HUMAN	Yes	RBC	Yes	No	Spleen
P00492	P00492	HPRT1	Hypoxanthine-guanine phosphoribosyltransferase	P00492	HPRT_HUMAN	No	NA	Yes	No	Spleen
P00505	P00505	GOT2	Aspartate aminotransferase, mitochondrial	P00505	AATM_HUMAN	No	NA	Yes	No	Spleen
P00558	P00558	PGK1	Phosphoglycerate kinase 1	P00558	PGK1_HUMAN	Yes	RBC	Yes	No	Spleen
P00738	P00738	HP	Haptoglobin	P00738	HPT_HUMAN	Yes	Plasma	Yes	No	Spleen
P00740;P00740-2	P00740;P00740-2	F9	Coagulation factor IX;Isoform of P00740, Isoform 2 of Coagulation factor IX	P00740;P00740-2	FA9_HUMAN	No	NA	Yes	No	Spleen
P00747	P00747	PLG	Plasminogen	P00747	PLMN_HUMAN	No	NA	Yes	No	Spleen
P00915	P00915	CA1	Carbonic anhydrase 1	P00915	CAH1_HUMAN	Yes	RBC	Yes	No	Spleen
P00918	P00918	CA2	Carbonic anhydrase 2	P00918	CAH2_HUMAN	Yes	RBC	Yes	No	Spleen
P00966	P00966	ASS1	Argininosuccinate synthase	P00966	ASSY_HUMAN	No	NA	Yes	No	Spleen
P01008	P01008	SERPINC1	Antithrombin-III	P01008	ANT3_HUMAN	Yes	Coagulation_Down	Yes	No	Spleen
P01009	P01009	SERPINA1	Alpha-1-antitrypsin	P01009	A1AT_HUMAN	Yes	Plasma	Yes	No	Spleen
P01011	P01011	SERPINA3	Alpha-1-antichymotrypsin	P01011	AACT_HUMAN	Yes	Plasma	Yes	No	Spleen
P01019	P01019	AGT	Angiotensinogen	P01019	ANGT_HUMAN	No	NA	Yes	No	Spleen
P01023	P01023	A2M	Alpha-2-macroglobulin	P01023	A2MG_HUMAN	Yes	Plasma	Yes	No	Spleen
P01024	P01024	C3	Complement C3	P01024	CO3_HUMAN	Yes	Plasma	Yes	No	Spleen
P01031	P01031	C5	Complement C5	P01031	CO5_HUMAN	No	NA	Yes	No	Spleen
P01034	P01034	CST3	Cystatin-C	P01034	CYTC_HUMAN	Yes	Coagulation_UP	Yes	No	Spleen
P01040	P01040	CSTA	Cystatin-A	P01040	CYTA_HUMAN	No	NA	Yes	No	Spleen
P01042;P01042-2	P01042;P01042-2	KNG1	Kininogen-1;Isoform of P01042, Isoform LMW of Kininogen-1	P01042;P01042-2	KNG1_HUMAN	Yes	Coagulation_UP	Yes	No	Spleen
P01594	P01594		Ig kappa chain V-I region AU	P01594	KV102_HUMAN	No	NA	No	Yes	Spleen
P01596	P01596		Ig kappa chain V-I region CAR	P01596	KV104_HUMAN	No	NA	No	Yes	Spleen
P01597	P01597		Ig kappa chain V-I region DEE	P01597	KV105_HUMAN	No	NA	No	Yes	Spleen
P01598	P01598		Ig kappa chain V-I region EU	P01598	KV106_HUMAN	No	NA	No	Yes	Spleen
P01611	P01611		Ig kappa chain V-I region Wes	P01611	KV119_HUMAN	No	NA	No	Yes	Spleen
P01612	P01612		Ig kappa chain V-I region Mev	P01612	KV120_HUMAN	No	NA	No	Yes	Spleen
P01619	P01619		Ig kappa chain V-III region B6	P01619	KV301_HUMAN	No	NA	No	Yes	Spleen
P01620;P01623	P01620;P01623		Ig kappa chain V-III region SIE;Ig kappa chain V-III region WOL	P01620;P01623	KV302_HUMAN;KV305_HUMAN	No	NA	No	Yes	Spleen
P01621	P01621		Ig kappa chain V-III region NG9 (Fragment)	P01621	KV303_HUMAN	No	NA	No	Yes	Spleen
P01625	P01625		Ig kappa chain V-IV region Len	P01625	KV402_HUMAN	No	NA	No	Yes	Spleen
P01714	P01714		Ig lambda chain V-III region SH	P01714	LV301_HUMAN	No	NA	No	Yes	Spleen
P01717	P01717		Ig lambda chain V-IV region Hil	P01717	LV403_HUMAN	No	NA	No	Yes	Spleen
P01719	P01719		Ig lambda chain V-V region DEL	P01719	LV501_HUMAN	No	NA	No	Yes	Spleen
P01765	P01765		Ig heavy chain V-III region TIL	P01765	HV304_HUMAN	No	NA	No	Yes	Spleen
P01769	P01769		Ig heavy chain V-III region GA	P01769	HV308_HUMAN	No	NA	No	Yes	Spleen
P01775	P01775		Ig heavy chain V-III region LAY	P01775	HV314_HUMAN	No	NA	No	Yes	Spleen
P01824	P01824		Ig heavy chain V-II region WAH	P01824	HV206_HUMAN	No	NA	No	Yes	Spleen
P01876	P01876	IGHA1	Ig alpha-1 chain C region	P01876	IGHA1_HUMAN	Yes	Plasma	Yes	Yes	Spleen
P02042	P02042	HBD	Hemoglobin subunit delta	P02042	HBD_HUMAN	Yes	RBC	Yes	No	Spleen
P02452	P02452	COL1A1	Collagen alpha-1(I) chain	P02452	CO1A1_HUMAN	No	NA	Yes	No	Spleen
P02545	P02545	LMNA	Prelamin-A/C	P02545	LMNA_HUMAN	No	NA	Yes	No	Spleen
P02545-2	P02545-2	LMNA	Isoform of P02545, Isoform C of Prelamin-A/C	P02545-2	LMNA_HUMAN	No	NA	Yes	No	Spleen
P02647	P02647	APOA1	Apolipoprotein A-I	P02647	APOA1_HUMAN	Yes	Plasma	Yes	No	Spleen
P02649	P02649	APOE	Apolipoprotein E	P02649	APOE_HUMAN	No	NA	Yes	No	Spleen
P02652;V9GYE3;V9GYG9;V9GYM3	P02652;V9GYE3;V9GYG9;V9GYM3	APOA2	Apolipoprotein A-II;Isoform of P02652, Apolipoprotein A-II;Isoform of P02652, Apolipoprotein A-II (Fragment);Isoform of P02652, Apolipoprotein A-II	P02652;V9GYE3;V9GYG9;V9GYM3	APOA2_HUMAN;V9GYE3_HUMAN;V9GYG9_HUMAN;V9GYM3_HUMAN	Yes	Plasma	Yes	No	Spleen
P02671;P02671-2	P02671;P02671-2	FGA	Fibrinogen alpha chain;Isoform of P02671, Isoform 2 of Fibrinogen alpha chain	P02671;P02671-2	FIBA_HUMAN	Yes	Coagulation_Down	Yes	No	Spleen
P02675	P02675	FGB	Fibrinogen beta chain	P02675	FIBB_HUMAN	Yes	Coagulation_Down	Yes	No	Spleen
P02679;P02679-2	P02679;P02679-2	FGG	Fibrinogen gamma chain;Isoform of P02679, Isoform Gamma-A of Fibrinogen gamma chain	P02679;P02679-2	FIBG_HUMAN	Yes	Coagulation_Down	Yes	No	Spleen
P02741	P02741	CRP	C-reactive protein	P02741	CRP_HUMAN	No	NA	Yes	No	Spleen
P02743	P02743	APCS	Serum amyloid P-component	P02743	SAMP_HUMAN	No	NA	Yes	No	Spleen
P02745;X6RLJ0	P02745;X6RLJ0	C1QA	Complement C1q subcomponent subunit A;Isoform of P02745, Complement C1q subcomponent subunit A (Fragment)	P02745;X6RLJ0	C1QA_HUMAN;X6RLJ0_HUMAN	No	NA	Yes	No	Spleen
P02747	P02747	C1QC	Complement C1q subcomponent subunit C	P02747	C1QC_HUMAN	No	NA	Yes	No	Spleen
P02748	P02748	C9	Complement component C9	P02748	CO9_HUMAN	No	NA	Yes	No	Spleen
P02750	P02750	LRG1	Leucine-rich alpha-2-glycoprotein	P02750	A2GL_HUMAN	No	NA	Yes	No	Spleen
P02751;P02751-17;P02751-3;P02751-5	P02751;P02751-17;P02751-3;P02751-5	FN1	Fibronectin;Isoform of P02751, Isoform 17 of Fibronectin;Isoform of P02751, Isoform 3 of Fibronectin;Isoform of P02751, Isoform 5 of Fibronectin	P02751;P02751-17;P02751-3;P02751-5	FINC_HUMAN	Yes	Plasma	Yes	No	Spleen
P02760	P02760	AMBP	Protein AMBP	P02760	AMBP_HUMAN	No	NA	Yes	No	Spleen
P02763	P02763	ORM1	Alpha-1-acid glycoprotein 1	P02763	A1AG1_HUMAN	Yes	Plasma	Yes	No	Spleen
P02766	P02766	TTR	Transthyretin	P02766	TTHY_HUMAN	Yes	Plasma	Yes	No	Spleen
P02768	P02768	ALB	Serum albumin	P02768	ALBU_HUMAN	Yes	Plasma	Yes	No	Spleen
P02775	P02775	PPBP	Platelet basic protein	P02775	CXCL7_HUMAN	Yes	Platelet	Yes	No	Spleen
P02776	P02776	PF4	Platelet factor 4	P02776	PLF4_HUMAN	Yes	Coagulation_UP	Yes	No	Spleen
P02786	P02786	TFRC	Transferrin receptor protein 1	P02786	TFR1_HUMAN	No	NA	Yes	No	Spleen
P02787	P02787	TF	Serotransferrin	P02787	TRFE_HUMAN	Yes	Plasma	Yes	No	Spleen
P02790	P02790	HPX	Hemopexin	P02790	HEMO_HUMAN	Yes	Plasma	Yes	No	Spleen
P02792	P02792	FTL	Ferritin light chain	P02792	FRIL_HUMAN	No	NA	Yes	No	Spleen
P04003	P04003	C4BPA	C4b-binding protein alpha chain	P04003	C4BPA_HUMAN	No	NA	Yes	No	Spleen
P04004	P04004	VTN	Vitronectin	P04004	VTNC_HUMAN	No	NA	Yes	No	Spleen
P04040	P04040	CAT	Catalase	P04040	CATA_HUMAN	Yes	RBC	Yes	No	Spleen
P04066	P04066	FUCA1	Tissue alpha-L-fucosidase	P04066	FUCO_HUMAN	No	NA	Yes	No	Spleen
P04080	P04080	CSTB	Cystatin-B	P04080	CYTB_HUMAN	No	NA	Yes	No	Spleen
P04083	P04083	ANXA1	Annexin A1	P04083	ANXA1_HUMAN	No	NA	Yes	No	Spleen
P04114	P04114	APOB	Apolipoprotein B-100	P04114	APOB_HUMAN	Yes	Plasma	Yes	No	Spleen
P04196	P04196	HRG	Histidine-rich glycoprotein	P04196	HRG_HUMAN	No	NA	Yes	No	Spleen
P04207	P04207		Ig kappa chain V-III region CLL	P04207	KV308_HUMAN	No	NA	No	Yes	Spleen
P04209	P04209		Ig lambda chain V-II region NIG-84	P04209	LV211_HUMAN	No	NA	No	Yes	Spleen
P04217	P04217	A1BG	Alpha-1B-glycoprotein	P04217	A1BG_HUMAN	No	NA	Yes	No	Spleen
P04222	P04222	HLA-C	Isoform of Q95604, HLA class I histocompatibility antigen, Cw-3 alpha chain	P04222	1C03_HUMAN	No	NA	Yes	No	Spleen
P04275	P04275	VWF	von Willebrand factor	P04275	VWF_HUMAN	No	NA	Yes	No	Spleen
P04350	P04350	TUBB4A	Tubulin beta-4A chain	P04350	TBB4A_HUMAN	No	NA	Yes	No	Spleen
P04406	P04406	GAPDH	Glyceraldehyde-3-phosphate dehydrogenase	P04406	G3P_HUMAN	Yes	RBC	Yes	No	Spleen
P04430	P04430		Ig kappa chain V-I region BAN	P04430	KV122_HUMAN	No	NA	No	Yes	Spleen
P04439;Q5SRN5;Q5SRN7	P04439;Q5SRN5;Q5SRN7	HLA-A	Isoform of P01891, HLA class I histocompatibility antigen, A-3 alpha chain;Isoform of P01891, HLA class I histocompatibility antigen, A-3 alpha chain;Isoform of P01891, HLA class I histocompatibility antigen, A-3 alpha chain	P04439;Q5SRN5;Q5SRN7	1A03_HUMAN;Q5SRN5_HUMAN;Q5SRN7_HUMAN	No	NA	Yes	No	Spleen
P04792	P04792	HSPB1	Heat shock protein beta-1	P04792	HSPB1_HUMAN	No	NA	Yes	No	Spleen
P04843	P04843	RPN1	Dolichyl-diphosphooligosaccharide--protein glycosyltransferase subunit 1	P04843	RPN1_HUMAN	No	NA	Yes	No	Spleen
P04908;Q7L7L0;Q93077	P04908;Q7L7L0;Q93077	HIST1H2AB;HIST3H2A;HIST1H2AC	Histone H2A type 1-B/E;Histone H2A type 3;Histone H2A type 1-C	P04908;Q7L7L0;Q93077	H2A1B_HUMAN;H2A3_HUMAN;H2A1C_HUMAN	No	NA	Yes	No	Spleen
P05023;P05023-3;P05023-4	P05023;P05023-3;P05023-4	ATP1A1	Sodium/potassium-transporting ATPase subunit alpha-1;Isoform of P05023, Isoform 3 of Sodium/potassium-transporting ATPase subunit alpha-1;Isoform of P05023, Isoform 4 of Sodium/potassium-transporting ATPase subunit alpha-1	P05023;P05023-3;P05023-4	AT1A1_HUMAN	No	NA	Yes	No	Spleen
P05062	P05062	ALDOB	Fructose-bisphosphate aldolase B	P05062	ALDOB_HUMAN	No	NA	Yes	No	Spleen
P05091	P05091	ALDH2	Aldehyde dehydrogenase, mitochondrial	P05091	ALDH2_HUMAN	No	NA	Yes	No	Spleen
P05109	P05109	S100A8	Protein S100-A8	P05109	S10A8_HUMAN	No	NA	Yes	No	Spleen
P05141	P05141	SLC25A5	ADP/ATP translocase 2	P05141	ADT2_HUMAN	No	NA	Yes	No	Spleen
P05154	P05154	SERPINA5	Plasma serine protease inhibitor	P05154	IPSP_HUMAN	Yes	Coagulation_Down	Yes	No	Spleen
P05155;P05155-2;P05155-3	P05155;P05155-2;P05155-3	SERPING1	Plasma protease C1 inhibitor;Isoform of P05155, Isoform 2 of Plasma protease C1 inhibitor;Isoform of P05155, Isoform 3 of Plasma protease C1 inhibitor	P05155;P05155-2;P05155-3	IC1_HUMAN	Yes	Plasma	Yes	No	Spleen
P05362	P05362	ICAM1	Intercellular adhesion molecule 1	P05362	ICAM1_HUMAN	No	NA	Yes	No	Spleen
P05387	P05387	RPLP2	60S acidic ribosomal protein P2	P05387	RLA2_HUMAN	No	NA	Yes	No	Spleen
P05388	P05388	RPLP0	60S acidic ribosomal protein P0	P05388	RLA0_HUMAN	No	NA	Yes	No	Spleen
P05534	P05534	HLA-A	Isoform of P01891, HLA class I histocompatibility antigen, A-24 alpha chain	P05534	1A24_HUMAN	No	NA	Yes	No	Spleen
P05543	P05543	SERPINA7	Thyroxine-binding globulin	P05543	THBG_HUMAN	No	NA	Yes	No	Spleen
P05546	P05546	SERPIND1	Heparin cofactor 2	P05546	HEP2_HUMAN	No	NA	Yes	No	Spleen
P05556	P05556	ITGB1	Integrin beta-1	P05556	ITB1_HUMAN	No	NA	Yes	No	Spleen
P06311	P06311		Ig kappa chain V-III region IARC/BL41	P06311	KV311_HUMAN	No	NA	No	Yes	Spleen
P06331	P06331		Ig heavy chain V-II region ARH-77	P06331	HV209_HUMAN	No	NA	No	Yes	Spleen
P06396-2	P06396-2	GSN	Isoform of P06396, Isoform 2 of Gelsolin	P06396-2	GELS_HUMAN	Yes	Platelet	Yes	No	Spleen
P06576	P06576	ATP5B	ATP synthase subunit beta, mitochondrial	P06576	ATPB_HUMAN	No	NA	Yes	No	Spleen
P06702	P06702	S100A9	Protein S100-A9	P06702	S10A9_HUMAN	No	NA	Yes	No	Spleen
P06703	P06703	S100A6	Protein S100-A6	P06703	S10A6_HUMAN	No	NA	Yes	No	Spleen
P06727	P06727	APOA4	Apolipoprotein A-IV	P06727	APOA4_HUMAN	Yes	Plasma	Yes	No	Spleen
P06733	P06733	ENO1	Alpha-enolase	P06733	ENOA_HUMAN	No	NA	Yes	No	Spleen
P06737;P06737-2	P06737;P06737-2	PYGL	Glycogen phosphorylase, liver form;Isoform of P06737, Isoform 2 of Glycogen phosphorylase, liver form	P06737;P06737-2	PYGL_HUMAN	No	NA	Yes	No	Spleen
P06748;P06748-2	P06748;P06748-2	NPM1	Nucleophosmin;Isoform of P06748, Isoform 2 of Nucleophosmin	P06748;P06748-2	NPM_HUMAN	No	NA	Yes	No	Spleen
P06753-2	P06753-2	TPM3	Isoform of P06753, Isoform 2 of Tropomyosin alpha-3 chain	P06753-2	TPM3_HUMAN	No	NA	Yes	No	Spleen
P07195	P07195	LDHB	L-lactate dehydrogenase B chain	P07195	LDHB_HUMAN	Yes	RBC	Yes	No	Spleen
P07237	P07237	P4HB	Protein disulfide-isomerase	P07237	PDIA1_HUMAN	No	NA	Yes	No	Spleen
P07327	P07327	ADH1A	Alcohol dehydrogenase 1A	P07327	ADH1A_HUMAN	No	NA	Yes	No	Spleen
P07339	P07339	CTSD	Cathepsin D	P07339	CATD_HUMAN	No	NA	Yes	No	Spleen
P07355;P07355-2	P07355;P07355-2	ANXA2	Annexin A2;Isoform of P07355, Isoform 2 of Annexin A2	P07355;P07355-2	ANXA2_HUMAN	No	NA	Yes	No	Spleen
P07357	P07357	C8A	Complement component C8 alpha chain	P07357	CO8A_HUMAN	No	NA	Yes	No	Spleen
P07360	P07360	C8G	Complement component C8 gamma chain	P07360	CO8G_HUMAN	No	NA	Yes	No	Spleen
P07437;Q5JP53	P07437;Q5JP53	TUBB	Tubulin beta chain;Isoform of P07437, Tubulin beta chain	P07437;Q5JP53	TBB5_HUMAN;Q5JP53_HUMAN	No	NA	Yes	No	Spleen
P07686	P07686	HEXB	Beta-hexosaminidase subunit beta	P07686	HEXB_HUMAN	No	NA	Yes	No	Spleen
P07711	P07711	CTSL	Cathepsin L1	P07711	CATL1_HUMAN	No	NA	Yes	No	Spleen
P07737	P07737	PFN1	Profilin-1	P07737	PROF1_HUMAN	Yes	Platelet	Yes	No	Spleen
P07814	P07814	EPRS	Bifunctional glutamate/proline--tRNA ligase	P07814	SYEP_HUMAN	No	NA	Yes	No	Spleen
P07858	P07858	CTSB	Cathepsin B	P07858	CATB_HUMAN	No	NA	Yes	No	Spleen
P07900;P07900-2	P07900;P07900-2	HSP90AA1	Heat shock protein HSP 90-alpha;Isoform of P07900, Isoform 2 of Heat shock protein HSP 90-alpha	P07900;P07900-2	HS90A_HUMAN	No	NA	Yes	No	Spleen
P07951-2	P07951-2	TPM2	Isoform of P07951, Isoform 2 of Tropomyosin beta chain	P07951-2	TPM2_HUMAN	No	NA	Yes	No	Spleen
P07954;P07954-2	P07954;P07954-2	FH	Fumarate hydratase, mitochondrial;Isoform of P07954, Isoform Cytoplasmic of Fumarate hydratase, mitochondrial	P07954;P07954-2	FUMH_HUMAN	No	NA	Yes	No	Spleen
P07996	P07996	THBS1	Thrombospondin-1	P07996	TSP1_HUMAN	Yes	Platelet	Yes	No	Spleen
P08238	P08238	HSP90AB1	Heat shock protein HSP 90-beta	P08238	HS90B_HUMAN	No	NA	Yes	No	Spleen
P08294	P08294	SOD3	Extracellular superoxide dismutase [Cu-Zn]	P08294	SODE_HUMAN	No	NA	Yes	No	Spleen
P08571	P08571	CD14	Monocyte differentiation antigen CD14	P08571	CD14_HUMAN	No	NA	Yes	No	Spleen
P08603	P08603	CFH	Complement factor H	P08603	CFAH_HUMAN	No	NA	Yes	No	Spleen
P08670	P08670	VIM	Vimentin	P08670	VIME_HUMAN	No	NA	Yes	No	Spleen
P08758	P08758	ANXA5	Annexin A5	P08758	ANXA5_HUMAN	No	NA	Yes	No	Spleen
P09382	P09382	LGALS1	Galectin-1	P09382	LEG1_HUMAN	No	NA	Yes	No	Spleen
P09429	P09429	HMGB1	High mobility group protein B1	P09429	HMGB1_HUMAN	No	NA	Yes	No	Spleen
P09467	P09467	FBP1	Fructose-1,6-bisphosphatase 1	P09467	F16P1_HUMAN	No	NA	Yes	No	Spleen
P09488	P09488	GSTM1	Glutathione S-transferase Mu 1	P09488	GSTM1_HUMAN	No	NA	Yes	No	Spleen
P09960	P09960	LTA4H	Leukotriene A-4 hydrolase	P09960	LKHA4_HUMAN	No	NA	Yes	No	Spleen
P09972	P09972	ALDOC	Fructose-bisphosphate aldolase C	P09972	ALDOC_HUMAN	No	NA	Yes	No	Spleen
P0C0L4	P0C0L4	C4A	Complement C4-A	P0C0L4	CO4A_HUMAN	No	NA	Yes	No	Spleen
P0C0L5	P0C0L5	C4B	Complement C4-B	P0C0L5	CO4B_HUMAN	Yes	Plasma	Yes	No	Spleen
P0C0S5;Q71UI9	P0C0S5;Q71UI9	H2AFZ;H2AFV	Histone H2A.Z;Histone H2A.V	P0C0S5;Q71UI9	H2AZ_HUMAN;H2AV_HUMAN	No	NA	Yes	No	Spleen
P0C0S8;P20671;Q96KK5;Q99878;Q9BTM1	P0C0S8;P20671;Q96KK5;Q99878;Q9BTM1	HIST1H2AG;HIST1H2AD;HIST1H2AH;HIST1H2AJ;H2AFJ	Histone H2A type 1;Histone H2A type 1-D;Histone H2A type 1-H;Histone H2A type 1-J;Histone H2A.J	P0C0S8;P20671;Q96KK5;Q99878;Q9BTM1	H2A1_HUMAN;H2A1D_HUMAN;H2A1H_HUMAN;H2A1J_HUMAN;H2AJ_HUMAN	No	NA	Yes	No	Spleen
P0CG06	P0CG06	IGLC3	Ig lambda-3 chain C regions	P0CG06	LAC3_HUMAN	Yes	Plasma	Yes	Yes	Spleen
P10253	P10253	GAA	Lysosomal alpha-glucosidase	P10253	LYAG_HUMAN	Yes	Plasma	Yes	No	Spleen
P10412	P10412	HIST1H1E	Histone H1.4	P10412	H14_HUMAN	No	NA	Yes	No	Spleen
P10599	P10599	TXN	Thioredoxin	P10599	THIO_HUMAN	No	NA	Yes	No	Spleen
P10643	P10643	C7	Complement component C7	P10643	CO7_HUMAN	No	NA	Yes	No	Spleen
P10768;X6RA14	P10768;X6RA14	ESD	S-formylglutathione hydrolase;Isoform of P10768, S-formylglutathione hydrolase	P10768;X6RA14	ESTD_HUMAN;X6RA14_HUMAN	No	NA	Yes	No	Spleen
P10809	P10809	HSPD1	60 kDa heat shock protein, mitochondrial	P10809	CH60_HUMAN	No	NA	Yes	No	Spleen
P10909;P10909-2;P10909-4;P10909-5	P10909;P10909-2;P10909-4;P10909-5	CLU	Clusterin;Isoform of P10909, Isoform 2 of Clusterin;Isoform of P10909, Isoform 4 of Clusterin;Isoform of P10909, Isoform 5 of Clusterin	P10909;P10909-2;P10909-4;P10909-5	CLUS_HUMAN	Yes	Coagulation_Down	Yes	No	Spleen
P11021	P11021	HSPA5	78 kDa glucose-regulated protein	P11021	GRP78_HUMAN	No	NA	Yes	No	Spleen
P11047	P11047	LAMC1	Laminin subunit gamma-1	P11047	LAMC1_HUMAN	No	NA	Yes	No	Spleen
P11142	P11142	HSPA8	Heat shock cognate 71 kDa protein	P11142	HSP7C_HUMAN	Yes	RBC	Yes	No	Spleen
P11216	P11216	PYGB	Glycogen phosphorylase, brain form	P11216	PYGB_HUMAN	No	NA	Yes	No	Spleen
P11226	P11226	MBL2	Mannose-binding protein C	P11226	MBL2_HUMAN	No	NA	Yes	No	Spleen
P11279	P11279	LAMP1	Lysosome-associated membrane glycoprotein 1	P11279	LAMP1_HUMAN	No	NA	Yes	No	Spleen
P11413;P11413-2	P11413;P11413-2	G6PD	Glucose-6-phosphate 1-dehydrogenase;Isoform of P11413, Isoform Long of Glucose-6-phosphate 1-dehydrogenase	P11413;P11413-2	G6PD_HUMAN	No	NA	Yes	No	Spleen
P11717	P11717	IGF2R	Cation-independent mannose-6-phosphate receptor	P11717	MPRI_HUMAN	No	NA	Yes	No	Spleen
P12004	P12004	PCNA	Proliferating cell nuclear antigen	P12004	PCNA_HUMAN	No	NA	Yes	No	Spleen
P12110	P12110	COL6A2	Collagen alpha-2(VI) chain	P12110	CO6A2_HUMAN	No	NA	Yes	No	Spleen
P12111;P12111-2	P12111;P12111-2	COL6A3	Collagen alpha-3(VI) chain;Isoform of P12111, Isoform 2 of Collagen alpha-3(VI) chain	P12111;P12111-2	CO6A3_HUMAN	No	NA	Yes	No	Spleen
P12277	P12277	CKB	Creatine kinase B-type	P12277	KCRB_HUMAN	No	NA	Yes	No	Spleen
P12955	P12955	PEPD	Xaa-Pro dipeptidase	P12955	PEPD_HUMAN	No	NA	Yes	No	Spleen
P13010	P13010	XRCC5	X-ray repair cross-complementing protein 5	P13010	XRCC5_HUMAN	No	NA	Yes	No	Spleen
P13473;P13473-2;P13473-3	P13473;P13473-2;P13473-3	LAMP2	Lysosome-associated membrane glycoprotein 2;Isoform of P13473, Isoform LAMP-2B of Lysosome-associated membrane glycoprotein 2;Isoform of P13473, Isoform LAMP-2C of Lysosome-associated membrane glycoprotein 2	P13473;P13473-2;P13473-3	LAMP2_HUMAN	No	NA	Yes	No	Spleen
P13489	P13489	RNH1	Ribonuclease inhibitor	P13489	RINI_HUMAN	No	NA	Yes	No	Spleen
P13639	P13639	EEF2	Elongation factor 2	P13639	EF2_HUMAN	No	NA	Yes	No	Spleen
P13667	P13667	PDIA4	Protein disulfide-isomerase A4	P13667	PDIA4_HUMAN	No	NA	Yes	No	Spleen
P13671	P13671	C6	Complement component C6	P13671	CO6_HUMAN	No	NA	Yes	No	Spleen
P13796	P13796	LCP1	Plastin-2	P13796	PLSL_HUMAN	No	NA	Yes	No	Spleen
P13797	P13797	PLS3	Plastin-3	P13797	PLST_HUMAN	No	NA	Yes	No	Spleen
P14174	P14174	MIF	Macrophage migration inhibitory factor	P14174	MIF_HUMAN	No	NA	Yes	No	Spleen
P14324;P14324-2	P14324;P14324-2	FDPS	Farnesyl pyrophosphate synthase;Isoform of P14324, Isoform 2 of Farnesyl pyrophosphate synthase	P14324;P14324-2	FPPS_HUMAN	No	NA	Yes	No	Spleen
P14543	P14543	NID1	Nidogen-1	P14543	NID1_HUMAN	No	NA	Yes	No	Spleen
P14618	P14618	PKM	Pyruvate kinase PKM	P14618	KPYM_HUMAN	Yes	Platelet	Yes	No	Spleen
P14625	P14625	HSP90B1	Endoplasmin	P14625	ENPL_HUMAN	No	NA	Yes	No	Spleen
P14866	P14866	HNRNPL	Heterogeneous nuclear ribonucleoprotein L	P14866	HNRPL_HUMAN	No	NA	Yes	No	Spleen
P14923	P14923	JUP	Junction plakoglobin	P14923	PLAK_HUMAN	No	NA	Yes	No	Spleen
P15090	P15090	FABP4	Fatty acid-binding protein, adipocyte	P15090	FABP4_HUMAN	No	NA	Yes	No	Spleen
P15144	P15144	ANPEP	Aminopeptidase N	P15144	AMPN_HUMAN	No	NA	Yes	No	Spleen
P15169	P15169	CPN1	Carboxypeptidase N catalytic chain	P15169	CBPN_HUMAN	No	NA	Yes	No	Spleen
P15170-2;P15170-3	P15170-2;P15170-3	GSPT1	Isoform of P15170, Isoform 2 of Eukaryotic peptide chain release factor GTP-binding subunit ERF3A;Isoform of P15170, Isoform 3 of Eukaryotic peptide chain release factor GTP-binding subunit ERF3A	P15170-2;P15170-3	ERF3A_HUMAN	No	NA	Yes	No	Spleen
P15531;P15531-2	P15531;P15531-2	NME1	Nucleoside diphosphate kinase A;Isoform of P15531, Isoform 2 of Nucleoside diphosphate kinase A	P15531;P15531-2	NDKA_HUMAN	No	NA	Yes	No	Spleen
P15880	P15880	RPS2	40S ribosomal protein S2	P15880	RS2_HUMAN	No	NA	Yes	No	Spleen
P16083;Q5TD07	P16083;Q5TD07	NQO2	Ribosyldihydronicotinamide dehydrogenase [quinone];Isoform of P16083, Ribosyldihydronicotinamide dehydrogenase [quinone]	P16083;Q5TD07	NQO2_HUMAN;Q5TD07_HUMAN	No	NA	Yes	No	Spleen
P16152	P16152	CBR1	Carbonyl reductase [NADPH] 1	P16152	CBR1_HUMAN	No	NA	Yes	No	Spleen
P16188	P16188	HLA-A	Isoform of P01891, HLA class I histocompatibility antigen, A-30 alpha chain	P16188	1A30_HUMAN	No	NA	Yes	No	Spleen
P16190	P16190	HLA-A	Isoform of P01891, HLA class I histocompatibility antigen, A-33 alpha chain	P16190	1A33_HUMAN	No	NA	Yes	No	Spleen
P16402	P16402	HIST1H1D	Histone H1.3	P16402	H13_HUMAN	No	NA	Yes	No	Spleen
P16403	P16403	HIST1H1C	Histone H1.2	P16403	H12_HUMAN	No	NA	Yes	No	Spleen
P16930	P16930	FAH	Fumarylacetoacetase	P16930	FAAA_HUMAN	No	NA	Yes	No	Spleen
P16989;P16989-2	P16989;P16989-2	YBX3	Y-box-binding protein 3;Isoform of P16989, Isoform 2 of Y-box-binding protein 3	P16989;P16989-2	YBOX3_HUMAN	No	NA	Yes	No	Spleen
P17174	P17174	GOT1	Aspartate aminotransferase, cytoplasmic	P17174	AATC_HUMAN	No	NA	Yes	No	Spleen
P17813;P17813-2	P17813;P17813-2	ENG	Endoglin;Isoform of P17813, Isoform Short of Endoglin	P17813;P17813-2	EGLN_HUMAN	No	NA	Yes	No	Spleen
P17931	P17931	LGALS3	Galectin-3	P17931	LEG3_HUMAN	No	NA	Yes	No	Spleen
P17987	P17987	TCP1	T-complex protein 1 subunit alpha	P17987	TCPA_HUMAN	No	NA	Yes	No	Spleen
P18124	P18124	RPL7	60S ribosomal protein L7	P18124	RL7_HUMAN	No	NA	Yes	No	Spleen
P18206;P18206-2	P18206;P18206-2	VCL	Vinculin;Isoform of P18206, Isoform 1 of Vinculin	P18206;P18206-2	VINC_HUMAN	Yes	Platelet	Yes	No	Spleen
P18428	P18428	LBP	Lipopolysaccharide-binding protein	P18428	LBP_HUMAN	No	NA	Yes	No	Spleen
P18669	P18669	PGAM1	Phosphoglycerate mutase 1	P18669	PGAM1_HUMAN	No	NA	Yes	No	Spleen
P18754;P18754-2	P18754;P18754-2	RCC1	Regulator of chromosome condensation;Isoform of P18754, Isoform 2 of Regulator of chromosome condensation	P18754;P18754-2	RCC1_HUMAN	No	NA	Yes	No	Spleen
P19320;P19320-3	P19320;P19320-3	VCAM1	Vascular cell adhesion protein 1;Isoform of P19320, Isoform 3 of Vascular cell adhesion protein 1	P19320;P19320-3	VCAM1_HUMAN	No	NA	Yes	No	Spleen
P19338	P19338	NCL	Nucleolin	P19338	NUCL_HUMAN	No	NA	Yes	No	Spleen
P19652	P19652	ORM2	Alpha-1-acid glycoprotein 2	P19652	A1AG2_HUMAN	No	NA	Yes	No	Spleen
P19827	P19827	ITIH1	Inter-alpha-trypsin inhibitor heavy chain H1	P19827	ITIH1_HUMAN	Yes	Plasma	Yes	No	Spleen
P20073;P20073-2	P20073;P20073-2	ANXA7	Annexin A7;Isoform of P20073, Isoform 2 of Annexin A7	P20073;P20073-2	ANXA7_HUMAN	No	NA	Yes	No	Spleen
P20290;P20290-2	P20290;P20290-2	BTF3	Transcription factor BTF3;Isoform of P20290, Isoform 2 of Transcription factor BTF3	P20290;P20290-2	BTF3_HUMAN	No	NA	Yes	No	Spleen
P20339;P20339-2	P20339;P20339-2	RAB5A	Ras-related protein Rab-5A;Isoform of P20339, Isoform 2 of Ras-related protein Rab-5A	P20339;P20339-2	RAB5A_HUMAN	No	NA	Yes	No	Spleen
P20700	P20700	LMNB1	Lamin-B1	P20700	LMNB1_HUMAN	No	NA	Yes	No	Spleen
P20774	P20774	OGN	Mimecan	P20774	MIME_HUMAN	No	NA	Yes	No	Spleen
P20839;P20839-3;P20839-5;P20839-6;P20839-7	P20839;P20839-3;P20839-5;P20839-6;P20839-7	IMPDH1	Inosine-5'-monophosphate dehydrogenase 1;Isoform of P20839, Isoform 3 of Inosine-5'-monophosphate dehydrogenase 1;Isoform of P20839, Isoform 5 of Inosine-5'-monophosphate dehydrogenase 1;Isoform of P20839, Isoform 6 of Inosine-5'-monophosphate dehydrogenase 1;Isoform of P20839, Isoform 7 of Inosine-5'-monophosphate dehydrogenase 1	P20839;P20839-3;P20839-5;P20839-6;P20839-7	IMDH1_HUMAN	No	NA	Yes	No	Spleen
P21291	P21291	CSRP1	Cysteine and glycine-rich protein 1	P21291	CSRP1_HUMAN	No	NA	Yes	No	Spleen
P21333;P21333-2	P21333;P21333-2	FLNA	Filamin-A;Isoform of P21333, Isoform 2 of Filamin-A	P21333;P21333-2	FLNA_HUMAN	Yes	Platelet	Yes	No	Spleen
P21796	P21796	VDAC1	Voltage-dependent anion-selective channel protein 1	P21796	VDAC1_HUMAN	No	NA	Yes	No	Spleen
P22102	P22102	GART	Trifunctional purine biosynthetic protein adenosine-3	P22102	PUR2_HUMAN	No	NA	Yes	No	Spleen
P22307;P22307-2;P22307-4;P22307-6;P22307-7;P22307-8	P22307;P22307-2;P22307-4;P22307-6;P22307-7;P22307-8	SCP2	Non-specific lipid-transfer protein;Isoform of P22307, Isoform SCP2 of Non-specific lipid-transfer protein;Isoform of P22307, Isoform 4 of Non-specific lipid-transfer protein;Isoform of P22307, Isoform 6 of Non-specific lipid-transfer protein;Isoform of P22307, Isoform 7 of Non-specific lipid-transfer protein;Isoform of P22307, Isoform 8 of Non-specific lipid-transfer protein	P22307;P22307-2;P22307-4;P22307-6;P22307-7;P22307-8	NLTP_HUMAN	No	NA	Yes	No	Spleen
P22314;P22314-2	P22314;P22314-2	UBA1	Ubiquitin-like modifier-activating enzyme 1;Isoform of P22314, Isoform 2 of Ubiquitin-like modifier-activating enzyme 1	P22314;P22314-2	UBA1_HUMAN	No	NA	Yes	No	Spleen
P22392-2;Q32Q12	P22392-2;Q32Q12	NME2;NME1-NME2	Isoform of P22392, Isoform 3 of Nucleoside diphosphate kinase B;Isoform of P22392, Nucleoside diphosphate kinase	P22392-2;Q32Q12	NDKB_HUMAN;Q32Q12_HUMAN	No	NA	Yes	No	Spleen
P22626	P22626	HNRNPA2B1	Heterogeneous nuclear ribonucleoproteins A2/B1	P22626	ROA2_HUMAN	No	NA	Yes	No	Spleen
P22695	P22695	UQCRC2	Cytochrome b-c1 complex subunit 2, mitochondrial	P22695	QCR2_HUMAN	No	NA	Yes	No	Spleen
P22792	P22792	CPN2	Carboxypeptidase N subunit 2	P22792	CPN2_HUMAN	No	NA	Yes	No	Spleen
P22897	P22897	MRC1	Macrophage mannose receptor 1	P22897	MRC1_HUMAN	No	NA	Yes	No	Spleen
P23141;P23141-2;P23141-3	P23141;P23141-2;P23141-3	CES1	Liver carboxylesterase 1;Isoform of P23141, Isoform 2 of Liver carboxylesterase 1;Isoform of P23141, Isoform 3 of Liver carboxylesterase 1	P23141;P23141-2;P23141-3	EST1_HUMAN	No	NA	Yes	No	Spleen
P23142	P23142	FBLN1	Fibulin-1	P23142	FBLN1_HUMAN	No	NA	Yes	No	Spleen
P23246	P23246	SFPQ	Splicing factor, proline- and glutamine-rich	P23246	SFPQ_HUMAN	No	NA	Yes	No	Spleen
P23284	P23284	PPIB	Peptidyl-prolyl cis-trans isomerase B	P23284	PPIB_HUMAN	No	NA	Yes	No	Spleen
P23381	P23381	WARS	Tryptophan--tRNA ligase, cytoplasmic	P23381	SYWC_HUMAN	No	NA	Yes	No	Spleen
P23526	P23526	AHCY	Adenosylhomocysteinase	P23526	SAHH_HUMAN	No	NA	Yes	No	Spleen
P23527	P23527	HIST1H2BO	Histone H2B type 1-O	P23527	H2B1O_HUMAN	No	NA	Yes	No	Spleen
P23528	P23528	CFL1	Cofilin-1	P23528	COF1_HUMAN	Yes	Platelet	Yes	No	Spleen
P24844	P24844	MYL9	Myosin regulatory light polypeptide 9	P24844	MYL9_HUMAN	No	NA	Yes	No	Spleen
P25311	P25311	AZGP1	Zinc-alpha-2-glycoprotein	P25311	ZA2G_HUMAN	No	NA	Yes	No	Spleen
P25398	P25398	RPS12	40S ribosomal protein S12	P25398	RS12_HUMAN	No	NA	Yes	No	Spleen
P25705	P25705	ATP5A1	ATP synthase subunit alpha, mitochondrial	P25705	ATPA_HUMAN	No	NA	Yes	No	Spleen
P25774;P25774-2	P25774;P25774-2	CTSS	Cathepsin S;Isoform of P25774, Isoform 2 of Cathepsin S	P25774;P25774-2	CATS_HUMAN	No	NA	Yes	No	Spleen
P25786;P25786-2	P25786;P25786-2	PSMA1	Proteasome subunit alpha type-1;Isoform of P25786, Isoform Long of Proteasome subunit alpha type-1	P25786;P25786-2	PSA1_HUMAN	No	NA	Yes	No	Spleen
P25788;P25788-2	P25788;P25788-2	PSMA3	Proteasome subunit alpha type-3;Isoform of P25788, Isoform 2 of Proteasome subunit alpha type-3	P25788;P25788-2	PSA3_HUMAN	No	NA	Yes	No	Spleen
P25815	P25815	S100P	Protein S100-P	P25815	S100P_HUMAN	No	NA	Yes	No	Spleen
P26038	P26038	MSN	Moesin	P26038	MOES_HUMAN	No	NA	Yes	No	Spleen
P26373	P26373	RPL13	60S ribosomal protein L13	P26373	RL13_HUMAN	No	NA	Yes	No	Spleen
P26447	P26447	S100A4	Protein S100-A4	P26447	S10A4_HUMAN	No	NA	Yes	No	Spleen
P26572	P26572	MGAT1	Alpha-1,3-mannosyl-glycoprotein 2-beta-N-acetylglucosaminyltransferase	P26572	MGAT1_HUMAN	No	NA	Yes	No	Spleen
P26599;P26599-2;P26599-3	P26599;P26599-2;P26599-3	PTBP1	Polypyrimidine tract-binding protein 1;Isoform of P26599, Isoform 2 of Polypyrimidine tract-binding protein 1;Isoform of P26599, Isoform 3 of Polypyrimidine tract-binding protein 1	P26599;P26599-2;P26599-3	PTBP1_HUMAN	No	NA	Yes	No	Spleen
P26639;P26639-2	P26639;P26639-2	TARS	Threonine--tRNA ligase, cytoplasmic;Isoform of P26639, Isoform 2 of Threonine--tRNA ligase, cytoplasmic	P26639;P26639-2	SYTC_HUMAN	No	NA	Yes	No	Spleen
P26641	P26641	EEF1G	Elongation factor 1-gamma	P26641	EF1G_HUMAN	No	NA	Yes	No	Spleen
P27169	P27169	PON1	Serum paraoxonase/arylesterase 1	P27169	PON1_HUMAN	Yes	Plasma	Yes	No	Spleen
P27348	P27348	YWHAQ	14-3-3 protein theta	P27348	1433T_HUMAN	No	NA	Yes	No	Spleen
P27482	P27482	CALML3	Calmodulin-like protein 3	P27482	CALL3_HUMAN	No	NA	Yes	No	Spleen
P27487	P27487	DPP4	Dipeptidyl peptidase 4	P27487	DPP4_HUMAN	No	NA	Yes	No	Spleen
P27797	P27797	CALR	Calreticulin	P27797	CALR_HUMAN	No	NA	Yes	No	Spleen
P27824;P27824-2	P27824;P27824-2	CANX	Calnexin;Isoform of P27824, Isoform 2 of Calnexin	P27824;P27824-2	CALX_HUMAN	No	NA	Yes	No	Spleen
P28066	P28066	PSMA5	Proteasome subunit alpha type-5	P28066	PSA5_HUMAN	No	NA	Yes	No	Spleen
P28072	P28072	PSMB6	Proteasome subunit beta type-6	P28072	PSB6_HUMAN	No	NA	Yes	No	Spleen
P28074	P28074	PSMB5	Proteasome subunit beta type-5	P28074	PSB5_HUMAN	No	NA	Yes	No	Spleen
P28288;P28288-2	P28288;P28288-2	ABCD3	ATP-binding cassette sub-family D member 3;Isoform of P28288, Isoform 2 of ATP-binding cassette sub-family D member 3	P28288;P28288-2	ABCD3_HUMAN	No	NA	Yes	No	Spleen
P29353;P29353-2;P29353-3;P29353-5;P29353-6;P29353-7;P98077;X6R6D0	P29353;P29353-2;P29353-3;P29353-5;P29353-6;P29353-7;P98077;X6R6D0	SHC1;SHC1;SHC1;SHC1;SHC1;SHC1;SHC2;SHC1	SHC-transforming protein 1;Isoform of P29353, Isoform p52Shc of SHC-transforming protein 1;Isoform of P29353, Isoform p46Shc of SHC-transforming protein 1;Isoform of P29353, Isoform 5 of SHC-transforming protein 1;Isoform of P29353, Isoform 6 of SHC-transforming protein 1;Isoform of P29353, Isoform 7 of SHC-transforming protein 1;SHC-transforming protein 2;Isoform of P29353, SHC-transforming protein 1	P29353;P29353-2;P29353-3;P29353-5;P29353-6;P29353-7;P98077;X6R6D0	SHC1_HUMAN;SHC1_HUMAN;SHC1_HUMAN;SHC1_HUMAN;SHC1_HUMAN;SHC1_HUMAN;SHC2_HUMAN;X6R6D0_HUMAN	No	NA	Yes	No	Spleen
P29401;P29401-2	P29401;P29401-2	TKT	Transketolase;Isoform of P29401, Isoform 2 of Transketolase	P29401;P29401-2	TKT_HUMAN	No	NA	Yes	No	Spleen
P29622	P29622	SERPINA4	Kallistatin	P29622	KAIN_HUMAN	No	NA	Yes	No	Spleen
P29692	P29692	EEF1D	Elongation factor 1-delta	P29692	EF1D_HUMAN	No	NA	Yes	No	Spleen
P30038	P30038	ALDH4A1	Delta-1-pyrroline-5-carboxylate dehydrogenase, mitochondrial	P30038	AL4A1_HUMAN	No	NA	Yes	No	Spleen
P30040	P30040	ERP29	Endoplasmic reticulum resident protein 29	P30040	ERP29_HUMAN	No	NA	Yes	No	Spleen
P30041	P30041	PRDX6	Peroxiredoxin-6	P30041	PRDX6_HUMAN	Yes	RBC	Yes	No	Spleen
P30043	P30043	BLVRB	Flavin reductase (NADPH)	P30043	BLVRB_HUMAN	Yes	RBC	Yes	No	Spleen
P30044;P30044-2	P30044;P30044-2	PRDX5	Peroxiredoxin-5, mitochondrial;Isoform of P30044, Isoform Cytoplasmic+peroxisomal of Peroxiredoxin-5, mitochondrial	P30044;P30044-2	PRDX5_HUMAN	No	NA	Yes	No	Spleen
P30049	P30049	ATP5D	ATP synthase subunit delta, mitochondrial	P30049	ATPD_HUMAN	No	NA	Yes	No	Spleen
P30050	P30050	RPL12	60S ribosomal protein L12	P30050	RL12_HUMAN	No	NA	Yes	No	Spleen
P30086	P30086	PEBP1	Phosphatidylethanolamine-binding protein 1	P30086	PEBP1_HUMAN	No	NA	Yes	No	Spleen
P30101	P30101	PDIA3	Protein disulfide-isomerase A3	P30101	PDIA3_HUMAN	No	NA	Yes	No	Spleen
P30453;P30457	P30453;P30457	HLA-A	Isoform of P01891, HLA class I histocompatibility antigen, A-34 alpha chain;Isoform of P01891, HLA class I histocompatibility antigen, A-66 alpha chain	P30453;P30457	1A34_HUMAN;1A66_HUMAN	No	NA	Yes	No	Spleen
P30460	P30460	HLA-B	Isoform of Q31612, HLA class I histocompatibility antigen, B-8 alpha chain	P30460	1B08_HUMAN	No	NA	Yes	No	Spleen
P30466	P30466	HLA-B	Isoform of Q31612, HLA class I histocompatibility antigen, B-18 alpha chain	P30466	1B18_HUMAN	No	NA	Yes	No	Spleen
P30481	P30481	HLA-B	Isoform of Q31612, HLA class I histocompatibility antigen, B-44 alpha chain	P30481	1B44_HUMAN	No	NA	Yes	No	Spleen
P30486;Q31610	P30486;Q31610	HLA-B	Isoform of Q31612, HLA class I histocompatibility antigen, B-48 alpha chain;Isoform of Q31612, HLA class I histocompatibility antigen, B-81 alpha chain	P30486;Q31610	1B48_HUMAN;1B81_HUMAN	No	NA	Yes	No	Spleen
P30504	P30504	HLA-C	Isoform of Q95604, HLA class I histocompatibility antigen, Cw-4 alpha chain	P30504	1C04_HUMAN	No	NA	Yes	No	Spleen
P30740	P30740	SERPINB1	Leukocyte elastase inhibitor	P30740	ILEU_HUMAN	No	NA	Yes	No	Spleen
P30837	P30837	ALDH1B1	Aldehyde dehydrogenase X, mitochondrial	P30837	AL1B1_HUMAN	No	NA	Yes	No	Spleen
P31150	P31150	GDI1	Rab GDP dissociation inhibitor alpha	P31150	GDIA_HUMAN	No	NA	Yes	No	Spleen
P31327;P31327-3	P31327;P31327-3	CPS1	Carbamoyl-phosphate synthase [ammonia], mitochondrial;Isoform of P31327, Isoform 3 of Carbamoyl-phosphate synthase [ammonia], mitochondrial	P31327;P31327-3	CPSM_HUMAN	No	NA	Yes	No	Spleen
P31944	P31944	CASP14	Caspase-14	P31944	CASPE_HUMAN	No	NA	Yes	No	Spleen
P31946;P31946-2	P31946;P31946-2	YWHAB	14-3-3 protein beta/alpha;Isoform of P31946, Isoform Short of 14-3-3 protein beta/alpha	P31946;P31946-2	1433B_HUMAN	No	NA	Yes	No	Spleen
P31948;P31948-2	P31948;P31948-2	STIP1	Stress-induced-phosphoprotein 1;Isoform of P31948, Isoform 2 of Stress-induced-phosphoprotein 1	P31948;P31948-2	STIP1_HUMAN	No	NA	Yes	No	Spleen
P31949	P31949	S100A11	Protein S100-A11	P31949	S10AB_HUMAN	No	NA	Yes	No	Spleen
P32119	P32119	PRDX2	Peroxiredoxin-2	P32119	PRDX2_HUMAN	Yes	RBC	Yes	No	Spleen
P33908	P33908	MAN1A1	Mannosyl-oligosaccharide 1,2-alpha-mannosidase IA	P33908	MA1A1_HUMAN	Yes	Coagulation_Down	Yes	No	Spleen
P35232	P35232	PHB	Prohibitin	P35232	PHB_HUMAN	No	NA	Yes	No	Spleen
P35579	P35579	MYH9	Myosin-9	P35579	MYH9_HUMAN	Yes	Platelet	Yes	No	Spleen
P36578	P36578	RPL4	60S ribosomal protein L4	P36578	RL4_HUMAN	No	NA	Yes	No	Spleen
P36955	P36955	SERPINF1	Pigment epithelium-derived factor	P36955	PEDF_HUMAN	No	NA	Yes	No	Spleen
P37108	P37108	SRP14	Signal recognition particle 14 kDa protein	P37108	SRP14_HUMAN	No	NA	Yes	No	Spleen
P37802;P37802-2	P37802;P37802-2	TAGLN2	Transgelin-2;Isoform of P37802, Isoform 2 of Transgelin-2	P37802;P37802-2	TAGL2_HUMAN	Yes	Platelet	Yes	No	Spleen
P37837	P37837	TALDO1	Transaldolase	P37837	TALDO_HUMAN	No	NA	Yes	No	Spleen
P38117;P38117-2	P38117;P38117-2	ETFB	Electron transfer flavoprotein subunit beta;Isoform of P38117, Isoform 2 of Electron transfer flavoprotein subunit beta	P38117;P38117-2	ETFB_HUMAN	No	NA	Yes	No	Spleen
P38646	P38646	HSPA9	Stress-70 protein, mitochondrial	P38646	GRP75_HUMAN	No	NA	Yes	No	Spleen
P38919	P38919	EIF4A3	Eukaryotic initiation factor 4A-III	P38919	IF4A3_HUMAN	No	NA	Yes	No	Spleen
P39019	P39019	RPS19	40S ribosomal protein S19	P39019	RS19_HUMAN	No	NA	Yes	No	Spleen
P39023	P39023	RPL3	60S ribosomal protein L3	P39023	RL3_HUMAN	No	NA	Yes	No	Spleen
P39060;P39060-1;P39060-2	P39060;P39060-1;P39060-2	COL18A1	Collagen alpha-1(XVIII) chain;Isoform of P39060, Isoform 2 of Collagen alpha-1(XVIII) chain;Isoform of P39060, Isoform 3 of Collagen alpha-1(XVIII) chain	P39060;P39060-1;P39060-2	COIA1_HUMAN	No	NA	Yes	No	Spleen
P40197	P40197	GP5	Platelet glycoprotein V	P40197	GPV_HUMAN	Yes	Coagulation_Down	Yes	No	Spleen
P40227	P40227	CCT6A	T-complex protein 1 subunit zeta	P40227	TCPZ_HUMAN	No	NA	Yes	No	Spleen
P40925;P40925-3	P40925;P40925-3	MDH1	Malate dehydrogenase, cytoplasmic;Isoform of P40925, Isoform 3 of Malate dehydrogenase, cytoplasmic	P40925;P40925-3	MDHC_HUMAN	No	NA	Yes	No	Spleen
P40926	P40926	MDH2	Malate dehydrogenase, mitochondrial	P40926	MDHM_HUMAN	No	NA	Yes	No	Spleen
P40939	P40939	HADHA	Trifunctional enzyme subunit alpha, mitochondrial	P40939	ECHA_HUMAN	No	NA	Yes	No	Spleen
P41250	P41250	GARS	Glycine--tRNA ligase	P41250	SYG_HUMAN	No	NA	Yes	No	Spleen
P42126;P42126-2	P42126;P42126-2	ECI1	Enoyl-CoA delta isomerase 1, mitochondrial;Isoform of P42126, Isoform 2 of Enoyl-CoA delta isomerase 1, mitochondrial	P42126;P42126-2	ECI1_HUMAN	No	NA	Yes	No	Spleen
P42166	P42166	TMPO	Lamina-associated polypeptide 2, isoform alpha	P42166	LAP2A_HUMAN	No	NA	Yes	No	Spleen
P42677	P42677	RPS27	40S ribosomal protein S27	P42677	RS27_HUMAN	No	NA	Yes	No	Spleen
P42765	P42765	ACAA2	3-ketoacyl-CoA thiolase, mitochondrial	P42765	THIM_HUMAN	No	NA	Yes	No	Spleen
P42766	P42766	RPL35	60S ribosomal protein L35	P42766	RL35_HUMAN	No	NA	Yes	No	Spleen
P43121	P43121	MCAM	Cell surface glycoprotein MUC18	P43121	MUC18_HUMAN	No	NA	Yes	No	Spleen
P43652	P43652	AFM	Afamin	P43652	AFAM_HUMAN	No	NA	Yes	No	Spleen
P46777	P46777	RPL5	60S ribosomal protein L5	P46777	RL5_HUMAN	No	NA	Yes	No	Spleen
P46778	P46778	RPL21	60S ribosomal protein L21	P46778	RL21_HUMAN	No	NA	Yes	No	Spleen
P46781	P46781	RPS9	40S ribosomal protein S9	P46781	RS9_HUMAN	No	NA	Yes	No	Spleen
P46783	P46783	RPS10	40S ribosomal protein S10	P46783	RS10_HUMAN	No	NA	Yes	No	Spleen
P46940	P46940	IQGAP1	Ras GTPase-activating-like protein IQGAP1	P46940	IQGA1_HUMAN	No	NA	Yes	No	Spleen
P47755	P47755	CAPZA2	F-actin-capping protein subunit alpha-2	P47755	CAZA2_HUMAN	No	NA	Yes	No	Spleen
P47914	P47914	RPL29	60S ribosomal protein L29	P47914	RL29_HUMAN	No	NA	Yes	No	Spleen
P47929	P47929	LGALS7	Galectin-7	P47929	LEG7_HUMAN	No	NA	Yes	No	Spleen
P48047	P48047	ATP5O	ATP synthase subunit O, mitochondrial	P48047	ATPO_HUMAN	No	NA	Yes	No	Spleen
P48163	P48163	ME1	NADP-dependent malic enzyme	P48163	MAOX_HUMAN	No	NA	Yes	No	Spleen
P48595	P48595	SERPINB10	Serpin B10	P48595	SPB10_HUMAN	No	NA	Yes	No	Spleen
P49327	P49327	FASN	Fatty acid synthase	P49327	FAS_HUMAN	No	NA	Yes	No	Spleen
P49368	P49368	CCT3	T-complex protein 1 subunit gamma	P49368	TCPG_HUMAN	No	NA	Yes	No	Spleen
P49588;P49588-2	P49588;P49588-2	AARS	Alanine--tRNA ligase, cytoplasmic;Isoform of P49588, Isoform 2 of Alanine--tRNA ligase, cytoplasmic	P49588;P49588-2	SYAC_HUMAN	No	NA	Yes	No	Spleen
P49721	P49721	PSMB2	Proteasome subunit beta type-2	P49721	PSB2_HUMAN	No	NA	Yes	No	Spleen
P49773	P49773	HINT1	Histidine triad nucleotide-binding protein 1	P49773	HINT1_HUMAN	No	NA	Yes	No	Spleen
P50395	P50395	GDI2	Rab GDP dissociation inhibitor beta	P50395	GDIB_HUMAN	No	NA	Yes	No	Spleen
P50502	P50502	ST13	Hsc70-interacting protein	P50502	F10A1_HUMAN	No	NA	Yes	No	Spleen
P50914	P50914	RPL14	60S ribosomal protein L14	P50914	RL14_HUMAN	No	NA	Yes	No	Spleen
P50990	P50990	CCT8	T-complex protein 1 subunit theta	P50990	TCPQ_HUMAN	No	NA	Yes	No	Spleen
P50991	P50991	CCT4	T-complex protein 1 subunit delta	P50991	TCPD_HUMAN	No	NA	Yes	No	Spleen
P51148;P51148-2	P51148;P51148-2	RAB5C	Ras-related protein Rab-5C;Isoform of P51148, Isoform 2 of Ras-related protein Rab-5C	P51148;P51148-2	RAB5C_HUMAN	No	NA	Yes	No	Spleen
P51153	P51153	RAB13	Ras-related protein Rab-13	P51153	RAB13_HUMAN	No	NA	Yes	No	Spleen
P51858	P51858	HDGF	Hepatoma-derived growth factor	P51858	HDGF_HUMAN	No	NA	Yes	No	Spleen
P51884	P51884	LUM	Lumican	P51884	LUM_HUMAN	No	NA	Yes	No	Spleen
P52209;P52209-2	P52209;P52209-2	PGD	6-phosphogluconate dehydrogenase, decarboxylating;Isoform of P52209, Isoform 2 of 6-phosphogluconate dehydrogenase, decarboxylating	P52209;P52209-2	6PGD_HUMAN	No	NA	Yes	No	Spleen
P52597	P52597	HNRNPF	Heterogeneous nuclear ribonucleoprotein F	P52597	HNRPF_HUMAN	No	NA	Yes	No	Spleen
P52907	P52907	CAPZA1	F-actin-capping protein subunit alpha-1	P52907	CAZA1_HUMAN	No	NA	Yes	No	Spleen
P53396	P53396	ACLY	ATP-citrate synthase	P53396	ACLY_HUMAN	No	NA	Yes	No	Spleen
P53597	P53597	SUCLG1	Succinyl-CoA ligase [ADP/GDP-forming] subunit alpha, mitochondrial	P53597	SUCA_HUMAN	No	NA	Yes	No	Spleen
P53618	P53618	COPB1	Coatomer subunit beta	P53618	COPB_HUMAN	No	NA	Yes	No	Spleen
P53634	P53634	CTSC	Dipeptidyl peptidase 1	P53634	CATC_HUMAN	No	NA	Yes	No	Spleen
P54289;P54289-2;P54289-3;P54289-4;P54289-5	P54289;P54289-2;P54289-3;P54289-4;P54289-5	CACNA2D1	Voltage-dependent calcium channel subunit alpha-2/delta-1;Isoform of P54289, Isoform 2 of Voltage-dependent calcium channel subunit alpha-2/delta-1;Isoform of P54289, Isoform 3 of Voltage-dependent calcium channel subunit alpha-2/delta-1;Isoform of P54289, Isoform 4 of Voltage-dependent calcium channel subunit alpha-2/delta-1;Isoform of P54289, Isoform 5 of Voltage-dependent calcium channel subunit alpha-2/delta-1	P54289;P54289-2;P54289-3;P54289-4;P54289-5	CA2D1_HUMAN	No	NA	Yes	No	Spleen
P54802	P54802	NAGLU	Alpha-N-acetylglucosaminidase	P54802	ANAG_HUMAN	No	NA	Yes	No	Spleen
P55058;P55058-2;P55058-3	P55058;P55058-2;P55058-3	PLTP	Phospholipid transfer protein;Isoform of P55058, Isoform 2 of Phospholipid transfer protein;Isoform of P55058, Isoform 3 of Phospholipid transfer protein	P55058;P55058-2;P55058-3	PLTP_HUMAN	No	NA	Yes	No	Spleen
P55060;P55060-3	P55060;P55060-3	CSE1L	Exportin-2;Isoform of P55060, Isoform 3 of Exportin-2	P55060;P55060-3	XPO2_HUMAN	No	NA	Yes	No	Spleen
P55072	P55072	VCP	Transitional endoplasmic reticulum ATPase	P55072	TERA_HUMAN	No	NA	Yes	No	Spleen
P55263;P55263-2	P55263;P55263-2	ADK	Adenosine kinase;Isoform of P55263, Isoform 2 of Adenosine kinase	P55263;P55263-2	ADK_HUMAN	No	NA	Yes	No	Spleen
P55268	P55268	LAMB2	Laminin subunit beta-2	P55268	LAMB2_HUMAN	No	NA	Yes	No	Spleen
P55795	P55795	HNRNPH2	Heterogeneous nuclear ribonucleoprotein H2	P55795	HNRH2_HUMAN	No	NA	Yes	No	Spleen
P56199	P56199	ITGA1	Integrin alpha-1	P56199	ITA1_HUMAN	No	NA	Yes	No	Spleen
P58107	P58107	EPPK1	Epiplakin	P58107	EPIPL_HUMAN	No	NA	Yes	No	Spleen
P60174;P60174-1	P60174;P60174-1	TPI1	Triosephosphate isomerase;Isoform of P60174, Isoform 2 of Triosephosphate isomerase	P60174;P60174-1	TPIS_HUMAN	Yes	RBC	Yes	No	Spleen
P60228	P60228	EIF3E	Eukaryotic translation initiation factor 3 subunit E	P60228	EIF3E_HUMAN	No	NA	Yes	No	Spleen
P60709	P60709	ACTB	Actin, cytoplasmic 1	P60709	ACTB_HUMAN	Yes	RBC	Yes	No	Spleen
P60842	P60842	EIF4A1	Eukaryotic initiation factor 4A-I	P60842	IF4A1_HUMAN	No	NA	Yes	No	Spleen
P60866;P60866-2	P60866;P60866-2	RPS20	40S ribosomal protein S20;Isoform of P60866, Isoform 2 of 40S ribosomal protein S20	P60866;P60866-2	RS20_HUMAN	No	NA	Yes	No	Spleen
P61006	P61006	RAB8A	Ras-related protein Rab-8A	P61006	RAB8A_HUMAN	No	NA	Yes	No	Spleen
P61020	P61020	RAB5B	Ras-related protein Rab-5B	P61020	RAB5B_HUMAN	No	NA	Yes	No	Spleen
P61026	P61026	RAB10	Ras-related protein Rab-10	P61026	RAB10_HUMAN	No	NA	Yes	No	Spleen
P61088	P61088	UBE2N	Ubiquitin-conjugating enzyme E2 N	P61088	UBE2N_HUMAN	No	NA	Yes	No	Spleen
P61204;P84077	P61204;P84077	ARF3;ARF1	ADP-ribosylation factor 3;ADP-ribosylation factor 1	P61204;P84077	ARF3_HUMAN;ARF1_HUMAN	No	NA	Yes	No	Spleen
P61247	P61247	RPS3A	40S ribosomal protein S3a	P61247	RS3A_HUMAN	No	NA	Yes	No	Spleen
P61604	P61604	HSPE1	10 kDa heat shock protein, mitochondrial	P61604	CH10_HUMAN	No	NA	Yes	No	Spleen
P61626	P61626	LYZ	Lysozyme C	P61626	LYSC_HUMAN	No	NA	Yes	No	Spleen
P61978-3	P61978-3	HNRNPK	Isoform of P61978, Isoform 3 of Heterogeneous nuclear ribonucleoprotein K	P61978-3	HNRPK_HUMAN	No	NA	Yes	No	Spleen
P61981	P61981	YWHAG	14-3-3 protein gamma	P61981	1433G_HUMAN	No	NA	Yes	No	Spleen
P62081	P62081	RPS7	40S ribosomal protein S7	P62081	RS7_HUMAN	No	NA	Yes	No	Spleen
P62136	P62136	PPP1CA	Serine/threonine-protein phosphatase PP1-alpha catalytic subunit	P62136	PP1A_HUMAN	No	NA	Yes	No	Spleen
P62140	P62140	PPP1CB	Serine/threonine-protein phosphatase PP1-beta catalytic subunit	P62140	PP1B_HUMAN	No	NA	Yes	No	Spleen
P62241;Q5JR95	P62241;Q5JR95	RPS8	40S ribosomal protein S8;Isoform of P62241, 40S ribosomal protein S8	P62241;Q5JR95	RS8_HUMAN;Q5JR95_HUMAN	No	NA	Yes	No	Spleen
P62249	P62249	RPS16	40S ribosomal protein S16	P62249	RS16_HUMAN	No	NA	Yes	No	Spleen
P62258	P62258	YWHAE	14-3-3 protein epsilon	P62258	1433E_HUMAN	No	NA	Yes	No	Spleen
P62263	P62263	RPS14	40S ribosomal protein S14	P62263	RS14_HUMAN	No	NA	Yes	No	Spleen
P62266	P62266	RPS23	40S ribosomal protein S23	P62266	RS23_HUMAN	No	NA	Yes	No	Spleen
P62269	P62269	RPS18	40S ribosomal protein S18	P62269	RS18_HUMAN	No	NA	Yes	No	Spleen
P62277	P62277	RPS13	40S ribosomal protein S13	P62277	RS13_HUMAN	No	NA	Yes	No	Spleen
P62328	P62328	TMSB4X	Thymosin beta-4	P62328	TYB4_HUMAN	Yes	Platelet	Yes	No	Spleen
P62424	P62424	RPL7A	60S ribosomal protein L7a	P62424	RL7A_HUMAN	No	NA	Yes	No	Spleen
P62701	P62701	RPS4X	40S ribosomal protein S4, X isoform	P62701	RS4X_HUMAN	No	NA	Yes	No	Spleen
P62736	P62736	ACTA2	Actin, aortic smooth muscle	P62736	ACTA_HUMAN	No	NA	Yes	No	Spleen
P62753	P62753	RPS6	40S ribosomal protein S6	P62753	RS6_HUMAN	No	NA	Yes	No	Spleen
P62805	P62805	HIST1H4A	Histone H4	P62805	H4_HUMAN	No	NA	Yes	No	Spleen
P62820	P62820	RAB1A	Ras-related protein Rab-1A	P62820	RAB1A_HUMAN	No	NA	Yes	No	Spleen
P62851	P62851	RPS25	40S ribosomal protein S25	P62851	RS25_HUMAN	No	NA	Yes	No	Spleen
P62854	P62854	RPS26	40S ribosomal protein S26	P62854	RS26_HUMAN	No	NA	Yes	No	Spleen
P62857	P62857	RPS28	40S ribosomal protein S28	P62857	RS28_HUMAN	No	NA	Yes	No	Spleen
P62873;P62873-2	P62873;P62873-2	GNB1	Guanine nucleotide-binding protein G(I)/G(S)/G(T) subunit beta-1;Isoform of P62873, Isoform 2 of Guanine nucleotide-binding protein G(I)/G(S)/G(T) subunit beta-1	P62873;P62873-2	GBB1_HUMAN	No	NA	Yes	No	Spleen
P62879	P62879	GNB2	Guanine nucleotide-binding protein G(I)/G(S)/G(T) subunit beta-2	P62879	GBB2_HUMAN	No	NA	Yes	No	Spleen
P62891;Q59GN2	P62891;Q59GN2	RPL39;RPL39P5	60S ribosomal protein L39;Putative 60S ribosomal protein L39-like 5	P62891;Q59GN2	RL39_HUMAN;R39L5_HUMAN	No	NA	Yes	No	Spleen
P62899	P62899	RPL31	60S ribosomal protein L31	P62899	RL31_HUMAN	No	NA	Yes	No	Spleen
P62906	P62906	RPL10A	60S ribosomal protein L10a	P62906	RL10A_HUMAN	No	NA	Yes	No	Spleen
P62913;P62913-2	P62913;P62913-2	RPL11	60S ribosomal protein L11;Isoform of P62913, Isoform 2 of 60S ribosomal protein L11	P62913;P62913-2	RL11_HUMAN	No	NA	Yes	No	Spleen
P62917	P62917	RPL8	60S ribosomal protein L8	P62917	RL8_HUMAN	No	NA	Yes	No	Spleen
P62937	P62937	PPIA	Peptidyl-prolyl cis-trans isomerase A	P62937	PPIA_HUMAN	No	NA	Yes	No	Spleen
P62993	P62993	GRB2	Growth factor receptor-bound protein 2	P62993	GRB2_HUMAN	No	NA	Yes	No	Spleen
P63104	P63104	YWHAZ	14-3-3 protein zeta/delta	P63104	1433Z_HUMAN	Yes	Platelet	Yes	No	Spleen
P63244	P63244	GNB2L1	Guanine nucleotide-binding protein subunit beta-2-like 1	P63244	GBLP_HUMAN	No	NA	Yes	No	Spleen
P63313	P63313	TMSB10	Thymosin beta-10	P63313	TYB10_HUMAN	No	NA	Yes	No	Spleen
P67809	P67809	YBX1	Nuclease-sensitive element-binding protein 1	P67809	YBOX1_HUMAN	No	NA	Yes	No	Spleen
P67936	P67936	TPM4	Tropomyosin alpha-4 chain	P67936	TPM4_HUMAN	Yes	Platelet	Yes	No	Spleen
P68104;Q5VTE0	P68104;Q5VTE0	EEF1A1;EEF1A1P5	Elongation factor 1-alpha 1;Putative elongation factor 1-alpha-like 3	P68104;Q5VTE0	EF1A1_HUMAN;EF1A3_HUMAN	No	NA	Yes	No	Spleen
P68133	P68133	ACTA1	Actin, alpha skeletal muscle	P68133	ACTS_HUMAN	No	NA	Yes	No	Spleen
P68363	P68363	TUBA1B	Tubulin alpha-1B chain	P68363	TBA1B_HUMAN	Yes	Platelet	Yes	No	Spleen
P68366;P68366-2	P68366;P68366-2	TUBA4A	Tubulin alpha-4A chain;Isoform of P68366, Isoform 2 of Tubulin alpha-4A chain	P68366;P68366-2	TBA4A_HUMAN	No	NA	Yes	No	Spleen
P68371	P68371	TUBB4B	Tubulin beta-4B chain	P68371	TBB4B_HUMAN	Yes	Platelet	Yes	No	Spleen
P68871	P68871	HBB	Hemoglobin subunit beta	P68871	HBB_HUMAN	Yes	RBC	Yes	No	Spleen
P69905	P69905	HBA1	Hemoglobin subunit alpha	P69905	HBA_HUMAN	Yes	RBC	Yes	No	Spleen
P78371	P78371	CCT2	T-complex protein 1 subunit beta	P78371	TCPB_HUMAN	No	NA	Yes	No	Spleen
P78417	P78417	GSTO1	Glutathione S-transferase omega-1	P78417	GSTO1_HUMAN	No	NA	Yes	No	Spleen
P78527	P78527	PRKDC	DNA-dependent protein kinase catalytic subunit	P78527	PRKDC_HUMAN	No	NA	Yes	No	Spleen
P80108	P80108	GPLD1	Phosphatidylinositol-glycan-specific phospholipase D	P80108	PHLD_HUMAN	Yes	Coagulation_UP	Yes	No	Spleen
P80723	P80723	BASP1	Brain acid soluble protein 1	P80723	BASP1_HUMAN	No	NA	Yes	No	Spleen
P80748	P80748		Ig lambda chain V-III region LOI	P80748	LV302_HUMAN	No	NA	No	Yes	Spleen
P81605;P81605-2	P81605;P81605-2	DCD	Dermcidin;Isoform of P81605, Isoform 2 of Dermcidin	P81605;P81605-2	DCD_HUMAN	No	NA	Yes	No	Spleen
P84085	P84085	ARF5	ADP-ribosylation factor 5	P84085	ARF5_HUMAN	No	NA	Yes	No	Spleen
P84090	P84090	ERH	Enhancer of rudimentary homolog	P84090	ERH_HUMAN	No	NA	Yes	No	Spleen
P98082;P98082-2;P98082-3	P98082;P98082-2;P98082-3	DAB2	Disabled homolog 2;Isoform of P98082, Isoform 2 of Disabled homolog 2;Isoform of P98082, Isoform 3 of Disabled homolog 2	P98082;P98082-2;P98082-3	DAB2_HUMAN	No	NA	Yes	No	Spleen
P98160	P98160	HSPG2	Basement membrane-specific heparan sulfate proteoglycan core protein	P98160	PGBM_HUMAN	Yes	Coagulation_UP	Yes	No	Spleen
Q00839	Q00839	HNRNPU	Heterogeneous nuclear ribonucleoprotein U	Q00839	HNRPU_HUMAN	No	NA	Yes	No	Spleen
Q01081	Q01081	U2AF1	Splicing factor U2AF 35 kDa subunit	Q01081	U2AF1_HUMAN	No	NA	Yes	No	Spleen
Q01105	Q01105	SET	Protein SET	Q01105	SET_HUMAN	No	NA	Yes	No	Spleen
Q01459	Q01459	CTBS	Di-N-acetylchitobiase	Q01459	DIAC_HUMAN	No	NA	Yes	No	Spleen
Q01469	Q01469	FABP5	Fatty acid-binding protein, epidermal	Q01469	FABP5_HUMAN	No	NA	Yes	No	Spleen
Q01518	Q01518	CAP1	Adenylyl cyclase-associated protein 1	Q01518	CAP1_HUMAN	No	NA	Yes	No	Spleen
Q02252;Q02252-2	Q02252;Q02252-2	ALDH6A1	Methylmalonate-semialdehyde dehydrogenase [acylating], mitochondrial;Isoform of Q02252, Isoform 2 of Methylmalonate-semialdehyde dehydrogenase [acylating], mitochondrial	Q02252;Q02252-2	MMSA_HUMAN	No	NA	Yes	No	Spleen
Q02790	Q02790	FKBP4	Peptidyl-prolyl cis-trans isomerase FKBP4	Q02790	FKBP4_HUMAN	No	NA	Yes	No	Spleen
Q02818	Q02818	NUCB1	Nucleobindin-1	Q02818	NUCB1_HUMAN	No	NA	Yes	No	Spleen
Q02878	Q02878	RPL6	60S ribosomal protein L6	Q02878	RL6_HUMAN	No	NA	Yes	No	Spleen
Q03154	Q03154	ACY1	Aminoacylase-1	Q03154	ACY1_HUMAN	No	NA	Yes	No	Spleen
Q04837	Q04837	SSBP1	Single-stranded DNA-binding protein, mitochondrial	Q04837	SSBP_HUMAN	No	NA	Yes	No	Spleen
Q04917	Q04917	YWHAH	14-3-3 protein eta	Q04917	1433F_HUMAN	No	NA	Yes	No	Spleen
Q04941	Q04941	PLP2	Proteolipid protein 2	Q04941	PLP2_HUMAN	No	NA	Yes	No	Spleen
Q05639	Q05639	EEF1A2	Elongation factor 1-alpha 2	Q05639	EF1A2_HUMAN	No	NA	Yes	No	Spleen
Q06033;Q06033-2	Q06033;Q06033-2	ITIH3	Inter-alpha-trypsin inhibitor heavy chain H3;Isoform of Q06033, Isoform 2 of Inter-alpha-trypsin inhibitor heavy chain H3	Q06033;Q06033-2	ITIH3_HUMAN	No	NA	Yes	No	Spleen
Q06830	Q06830	PRDX1	Peroxiredoxin-1	Q06830	PRDX1_HUMAN	No	NA	Yes	No	Spleen
Q07075	Q07075	ENPEP	Glutamyl aminopeptidase	Q07075	AMPE_HUMAN	No	NA	Yes	No	Spleen
Q07666	Q07666	KHDRBS1	KH domain-containing, RNA-binding, signal transduction-associated protein 1	Q07666	KHDR1_HUMAN	No	NA	Yes	No	Spleen
Q07954	Q07954	LRP1	Prolow-density lipoprotein receptor-related protein 1	Q07954	LRP1_HUMAN	No	NA	Yes	No	Spleen
Q08211	Q08211	DHX9	ATP-dependent RNA helicase A	Q08211	DHX9_HUMAN	No	NA	Yes	No	Spleen
Q08380	Q08380	LGALS3BP	Galectin-3-binding protein	Q08380	LG3BP_HUMAN	No	NA	Yes	No	Spleen
Q09666	Q09666	AHNAK	Neuroblast differentiation-associated protein AHNAK	Q09666	AHNK_HUMAN	No	NA	Yes	No	Spleen
Q12805;Q12805-2;Q12805-3;Q12805-4;Q12805-5	Q12805;Q12805-2;Q12805-3;Q12805-4;Q12805-5	EFEMP1	EGF-containing fibulin-like extracellular matrix protein 1;Isoform of Q12805, Isoform 2 of EGF-containing fibulin-like extracellular matrix protein 1;Isoform of Q12805, Isoform 3 of EGF-containing fibulin-like extracellular matrix protein 1;Isoform of Q12805, Isoform 4 of EGF-containing fibulin-like extracellular matrix protein 1;Isoform of Q12805, Isoform 5 of EGF-containing fibulin-like extracellular matrix protein 1	Q12805;Q12805-2;Q12805-3;Q12805-4;Q12805-5	FBLN3_HUMAN	No	NA	Yes	No	Spleen
Q12906	Q12906	ILF3	Interleukin enhancer-binding factor 3	Q12906	ILF3_HUMAN	No	NA	Yes	No	Spleen
Q12906-4;Q12906-6	Q12906-4;Q12906-6	ILF3	Isoform of Q12906, Isoform 4 of Interleukin enhancer-binding factor 3;Isoform of Q12906, Isoform 6 of Interleukin enhancer-binding factor 3	Q12906-4;Q12906-6	ILF3_HUMAN	No	NA	Yes	No	Spleen
Q12907	Q12907	LMAN2	Vesicular integral-membrane protein VIP36	Q12907	LMAN2_HUMAN	No	NA	Yes	No	Spleen
Q13011	Q13011	ECH1	Delta(3,5)-Delta(2,4)-dienoyl-CoA isomerase, mitochondrial	Q13011	ECH1_HUMAN	No	NA	Yes	No	Spleen
Q13103	Q13103	SPP2	Secreted phosphoprotein 24	Q13103	SPP24_HUMAN	No	NA	Yes	No	Spleen
Q13162	Q13162	PRDX4	Peroxiredoxin-4	Q13162	PRDX4_HUMAN	No	NA	Yes	No	Spleen
Q13200	Q13200	PSMD2	26S proteasome non-ATPase regulatory subunit 2	Q13200	PSMD2_HUMAN	No	NA	Yes	No	Spleen
Q13201	Q13201	MMRN1	Multimerin-1	Q13201	MMRN1_HUMAN	Yes	Platelet	Yes	No	Spleen
Q13228;Q13228-4	Q13228;Q13228-4	SELENBP1	Selenium-binding protein 1;Isoform of Q13228, Isoform 4 of Selenium-binding protein 1	Q13228;Q13228-4	SBP1_HUMAN	Yes	RBC	Yes	No	Spleen
Q13232	Q13232	NME3	Nucleoside diphosphate kinase 3	Q13232	NDK3_HUMAN	No	NA	Yes	No	Spleen
Q13263	Q13263	TRIM28	Transcription intermediary factor 1-beta	Q13263	TIF1B_HUMAN	No	NA	Yes	No	Spleen
Q13283	Q13283	G3BP1	Ras GTPase-activating protein-binding protein 1	Q13283	G3BP1_HUMAN	No	NA	Yes	No	Spleen
Q13748	Q13748	TUBA3C	Tubulin alpha-3C/D chain	Q13748	TBA3C_HUMAN	No	NA	Yes	No	Spleen
Q13838;Q13838-2	Q13838;Q13838-2	DDX39B	Spliceosome RNA helicase DDX39B;Isoform of Q13838, Isoform 2 of Spliceosome RNA helicase DDX39B	Q13838;Q13838-2	DX39B_HUMAN	No	NA	Yes	No	Spleen
Q13885	Q13885	TUBB2A	Tubulin beta-2A chain	Q13885	TBB2A_HUMAN	No	NA	Yes	No	Spleen
Q14204	Q14204	DYNC1H1	Cytoplasmic dynein 1 heavy chain 1	Q14204	DYHC1_HUMAN	No	NA	Yes	No	Spleen
Q14515;Q14515-2	Q14515;Q14515-2	SPARCL1	SPARC-like protein 1;Isoform of Q14515, Isoform 2 of SPARC-like protein 1	Q14515;Q14515-2	SPRL1_HUMAN	No	NA	Yes	No	Spleen
Q14697;Q14697-2	Q14697;Q14697-2	GANAB	Neutral alpha-glucosidase AB;Isoform of Q14697, Isoform 2 of Neutral alpha-glucosidase AB	Q14697;Q14697-2	GANAB_HUMAN	No	NA	Yes	No	Spleen
Q14749	Q14749	GNMT	Glycine N-methyltransferase	Q14749	GNMT_HUMAN	No	NA	Yes	No	Spleen
Q14847	Q14847	LASP1	LIM and SH3 domain protein 1	Q14847	LASP1_HUMAN	No	NA	Yes	No	Spleen
Q14956;Q14956-2	Q14956;Q14956-2	GPNMB	Transmembrane glycoprotein NMB;Isoform of Q14956, Isoform 2 of Transmembrane glycoprotein NMB	Q14956;Q14956-2	GPNMB_HUMAN	No	NA	Yes	No	Spleen
Q14974	Q14974	KPNB1	Importin subunit beta-1	Q14974	IMB1_HUMAN	No	NA	Yes	No	Spleen
Q15006	Q15006	EMC2	ER membrane protein complex subunit 2	Q15006	EMC2_HUMAN	No	NA	Yes	No	Spleen
Q15029;Q15029-2;Q15029-3	Q15029;Q15029-2;Q15029-3	EFTUD2	116 kDa U5 small nuclear ribonucleoprotein component;Isoform of Q15029, Isoform 2 of 116 kDa U5 small nuclear ribonucleoprotein component;Isoform of Q15029, Isoform 3 of 116 kDa U5 small nuclear ribonucleoprotein component	Q15029;Q15029-2;Q15029-3	U5S1_HUMAN	No	NA	Yes	No	Spleen
Q15056;Q15056-2	Q15056;Q15056-2	EIF4H	Eukaryotic translation initiation factor 4H;Isoform of Q15056, Isoform Short of Eukaryotic translation initiation factor 4H	Q15056;Q15056-2	IF4H_HUMAN	No	NA	Yes	No	Spleen
Q15084;Q15084-2;Q15084-3;Q15084-4;Q15084-5	Q15084;Q15084-2;Q15084-3;Q15084-4;Q15084-5	PDIA6	Protein disulfide-isomerase A6;Isoform of Q15084, Isoform 2 of Protein disulfide-isomerase A6;Isoform of Q15084, Isoform 3 of Protein disulfide-isomerase A6;Isoform of Q15084, Isoform 4 of Protein disulfide-isomerase A6;Isoform of Q15084, Isoform 5 of Protein disulfide-isomerase A6	Q15084;Q15084-2;Q15084-3;Q15084-4;Q15084-5	PDIA6_HUMAN	No	NA	Yes	No	Spleen
Q15149;Q15149-2;Q15149-4;Q15149-5;Q15149-6;Q15149-7;Q15149-8;Q15149-9	Q15149;Q15149-2;Q15149-4;Q15149-5;Q15149-6;Q15149-7;Q15149-8;Q15149-9	PLEC	Plectin;Isoform of Q15149, Isoform 2 of Plectin;Isoform of Q15149, Isoform 4 of Plectin;Isoform of Q15149, Isoform 5 of Plectin;Isoform of Q15149, Isoform 6 of Plectin;Isoform of Q15149, Isoform 7 of Plectin;Isoform of Q15149, Isoform 8 of Plectin;Isoform of Q15149, Isoform 9 of Plectin	Q15149;Q15149-2;Q15149-4;Q15149-5;Q15149-6;Q15149-7;Q15149-8;Q15149-9	PLEC_HUMAN	No	NA	Yes	No	Spleen
Q15149-3	Q15149-3	PLEC	Isoform of Q15149, Isoform 3 of Plectin	Q15149-3	PLEC_HUMAN	No	NA	Yes	No	Spleen
Q15181	Q15181	PPA1	Inorganic pyrophosphatase	Q15181	IPYR_HUMAN	No	NA	Yes	No	Spleen
Q15233	Q15233	NONO	Non-POU domain-containing octamer-binding protein	Q15233	NONO_HUMAN	No	NA	Yes	No	Spleen
Q15293	Q15293	RCN1	Reticulocalbin-1	Q15293	RCN1_HUMAN	No	NA	Yes	No	Spleen
Q15365	Q15365	PCBP1	Poly(rC)-binding protein 1	Q15365	PCBP1_HUMAN	No	NA	Yes	No	Spleen
Q15366;Q15366-2;Q15366-3;Q15366-6	Q15366;Q15366-2;Q15366-3;Q15366-6	PCBP2	Poly(rC)-binding protein 2;Isoform of Q15366, Isoform 2 of Poly(rC)-binding protein 2;Isoform of Q15366, Isoform 3 of Poly(rC)-binding protein 2;Isoform of Q15366, Isoform 6 of Poly(rC)-binding protein 2	Q15366;Q15366-2;Q15366-3;Q15366-6	PCBP2_HUMAN	No	NA	Yes	No	Spleen
Q15582	Q15582	TGFBI	Transforming growth factor-beta-induced protein ig-h3	Q15582	BGH3_HUMAN	No	NA	Yes	No	Spleen
Q15691	Q15691	MAPRE1	Microtubule-associated protein RP/EB family member 1	Q15691	MARE1_HUMAN	No	NA	Yes	No	Spleen
Q16270;Q16270-2	Q16270;Q16270-2	IGFBP7	Insulin-like growth factor-binding protein 7;Isoform of Q16270, Isoform 2 of Insulin-like growth factor-binding protein 7	Q16270;Q16270-2	IBP7_HUMAN	No	NA	Yes	No	Spleen
Q16576	Q16576	RBBP7	Histone-binding protein RBBP7	Q16576	RBBP7_HUMAN	No	NA	Yes	No	Spleen
Q16658	Q16658	FSCN1	Fascin	Q16658	FSCN1_HUMAN	No	NA	Yes	No	Spleen
Q16706	Q16706	MAN2A1	Alpha-mannosidase 2	Q16706	MA2A1_HUMAN	No	NA	Yes	No	Spleen
Q16777;Q6FI13	Q16777;Q6FI13	HIST2H2AC;HIST2H2AA3	Histone H2A type 2-C;Histone H2A type 2-A	Q16777;Q6FI13	H2A2C_HUMAN;H2A2A_HUMAN	No	NA	Yes	No	Spleen
Q16822	Q16822	PCK2	Phosphoenolpyruvate carboxykinase [GTP], mitochondrial	Q16822	PCKGM_HUMAN	No	NA	Yes	No	Spleen
Q16851-2	Q16851-2	UGP2	Isoform of Q16851, Isoform 2 of UTP--glucose-1-phosphate uridylyltransferase	Q16851-2	UGPA_HUMAN	No	NA	Yes	No	Spleen
Q16853	Q16853	AOC3	Membrane primary amine oxidase	Q16853	AOC3_HUMAN	No	NA	Yes	No	Spleen
Q31612	Q31612	HLA-B	HLA class I histocompatibility antigen, B-73 alpha chain	Q31612	1B73_HUMAN	No	NA	Yes	No	Spleen
Q5D862	Q5D862	FLG2	Filaggrin-2	Q5D862	FILA2_HUMAN	No	NA	Yes	No	Spleen
Q5H907;Q5H909;Q9UNF1;Q9UNF1-2	Q5H907;Q5H909;Q9UNF1;Q9UNF1-2	MAGED2	Isoform of Q9UNF1, Melanoma antigen family D, 2, isoform CRA_d;Isoform of Q9UNF1, Melanoma-associated antigen D2;Melanoma-associated antigen D2;Isoform of Q9UNF1, Isoform 2 of Melanoma-associated antigen D2	Q5H907;Q5H909;Q9UNF1;Q9UNF1-2	Q5H907_HUMAN;Q5H909_HUMAN;MAGD2_HUMAN;MAGD2_HUMAN	No	NA	Yes	No	Spleen
Q5JNZ5	Q5JNZ5	RPS26P11	Putative 40S ribosomal protein S26-like 1	Q5JNZ5	RS26L_HUMAN	No	NA	Yes	No	Spleen
Q5TEC6	Q5TEC6	HIST2H3PS2	Histone H3	Q5TEC6	Q5TEC6_HUMAN	No	NA	Yes	No	Spleen
Q5VZR0;Q9H4G4	Q5VZR0;Q9H4G4	GLIPR2	Isoform of Q9H4G4, Golgi-associated plant pathogenesis-related protein 1;Golgi-associated plant pathogenesis-related protein 1	Q5VZR0;Q9H4G4	Q5VZR0_HUMAN;GAPR1_HUMAN	No	NA	Yes	No	Spleen
Q6P179;Q6P179-3	Q6P179;Q6P179-3	ERAP2	Endoplasmic reticulum aminopeptidase 2;Isoform of Q6P179, Isoform 3 of Endoplasmic reticulum aminopeptidase 2	Q6P179;Q6P179-3	ERAP2_HUMAN	No	NA	Yes	No	Spleen
Q6UX71;Q6UX71-2	Q6UX71;Q6UX71-2	PLXDC2	Plexin domain-containing protein 2;Isoform of Q6UX71, Isoform 2 of Plexin domain-containing protein 2	Q6UX71;Q6UX71-2	PXDC2_HUMAN	No	NA	Yes	No	Spleen
Q7KZ85	Q7KZ85	SUPT6H	Transcription elongation factor SPT6	Q7KZ85	SPT6H_HUMAN	No	NA	Yes	No	Spleen
Q7KZF4	Q7KZF4	SND1	Staphylococcal nuclease domain-containing protein 1	Q7KZF4	SND1_HUMAN	No	NA	Yes	No	Spleen
Q7Z2Z2;Q7Z2Z2-2	Q7Z2Z2;Q7Z2Z2-2	EFTUD1	Elongation factor Tu GTP-binding domain-containing protein 1;Isoform of Q7Z2Z2, Isoform 2 of Elongation factor Tu GTP-binding domain-containing protein 1	Q7Z2Z2;Q7Z2Z2-2	ETUD1_HUMAN	No	NA	Yes	No	Spleen
Q86UX7;Q86UX7-2	Q86UX7;Q86UX7-2	FERMT3	Fermitin family homolog 3;Isoform of Q86UX7, Isoform 2 of Fermitin family homolog 3	Q86UX7;Q86UX7-2	URP2_HUMAN	Yes	Platelet	Yes	No	Spleen
Q86YZ3	Q86YZ3	HRNR	Hornerin	Q86YZ3	HORN_HUMAN	No	NA	Yes	No	Spleen
Q8NC51-3;Q8NC51-4	Q8NC51-3;Q8NC51-4	SERBP1	Isoform of Q8NC51, Isoform 3 of Plasminogen activator inhibitor 1 RNA-binding protein;Isoform of Q8NC51, Isoform 4 of Plasminogen activator inhibitor 1 RNA-binding protein	Q8NC51-3;Q8NC51-4	PAIRB_HUMAN	No	NA	Yes	No	Spleen
Q8TC12	Q8TC12	RDH11	Retinol dehydrogenase 11	Q8TC12	RDH11_HUMAN	No	NA	Yes	No	Spleen
Q92626	Q92626	PXDN	Peroxidasin homolog	Q92626	PXDN_HUMAN	No	NA	Yes	No	Spleen
Q92743	Q92743	HTRA1	Serine protease HTRA1	Q92743	HTRA1_HUMAN	No	NA	Yes	No	Spleen
Q92820	Q92820	GGH	Gamma-glutamyl hydrolase	Q92820	GGH_HUMAN	No	NA	Yes	No	Spleen
Q92835;Q92835-2	Q92835;Q92835-2	INPP5D	Phosphatidylinositol 3,4,5-trisphosphate 5-phosphatase 1;Isoform of Q92835, Isoform 2 of Phosphatidylinositol 3,4,5-trisphosphate 5-phosphatase 1	Q92835;Q92835-2	SHIP1_HUMAN	No	NA	Yes	No	Spleen
Q92905	Q92905	COPS5	COP9 signalosome complex subunit 5	Q92905	CSN5_HUMAN	No	NA	Yes	No	Spleen
Q92954;Q92954-2;Q92954-3;Q92954-4;Q92954-5;Q92954-6	Q92954;Q92954-2;Q92954-3;Q92954-4;Q92954-5;Q92954-6	PRG4	Proteoglycan 4;Isoform of Q92954, Isoform B of Proteoglycan 4;Isoform of Q92954, Isoform C of Proteoglycan 4;Isoform of Q92954, Isoform D of Proteoglycan 4;Isoform of Q92954, Isoform E of Proteoglycan 4;Isoform of Q92954, Isoform F of Proteoglycan 4	Q92954;Q92954-2;Q92954-3;Q92954-4;Q92954-5;Q92954-6	PRG4_HUMAN	No	NA	Yes	No	Spleen
Q96A08	Q96A08	HIST1H2BA	Histone H2B type 1-A	Q96A08	H2B1A_HUMAN	No	NA	Yes	No	Spleen
Q96AG4	Q96AG4	LRRC59	Leucine-rich repeat-containing protein 59	Q96AG4	LRC59_HUMAN	No	NA	Yes	No	Spleen
Q96FJ2	Q96FJ2	DYNLL2	Dynein light chain 2, cytoplasmic	Q96FJ2	DYL2_HUMAN	No	NA	Yes	No	Spleen
Q96FQ6	Q96FQ6	S100A16	Protein S100-A16	Q96FQ6	S10AG_HUMAN	No	NA	Yes	No	Spleen
Q96PD5;Q96PD5-2	Q96PD5;Q96PD5-2	PGLYRP2	N-acetylmuramoyl-L-alanine amidase;Isoform of Q96PD5, Isoform 2 of N-acetylmuramoyl-L-alanine amidase	Q96PD5;Q96PD5-2	PGRP2_HUMAN	No	NA	Yes	No	Spleen
Q99436	Q99436	PSMB7	Proteasome subunit beta type-7	Q99436	PSB7_HUMAN	No	NA	Yes	No	Spleen
Q99497	Q99497	PARK7	Protein deglycase DJ-1	Q99497	PARK7_HUMAN	No	NA	Yes	No	Spleen
Q99536	Q99536	VAT1	Synaptic vesicle membrane protein VAT-1 homolog	Q99536	VAT1_HUMAN	No	NA	Yes	No	Spleen
Q99714	Q99714	HSD17B10	3-hydroxyacyl-CoA dehydrogenase type-2	Q99714	HCD2_HUMAN	No	NA	Yes	No	Spleen
Q99832	Q99832	CCT7	T-complex protein 1 subunit eta	Q99832	TCPH_HUMAN	No	NA	Yes	No	Spleen
Q9BTY2	Q9BTY2	FUCA2	Plasma alpha-L-fucosidase	Q9BTY2	FUCO2_HUMAN	No	NA	Yes	No	Spleen
Q9BXJ9	Q9BXJ9	NAA15	N-alpha-acetyltransferase 15, NatA auxiliary subunit	Q9BXJ9	NAA15_HUMAN	No	NA	Yes	No	Spleen
Q9BXR6	Q9BXR6	CFHR5	Complement factor H-related protein 5	Q9BXR6	FHR5_HUMAN	No	NA	Yes	No	Spleen
Q9H0U4	Q9H0U4	RAB1B	Ras-related protein Rab-1B	Q9H0U4	RAB1B_HUMAN	No	NA	Yes	No	Spleen
Q9H257;Q9H257-2;Q9H257-3	Q9H257;Q9H257-2;Q9H257-3	CARD9	Caspase recruitment domain-containing protein 9;Isoform of Q9H257, Isoform 2 of Caspase recruitment domain-containing protein 9;Isoform of Q9H257, Isoform 3 of Caspase recruitment domain-containing protein 9	Q9H257;Q9H257-2;Q9H257-3	CARD9_HUMAN	No	NA	Yes	No	Spleen
Q9H4A4	Q9H4A4	RNPEP	Aminopeptidase B	Q9H4A4	AMPB_HUMAN	No	NA	Yes	No	Spleen
Q9HAV0	Q9HAV0	GNB4	Guanine nucleotide-binding protein subunit beta-4	Q9HAV0	GBB4_HUMAN	No	NA	Yes	No	Spleen
Q9HAV7	Q9HAV7	GRPEL1	GrpE protein homolog 1, mitochondrial	Q9HAV7	GRPE1_HUMAN	No	NA	Yes	No	Spleen
Q9HB71;Q9HB71-3	Q9HB71;Q9HB71-3	CACYBP	Calcyclin-binding protein;Isoform of Q9HB71, Isoform 3 of Calcyclin-binding protein	Q9HB71;Q9HB71-3	CYBP_HUMAN	No	NA	Yes	No	Spleen
Q9HDC9	Q9HDC9	APMAP	Adipocyte plasma membrane-associated protein	Q9HDC9	APMAP_HUMAN	No	NA	Yes	No	Spleen
Q9NQR4	Q9NQR4	NIT2	Omega-amidase NIT2	Q9NQR4	NIT2_HUMAN	No	NA	Yes	No	Spleen
Q9NR30	Q9NR30	DDX21	Nucleolar RNA helicase 2	Q9NR30	DDX21_HUMAN	No	NA	Yes	No	Spleen
Q9NYU2;Q9NYU2-2	Q9NYU2;Q9NYU2-2	UGGT1	UDP-glucose:glycoprotein glucosyltransferase 1;Isoform of Q9NYU2, Isoform 2 of UDP-glucose:glycoprotein glucosyltransferase 1	Q9NYU2;Q9NYU2-2	UGGG1_HUMAN	No	NA	Yes	No	Spleen
Q9NZ08;Q9NZ08-2	Q9NZ08;Q9NZ08-2	ERAP1	Endoplasmic reticulum aminopeptidase 1;Isoform of Q9NZ08, Isoform 2 of Endoplasmic reticulum aminopeptidase 1	Q9NZ08;Q9NZ08-2	ERAP1_HUMAN	No	NA	Yes	No	Spleen
Q9NZ45	Q9NZ45	CISD1	CDGSH iron-sulfur domain-containing protein 1	Q9NZ45	CISD1_HUMAN	No	NA	Yes	No	Spleen
Q9P0I2;Q9P0I2-2	Q9P0I2;Q9P0I2-2	EMC3	ER membrane protein complex subunit 3;Isoform of Q9P0I2, Isoform 2 of ER membrane protein complex subunit 3	Q9P0I2;Q9P0I2-2	EMC3_HUMAN	No	NA	Yes	No	Spleen
Q9P0L0;Q9P0L0-2	Q9P0L0;Q9P0L0-2	VAPA	Vesicle-associated membrane protein-associated protein A;Isoform of Q9P0L0, Isoform 2 of Vesicle-associated membrane protein-associated protein A	Q9P0L0;Q9P0L0-2	VAPA_HUMAN	No	NA	Yes	No	Spleen
Q9UBR2	Q9UBR2	CTSZ	Cathepsin Z	Q9UBR2	CATZ_HUMAN	No	NA	Yes	No	Spleen
Q9UHB9;Q9UHB9-4	Q9UHB9;Q9UHB9-4	SRP68	Signal recognition particle subunit SRP68;Isoform of Q9UHB9, Isoform 4 of Signal recognition particle subunit SRP68	Q9UHB9;Q9UHB9-4	SRP68_HUMAN	No	NA	Yes	No	Spleen
Q9UHG3	Q9UHG3	PCYOX1	Prenylcysteine oxidase 1	Q9UHG3	PCYOX_HUMAN	No	NA	Yes	No	Spleen
Q9UHV9	Q9UHV9	PFDN2	Prefoldin subunit 2	Q9UHV9	PFD2_HUMAN	No	NA	Yes	No	Spleen
Q9UMS4	Q9UMS4	PRPF19	Pre-mRNA-processing factor 19	Q9UMS4	PRP19_HUMAN	No	NA	Yes	No	Spleen
Q9UNN8	Q9UNN8	PROCR	Endothelial protein C receptor	Q9UNN8	EPCR_HUMAN	No	NA	Yes	No	Spleen
Q9UPU7	Q9UPU7	TBC1D2B	TBC1 domain family member 2B	Q9UPU7	TBD2B_HUMAN	No	NA	Yes	No	Spleen
Q9UQ80	Q9UQ80	PA2G4	Proliferation-associated protein 2G4	Q9UQ80	PA2G4_HUMAN	No	NA	Yes	No	Spleen
Q9Y266	Q9Y266	NUDC	Nuclear migration protein nudC	Q9Y266	NUDC_HUMAN	No	NA	Yes	No	Spleen
Q9Y2V2	Q9Y2V2	CARHSP1	Calcium-regulated heat stable protein 1	Q9Y2V2	CHSP1_HUMAN	No	NA	Yes	No	Spleen
Q9Y3F4;Q9Y3F4-2	Q9Y3F4;Q9Y3F4-2	STRAP	Serine-threonine kinase receptor-associated protein;Isoform of Q9Y3F4, Isoform 2 of Serine-threonine kinase receptor-associated protein	Q9Y3F4;Q9Y3F4-2	STRAP_HUMAN	No	NA	Yes	No	Spleen
Q9Y490	Q9Y490	TLN1	Talin-1	Q9Y490	TLN1_HUMAN	Yes	Platelet	Yes	No	Spleen
Q9Y4L1	Q9Y4L1	HYOU1	Hypoxia up-regulated protein 1	Q9Y4L1	HYOU1_HUMAN	No	NA	Yes	No	Spleen
Q9Y5Y7	Q9Y5Y7	LYVE1	Lymphatic vessel endothelial hyaluronic acid receptor 1	Q9Y5Y7	LYVE1_HUMAN	No	NA	Yes	No	Spleen
Q9Y617	Q9Y617	PSAT1	Phosphoserine aminotransferase	Q9Y617	SERC_HUMAN	No	NA	Yes	No	Spleen
Q9Y646	Q9Y646	CPQ	Carboxypeptidase Q	Q9Y646	CBPQ_HUMAN	No	NA	Yes	No	Spleen
